# The ratio of interacting miRNAs’ expressions is a robust biomarker for disease classification in multi-center data

**DOI:** 10.1101/2023.06.29.23291976

**Authors:** Yonghao Zhang, Cuidie Ma, Rui Ding, Han Chen, Lida Xu, Changyuan Yu

**Author notes:** Corresponding authors: Lida Xu,; Changyuan Yu. These authors contributed equally to this work (Yonghao Zhang, Cuidie Ma).

## Abstract

**Background:** Many miRNA-based diagnostic models have been constructed to distinguish diseased individuals. However, due to the inherent differences across different platforms or within multi-center data, the models usually fail in the generalization for medical application.

**Results:** Here, we proposed to use the within-sample expression ratios of related miRNA pairs as markers, by utilizing the internal miRNA: miRNA interactions. The ratio of the expression values between each miRNA pair turned out to be more stable cross multiple data source. Moreover, we adopted the genetic algorithm to solve the curse of dimensions when exploring the features.

**Conclusions:** The application results on three example datasets demonstrated that the expression ratio of interacting miRNA pair is a promising type of biomarker, which is insensitive to batch effects and has better performance in disease classifications.

## Additional file 1 for "The ratio of interacting miRNAs’ expressions is a robust biomarker for disease classification in multi-center data" (part 1 of 3)

### Sheet: Table S1
miRNA	Target Gene	References (PMID)	TF name	miRNA name	Action type	SRAID/PMID	pre_miR	mature_miR	miR_pair_fea
hsa-miR-20a-5p	HIF1A	18632605	HIF1A	hsa-mir-127	Regulation	22962609	hsa-mir-127	hsa-miR-127-5p	hsa-miR-20a-5p/hsa-miR-127-5p
hsa-miR-20a-5p	HIF1A	18632605	HIF1A	hsa-mir-127	Regulation	22962609	hsa-mir-127	hsa-miR-127-3p	hsa-miR-20a-5p/hsa-miR-127-3p
hsa-miR-519c-3p	HIF1A	20233879	HIF1A	hsa-mir-127	Regulation	22962609	hsa-mir-127	hsa-miR-127-5p	hsa-miR-519c-3p/hsa-miR-127-5p
hsa-miR-519c-3p	HIF1A	20233879	HIF1A	hsa-mir-127	Regulation	22962609	hsa-mir-127	hsa-miR-127-3p	hsa-miR-519c-3p/hsa-miR-127-3p
hsa-miR-20b-5p	HIF1A	20232316	HIF1A	hsa-mir-127	Regulation	22962609	hsa-mir-127	hsa-miR-127-5p	hsa-miR-20b-5p/hsa-miR-127-5p
hsa-miR-20b-5p	HIF1A	20232316	HIF1A	hsa-mir-127	Regulation	22962609	hsa-mir-127	hsa-miR-127-3p	hsa-miR-20b-5p/hsa-miR-127-3p
hsa-miR-107	HIF1A	20308559	HIF1A	hsa-mir-127	Regulation	22962609	hsa-mir-127	hsa-miR-127-5p	hsa-miR-107/hsa-miR-127-5p
hsa-miR-107	HIF1A	20308559	HIF1A	hsa-mir-127	Regulation	22962609	hsa-mir-127	hsa-miR-127-3p	hsa-miR-107/hsa-miR-127-3p
hsa-miR-18a-5p	HIF1A	20371350	HIF1A	hsa-mir-127	Regulation	22962609	hsa-mir-127	hsa-miR-127-5p	hsa-miR-18a-5p/hsa-miR-127-5p
hsa-miR-18a-5p	HIF1A	20371350	HIF1A	hsa-mir-127	Regulation	22962609	hsa-mir-127	hsa-miR-127-3p	hsa-miR-18a-5p/hsa-miR-127-3p
hsa-miR-17-5p	HIF1A	24252850	HIF1A	hsa-mir-127	Regulation	22962609	hsa-mir-127	hsa-miR-127-5p	hsa-miR-17-5p/hsa-miR-127-5p
hsa-miR-17-5p	HIF1A	24252850	HIF1A	hsa-mir-127	Regulation	22962609	hsa-mir-127	hsa-miR-127-3p	hsa-miR-17-5p/hsa-miR-127-3p
hsa-miR-424-5p	HIF1A	20972335	HIF1A	hsa-mir-127	Regulation	22962609	hsa-mir-127	hsa-miR-127-5p	hsa-miR-424-5p/hsa-miR-127-5p
hsa-miR-424-5p	HIF1A	20972335	HIF1A	hsa-mir-127	Regulation	22962609	hsa-mir-127	hsa-miR-127-3p	hsa-miR-424-5p/hsa-miR-127-3p
hsa-miR-199a-5p	HIF1A	21847633	HIF1A	hsa-mir-127	Regulation	22962609	hsa-mir-127	hsa-miR-127-5p	hsa-miR-199a-5p/hsa-miR-127-5p
hsa-miR-199a-5p	HIF1A	21847633	HIF1A	hsa-mir-127	Regulation	22962609	hsa-mir-127	hsa-miR-127-3p	hsa-miR-199a-5p/hsa-miR-127-3p
hsa-miR-138-5p	HIF1A	21875287	HIF1A	hsa-mir-127	Regulation	22962609	hsa-mir-127	hsa-miR-127-5p	hsa-miR-138-5p/hsa-miR-127-5p
hsa-miR-138-5p	HIF1A	21875287	HIF1A	hsa-mir-127	Regulation	22962609	hsa-mir-127	hsa-miR-127-3p	hsa-miR-138-5p/hsa-miR-127-3p
hsa-miR-199b-5p	HIF1A	21557766	HIF1A	hsa-mir-127	Regulation	22962609	hsa-mir-127	hsa-miR-127-5p	hsa-miR-199b-5p/hsa-miR-127-5p
hsa-miR-199b-5p	HIF1A	21557766	HIF1A	hsa-mir-127	Regulation	22962609	hsa-mir-127	hsa-miR-127-3p	hsa-miR-199b-5p/hsa-miR-127-3p
hsa-miR-33a-5p	HIF1A	20371350	HIF1A	hsa-mir-127	Regulation	22962609	hsa-mir-127	hsa-miR-127-5p	hsa-miR-33a-5p/hsa-miR-127-5p
hsa-miR-33a-5p	HIF1A	20371350	HIF1A	hsa-mir-127	Regulation	22962609	hsa-mir-127	hsa-miR-127-3p	hsa-miR-33a-5p/hsa-miR-127-3p
hsa-miR-106b-3p	HIF1A	23622248	HIF1A	hsa-mir-127	Regulation	22962609	hsa-mir-127	hsa-miR-127-5p	hsa-miR-106b-3p/hsa-miR-127-5p
hsa-miR-106b-3p	HIF1A	23622248	HIF1A	hsa-mir-127	Regulation	22962609	hsa-mir-127	hsa-miR-127-3p	hsa-miR-106b-3p/hsa-miR-127-3p
hsa-let-7b-5p	HIF1A	23622248	HIF1A	hsa-mir-127	Regulation	22962609	hsa-mir-127	hsa-miR-127-5p	hsa-let-7b-5p/hsa-miR-127-5p
hsa-let-7b-5p	HIF1A	23622248	HIF1A	hsa-mir-127	Regulation	22962609	hsa-mir-127	hsa-miR-127-3p	hsa-let-7b-5p/hsa-miR-127-3p
hsa-miR-210-3p	HIF1A	23618526	HIF1A	hsa-mir-127	Regulation	22962609	hsa-mir-127	hsa-miR-127-5p	hsa-miR-210-3p/hsa-miR-127-5p
hsa-miR-210-3p	HIF1A	23618526	HIF1A	hsa-mir-127	Regulation	22962609	hsa-mir-127	hsa-miR-127-3p	hsa-miR-210-3p/hsa-miR-127-3p
hsa-miR-3121-3p	HIF1A	21572407	HIF1A	hsa-mir-127	Regulation	22962609	hsa-mir-127	hsa-miR-127-5p	hsa-miR-3121-3p/hsa-miR-127-5p
hsa-miR-3121-3p	HIF1A	21572407	HIF1A	hsa-mir-127	Regulation	22962609	hsa-mir-127	hsa-miR-127-3p	hsa-miR-3121-3p/hsa-miR-127-3p
hsa-miR-3668	HIF1A	21572407	HIF1A	hsa-mir-127	Regulation	22962609	hsa-mir-127	hsa-miR-127-5p	hsa-miR-3668/hsa-miR-127-5p
hsa-miR-3668	HIF1A	21572407	HIF1A	hsa-mir-127	Regulation	22962609	hsa-mir-127	hsa-miR-127-3p	hsa-miR-3668/hsa-miR-127-3p
hsa-miR-6815-3p	HIF1A	21572407	HIF1A	hsa-mir-127	Regulation	22962609	hsa-mir-127	hsa-miR-127-5p	hsa-miR-6815-3p/hsa-miR-127-5p
hsa-miR-6815-3p	HIF1A	21572407	HIF1A	hsa-mir-127	Regulation	22962609	hsa-mir-127	hsa-miR-127-3p	hsa-miR-6815-3p/hsa-miR-127-3p
hsa-miR-589-3p	HIF1A	21572407	HIF1A	hsa-mir-127	Regulation	22962609	hsa-mir-127	hsa-miR-127-5p	hsa-miR-589-3p/hsa-miR-127-5p
hsa-miR-589-3p	HIF1A	21572407	HIF1A	hsa-mir-127	Regulation	22962609	hsa-mir-127	hsa-miR-127-3p	hsa-miR-589-3p/hsa-miR-127-3p
hsa-miR-889-3p	HIF1A	21572407	HIF1A	hsa-mir-127	Regulation	22962609	hsa-mir-127	hsa-miR-127-5p	hsa-miR-889-3p/hsa-miR-127-5p
hsa-miR-889-3p	HIF1A	21572407	HIF1A	hsa-mir-127	Regulation	22962609	hsa-mir-127	hsa-miR-127-3p	hsa-miR-889-3p/hsa-miR-127-3p
hsa-miR-935	HIF1A	21572407	HIF1A	hsa-mir-127	Regulation	22962609	hsa-mir-127	hsa-miR-127-5p	hsa-miR-935/hsa-miR-127-5p
hsa-miR-935	HIF1A	21572407	HIF1A	hsa-mir-127	Regulation	22962609	hsa-mir-127	hsa-miR-127-3p	hsa-miR-935/hsa-miR-127-3p
hsa-miR-1910-3p	HIF1A	21572407	HIF1A	hsa-mir-127	Regulation	22962609	hsa-mir-127	hsa-miR-127-5p	hsa-miR-1910-3p/hsa-miR-127-5p
hsa-miR-1910-3p	HIF1A	21572407	HIF1A	hsa-mir-127	Regulation	22962609	hsa-mir-127	hsa-miR-127-3p	hsa-miR-1910-3p/hsa-miR-127-3p
hsa-miR-3074-3p	HIF1A	21572407	HIF1A	hsa-mir-127	Regulation	22962609	hsa-mir-127	hsa-miR-127-5p	hsa-miR-3074-3p/hsa-miR-127-5p
hsa-miR-3074-3p	HIF1A	21572407	HIF1A	hsa-mir-127	Regulation	22962609	hsa-mir-127	hsa-miR-127-3p	hsa-miR-3074-3p/hsa-miR-127-3p
hsa-miR-5094	HIF1A	21572407	HIF1A	hsa-mir-127	Regulation	22962609	hsa-mir-127	hsa-miR-127-5p	hsa-miR-5094/hsa-miR-127-5p
hsa-miR-5094	HIF1A	21572407	HIF1A	hsa-mir-127	Regulation	22962609	hsa-mir-127	hsa-miR-127-3p	hsa-miR-5094/hsa-miR-127-3p
hsa-miR-6511a-5p	HIF1A	21572407	HIF1A	hsa-mir-127	Regulation	22962609	hsa-mir-127	hsa-miR-127-5p	hsa-miR-6511a-5p/hsa-miR-127-5p
hsa-miR-6511a-5p	HIF1A	21572407	HIF1A	hsa-mir-127	Regulation	22962609	hsa-mir-127	hsa-miR-127-3p	hsa-miR-6511a-5p/hsa-miR-127-3p
hsa-miR-6755-5p	HIF1A	21572407	HIF1A	hsa-mir-127	Regulation	22962609	hsa-mir-127	hsa-miR-127-5p	hsa-miR-6755-5p/hsa-miR-127-5p
hsa-miR-6755-5p	HIF1A	21572407	HIF1A	hsa-mir-127	Regulation	22962609	hsa-mir-127	hsa-miR-127-3p	hsa-miR-6755-5p/hsa-miR-127-3p
hsa-miR-6806-5p	HIF1A	21572407	HIF1A	hsa-mir-127	Regulation	22962609	hsa-mir-127	hsa-miR-127-5p	hsa-miR-6806-5p/hsa-miR-127-5p
hsa-miR-6806-5p	HIF1A	21572407	HIF1A	hsa-mir-127	Regulation	22962609	hsa-mir-127	hsa-miR-127-3p	hsa-miR-6806-5p/hsa-miR-127-3p
hsa-miR-93-5p	HIF1A	22473208	HIF1A	hsa-mir-127	Regulation	22962609	hsa-mir-127	hsa-miR-127-5p	hsa-miR-93-5p/hsa-miR-127-5p
hsa-miR-93-5p	HIF1A	22473208	HIF1A	hsa-mir-127	Regulation	22962609	hsa-mir-127	hsa-miR-127-3p	hsa-miR-93-5p/hsa-miR-127-3p
hsa-miR-106a-5p	HIF1A	27325313	HIF1A	hsa-mir-127	Regulation	22962609	hsa-mir-127	hsa-miR-127-5p	hsa-miR-106a-5p/hsa-miR-127-5p
hsa-miR-106a-5p	HIF1A	27325313	HIF1A	hsa-mir-127	Regulation	22962609	hsa-mir-127	hsa-miR-127-3p	hsa-miR-106a-5p/hsa-miR-127-3p
hsa-miR-106b-5p	HIF1A	22473208	HIF1A	hsa-mir-127	Regulation	22962609	hsa-mir-127	hsa-miR-127-5p	hsa-miR-106b-5p/hsa-miR-127-5p
hsa-miR-106b-5p	HIF1A	22473208	HIF1A	hsa-mir-127	Regulation	22962609	hsa-mir-127	hsa-miR-127-3p	hsa-miR-106b-5p/hsa-miR-127-3p
hsa-miR-519d-3p	HIF1A	22473208	HIF1A	hsa-mir-127	Regulation	22962609	hsa-mir-127	hsa-miR-127-5p	hsa-miR-519d-3p/hsa-miR-127-5p
hsa-miR-519d-3p	HIF1A	22473208	HIF1A	hsa-mir-127	Regulation	22962609	hsa-mir-127	hsa-miR-127-3p	hsa-miR-519d-3p/hsa-miR-127-3p
hsa-miR-4282	HIF1A	21572407	HIF1A	hsa-mir-127	Regulation	22962609	hsa-mir-127	hsa-miR-127-5p	hsa-miR-4282/hsa-miR-127-5p
hsa-miR-4282	HIF1A	21572407	HIF1A	hsa-mir-127	Regulation	22962609	hsa-mir-127	hsa-miR-127-3p	hsa-miR-4282/hsa-miR-127-3p
hsa-miR-8055	HIF1A	23313552	HIF1A	hsa-mir-127	Regulation	22962609	hsa-mir-127	hsa-miR-127-5p	hsa-miR-8055/hsa-miR-127-5p
hsa-miR-8055	HIF1A	23313552	HIF1A	hsa-mir-127	Regulation	22962609	hsa-mir-127	hsa-miR-127-3p	hsa-miR-8055/hsa-miR-127-3p
hsa-miR-153-5p	HIF1A	22012620	HIF1A	hsa-mir-127	Regulation	22962609	hsa-mir-127	hsa-miR-127-5p	hsa-miR-153-5p/hsa-miR-127-5p
hsa-miR-153-5p	HIF1A	22012620	HIF1A	hsa-mir-127	Regulation	22962609	hsa-mir-127	hsa-miR-127-3p	hsa-miR-153-5p/hsa-miR-127-3p
hsa-miR-18b-5p	HIF1A	22012620	HIF1A	hsa-mir-127	Regulation	22962609	hsa-mir-127	hsa-miR-127-5p	hsa-miR-18b-5p/hsa-miR-127-5p
hsa-miR-18b-5p	HIF1A	22012620	HIF1A	hsa-mir-127	Regulation	22962609	hsa-mir-127	hsa-miR-127-3p	hsa-miR-18b-5p/hsa-miR-127-3p
hsa-miR-3662	HIF1A	22012620	HIF1A	hsa-mir-127	Regulation	22962609	hsa-mir-127	hsa-miR-127-5p	hsa-miR-3662/hsa-miR-127-5p
hsa-miR-3662	HIF1A	22012620	HIF1A	hsa-mir-127	Regulation	22962609	hsa-mir-127	hsa-miR-127-3p	hsa-miR-3662/hsa-miR-127-3p
hsa-miR-4735-3p	HIF1A	22012620	HIF1A	hsa-mir-127	Regulation	22962609	hsa-mir-127	hsa-miR-127-5p	hsa-miR-4735-3p/hsa-miR-127-5p
hsa-miR-4735-3p	HIF1A	22012620	HIF1A	hsa-mir-127	Regulation	22962609	hsa-mir-127	hsa-miR-127-3p	hsa-miR-4735-3p/hsa-miR-127-3p
hsa-miR-576-3p	HIF1A	21572407	HIF1A	hsa-mir-127	Regulation	22962609	hsa-mir-127	hsa-miR-127-5p	hsa-miR-576-3p/hsa-miR-127-5p
hsa-miR-576-3p	HIF1A	21572407	HIF1A	hsa-mir-127	Regulation	22962609	hsa-mir-127	hsa-miR-127-3p	hsa-miR-576-3p/hsa-miR-127-3p
hsa-miR-151a-3p	HIF1A	21572407	HIF1A	hsa-mir-127	Regulation	22962609	hsa-mir-127	hsa-miR-127-5p	hsa-miR-151a-3p/hsa-miR-127-5p
hsa-miR-151a-3p	HIF1A	21572407	HIF1A	hsa-mir-127	Regulation	22962609	hsa-mir-127	hsa-miR-127-3p	hsa-miR-151a-3p/hsa-miR-127-3p
hsa-miR-5681b	HIF1A	23313552	HIF1A	hsa-mir-127	Regulation	22962609	hsa-mir-127	hsa-miR-127-5p	hsa-miR-5681b/hsa-miR-127-5p
hsa-miR-5681b	HIF1A	23313552	HIF1A	hsa-mir-127	Regulation	22962609	hsa-mir-127	hsa-miR-127-3p	hsa-miR-5681b/hsa-miR-127-3p
hsa-miR-155-5p	HIF1A	25143000	HIF1A	hsa-mir-127	Regulation	22962609	hsa-mir-127	hsa-miR-127-5p	hsa-miR-155-5p/hsa-miR-127-5p
hsa-miR-155-5p	HIF1A	25143000	HIF1A	hsa-mir-127	Regulation	22962609	hsa-mir-127	hsa-miR-127-3p	hsa-miR-155-5p/hsa-miR-127-3p
hsa-miR-5692a	HIF1A	22012620	HIF1A	hsa-mir-127	Regulation	22962609	hsa-mir-127	hsa-miR-127-5p	hsa-miR-5692a/hsa-miR-127-5p
hsa-miR-5692a	HIF1A	22012620	HIF1A	hsa-mir-127	Regulation	22962609	hsa-mir-127	hsa-miR-127-3p	hsa-miR-5692a/hsa-miR-127-3p
hsa-miR-22-3p	HIF1A	24496460	HIF1A	hsa-mir-127	Regulation	22962609	hsa-mir-127	hsa-miR-127-5p	hsa-miR-22-3p/hsa-miR-127-5p
hsa-miR-22-3p	HIF1A	24496460	HIF1A	hsa-mir-127	Regulation	22962609	hsa-mir-127	hsa-miR-127-3p	hsa-miR-22-3p/hsa-miR-127-3p
hsa-miR-21-5p	HIF1A	23726431	HIF1A	hsa-mir-127	Regulation	22962609	hsa-mir-127	hsa-miR-127-5p	hsa-miR-21-5p/hsa-miR-127-5p
hsa-miR-21-5p	HIF1A	23726431	HIF1A	hsa-mir-127	Regulation	22962609	hsa-mir-127	hsa-miR-127-3p	hsa-miR-21-5p/hsa-miR-127-3p
hsa-miR-5089-3p	HIF1A	22012620	HIF1A	hsa-mir-127	Regulation	22962609	hsa-mir-127	hsa-miR-127-5p	hsa-miR-5089-3p/hsa-miR-127-5p
hsa-miR-5089-3p	HIF1A	22012620	HIF1A	hsa-mir-127	Regulation	22962609	hsa-mir-127	hsa-miR-127-3p	hsa-miR-5089-3p/hsa-miR-127-3p
hsa-miR-4662a-5p	HIF1A	22012620	HIF1A	hsa-mir-127	Regulation	22962609	hsa-mir-127	hsa-miR-127-5p	hsa-miR-4662a-5p/hsa-miR-127-5p
hsa-miR-4662a-5p	HIF1A	22012620	HIF1A	hsa-mir-127	Regulation	22962609	hsa-mir-127	hsa-miR-127-3p	hsa-miR-4662a-5p/hsa-miR-127-3p
hsa-miR-1322	HIF1A	22012620	HIF1A	hsa-mir-127	Regulation	22962609	hsa-mir-127	hsa-miR-127-5p	hsa-miR-1322/hsa-miR-127-5p
hsa-miR-1322	HIF1A	22012620	HIF1A	hsa-mir-127	Regulation	22962609	hsa-mir-127	hsa-miR-127-3p	hsa-miR-1322/hsa-miR-127-3p
hsa-miR-509-5p	HIF1A	21572407	HIF1A	hsa-mir-127	Regulation	22962609	hsa-mir-127	hsa-miR-127-5p	hsa-miR-509-5p/hsa-miR-127-5p
hsa-miR-509-5p	HIF1A	21572407	HIF1A	hsa-mir-127	Regulation	22962609	hsa-mir-127	hsa-miR-127-3p	hsa-miR-509-5p/hsa-miR-127-3p
hsa-miR-509-3-5p	HIF1A	21572407	HIF1A	hsa-mir-127	Regulation	22962609	hsa-mir-127	hsa-miR-127-5p	hsa-miR-509-3-5p/hsa-miR-127-5p
hsa-miR-509-3-5p	HIF1A	21572407	HIF1A	hsa-mir-127	Regulation	22962609	hsa-mir-127	hsa-miR-127-3p	hsa-miR-509-3-5p/hsa-miR-127-3p
hsa-miR-4418	HIF1A	21572407	HIF1A	hsa-mir-127	Regulation	22962609	hsa-mir-127	hsa-miR-127-5p	hsa-miR-4418/hsa-miR-127-5p
hsa-miR-4418	HIF1A	21572407	HIF1A	hsa-mir-127	Regulation	22962609	hsa-mir-127	hsa-miR-127-3p	hsa-miR-4418/hsa-miR-127-3p
hsa-miR-6807-3p	HIF1A	21572407	HIF1A	hsa-mir-127	Regulation	22962609	hsa-mir-127	hsa-miR-127-5p	hsa-miR-6807-3p/hsa-miR-127-5p
hsa-miR-6807-3p	HIF1A	21572407	HIF1A	hsa-mir-127	Regulation	22962609	hsa-mir-127	hsa-miR-127-3p	hsa-miR-6807-3p/hsa-miR-127-3p
hsa-miR-217	HIF1A	21572407	HIF1A	hsa-mir-127	Regulation	22962609	hsa-mir-127	hsa-miR-127-5p	hsa-miR-217/hsa-miR-127-5p
hsa-miR-217	HIF1A	21572407	HIF1A	hsa-mir-127	Regulation	22962609	hsa-mir-127	hsa-miR-127-3p	hsa-miR-217/hsa-miR-127-3p
hsa-miR-4799-5p	HIF1A	21572407	HIF1A	hsa-mir-127	Regulation	22962609	hsa-mir-127	hsa-miR-127-5p	hsa-miR-4799-5p/hsa-miR-127-5p
hsa-miR-4799-5p	HIF1A	21572407	HIF1A	hsa-mir-127	Regulation	22962609	hsa-mir-127	hsa-miR-127-3p	hsa-miR-4799-5p/hsa-miR-127-3p
hsa-miR-4463	HIF1A	21572407	HIF1A	hsa-mir-127	Regulation	22962609	hsa-mir-127	hsa-miR-127-5p	hsa-miR-4463/hsa-miR-127-5p
hsa-miR-4463	HIF1A	21572407	HIF1A	hsa-mir-127	Regulation	22962609	hsa-mir-127	hsa-miR-127-3p	hsa-miR-4463/hsa-miR-127-3p
hsa-miR-4499	HIF1A	21572407	HIF1A	hsa-mir-127	Regulation	22962609	hsa-mir-127	hsa-miR-127-5p	hsa-miR-4499/hsa-miR-127-5p
hsa-miR-4499	HIF1A	21572407	HIF1A	hsa-mir-127	Regulation	22962609	hsa-mir-127	hsa-miR-127-3p	hsa-miR-4499/hsa-miR-127-3p
hsa-miR-329-5p	HIF1A	21572407	HIF1A	hsa-mir-127	Regulation	22962609	hsa-mir-127	hsa-miR-127-5p	hsa-miR-329-5p/hsa-miR-127-5p
hsa-miR-329-5p	HIF1A	21572407	HIF1A	hsa-mir-127	Regulation	22962609	hsa-mir-127	hsa-miR-127-3p	hsa-miR-329-5p/hsa-miR-127-3p
hsa-miR-4748	HIF1A	21572407	HIF1A	hsa-mir-127	Regulation	22962609	hsa-mir-127	hsa-miR-127-5p	hsa-miR-4748/hsa-miR-127-5p
hsa-miR-4748	HIF1A	21572407	HIF1A	hsa-mir-127	Regulation	22962609	hsa-mir-127	hsa-miR-127-3p	hsa-miR-4748/hsa-miR-127-3p
hsa-miR-4464	HIF1A	21572407	HIF1A	hsa-mir-127	Regulation	22962609	hsa-mir-127	hsa-miR-127-5p	hsa-miR-4464/hsa-miR-127-5p
hsa-miR-4464	HIF1A	21572407	HIF1A	hsa-mir-127	Regulation	22962609	hsa-mir-127	hsa-miR-127-3p	hsa-miR-4464/hsa-miR-127-3p
hsa-miR-449c-5p	HIF1A	21572407	HIF1A	hsa-mir-127	Regulation	22962609	hsa-mir-127	hsa-miR-127-5p	hsa-miR-449c-5p/hsa-miR-127-5p
hsa-miR-449c-5p	HIF1A	21572407	HIF1A	hsa-mir-127	Regulation	22962609	hsa-mir-127	hsa-miR-127-3p	hsa-miR-449c-5p/hsa-miR-127-3p
hsa-miR-34b-5p	HIF1A	21572407	HIF1A	hsa-mir-127	Regulation	22962609	hsa-mir-127	hsa-miR-127-5p	hsa-miR-34b-5p/hsa-miR-127-5p
hsa-miR-34b-5p	HIF1A	21572407	HIF1A	hsa-mir-127	Regulation	22962609	hsa-mir-127	hsa-miR-127-3p	hsa-miR-34b-5p/hsa-miR-127-3p
hsa-miR-2682-5p	HIF1A	21572407	HIF1A	hsa-mir-127	Regulation	22962609	hsa-mir-127	hsa-miR-127-5p	hsa-miR-2682-5p/hsa-miR-127-5p
hsa-miR-2682-5p	HIF1A	21572407	HIF1A	hsa-mir-127	Regulation	22962609	hsa-mir-127	hsa-miR-127-3p	hsa-miR-2682-5p/hsa-miR-127-3p
hsa-miR-940	HIF1A	21572407	HIF1A	hsa-mir-127	Regulation	22962609	hsa-mir-127	hsa-miR-127-5p	hsa-miR-940/hsa-miR-127-5p
hsa-miR-940	HIF1A	21572407	HIF1A	hsa-mir-127	Regulation	22962609	hsa-mir-127	hsa-miR-127-3p	hsa-miR-940/hsa-miR-127-3p
hsa-miR-6893-5p	HIF1A	21572407	HIF1A	hsa-mir-127	Regulation	22962609	hsa-mir-127	hsa-miR-127-5p	hsa-miR-6893-5p/hsa-miR-127-5p
hsa-miR-6893-5p	HIF1A	21572407	HIF1A	hsa-mir-127	Regulation	22962609	hsa-mir-127	hsa-miR-127-3p	hsa-miR-6893-5p/hsa-miR-127-3p
hsa-miR-6808-5p	HIF1A	21572407	HIF1A	hsa-mir-127	Regulation	22962609	hsa-mir-127	hsa-miR-127-5p	hsa-miR-6808-5p/hsa-miR-127-5p
hsa-miR-6808-5p	HIF1A	21572407	HIF1A	hsa-mir-127	Regulation	22962609	hsa-mir-127	hsa-miR-127-3p	hsa-miR-6808-5p/hsa-miR-127-3p
hsa-miR-106a-3p	HIF1A	21572407	HIF1A	hsa-mir-127	Regulation	22962609	hsa-mir-127	hsa-miR-127-5p	hsa-miR-106a-3p/hsa-miR-127-5p
hsa-miR-106a-3p	HIF1A	21572407	HIF1A	hsa-mir-127	Regulation	22962609	hsa-mir-127	hsa-miR-127-3p	hsa-miR-106a-3p/hsa-miR-127-3p
hsa-miR-299-5p	HIF1A	21572407	HIF1A	hsa-mir-127	Regulation	22962609	hsa-mir-127	hsa-miR-127-5p	hsa-miR-299-5p/hsa-miR-127-5p
hsa-miR-299-5p	HIF1A	21572407	HIF1A	hsa-mir-127	Regulation	22962609	hsa-mir-127	hsa-miR-127-3p	hsa-miR-299-5p/hsa-miR-127-3p
hsa-miR-4470	HIF1A	23313552	HIF1A	hsa-mir-127	Regulation	22962609	hsa-mir-127	hsa-miR-127-5p	hsa-miR-4470/hsa-miR-127-5p
hsa-miR-4470	HIF1A	23313552	HIF1A	hsa-mir-127	Regulation	22962609	hsa-mir-127	hsa-miR-127-3p	hsa-miR-4470/hsa-miR-127-3p
hsa-miR-4487	HIF1A	23313552	HIF1A	hsa-mir-127	Regulation	22962609	hsa-mir-127	hsa-miR-127-5p	hsa-miR-4487/hsa-miR-127-5p
hsa-miR-4487	HIF1A	23313552	HIF1A	hsa-mir-127	Regulation	22962609	hsa-mir-127	hsa-miR-127-3p	hsa-miR-4487/hsa-miR-127-3p
hsa-miR-558	HIF1A	23313552	HIF1A	hsa-mir-127	Regulation	22962609	hsa-mir-127	hsa-miR-127-5p	hsa-miR-558/hsa-miR-127-5p
hsa-miR-558	HIF1A	23313552	HIF1A	hsa-mir-127	Regulation	22962609	hsa-mir-127	hsa-miR-127-3p	hsa-miR-558/hsa-miR-127-3p
hsa-miR-3160-3p	HIF1A	23313552	HIF1A	hsa-mir-127	Regulation	22962609	hsa-mir-127	hsa-miR-127-5p	hsa-miR-3160-3p/hsa-miR-127-5p
hsa-miR-3160-3p	HIF1A	23313552	HIF1A	hsa-mir-127	Regulation	22962609	hsa-mir-127	hsa-miR-127-3p	hsa-miR-3160-3p/hsa-miR-127-3p
hsa-miR-3128	HIF1A	23313552	HIF1A	hsa-mir-127	Regulation	22962609	hsa-mir-127	hsa-miR-127-5p	hsa-miR-3128/hsa-miR-127-5p
hsa-miR-3128	HIF1A	23313552	HIF1A	hsa-mir-127	Regulation	22962609	hsa-mir-127	hsa-miR-127-3p	hsa-miR-3128/hsa-miR-127-3p
hsa-miR-625-3p	HIF1A	23313552	HIF1A	hsa-mir-127	Regulation	22962609	hsa-mir-127	hsa-miR-127-5p	hsa-miR-625-3p/hsa-miR-127-5p
hsa-miR-625-3p	HIF1A	23313552	HIF1A	hsa-mir-127	Regulation	22962609	hsa-mir-127	hsa-miR-127-3p	hsa-miR-625-3p/hsa-miR-127-3p
hsa-miR-548ah-5p	HIF1A	23313552	HIF1A	hsa-mir-127	Regulation	22962609	hsa-mir-127	hsa-miR-127-5p	hsa-miR-548ah-5p/hsa-miR-127-5p
hsa-miR-548ah-5p	HIF1A	23313552	HIF1A	hsa-mir-127	Regulation	22962609	hsa-mir-127	hsa-miR-127-3p	hsa-miR-548ah-5p/hsa-miR-127-3p
hsa-miR-3609	HIF1A	23313552	HIF1A	hsa-mir-127	Regulation	22962609	hsa-mir-127	hsa-miR-127-5p	hsa-miR-3609/hsa-miR-127-5p
hsa-miR-3609	HIF1A	23313552	HIF1A	hsa-mir-127	Regulation	22962609	hsa-mir-127	hsa-miR-127-3p	hsa-miR-3609/hsa-miR-127-3p
hsa-miR-494-3p	HIF1A	23313552	HIF1A	hsa-mir-127	Regulation	22962609	hsa-mir-127	hsa-miR-127-5p	hsa-miR-494-3p/hsa-miR-127-5p
hsa-miR-494-3p	HIF1A	23313552	HIF1A	hsa-mir-127	Regulation	22962609	hsa-mir-127	hsa-miR-127-3p	hsa-miR-494-3p/hsa-miR-127-3p
hsa-miR-142-5p	HIF1A	28069592	HIF1A	hsa-mir-127	Regulation	22962609	hsa-mir-127	hsa-miR-127-5p	hsa-miR-142-5p/hsa-miR-127-5p
hsa-miR-142-5p	HIF1A	28069592	HIF1A	hsa-mir-127	Regulation	22962609	hsa-mir-127	hsa-miR-127-3p	hsa-miR-142-5p/hsa-miR-127-3p
hsa-miR-27a-3p	HIF1A	26292288	HIF1A	hsa-mir-127	Regulation	22962609	hsa-mir-127	hsa-miR-127-5p	hsa-miR-27a-3p/hsa-miR-127-5p
hsa-miR-27a-3p	HIF1A	26292288	HIF1A	hsa-mir-127	Regulation	22962609	hsa-mir-127	hsa-miR-127-3p	hsa-miR-27a-3p/hsa-miR-127-3p
hsa-miR-433-3p	HIF1A	27815672	HIF1A	hsa-mir-127	Regulation	22962609	hsa-mir-127	hsa-miR-127-5p	hsa-miR-433-3p/hsa-miR-127-5p
hsa-miR-433-3p	HIF1A	27815672	HIF1A	hsa-mir-127	Regulation	22962609	hsa-mir-127	hsa-miR-127-3p	hsa-miR-433-3p/hsa-miR-127-3p
hsa-miR-429	HIF1A	25550463	HIF1A	hsa-mir-127	Regulation	22962609	hsa-mir-127	hsa-miR-127-5p	hsa-miR-429/hsa-miR-127-5p
hsa-miR-429	HIF1A	25550463	HIF1A	hsa-mir-127	Regulation	22962609	hsa-mir-127	hsa-miR-127-3p	hsa-miR-429/hsa-miR-127-3p
hsa-miR-338-3p	HIF1A	26260688	HIF1A	hsa-mir-127	Regulation	22962609	hsa-mir-127	hsa-miR-127-5p	hsa-miR-338-3p/hsa-miR-127-5p
hsa-miR-338-3p	HIF1A	26260688	HIF1A	hsa-mir-127	Regulation	22962609	hsa-mir-127	hsa-miR-127-3p	hsa-miR-338-3p/hsa-miR-127-3p
hsa-miR-186-5p	HIF1A	27159677	HIF1A	hsa-mir-127	Regulation	22962609	hsa-mir-127	hsa-miR-127-5p	hsa-miR-186-5p/hsa-miR-127-5p
hsa-miR-186-5p	HIF1A	27159677	HIF1A	hsa-mir-127	Regulation	22962609	hsa-mir-127	hsa-miR-127-3p	hsa-miR-186-5p/hsa-miR-127-3p
hsa-miR-138-1-3p	HIF1A	27284341	HIF1A	hsa-mir-127	Regulation	22962609	hsa-mir-127	hsa-miR-127-5p	hsa-miR-138-1-3p/hsa-miR-127-5p
hsa-miR-138-1-3p	HIF1A	27284341	HIF1A	hsa-mir-127	Regulation	22962609	hsa-mir-127	hsa-miR-127-3p	hsa-miR-138-1-3p/hsa-miR-127-3p
hsa-miR-145-5p	HIF1A	26196183	HIF1A	hsa-mir-127	Regulation	22962609	hsa-mir-127	hsa-miR-127-5p	hsa-miR-145-5p/hsa-miR-127-5p
hsa-miR-145-5p	HIF1A	26196183	HIF1A	hsa-mir-127	Regulation	22962609	hsa-mir-127	hsa-miR-127-3p	hsa-miR-145-5p/hsa-miR-127-3p
hsa-miR-200c-5p	HIF1A	26815014	HIF1A	hsa-mir-127	Regulation	22962609	hsa-mir-127	hsa-miR-127-5p	hsa-miR-200c-5p/hsa-miR-127-5p
hsa-miR-200c-5p	HIF1A	26815014	HIF1A	hsa-mir-127	Regulation	22962609	hsa-mir-127	hsa-miR-127-3p	hsa-miR-200c-5p/hsa-miR-127-3p
hsa-miR-497-3p	HIF1A	26718330	HIF1A	hsa-mir-127	Regulation	22962609	hsa-mir-127	hsa-miR-127-5p	hsa-miR-497-3p/hsa-miR-127-5p
hsa-miR-497-3p	HIF1A	26718330	HIF1A	hsa-mir-127	Regulation	22962609	hsa-mir-127	hsa-miR-127-3p	hsa-miR-497-3p/hsa-miR-127-3p
hsa-miR-125b-5p	TP53	20216554	TP53	hsa-mir-127	Activation	23762330	hsa-mir-127	hsa-miR-127-5p	hsa-miR-125b-5p/hsa-miR-127-5p
hsa-miR-125b-5p	TP53	20216554	TP53	hsa-mir-127	Activation	23762330	hsa-mir-127	hsa-miR-127-3p	hsa-miR-125b-5p/hsa-miR-127-3p
hsa-miR-125a-5p	TP53	19818772	TP53	hsa-mir-127	Activation	23762330	hsa-mir-127	hsa-miR-127-5p	hsa-miR-125a-5p/hsa-miR-127-5p
hsa-miR-125a-5p	TP53	19818772	TP53	hsa-mir-127	Activation	23762330	hsa-mir-127	hsa-miR-127-3p	hsa-miR-125a-5p/hsa-miR-127-3p
hsa-miR-25-3p	TP53	20935678	TP53	hsa-mir-127	Activation	23762330	hsa-mir-127	hsa-miR-127-5p	hsa-miR-25-3p/hsa-miR-127-5p
hsa-miR-25-3p	TP53	20935678	TP53	hsa-mir-127	Activation	23762330	hsa-mir-127	hsa-miR-127-3p	hsa-miR-25-3p/hsa-miR-127-3p
hsa-miR-30d-5p	TP53	20935678	TP53	hsa-mir-127	Activation	23762330	hsa-mir-127	hsa-miR-127-5p	hsa-miR-30d-5p/hsa-miR-127-5p
hsa-miR-30d-5p	TP53	20935678	TP53	hsa-mir-127	Activation	23762330	hsa-mir-127	hsa-miR-127-3p	hsa-miR-30d-5p/hsa-miR-127-3p
hsa-miR-1285-3p	TP53	20417621	TP53	hsa-mir-127	Activation	23762330	hsa-mir-127	hsa-miR-127-5p	hsa-miR-1285-3p/hsa-miR-127-5p
hsa-miR-1285-3p	TP53	20417621	TP53	hsa-mir-127	Activation	23762330	hsa-mir-127	hsa-miR-127-3p	hsa-miR-1285-3p/hsa-miR-127-3p
hsa-miR-612	TP53	20417621	TP53	hsa-mir-127	Activation	23762330	hsa-mir-127	hsa-miR-127-5p	hsa-miR-612/hsa-miR-127-5p
hsa-miR-612	TP53	20417621	TP53	hsa-mir-127	Activation	23762330	hsa-mir-127	hsa-miR-127-3p	hsa-miR-612/hsa-miR-127-3p
hsa-miR-15a-5p	TP53	21205967	TP53	hsa-mir-127	Activation	23762330	hsa-mir-127	hsa-miR-127-5p	hsa-miR-15a-5p/hsa-miR-127-5p
hsa-miR-15a-5p	TP53	21205967	TP53	hsa-mir-127	Activation	23762330	hsa-mir-127	hsa-miR-127-3p	hsa-miR-15a-5p/hsa-miR-127-3p
hsa-miR-16-5p	TP53	21205967	TP53	hsa-mir-127	Activation	23762330	hsa-mir-127	hsa-miR-127-5p	hsa-miR-16-5p/hsa-miR-127-5p
hsa-miR-16-5p	TP53	21205967	TP53	hsa-mir-127	Activation	23762330	hsa-mir-127	hsa-miR-127-3p	hsa-miR-16-5p/hsa-miR-127-3p
hsa-miR-221-3p	TP53	21226887	TP53	hsa-mir-127	Activation	23762330	hsa-mir-127	hsa-miR-127-5p	hsa-miR-221-3p/hsa-miR-127-5p
hsa-miR-221-3p	TP53	21226887	TP53	hsa-mir-127	Activation	23762330	hsa-mir-127	hsa-miR-127-3p	hsa-miR-221-3p/hsa-miR-127-3p
hsa-miR-222-3p	TP53	21226887	TP53	hsa-mir-127	Activation	23762330	hsa-mir-127	hsa-miR-127-5p	hsa-miR-222-3p/hsa-miR-127-5p
hsa-miR-222-3p	TP53	21226887	TP53	hsa-mir-127	Activation	23762330	hsa-mir-127	hsa-miR-127-3p	hsa-miR-222-3p/hsa-miR-127-3p
hsa-miR-214-3p	TP53	22927443	TP53	hsa-mir-127	Activation	23762330	hsa-mir-127	hsa-miR-127-5p	hsa-miR-214-3p/hsa-miR-127-5p
hsa-miR-214-3p	TP53	22927443	TP53	hsa-mir-127	Activation	23762330	hsa-mir-127	hsa-miR-127-3p	hsa-miR-214-3p/hsa-miR-127-3p
hsa-miR-10b-5p	TP53	23034333	TP53	hsa-mir-127	Activation	23762330	hsa-mir-127	hsa-miR-127-5p	hsa-miR-10b-5p/hsa-miR-127-5p
hsa-miR-10b-5p	TP53	23034333	TP53	hsa-mir-127	Activation	23762330	hsa-mir-127	hsa-miR-127-3p	hsa-miR-10b-5p/hsa-miR-127-3p
hsa-miR-34a-5p	TP53	23292869	TP53	hsa-mir-127	Activation	23762330	hsa-mir-127	hsa-miR-127-5p	hsa-miR-34a-5p/hsa-miR-127-5p
hsa-miR-34a-5p	TP53	23292869	TP53	hsa-mir-127	Activation	23762330	hsa-mir-127	hsa-miR-127-3p	hsa-miR-34a-5p/hsa-miR-127-3p
hsa-miR-608	TP53	20542001	TP53	hsa-mir-127	Activation	23762330	hsa-mir-127	hsa-miR-127-5p	hsa-miR-608/hsa-miR-127-5p
hsa-miR-608	TP53	20542001	TP53	hsa-mir-127	Activation	23762330	hsa-mir-127	hsa-miR-127-3p	hsa-miR-608/hsa-miR-127-3p
hsa-miR-605-5p	TP53	21217645	TP53	hsa-mir-127	Activation	23762330	hsa-mir-127	hsa-miR-127-5p	hsa-miR-605-5p/hsa-miR-127-5p
hsa-miR-605-5p	TP53	21217645	TP53	hsa-mir-127	Activation	23762330	hsa-mir-127	hsa-miR-127-3p	hsa-miR-605-5p/hsa-miR-127-3p
hsa-miR-504-5p	TP53	20542001	TP53	hsa-mir-127	Activation	23762330	hsa-mir-127	hsa-miR-127-5p	hsa-miR-504-5p/hsa-miR-127-5p
hsa-miR-504-5p	TP53	20542001	TP53	hsa-mir-127	Activation	23762330	hsa-mir-127	hsa-miR-127-3p	hsa-miR-504-5p/hsa-miR-127-3p
hsa-miR-485-5p	TP53	20542001	TP53	hsa-mir-127	Activation	23762330	hsa-mir-127	hsa-miR-127-5p	hsa-miR-485-5p/hsa-miR-127-5p
hsa-miR-485-5p	TP53	20542001	TP53	hsa-mir-127	Activation	23762330	hsa-mir-127	hsa-miR-127-3p	hsa-miR-485-5p/hsa-miR-127-3p
hsa-miR-27a-3p	TP53	20542001	TP53	hsa-mir-127	Activation	23762330	hsa-mir-127	hsa-miR-127-5p	hsa-miR-27a-3p/hsa-miR-127-5p
hsa-miR-27a-3p	TP53	20542001	TP53	hsa-mir-127	Activation	23762330	hsa-mir-127	hsa-miR-127-3p	hsa-miR-27a-3p/hsa-miR-127-3p
hsa-miR-454-3p	TP53	23622248	TP53	hsa-mir-127	Activation	23762330	hsa-mir-127	hsa-miR-127-5p	hsa-miR-454-3p/hsa-miR-127-5p
hsa-miR-454-3p	TP53	23622248	TP53	hsa-mir-127	Activation	23762330	hsa-mir-127	hsa-miR-127-3p	hsa-miR-454-3p/hsa-miR-127-3p
hsa-miR-324-5p	TP53	23622248	TP53	hsa-mir-127	Activation	23762330	hsa-mir-127	hsa-miR-127-5p	hsa-miR-324-5p/hsa-miR-127-5p
hsa-miR-324-5p	TP53	23622248	TP53	hsa-mir-127	Activation	23762330	hsa-mir-127	hsa-miR-127-3p	hsa-miR-324-5p/hsa-miR-127-3p
hsa-miR-150-5p	TP53	23747308	TP53	hsa-mir-127	Activation	23762330	hsa-mir-127	hsa-miR-127-5p	hsa-miR-150-5p/hsa-miR-127-5p
hsa-miR-150-5p	TP53	23747308	TP53	hsa-mir-127	Activation	23762330	hsa-mir-127	hsa-miR-127-3p	hsa-miR-150-5p/hsa-miR-127-3p
hsa-miR-375	TP53	23835407	TP53	hsa-mir-127	Activation	23762330	hsa-mir-127	hsa-miR-127-5p	hsa-miR-375/hsa-miR-127-5p
hsa-miR-375	TP53	23835407	TP53	hsa-mir-127	Activation	23762330	hsa-mir-127	hsa-miR-127-3p	hsa-miR-375/hsa-miR-127-3p
hsa-miR-200a-3p	TP53	23144891	TP53	hsa-mir-127	Activation	23762330	hsa-mir-127	hsa-miR-127-5p	hsa-miR-200a-3p/hsa-miR-127-5p
hsa-miR-200a-3p	TP53	23144891	TP53	hsa-mir-127	Activation	23762330	hsa-mir-127	hsa-miR-127-3p	hsa-miR-200a-3p/hsa-miR-127-3p
hsa-miR-491-5p	TP53	23519249	TP53	hsa-mir-127	Activation	23762330	hsa-mir-127	hsa-miR-127-5p	hsa-miR-491-5p/hsa-miR-127-5p
hsa-miR-491-5p	TP53	23519249	TP53	hsa-mir-127	Activation	23762330	hsa-mir-127	hsa-miR-127-3p	hsa-miR-491-5p/hsa-miR-127-3p
hsa-miR-30a-5p	TP53	24029422	TP53	hsa-mir-127	Activation	23762330	hsa-mir-127	hsa-miR-127-5p	hsa-miR-30a-5p/hsa-miR-127-5p
hsa-miR-30a-5p	TP53	24029422	TP53	hsa-mir-127	Activation	23762330	hsa-mir-127	hsa-miR-127-3p	hsa-miR-30a-5p/hsa-miR-127-3p
hsa-miR-30b-5p	TP53	24029422	TP53	hsa-mir-127	Activation	23762330	hsa-mir-127	hsa-miR-127-5p	hsa-miR-30b-5p/hsa-miR-127-5p
hsa-miR-30b-5p	TP53	24029422	TP53	hsa-mir-127	Activation	23762330	hsa-mir-127	hsa-miR-127-3p	hsa-miR-30b-5p/hsa-miR-127-3p
hsa-miR-30c-5p	TP53	24029422	TP53	hsa-mir-127	Activation	23762330	hsa-mir-127	hsa-miR-127-5p	hsa-miR-30c-5p/hsa-miR-127-5p
hsa-miR-30c-5p	TP53	24029422	TP53	hsa-mir-127	Activation	23762330	hsa-mir-127	hsa-miR-127-3p	hsa-miR-30c-5p/hsa-miR-127-3p
hsa-miR-30e-5p	TP53	24029422	TP53	hsa-mir-127	Activation	23762330	hsa-mir-127	hsa-miR-127-5p	hsa-miR-30e-5p/hsa-miR-127-5p
hsa-miR-30e-5p	TP53	24029422	TP53	hsa-mir-127	Activation	23762330	hsa-mir-127	hsa-miR-127-3p	hsa-miR-30e-5p/hsa-miR-127-3p
hsa-miR-19b-3p	TP53	22473208	TP53	hsa-mir-127	Activation	23762330	hsa-mir-127	hsa-miR-127-5p	hsa-miR-19b-3p/hsa-miR-127-5p
hsa-miR-19b-3p	TP53	22473208	TP53	hsa-mir-127	Activation	23762330	hsa-mir-127	hsa-miR-127-3p	hsa-miR-19b-3p/hsa-miR-127-3p
hsa-miR-92a-2-5p	TP53	24955218	TP53	hsa-mir-127	Activation	23762330	hsa-mir-127	hsa-miR-127-5p	hsa-miR-92a-2-5p/hsa-miR-127-5p
hsa-miR-92a-2-5p	TP53	24955218	TP53	hsa-mir-127	Activation	23762330	hsa-mir-127	hsa-miR-127-3p	hsa-miR-92a-2-5p/hsa-miR-127-3p
hsa-miR-92a-1-5p	TP53	24955218	TP53	hsa-mir-127	Activation	23762330	hsa-mir-127	hsa-miR-127-5p	hsa-miR-92a-1-5p/hsa-miR-127-5p
hsa-miR-92a-1-5p	TP53	24955218	TP53	hsa-mir-127	Activation	23762330	hsa-mir-127	hsa-miR-127-3p	hsa-miR-92a-1-5p/hsa-miR-127-3p
hsa-miR-20a-5p	TP53	24955218	TP53	hsa-mir-127	Activation	23762330	hsa-mir-127	hsa-miR-127-5p	hsa-miR-20a-5p/hsa-miR-127-5p
hsa-miR-20a-5p	TP53	24955218	TP53	hsa-mir-127	Activation	23762330	hsa-mir-127	hsa-miR-127-3p	hsa-miR-20a-5p/hsa-miR-127-3p
hsa-miR-18a-5p	TP53	24955218	TP53	hsa-mir-127	Activation	23762330	hsa-mir-127	hsa-miR-127-5p	hsa-miR-18a-5p/hsa-miR-127-5p
hsa-miR-18a-5p	TP53	24955218	TP53	hsa-mir-127	Activation	23762330	hsa-mir-127	hsa-miR-127-3p	hsa-miR-18a-5p/hsa-miR-127-3p
hsa-miR-106b-5p	TP53	24955218	TP53	hsa-mir-127	Activation	23762330	hsa-mir-127	hsa-miR-127-5p	hsa-miR-106b-5p/hsa-miR-127-5p
hsa-miR-106b-5p	TP53	24955218	TP53	hsa-mir-127	Activation	23762330	hsa-mir-127	hsa-miR-127-3p	hsa-miR-106b-5p/hsa-miR-127-3p
hsa-miR-106a-5p	TP53	24955218	TP53	hsa-mir-127	Activation	23762330	hsa-mir-127	hsa-miR-127-5p	hsa-miR-106a-5p/hsa-miR-127-5p
hsa-miR-106a-5p	TP53	24955218	TP53	hsa-mir-127	Activation	23762330	hsa-mir-127	hsa-miR-127-3p	hsa-miR-106a-5p/hsa-miR-127-3p
hsa-miR-17-5p	TP53	24955218	TP53	hsa-mir-127	Activation	23762330	hsa-mir-127	hsa-miR-127-5p	hsa-miR-17-5p/hsa-miR-127-5p
hsa-miR-17-5p	TP53	24955218	TP53	hsa-mir-127	Activation	23762330	hsa-mir-127	hsa-miR-127-3p	hsa-miR-17-5p/hsa-miR-127-3p
hsa-miR-6803-5p	TP53	23592263	TP53	hsa-mir-127	Activation	23762330	hsa-mir-127	hsa-miR-127-5p	hsa-miR-6803-5p/hsa-miR-127-5p
hsa-miR-6803-5p	TP53	23592263	TP53	hsa-mir-127	Activation	23762330	hsa-mir-127	hsa-miR-127-3p	hsa-miR-6803-5p/hsa-miR-127-3p
hsa-miR-6751-5p	TP53	23592263	TP53	hsa-mir-127	Activation	23762330	hsa-mir-127	hsa-miR-127-5p	hsa-miR-6751-5p/hsa-miR-127-5p
hsa-miR-6751-5p	TP53	23592263	TP53	hsa-mir-127	Activation	23762330	hsa-mir-127	hsa-miR-127-3p	hsa-miR-6751-5p/hsa-miR-127-3p
hsa-miR-7150	TP53	23592263	TP53	hsa-mir-127	Activation	23762330	hsa-mir-127	hsa-miR-127-5p	hsa-miR-7150/hsa-miR-127-5p
hsa-miR-7150	TP53	23592263	TP53	hsa-mir-127	Activation	23762330	hsa-mir-127	hsa-miR-127-3p	hsa-miR-7150/hsa-miR-127-3p
hsa-miR-6778-5p	TP53	23592263	TP53	hsa-mir-127	Activation	23762330	hsa-mir-127	hsa-miR-127-5p	hsa-miR-6778-5p/hsa-miR-127-5p
hsa-miR-6778-5p	TP53	23592263	TP53	hsa-mir-127	Activation	23762330	hsa-mir-127	hsa-miR-127-3p	hsa-miR-6778-5p/hsa-miR-127-3p
hsa-miR-1233-5p	TP53	23592263	TP53	hsa-mir-127	Activation	23762330	hsa-mir-127	hsa-miR-127-5p	hsa-miR-1233-5p/hsa-miR-127-5p
hsa-miR-1233-5p	TP53	23592263	TP53	hsa-mir-127	Activation	23762330	hsa-mir-127	hsa-miR-127-3p	hsa-miR-1233-5p/hsa-miR-127-3p
hsa-miR-6766-5p	TP53	23592263	TP53	hsa-mir-127	Activation	23762330	hsa-mir-127	hsa-miR-127-5p	hsa-miR-6766-5p/hsa-miR-127-5p
hsa-miR-6766-5p	TP53	23592263	TP53	hsa-mir-127	Activation	23762330	hsa-mir-127	hsa-miR-127-3p	hsa-miR-6766-5p/hsa-miR-127-3p
hsa-miR-6756-5p	TP53	23592263	TP53	hsa-mir-127	Activation	23762330	hsa-mir-127	hsa-miR-127-5p	hsa-miR-6756-5p/hsa-miR-127-5p
hsa-miR-6756-5p	TP53	23592263	TP53	hsa-mir-127	Activation	23762330	hsa-mir-127	hsa-miR-127-3p	hsa-miR-6756-5p/hsa-miR-127-3p
hsa-miR-7110-5p	TP53	23592263	TP53	hsa-mir-127	Activation	23762330	hsa-mir-127	hsa-miR-127-5p	hsa-miR-7110-5p/hsa-miR-127-5p
hsa-miR-7110-5p	TP53	23592263	TP53	hsa-mir-127	Activation	23762330	hsa-mir-127	hsa-miR-127-3p	hsa-miR-7110-5p/hsa-miR-127-3p
hsa-miR-4651	TP53	23592263	TP53	hsa-mir-127	Activation	23762330	hsa-mir-127	hsa-miR-127-5p	hsa-miR-4651/hsa-miR-127-5p
hsa-miR-4651	TP53	23592263	TP53	hsa-mir-127	Activation	23762330	hsa-mir-127	hsa-miR-127-3p	hsa-miR-4651/hsa-miR-127-3p
hsa-miR-6842-5p	TP53	23592263	TP53	hsa-mir-127	Activation	23762330	hsa-mir-127	hsa-miR-127-5p	hsa-miR-6842-5p/hsa-miR-127-5p
hsa-miR-6842-5p	TP53	23592263	TP53	hsa-mir-127	Activation	23762330	hsa-mir-127	hsa-miR-127-3p	hsa-miR-6842-5p/hsa-miR-127-3p
hsa-miR-6752-5p	TP53	23592263	TP53	hsa-mir-127	Activation	23762330	hsa-mir-127	hsa-miR-127-5p	hsa-miR-6752-5p/hsa-miR-127-5p
hsa-miR-6752-5p	TP53	23592263	TP53	hsa-mir-127	Activation	23762330	hsa-mir-127	hsa-miR-127-3p	hsa-miR-6752-5p/hsa-miR-127-3p
hsa-miR-6835-5p	TP53	23592263	TP53	hsa-mir-127	Activation	23762330	hsa-mir-127	hsa-miR-127-5p	hsa-miR-6835-5p/hsa-miR-127-5p
hsa-miR-6835-5p	TP53	23592263	TP53	hsa-mir-127	Activation	23762330	hsa-mir-127	hsa-miR-127-3p	hsa-miR-6835-5p/hsa-miR-127-3p
hsa-miR-6825-5p	TP53	23592263	TP53	hsa-mir-127	Activation	23762330	hsa-mir-127	hsa-miR-127-5p	hsa-miR-6825-5p/hsa-miR-127-5p
hsa-miR-6825-5p	TP53	23592263	TP53	hsa-mir-127	Activation	23762330	hsa-mir-127	hsa-miR-127-3p	hsa-miR-6825-5p/hsa-miR-127-3p
hsa-miR-6883-5p	TP53	23592263	TP53	hsa-mir-127	Activation	23762330	hsa-mir-127	hsa-miR-127-5p	hsa-miR-6883-5p/hsa-miR-127-5p
hsa-miR-6883-5p	TP53	23592263	TP53	hsa-mir-127	Activation	23762330	hsa-mir-127	hsa-miR-127-3p	hsa-miR-6883-5p/hsa-miR-127-3p
hsa-miR-6785-5p	TP53	23592263	TP53	hsa-mir-127	Activation	23762330	hsa-mir-127	hsa-miR-127-5p	hsa-miR-6785-5p/hsa-miR-127-5p
hsa-miR-6785-5p	TP53	23592263	TP53	hsa-mir-127	Activation	23762330	hsa-mir-127	hsa-miR-127-3p	hsa-miR-6785-5p/hsa-miR-127-3p
hsa-miR-4728-5p	TP53	23592263	TP53	hsa-mir-127	Activation	23762330	hsa-mir-127	hsa-miR-127-5p	hsa-miR-4728-5p/hsa-miR-127-5p
hsa-miR-4728-5p	TP53	23592263	TP53	hsa-mir-127	Activation	23762330	hsa-mir-127	hsa-miR-127-3p	hsa-miR-4728-5p/hsa-miR-127-3p
hsa-miR-149-3p	TP53	23592263	TP53	hsa-mir-127	Activation	23762330	hsa-mir-127	hsa-miR-127-5p	hsa-miR-149-3p/hsa-miR-127-5p
hsa-miR-149-3p	TP53	23592263	TP53	hsa-mir-127	Activation	23762330	hsa-mir-127	hsa-miR-127-3p	hsa-miR-149-3p/hsa-miR-127-3p
hsa-miR-6731-5p	TP53	23592263	TP53	hsa-mir-127	Activation	23762330	hsa-mir-127	hsa-miR-127-5p	hsa-miR-6731-5p/hsa-miR-127-5p
hsa-miR-6731-5p	TP53	23592263	TP53	hsa-mir-127	Activation	23762330	hsa-mir-127	hsa-miR-127-3p	hsa-miR-6731-5p/hsa-miR-127-3p
hsa-miR-8085	TP53	23592263	TP53	hsa-mir-127	Activation	23762330	hsa-mir-127	hsa-miR-127-5p	hsa-miR-8085/hsa-miR-127-5p
hsa-miR-8085	TP53	23592263	TP53	hsa-mir-127	Activation	23762330	hsa-mir-127	hsa-miR-127-3p	hsa-miR-8085/hsa-miR-127-3p
hsa-miR-4736	TP53	23592263	TP53	hsa-mir-127	Activation	23762330	hsa-mir-127	hsa-miR-127-5p	hsa-miR-4736/hsa-miR-127-5p
hsa-miR-4736	TP53	23592263	TP53	hsa-mir-127	Activation	23762330	hsa-mir-127	hsa-miR-127-3p	hsa-miR-4736/hsa-miR-127-3p
hsa-miR-4763-3p	TP53	23592263	TP53	hsa-mir-127	Activation	23762330	hsa-mir-127	hsa-miR-127-5p	hsa-miR-4763-3p/hsa-miR-127-5p
hsa-miR-4763-3p	TP53	23592263	TP53	hsa-mir-127	Activation	23762330	hsa-mir-127	hsa-miR-127-3p	hsa-miR-4763-3p/hsa-miR-127-3p
hsa-miR-1207-5p	TP53	23592263	TP53	hsa-mir-127	Activation	23762330	hsa-mir-127	hsa-miR-127-5p	hsa-miR-1207-5p/hsa-miR-127-5p
hsa-miR-1207-5p	TP53	23592263	TP53	hsa-mir-127	Activation	23762330	hsa-mir-127	hsa-miR-127-3p	hsa-miR-1207-5p/hsa-miR-127-3p
hsa-miR-6797-5p	TP53	23592263	TP53	hsa-mir-127	Activation	23762330	hsa-mir-127	hsa-miR-127-5p	hsa-miR-6797-5p/hsa-miR-127-5p
hsa-miR-6797-5p	TP53	23592263	TP53	hsa-mir-127	Activation	23762330	hsa-mir-127	hsa-miR-127-3p	hsa-miR-6797-5p/hsa-miR-127-3p
hsa-miR-1249-5p	TP53	23592263	TP53	hsa-mir-127	Activation	23762330	hsa-mir-127	hsa-miR-127-5p	hsa-miR-1249-5p/hsa-miR-127-5p
hsa-miR-1249-5p	TP53	23592263	TP53	hsa-mir-127	Activation	23762330	hsa-mir-127	hsa-miR-127-3p	hsa-miR-1249-5p/hsa-miR-127-3p
hsa-miR-4644	TP53	23592263	TP53	hsa-mir-127	Activation	23762330	hsa-mir-127	hsa-miR-127-5p	hsa-miR-4644/hsa-miR-127-5p
hsa-miR-4644	TP53	23592263	TP53	hsa-mir-127	Activation	23762330	hsa-mir-127	hsa-miR-127-3p	hsa-miR-4644/hsa-miR-127-3p
hsa-miR-4306	TP53	23592263	TP53	hsa-mir-127	Activation	23762330	hsa-mir-127	hsa-miR-127-5p	hsa-miR-4306/hsa-miR-127-5p
hsa-miR-4306	TP53	23592263	TP53	hsa-mir-127	Activation	23762330	hsa-mir-127	hsa-miR-127-3p	hsa-miR-4306/hsa-miR-127-3p
hsa-miR-185-5p	TP53	23592263	TP53	hsa-mir-127	Activation	23762330	hsa-mir-127	hsa-miR-127-5p	hsa-miR-185-5p/hsa-miR-127-5p
hsa-miR-185-5p	TP53	23592263	TP53	hsa-mir-127	Activation	23762330	hsa-mir-127	hsa-miR-127-3p	hsa-miR-185-5p/hsa-miR-127-3p
hsa-miR-6722-3p	TP53	23592263	TP53	hsa-mir-127	Activation	23762330	hsa-mir-127	hsa-miR-127-5p	hsa-miR-6722-3p/hsa-miR-127-5p
hsa-miR-6722-3p	TP53	23592263	TP53	hsa-mir-127	Activation	23762330	hsa-mir-127	hsa-miR-127-3p	hsa-miR-6722-3p/hsa-miR-127-3p
hsa-miR-1909-3p	TP53	23592263	TP53	hsa-mir-127	Activation	23762330	hsa-mir-127	hsa-miR-127-5p	hsa-miR-1909-3p/hsa-miR-127-5p
hsa-miR-1909-3p	TP53	23592263	TP53	hsa-mir-127	Activation	23762330	hsa-mir-127	hsa-miR-127-3p	hsa-miR-1909-3p/hsa-miR-127-3p
hsa-miR-6133	TP53	23592263	TP53	hsa-mir-127	Activation	23762330	hsa-mir-127	hsa-miR-127-5p	hsa-miR-6133/hsa-miR-127-5p
hsa-miR-6133	TP53	23592263	TP53	hsa-mir-127	Activation	23762330	hsa-mir-127	hsa-miR-127-3p	hsa-miR-6133/hsa-miR-127-3p
hsa-miR-6130	TP53	23592263	TP53	hsa-mir-127	Activation	23762330	hsa-mir-127	hsa-miR-127-5p	hsa-miR-6130/hsa-miR-127-5p
hsa-miR-6130	TP53	23592263	TP53	hsa-mir-127	Activation	23762330	hsa-mir-127	hsa-miR-127-3p	hsa-miR-6130/hsa-miR-127-3p
hsa-miR-6129	TP53	23592263	TP53	hsa-mir-127	Activation	23762330	hsa-mir-127	hsa-miR-127-5p	hsa-miR-6129/hsa-miR-127-5p
hsa-miR-6129	TP53	23592263	TP53	hsa-mir-127	Activation	23762330	hsa-mir-127	hsa-miR-127-3p	hsa-miR-6129/hsa-miR-127-3p
hsa-miR-6127	TP53	23592263	TP53	hsa-mir-127	Activation	23762330	hsa-mir-127	hsa-miR-127-5p	hsa-miR-6127/hsa-miR-127-5p
hsa-miR-6127	TP53	23592263	TP53	hsa-mir-127	Activation	23762330	hsa-mir-127	hsa-miR-127-3p	hsa-miR-6127/hsa-miR-127-3p
hsa-miR-4510	TP53	23592263	TP53	hsa-mir-127	Activation	23762330	hsa-mir-127	hsa-miR-127-5p	hsa-miR-4510/hsa-miR-127-5p
hsa-miR-4510	TP53	23592263	TP53	hsa-mir-127	Activation	23762330	hsa-mir-127	hsa-miR-127-3p	hsa-miR-4510/hsa-miR-127-3p
hsa-miR-4419a	TP53	23592263	TP53	hsa-mir-127	Activation	23762330	hsa-mir-127	hsa-miR-127-5p	hsa-miR-4419a/hsa-miR-127-5p
hsa-miR-4419a	TP53	23592263	TP53	hsa-mir-127	Activation	23762330	hsa-mir-127	hsa-miR-127-3p	hsa-miR-4419a/hsa-miR-127-3p
hsa-miR-1273f	TP53	23592263	TP53	hsa-mir-127	Activation	23762330	hsa-mir-127	hsa-miR-127-5p	hsa-miR-1273f/hsa-miR-127-5p
hsa-miR-1273f	TP53	23592263	TP53	hsa-mir-127	Activation	23762330	hsa-mir-127	hsa-miR-127-3p	hsa-miR-1273f/hsa-miR-127-3p
hsa-miR-6760-5p	TP53	23592263	TP53	hsa-mir-127	Activation	23762330	hsa-mir-127	hsa-miR-127-5p	hsa-miR-6760-5p/hsa-miR-127-5p
hsa-miR-6760-5p	TP53	23592263	TP53	hsa-mir-127	Activation	23762330	hsa-mir-127	hsa-miR-127-3p	hsa-miR-6760-5p/hsa-miR-127-3p
hsa-miR-5197-5p	TP53	23592263	TP53	hsa-mir-127	Activation	23762330	hsa-mir-127	hsa-miR-127-5p	hsa-miR-5197-5p/hsa-miR-127-5p
hsa-miR-5197-5p	TP53	23592263	TP53	hsa-mir-127	Activation	23762330	hsa-mir-127	hsa-miR-127-3p	hsa-miR-5197-5p/hsa-miR-127-3p
hsa-miR-2110	TP53	23592263	TP53	hsa-mir-127	Activation	23762330	hsa-mir-127	hsa-miR-127-5p	hsa-miR-2110/hsa-miR-127-5p
hsa-miR-2110	TP53	23592263	TP53	hsa-mir-127	Activation	23762330	hsa-mir-127	hsa-miR-127-3p	hsa-miR-2110/hsa-miR-127-3p
hsa-miR-4531	TP53	23592263	TP53	hsa-mir-127	Activation	23762330	hsa-mir-127	hsa-miR-127-5p	hsa-miR-4531/hsa-miR-127-5p
hsa-miR-4531	TP53	23592263	TP53	hsa-mir-127	Activation	23762330	hsa-mir-127	hsa-miR-127-3p	hsa-miR-4531/hsa-miR-127-3p
hsa-miR-937-5p	TP53	23592263	TP53	hsa-mir-127	Activation	23762330	hsa-mir-127	hsa-miR-127-5p	hsa-miR-937-5p/hsa-miR-127-5p
hsa-miR-937-5p	TP53	23592263	TP53	hsa-mir-127	Activation	23762330	hsa-mir-127	hsa-miR-127-3p	hsa-miR-937-5p/hsa-miR-127-3p
hsa-miR-223-3p	TP53	23592263	TP53	hsa-mir-127	Activation	23762330	hsa-mir-127	hsa-miR-127-5p	hsa-miR-223-3p/hsa-miR-127-5p
hsa-miR-223-3p	TP53	23592263	TP53	hsa-mir-127	Activation	23762330	hsa-mir-127	hsa-miR-127-3p	hsa-miR-223-3p/hsa-miR-127-3p
hsa-miR-4697-3p	TP53	23592263	TP53	hsa-mir-127	Activation	23762330	hsa-mir-127	hsa-miR-127-5p	hsa-miR-4697-3p/hsa-miR-127-5p
hsa-miR-4697-3p	TP53	23592263	TP53	hsa-mir-127	Activation	23762330	hsa-mir-127	hsa-miR-127-3p	hsa-miR-4697-3p/hsa-miR-127-3p
hsa-miR-6780b-5p	TP53	23592263	TP53	hsa-mir-127	Activation	23762330	hsa-mir-127	hsa-miR-127-5p	hsa-miR-6780b-5p/hsa-miR-127-5p
hsa-miR-6780b-5p	TP53	23592263	TP53	hsa-mir-127	Activation	23762330	hsa-mir-127	hsa-miR-127-3p	hsa-miR-6780b-5p/hsa-miR-127-3p
hsa-miR-4725-3p	TP53	23592263	TP53	hsa-mir-127	Activation	23762330	hsa-mir-127	hsa-miR-127-5p	hsa-miR-4725-3p/hsa-miR-127-5p
hsa-miR-4725-3p	TP53	23592263	TP53	hsa-mir-127	Activation	23762330	hsa-mir-127	hsa-miR-127-3p	hsa-miR-4725-3p/hsa-miR-127-3p
hsa-miR-4271	TP53	23592263	TP53	hsa-mir-127	Activation	23762330	hsa-mir-127	hsa-miR-127-5p	hsa-miR-4271/hsa-miR-127-5p
hsa-miR-4271	TP53	23592263	TP53	hsa-mir-127	Activation	23762330	hsa-mir-127	hsa-miR-127-3p	hsa-miR-4271/hsa-miR-127-3p
hsa-miR-5703	TP53	23592263	TP53	hsa-mir-127	Activation	23762330	hsa-mir-127	hsa-miR-127-5p	hsa-miR-5703/hsa-miR-127-5p
hsa-miR-5703	TP53	23592263	TP53	hsa-mir-127	Activation	23762330	hsa-mir-127	hsa-miR-127-3p	hsa-miR-5703/hsa-miR-127-3p
hsa-miR-4516	TP53	23592263	TP53	hsa-mir-127	Activation	23762330	hsa-mir-127	hsa-miR-127-5p	hsa-miR-4516/hsa-miR-127-5p
hsa-miR-4516	TP53	23592263	TP53	hsa-mir-127	Activation	23762330	hsa-mir-127	hsa-miR-127-3p	hsa-miR-4516/hsa-miR-127-3p
hsa-miR-4434	TP53	23592263	TP53	hsa-mir-127	Activation	23762330	hsa-mir-127	hsa-miR-127-5p	hsa-miR-4434/hsa-miR-127-5p
hsa-miR-4434	TP53	23592263	TP53	hsa-mir-127	Activation	23762330	hsa-mir-127	hsa-miR-127-3p	hsa-miR-4434/hsa-miR-127-3p
hsa-miR-5702	TP53	23592263	TP53	hsa-mir-127	Activation	23762330	hsa-mir-127	hsa-miR-127-5p	hsa-miR-5702/hsa-miR-127-5p
hsa-miR-5702	TP53	23592263	TP53	hsa-mir-127	Activation	23762330	hsa-mir-127	hsa-miR-127-3p	hsa-miR-5702/hsa-miR-127-3p
hsa-miR-4795-5p	TP53	23592263	TP53	hsa-mir-127	Activation	23762330	hsa-mir-127	hsa-miR-127-5p	hsa-miR-4795-5p/hsa-miR-127-5p
hsa-miR-4795-5p	TP53	23592263	TP53	hsa-mir-127	Activation	23762330	hsa-mir-127	hsa-miR-127-3p	hsa-miR-4795-5p/hsa-miR-127-3p
hsa-miR-4682	TP53	23592263	TP53	hsa-mir-127	Activation	23762330	hsa-mir-127	hsa-miR-127-5p	hsa-miR-4682/hsa-miR-127-5p
hsa-miR-4682	TP53	23592263	TP53	hsa-mir-127	Activation	23762330	hsa-mir-127	hsa-miR-127-3p	hsa-miR-4682/hsa-miR-127-3p
hsa-miR-194-3p	TP53	23592263	TP53	hsa-mir-127	Activation	23762330	hsa-mir-127	hsa-miR-127-5p	hsa-miR-194-3p/hsa-miR-127-5p
hsa-miR-194-3p	TP53	23592263	TP53	hsa-mir-127	Activation	23762330	hsa-mir-127	hsa-miR-127-3p	hsa-miR-194-3p/hsa-miR-127-3p
hsa-miR-5693	TP53	23592263	TP53	hsa-mir-127	Activation	23762330	hsa-mir-127	hsa-miR-127-5p	hsa-miR-5693/hsa-miR-127-5p
hsa-miR-5693	TP53	23592263	TP53	hsa-mir-127	Activation	23762330	hsa-mir-127	hsa-miR-127-3p	hsa-miR-5693/hsa-miR-127-3p
hsa-miR-622	TP53	23592263	TP53	hsa-mir-127	Activation	23762330	hsa-mir-127	hsa-miR-127-5p	hsa-miR-622/hsa-miR-127-5p
hsa-miR-622	TP53	23592263	TP53	hsa-mir-127	Activation	23762330	hsa-mir-127	hsa-miR-127-3p	hsa-miR-622/hsa-miR-127-3p
hsa-miR-4650-5p	TP53	23592263	TP53	hsa-mir-127	Activation	23762330	hsa-mir-127	hsa-miR-127-5p	hsa-miR-4650-5p/hsa-miR-127-5p
hsa-miR-4650-5p	TP53	23592263	TP53	hsa-mir-127	Activation	23762330	hsa-mir-127	hsa-miR-127-3p	hsa-miR-4650-5p/hsa-miR-127-3p
hsa-miR-1972	TP53	23592263	TP53	hsa-mir-127	Activation	23762330	hsa-mir-127	hsa-miR-127-5p	hsa-miR-1972/hsa-miR-127-5p
hsa-miR-1972	TP53	23592263	TP53	hsa-mir-127	Activation	23762330	hsa-mir-127	hsa-miR-127-3p	hsa-miR-1972/hsa-miR-127-3p
hsa-miR-1296-3p	TP53	23592263	TP53	hsa-mir-127	Activation	23762330	hsa-mir-127	hsa-miR-127-5p	hsa-miR-1296-3p/hsa-miR-127-5p
hsa-miR-1296-3p	TP53	23592263	TP53	hsa-mir-127	Activation	23762330	hsa-mir-127	hsa-miR-127-3p	hsa-miR-1296-3p/hsa-miR-127-3p
hsa-miR-513b-3p	TP53	23592263	TP53	hsa-mir-127	Activation	23762330	hsa-mir-127	hsa-miR-127-5p	hsa-miR-513b-3p/hsa-miR-127-5p
hsa-miR-513b-3p	TP53	23592263	TP53	hsa-mir-127	Activation	23762330	hsa-mir-127	hsa-miR-127-3p	hsa-miR-513b-3p/hsa-miR-127-3p
hsa-miR-6749-3p	TP53	23824327	TP53	hsa-mir-127	Activation	23762330	hsa-mir-127	hsa-miR-127-5p	hsa-miR-6749-3p/hsa-miR-127-5p
hsa-miR-6749-3p	TP53	23824327	TP53	hsa-mir-127	Activation	23762330	hsa-mir-127	hsa-miR-127-3p	hsa-miR-6749-3p/hsa-miR-127-3p
hsa-miR-660-3p	TP53	23824327	TP53	hsa-mir-127	Activation	23762330	hsa-mir-127	hsa-miR-127-5p	hsa-miR-660-3p/hsa-miR-127-5p
hsa-miR-660-3p	TP53	23824327	TP53	hsa-mir-127	Activation	23762330	hsa-mir-127	hsa-miR-127-3p	hsa-miR-660-3p/hsa-miR-127-3p
hsa-miR-5193	TP53	23824327	TP53	hsa-mir-127	Activation	23762330	hsa-mir-127	hsa-miR-127-5p	hsa-miR-5193/hsa-miR-127-5p
hsa-miR-5193	TP53	23824327	TP53	hsa-mir-127	Activation	23762330	hsa-mir-127	hsa-miR-127-3p	hsa-miR-5193/hsa-miR-127-3p
hsa-miR-4286	TP53	23824327	TP53	hsa-mir-127	Activation	23762330	hsa-mir-127	hsa-miR-127-5p	hsa-miR-4286/hsa-miR-127-5p
hsa-miR-4286	TP53	23824327	TP53	hsa-mir-127	Activation	23762330	hsa-mir-127	hsa-miR-127-3p	hsa-miR-4286/hsa-miR-127-3p
hsa-miR-5196-3p	TP53	23824327	TP53	hsa-mir-127	Activation	23762330	hsa-mir-127	hsa-miR-127-5p	hsa-miR-5196-3p/hsa-miR-127-5p
hsa-miR-5196-3p	TP53	23824327	TP53	hsa-mir-127	Activation	23762330	hsa-mir-127	hsa-miR-127-3p	hsa-miR-5196-3p/hsa-miR-127-3p
hsa-miR-5003-5p	TP53	23824327	TP53	hsa-mir-127	Activation	23762330	hsa-mir-127	hsa-miR-127-5p	hsa-miR-5003-5p/hsa-miR-127-5p
hsa-miR-5003-5p	TP53	23824327	TP53	hsa-mir-127	Activation	23762330	hsa-mir-127	hsa-miR-127-3p	hsa-miR-5003-5p/hsa-miR-127-3p
hsa-miR-3065-5p	TP53	23824327	TP53	hsa-mir-127	Activation	23762330	hsa-mir-127	hsa-miR-127-5p	hsa-miR-3065-5p/hsa-miR-127-5p
hsa-miR-3065-5p	TP53	23824327	TP53	hsa-mir-127	Activation	23762330	hsa-mir-127	hsa-miR-127-3p	hsa-miR-3065-5p/hsa-miR-127-3p
hsa-miR-3529-3p	TP53	23824327	TP53	hsa-mir-127	Activation	23762330	hsa-mir-127	hsa-miR-127-5p	hsa-miR-3529-3p/hsa-miR-127-5p
hsa-miR-3529-3p	TP53	23824327	TP53	hsa-mir-127	Activation	23762330	hsa-mir-127	hsa-miR-127-3p	hsa-miR-3529-3p/hsa-miR-127-3p
hsa-miR-3165	TP53	19536157	TP53	hsa-mir-127	Activation	23762330	hsa-mir-127	hsa-miR-127-5p	hsa-miR-3165/hsa-miR-127-5p
hsa-miR-3165	TP53	19536157	TP53	hsa-mir-127	Activation	23762330	hsa-mir-127	hsa-miR-127-3p	hsa-miR-3165/hsa-miR-127-3p
hsa-miR-6880-5p	TP53	19536157	TP53	hsa-mir-127	Activation	23762330	hsa-mir-127	hsa-miR-127-5p	hsa-miR-6880-5p/hsa-miR-127-5p
hsa-miR-6880-5p	TP53	19536157	TP53	hsa-mir-127	Activation	23762330	hsa-mir-127	hsa-miR-127-3p	hsa-miR-6880-5p/hsa-miR-127-3p
hsa-miR-8071	TP53	19536157	TP53	hsa-mir-127	Activation	23762330	hsa-mir-127	hsa-miR-127-5p	hsa-miR-8071/hsa-miR-127-5p
hsa-miR-8071	TP53	19536157	TP53	hsa-mir-127	Activation	23762330	hsa-mir-127	hsa-miR-127-3p	hsa-miR-8071/hsa-miR-127-3p
hsa-miR-6882-5p	TP53	19536157	TP53	hsa-mir-127	Activation	23762330	hsa-mir-127	hsa-miR-127-5p	hsa-miR-6882-5p/hsa-miR-127-5p
hsa-miR-6882-5p	TP53	19536157	TP53	hsa-mir-127	Activation	23762330	hsa-mir-127	hsa-miR-127-3p	hsa-miR-6882-5p/hsa-miR-127-3p
hsa-miR-1264	TP53	19536157	TP53	hsa-mir-127	Activation	23762330	hsa-mir-127	hsa-miR-127-5p	hsa-miR-1264/hsa-miR-127-5p
hsa-miR-1264	TP53	19536157	TP53	hsa-mir-127	Activation	23762330	hsa-mir-127	hsa-miR-127-3p	hsa-miR-1264/hsa-miR-127-3p
hsa-miR-19a-3p	TP53	22473208	TP53	hsa-mir-127	Activation	23762330	hsa-mir-127	hsa-miR-127-5p	hsa-miR-19a-3p/hsa-miR-127-5p
hsa-miR-19a-3p	TP53	22473208	TP53	hsa-mir-127	Activation	23762330	hsa-mir-127	hsa-miR-127-3p	hsa-miR-19a-3p/hsa-miR-127-3p
hsa-miR-377-3p	TP53	25998046	TP53	hsa-mir-127	Activation	23762330	hsa-mir-127	hsa-miR-127-5p	hsa-miR-377-3p/hsa-miR-127-5p
hsa-miR-377-3p	TP53	25998046	TP53	hsa-mir-127	Activation	23762330	hsa-mir-127	hsa-miR-127-3p	hsa-miR-377-3p/hsa-miR-127-3p
hsa-miR-300	TP53	26221215	TP53	hsa-mir-127	Activation	23762330	hsa-mir-127	hsa-miR-127-5p	hsa-miR-300/hsa-miR-127-5p
hsa-miR-300	TP53	26221215	TP53	hsa-mir-127	Activation	23762330	hsa-mir-127	hsa-miR-127-3p	hsa-miR-300/hsa-miR-127-3p
hsa-miR-663a	TP53	27105517	TP53	hsa-mir-127	Activation	23762330	hsa-mir-127	hsa-miR-127-5p	hsa-miR-663a/hsa-miR-127-5p
hsa-miR-663a	TP53	27105517	TP53	hsa-mir-127	Activation	23762330	hsa-mir-127	hsa-miR-127-3p	hsa-miR-663a/hsa-miR-127-3p
hsa-miR-1228-3p	TP53	25422913	TP53	hsa-mir-127	Activation	23762330	hsa-mir-127	hsa-miR-127-5p	hsa-miR-1228-3p/hsa-miR-127-5p
hsa-miR-1228-3p	TP53	25422913	TP53	hsa-mir-127	Activation	23762330	hsa-mir-127	hsa-miR-127-3p	hsa-miR-1228-3p/hsa-miR-127-3p
hsa-miR-151a-5p	TP53	27191259	TP53	hsa-mir-127	Activation	23762330	hsa-mir-127	hsa-miR-127-5p	hsa-miR-151a-5p/hsa-miR-127-5p
hsa-miR-151a-5p	TP53	27191259	TP53	hsa-mir-127	Activation	23762330	hsa-mir-127	hsa-miR-127-3p	hsa-miR-151a-5p/hsa-miR-127-3p
hsa-miR-26a-1-3p	TP53	27517917	TP53	hsa-mir-127	Activation	23762330	hsa-mir-127	hsa-miR-127-5p	hsa-miR-26a-1-3p/hsa-miR-127-5p
hsa-miR-26a-1-3p	TP53	27517917	TP53	hsa-mir-127	Activation	23762330	hsa-mir-127	hsa-miR-127-3p	hsa-miR-26a-1-3p/hsa-miR-127-3p
hsa-miR-28-5p	TP53	24681953	TP53	hsa-mir-127	Activation	23762330	hsa-mir-127	hsa-miR-127-5p	hsa-miR-28-5p/hsa-miR-127-5p
hsa-miR-28-5p	TP53	24681953	TP53	hsa-mir-127	Activation	23762330	hsa-mir-127	hsa-miR-127-3p	hsa-miR-28-5p/hsa-miR-127-3p
hsa-miR-125b-1-3p	TP53	27592685	TP53	hsa-mir-127	Activation	23762330	hsa-mir-127	hsa-miR-127-5p	hsa-miR-125b-1-3p/hsa-miR-127-5p
hsa-miR-125b-1-3p	TP53	27592685	TP53	hsa-mir-127	Activation	23762330	hsa-mir-127	hsa-miR-127-3p	hsa-miR-125b-1-3p/hsa-miR-127-3p
hsa-miR-518c-3p	TP53	25088422	TP53	hsa-mir-127	Activation	23762330	hsa-mir-127	hsa-miR-127-5p	hsa-miR-518c-3p/hsa-miR-127-5p
hsa-miR-518c-3p	TP53	25088422	TP53	hsa-mir-127	Activation	23762330	hsa-mir-127	hsa-miR-127-3p	hsa-miR-518c-3p/hsa-miR-127-3p
hsa-miR-638	TP53	25088422	TP53	hsa-mir-127	Activation	23762330	hsa-mir-127	hsa-miR-127-5p	hsa-miR-638/hsa-miR-127-5p
hsa-miR-638	TP53	25088422	TP53	hsa-mir-127	Activation	23762330	hsa-mir-127	hsa-miR-127-3p	hsa-miR-638/hsa-miR-127-3p
hsa-miR-28-3p	TP53	24681953	TP53	hsa-mir-127	Activation	23762330	hsa-mir-127	hsa-miR-127-5p	hsa-miR-28-3p/hsa-miR-127-5p
hsa-miR-28-3p	TP53	24681953	TP53	hsa-mir-127	Activation	23762330	hsa-mir-127	hsa-miR-127-3p	hsa-miR-28-3p/hsa-miR-127-3p
hsa-miR-24-3p	TP53	27780140	TP53	hsa-mir-127	Activation	23762330	hsa-mir-127	hsa-miR-127-5p	hsa-miR-24-3p/hsa-miR-127-5p
hsa-miR-24-3p	TP53	27780140	TP53	hsa-mir-127	Activation	23762330	hsa-mir-127	hsa-miR-127-3p	hsa-miR-24-3p/hsa-miR-127-3p
hsa-miR-155-3p	TP53	27903673	TP53	hsa-mir-127	Activation	23762330	hsa-mir-127	hsa-miR-127-5p	hsa-miR-155-3p/hsa-miR-127-5p
hsa-miR-155-3p	TP53	27903673	TP53	hsa-mir-127	Activation	23762330	hsa-mir-127	hsa-miR-127-3p	hsa-miR-155-3p/hsa-miR-127-3p
hsa-miR-150-3p	TP53	27081855	TP53	hsa-mir-127	Activation	23762330	hsa-mir-127	hsa-miR-127-5p	hsa-miR-150-3p/hsa-miR-127-5p
hsa-miR-150-3p	TP53	27081855	TP53	hsa-mir-127	Activation	23762330	hsa-mir-127	hsa-miR-127-3p	hsa-miR-150-3p/hsa-miR-127-3p
hsa-miR-214-5p	TP53	25962755	TP53	hsa-mir-127	Activation	23762330	hsa-mir-127	hsa-miR-127-5p	hsa-miR-214-5p/hsa-miR-127-5p
hsa-miR-214-5p	TP53	25962755	TP53	hsa-mir-127	Activation	23762330	hsa-mir-127	hsa-miR-127-3p	hsa-miR-214-5p/hsa-miR-127-3p
hsa-miR-1225-3p	TP53	28735896	TP53	hsa-mir-127	Activation	23762330	hsa-mir-127	hsa-miR-127-5p	hsa-miR-1225-3p/hsa-miR-127-5p
hsa-miR-1225-3p	TP53	28735896	TP53	hsa-mir-127	Activation	23762330	hsa-mir-127	hsa-miR-127-3p	hsa-miR-1225-3p/hsa-miR-127-3p
hsa-miR-1247-3p	TP53	28735896	TP53	hsa-mir-127	Activation	23762330	hsa-mir-127	hsa-miR-127-5p	hsa-miR-1247-3p/hsa-miR-127-5p
hsa-miR-1247-3p	TP53	28735896	TP53	hsa-mir-127	Activation	23762330	hsa-mir-127	hsa-miR-127-3p	hsa-miR-1247-3p/hsa-miR-127-3p
hsa-miR-330-3p	TP53	28735896	TP53	hsa-mir-127	Activation	23762330	hsa-mir-127	hsa-miR-127-5p	hsa-miR-330-3p/hsa-miR-127-5p
hsa-miR-330-3p	TP53	28735896	TP53	hsa-mir-127	Activation	23762330	hsa-mir-127	hsa-miR-127-3p	hsa-miR-330-3p/hsa-miR-127-3p
hsa-miR-4276	TP53	28735896	TP53	hsa-mir-127	Activation	23762330	hsa-mir-127	hsa-miR-127-5p	hsa-miR-4276/hsa-miR-127-5p
hsa-miR-4276	TP53	28735896	TP53	hsa-mir-127	Activation	23762330	hsa-mir-127	hsa-miR-127-3p	hsa-miR-4276/hsa-miR-127-3p
hsa-miR-505-5p	TP53	28735896	TP53	hsa-mir-127	Activation	23762330	hsa-mir-127	hsa-miR-127-5p	hsa-miR-505-5p/hsa-miR-127-5p
hsa-miR-505-5p	TP53	28735896	TP53	hsa-mir-127	Activation	23762330	hsa-mir-127	hsa-miR-127-3p	hsa-miR-505-5p/hsa-miR-127-3p
hsa-miR-5587-3p	TP53	28735896	TP53	hsa-mir-127	Activation	23762330	hsa-mir-127	hsa-miR-127-5p	hsa-miR-5587-3p/hsa-miR-127-5p
hsa-miR-5587-3p	TP53	28735896	TP53	hsa-mir-127	Activation	23762330	hsa-mir-127	hsa-miR-127-3p	hsa-miR-5587-3p/hsa-miR-127-3p
hsa-miR-16-5p	JUN	18362358	JUN	hsa-mir-127	Repression	23762330	hsa-mir-127	hsa-miR-127-5p	hsa-miR-16-5p/hsa-miR-127-5p
hsa-miR-16-5p	JUN	18362358	JUN	hsa-mir-127	Repression	23762330	hsa-mir-127	hsa-miR-127-3p	hsa-miR-16-5p/hsa-miR-127-3p
hsa-miR-15a-5p	JUN	18362358	JUN	hsa-mir-127	Repression	23762330	hsa-mir-127	hsa-miR-127-5p	hsa-miR-15a-5p/hsa-miR-127-5p
hsa-miR-15a-5p	JUN	18362358	JUN	hsa-mir-127	Repression	23762330	hsa-mir-127	hsa-miR-127-3p	hsa-miR-15a-5p/hsa-miR-127-3p
hsa-miR-30a-5p	JUN	18668040	JUN	hsa-mir-127	Repression	23762330	hsa-mir-127	hsa-miR-127-5p	hsa-miR-30a-5p/hsa-miR-127-5p
hsa-miR-30a-5p	JUN	18668040	JUN	hsa-mir-127	Repression	23762330	hsa-mir-127	hsa-miR-127-3p	hsa-miR-30a-5p/hsa-miR-127-3p
hsa-miR-155-5p	JUN	22508041	JUN	hsa-mir-127	Repression	23762330	hsa-mir-127	hsa-miR-127-5p	hsa-miR-155-5p/hsa-miR-127-5p
hsa-miR-155-5p	JUN	22508041	JUN	hsa-mir-127	Repression	23762330	hsa-mir-127	hsa-miR-127-3p	hsa-miR-155-5p/hsa-miR-127-3p
hsa-miR-29c-3p	JUN	20371350	JUN	hsa-mir-127	Repression	23762330	hsa-mir-127	hsa-miR-127-5p	hsa-miR-29c-3p/hsa-miR-127-5p
hsa-miR-29c-3p	JUN	20371350	JUN	hsa-mir-127	Repression	23762330	hsa-mir-127	hsa-miR-127-3p	hsa-miR-29c-3p/hsa-miR-127-3p
hsa-miR-101-3p	JUN	20371350	JUN	hsa-mir-127	Repression	23762330	hsa-mir-127	hsa-miR-127-5p	hsa-miR-101-3p/hsa-miR-127-5p
hsa-miR-101-3p	JUN	20371350	JUN	hsa-mir-127	Repression	23762330	hsa-mir-127	hsa-miR-127-3p	hsa-miR-101-3p/hsa-miR-127-3p
hsa-miR-26b-5p	JUN	19088304	JUN	hsa-mir-127	Repression	23762330	hsa-mir-127	hsa-miR-127-5p	hsa-miR-26b-5p/hsa-miR-127-5p
hsa-miR-26b-5p	JUN	19088304	JUN	hsa-mir-127	Repression	23762330	hsa-mir-127	hsa-miR-127-3p	hsa-miR-26b-5p/hsa-miR-127-3p
hsa-miR-342-3p	JUN	23622248	JUN	hsa-mir-127	Repression	23762330	hsa-mir-127	hsa-miR-127-5p	hsa-miR-342-3p/hsa-miR-127-5p
hsa-miR-342-3p	JUN	23622248	JUN	hsa-mir-127	Repression	23762330	hsa-mir-127	hsa-miR-127-3p	hsa-miR-342-3p/hsa-miR-127-3p
hsa-miR-149-5p	JUN	23622248	JUN	hsa-mir-127	Repression	23762330	hsa-mir-127	hsa-miR-127-5p	hsa-miR-149-5p/hsa-miR-127-5p
hsa-miR-149-5p	JUN	23622248	JUN	hsa-mir-127	Repression	23762330	hsa-mir-127	hsa-miR-127-3p	hsa-miR-149-5p/hsa-miR-127-3p
hsa-miR-93-5p	JUN	23622248	JUN	hsa-mir-127	Repression	23762330	hsa-mir-127	hsa-miR-127-5p	hsa-miR-93-5p/hsa-miR-127-5p
hsa-miR-93-5p	JUN	23622248	JUN	hsa-mir-127	Repression	23762330	hsa-mir-127	hsa-miR-127-3p	hsa-miR-93-5p/hsa-miR-127-3p
hsa-miR-203a-3p	JUN	23552555	JUN	hsa-mir-127	Repression	23762330	hsa-mir-127	hsa-miR-127-5p	hsa-miR-203a-3p/hsa-miR-127-5p
hsa-miR-203a-3p	JUN	23552555	JUN	hsa-mir-127	Repression	23762330	hsa-mir-127	hsa-miR-127-3p	hsa-miR-203a-3p/hsa-miR-127-3p
hsa-miR-139-5p	JUN	25499265	JUN	hsa-mir-127	Repression	23762330	hsa-mir-127	hsa-miR-127-5p	hsa-miR-139-5p/hsa-miR-127-5p
hsa-miR-139-5p	JUN	25499265	JUN	hsa-mir-127	Repression	23762330	hsa-mir-127	hsa-miR-127-3p	hsa-miR-139-5p/hsa-miR-127-3p
hsa-miR-149-3p	JUN	22100165	JUN	hsa-mir-127	Repression	23762330	hsa-mir-127	hsa-miR-127-5p	hsa-miR-149-3p/hsa-miR-127-5p
hsa-miR-149-3p	JUN	22100165	JUN	hsa-mir-127	Repression	23762330	hsa-mir-127	hsa-miR-127-3p	hsa-miR-149-3p/hsa-miR-127-3p
hsa-miR-4728-5p	JUN	22100165	JUN	hsa-mir-127	Repression	23762330	hsa-mir-127	hsa-miR-127-5p	hsa-miR-4728-5p/hsa-miR-127-5p
hsa-miR-4728-5p	JUN	22100165	JUN	hsa-mir-127	Repression	23762330	hsa-mir-127	hsa-miR-127-3p	hsa-miR-4728-5p/hsa-miR-127-3p
hsa-miR-6785-5p	JUN	22100165	JUN	hsa-mir-127	Repression	23762330	hsa-mir-127	hsa-miR-127-5p	hsa-miR-6785-5p/hsa-miR-127-5p
hsa-miR-6785-5p	JUN	22100165	JUN	hsa-mir-127	Repression	23762330	hsa-mir-127	hsa-miR-127-3p	hsa-miR-6785-5p/hsa-miR-127-3p
hsa-miR-6883-5p	JUN	22100165	JUN	hsa-mir-127	Repression	23762330	hsa-mir-127	hsa-miR-127-5p	hsa-miR-6883-5p/hsa-miR-127-5p
hsa-miR-6883-5p	JUN	22100165	JUN	hsa-mir-127	Repression	23762330	hsa-mir-127	hsa-miR-127-3p	hsa-miR-6883-5p/hsa-miR-127-3p
hsa-miR-1321	JUN	22100165	JUN	hsa-mir-127	Repression	23762330	hsa-mir-127	hsa-miR-127-5p	hsa-miR-1321/hsa-miR-127-5p
hsa-miR-1321	JUN	22100165	JUN	hsa-mir-127	Repression	23762330	hsa-mir-127	hsa-miR-127-3p	hsa-miR-1321/hsa-miR-127-3p
hsa-miR-4739	JUN	22100165	JUN	hsa-mir-127	Repression	23762330	hsa-mir-127	hsa-miR-127-5p	hsa-miR-4739/hsa-miR-127-5p
hsa-miR-4739	JUN	22100165	JUN	hsa-mir-127	Repression	23762330	hsa-mir-127	hsa-miR-127-3p	hsa-miR-4739/hsa-miR-127-3p
hsa-miR-4756-5p	JUN	22100165	JUN	hsa-mir-127	Repression	23762330	hsa-mir-127	hsa-miR-127-5p	hsa-miR-4756-5p/hsa-miR-127-5p
hsa-miR-4756-5p	JUN	22100165	JUN	hsa-mir-127	Repression	23762330	hsa-mir-127	hsa-miR-127-3p	hsa-miR-4756-5p/hsa-miR-127-3p
hsa-miR-3691-3p	JUN	22100165	JUN	hsa-mir-127	Repression	23762330	hsa-mir-127	hsa-miR-127-5p	hsa-miR-3691-3p/hsa-miR-127-5p
hsa-miR-3691-3p	JUN	22100165	JUN	hsa-mir-127	Repression	23762330	hsa-mir-127	hsa-miR-127-3p	hsa-miR-3691-3p/hsa-miR-127-3p
hsa-miR-3178	JUN	22100165	JUN	hsa-mir-127	Repression	23762330	hsa-mir-127	hsa-miR-127-5p	hsa-miR-3178/hsa-miR-127-5p
hsa-miR-3178	JUN	22100165	JUN	hsa-mir-127	Repression	23762330	hsa-mir-127	hsa-miR-127-3p	hsa-miR-3178/hsa-miR-127-3p
hsa-miR-4783-5p	JUN	22100165	JUN	hsa-mir-127	Repression	23762330	hsa-mir-127	hsa-miR-127-5p	hsa-miR-4783-5p/hsa-miR-127-5p
hsa-miR-4783-5p	JUN	22100165	JUN	hsa-mir-127	Repression	23762330	hsa-mir-127	hsa-miR-127-3p	hsa-miR-4783-5p/hsa-miR-127-3p
hsa-miR-4480	JUN	22100165	JUN	hsa-mir-127	Repression	23762330	hsa-mir-127	hsa-miR-127-5p	hsa-miR-4480/hsa-miR-127-5p
hsa-miR-4480	JUN	22100165	JUN	hsa-mir-127	Repression	23762330	hsa-mir-127	hsa-miR-127-3p	hsa-miR-4480/hsa-miR-127-3p
hsa-miR-655-3p	JUN	24398324	JUN	hsa-mir-127	Repression	23762330	hsa-mir-127	hsa-miR-127-5p	hsa-miR-655-3p/hsa-miR-127-5p
hsa-miR-655-3p	JUN	24398324	JUN	hsa-mir-127	Repression	23762330	hsa-mir-127	hsa-miR-127-3p	hsa-miR-655-3p/hsa-miR-127-3p
hsa-miR-374c-5p	JUN	24398324	JUN	hsa-mir-127	Repression	23762330	hsa-mir-127	hsa-miR-127-5p	hsa-miR-374c-5p/hsa-miR-127-5p
hsa-miR-374c-5p	JUN	24398324	JUN	hsa-mir-127	Repression	23762330	hsa-mir-127	hsa-miR-127-3p	hsa-miR-374c-5p/hsa-miR-127-3p
hsa-miR-4724-5p	JUN	24398324	JUN	hsa-mir-127	Repression	23762330	hsa-mir-127	hsa-miR-127-5p	hsa-miR-4724-5p/hsa-miR-127-5p
hsa-miR-4724-5p	JUN	24398324	JUN	hsa-mir-127	Repression	23762330	hsa-mir-127	hsa-miR-127-3p	hsa-miR-4724-5p/hsa-miR-127-3p
hsa-miR-8084	JUN	24398324	JUN	hsa-mir-127	Repression	23762330	hsa-mir-127	hsa-miR-127-5p	hsa-miR-8084/hsa-miR-127-5p
hsa-miR-8084	JUN	24398324	JUN	hsa-mir-127	Repression	23762330	hsa-mir-127	hsa-miR-127-3p	hsa-miR-8084/hsa-miR-127-3p
hsa-miR-429	JUN	24398324	JUN	hsa-mir-127	Repression	23762330	hsa-mir-127	hsa-miR-127-5p	hsa-miR-429/hsa-miR-127-5p
hsa-miR-429	JUN	24398324	JUN	hsa-mir-127	Repression	23762330	hsa-mir-127	hsa-miR-127-3p	hsa-miR-429/hsa-miR-127-3p
hsa-miR-200b-3p	JUN	24398324	JUN	hsa-mir-127	Repression	23762330	hsa-mir-127	hsa-miR-127-5p	hsa-miR-200b-3p/hsa-miR-127-5p
hsa-miR-200b-3p	JUN	24398324	JUN	hsa-mir-127	Repression	23762330	hsa-mir-127	hsa-miR-127-3p	hsa-miR-200b-3p/hsa-miR-127-3p
hsa-miR-200c-3p	JUN	24398324	JUN	hsa-mir-127	Repression	23762330	hsa-mir-127	hsa-miR-127-5p	hsa-miR-200c-3p/hsa-miR-127-5p
hsa-miR-200c-3p	JUN	24398324	JUN	hsa-mir-127	Repression	23762330	hsa-mir-127	hsa-miR-127-3p	hsa-miR-200c-3p/hsa-miR-127-3p
hsa-miR-2681-5p	JUN	20371350	JUN	hsa-mir-127	Repression	23762330	hsa-mir-127	hsa-miR-127-5p	hsa-miR-2681-5p/hsa-miR-127-5p
hsa-miR-2681-5p	JUN	20371350	JUN	hsa-mir-127	Repression	23762330	hsa-mir-127	hsa-miR-127-3p	hsa-miR-2681-5p/hsa-miR-127-3p
hsa-miR-3653-3p	JUN	20371350	JUN	hsa-mir-127	Repression	23762330	hsa-mir-127	hsa-miR-127-5p	hsa-miR-3653-3p/hsa-miR-127-5p
hsa-miR-3653-3p	JUN	20371350	JUN	hsa-mir-127	Repression	23762330	hsa-mir-127	hsa-miR-127-3p	hsa-miR-3653-3p/hsa-miR-127-3p
hsa-miR-633	JUN	20371350	JUN	hsa-mir-127	Repression	23762330	hsa-mir-127	hsa-miR-127-5p	hsa-miR-633/hsa-miR-127-5p
hsa-miR-633	JUN	20371350	JUN	hsa-mir-127	Repression	23762330	hsa-mir-127	hsa-miR-127-3p	hsa-miR-633/hsa-miR-127-3p
hsa-miR-4720-3p	JUN	20371350	JUN	hsa-mir-127	Repression	23762330	hsa-mir-127	hsa-miR-127-5p	hsa-miR-4720-3p/hsa-miR-127-5p
hsa-miR-4720-3p	JUN	20371350	JUN	hsa-mir-127	Repression	23762330	hsa-mir-127	hsa-miR-127-3p	hsa-miR-4720-3p/hsa-miR-127-3p
hsa-miR-4804-3p	JUN	20371350	JUN	hsa-mir-127	Repression	23762330	hsa-mir-127	hsa-miR-127-5p	hsa-miR-4804-3p/hsa-miR-127-5p
hsa-miR-4804-3p	JUN	20371350	JUN	hsa-mir-127	Repression	23762330	hsa-mir-127	hsa-miR-127-3p	hsa-miR-4804-3p/hsa-miR-127-3p
hsa-miR-4328	JUN	20371350	JUN	hsa-mir-127	Repression	23762330	hsa-mir-127	hsa-miR-127-5p	hsa-miR-4328/hsa-miR-127-5p
hsa-miR-4328	JUN	20371350	JUN	hsa-mir-127	Repression	23762330	hsa-mir-127	hsa-miR-127-3p	hsa-miR-4328/hsa-miR-127-3p
hsa-miR-1470	JUN	25545366	JUN	hsa-mir-127	Repression	23762330	hsa-mir-127	hsa-miR-127-5p	hsa-miR-1470/hsa-miR-127-5p
hsa-miR-1470	JUN	25545366	JUN	hsa-mir-127	Repression	23762330	hsa-mir-127	hsa-miR-127-3p	hsa-miR-1470/hsa-miR-127-3p
hsa-miR-216b-5p	JUN	27173017	JUN	hsa-mir-127	Repression	23762330	hsa-mir-127	hsa-miR-127-5p	hsa-miR-216b-5p/hsa-miR-127-5p
hsa-miR-216b-5p	JUN	27173017	JUN	hsa-mir-127	Repression	23762330	hsa-mir-127	hsa-miR-127-3p	hsa-miR-216b-5p/hsa-miR-127-3p
hsa-miR-9-5p	NFKB1	19702828	NFKB1	hsa-mir-127	Activation	27869168	hsa-mir-127	hsa-miR-127-5p	hsa-miR-9-5p/hsa-miR-127-5p
hsa-miR-9-5p	NFKB1	19702828	NFKB1	hsa-mir-127	Activation	27869168	hsa-mir-127	hsa-miR-127-3p	hsa-miR-9-5p/hsa-miR-127-3p
hsa-miR-146a-5p	NFKB1	18504431	NFKB1	hsa-mir-127	Activation	27869168	hsa-mir-127	hsa-miR-127-5p	hsa-miR-146a-5p/hsa-miR-127-5p
hsa-miR-146a-5p	NFKB1	18504431	NFKB1	hsa-mir-127	Activation	27869168	hsa-mir-127	hsa-miR-127-3p	hsa-miR-146a-5p/hsa-miR-127-3p
hsa-miR-146b-5p	NFKB1	18504431	NFKB1	hsa-mir-127	Activation	27869168	hsa-mir-127	hsa-miR-127-5p	hsa-miR-146b-5p/hsa-miR-127-5p
hsa-miR-146b-5p	NFKB1	18504431	NFKB1	hsa-mir-127	Activation	27869168	hsa-mir-127	hsa-miR-127-3p	hsa-miR-146b-5p/hsa-miR-127-3p
hsa-miR-15a-5p	NFKB1	17260024	NFKB1	hsa-mir-127	Activation	27869168	hsa-mir-127	hsa-miR-127-5p	hsa-miR-15a-5p/hsa-miR-127-5p
hsa-miR-15a-5p	NFKB1	17260024	NFKB1	hsa-mir-127	Activation	27869168	hsa-mir-127	hsa-miR-127-3p	hsa-miR-15a-5p/hsa-miR-127-3p
hsa-let-7a-5p	NFKB1	17260024	NFKB1	hsa-mir-127	Activation	27869168	hsa-mir-127	hsa-miR-127-5p	hsa-let-7a-5p/hsa-miR-127-5p
hsa-let-7a-5p	NFKB1	17260024	NFKB1	hsa-mir-127	Activation	27869168	hsa-mir-127	hsa-miR-127-3p	hsa-let-7a-5p/hsa-miR-127-3p
hsa-miR-16-5p	NFKB1	21081469	NFKB1	hsa-mir-127	Activation	27869168	hsa-mir-127	hsa-miR-127-5p	hsa-miR-16-5p/hsa-miR-127-5p
hsa-miR-16-5p	NFKB1	21081469	NFKB1	hsa-mir-127	Activation	27869168	hsa-mir-127	hsa-miR-127-3p	hsa-miR-16-5p/hsa-miR-127-3p
hsa-miR-21-5p	NFKB1	21081469	NFKB1	hsa-mir-127	Activation	27869168	hsa-mir-127	hsa-miR-127-5p	hsa-miR-21-5p/hsa-miR-127-5p
hsa-miR-21-5p	NFKB1	21081469	NFKB1	hsa-mir-127	Activation	27869168	hsa-mir-127	hsa-miR-127-3p	hsa-miR-21-5p/hsa-miR-127-3p
hsa-miR-155-5p	NFKB1	21030878	NFKB1	hsa-mir-127	Activation	27869168	hsa-mir-127	hsa-miR-127-5p	hsa-miR-155-5p/hsa-miR-127-5p
hsa-miR-155-5p	NFKB1	21030878	NFKB1	hsa-mir-127	Activation	27869168	hsa-mir-127	hsa-miR-127-3p	hsa-miR-155-5p/hsa-miR-127-3p
hsa-miR-26b-5p	NFKB1	19088304	NFKB1	hsa-mir-127	Activation	27869168	hsa-mir-127	hsa-miR-127-5p	hsa-miR-26b-5p/hsa-miR-127-5p
hsa-miR-26b-5p	NFKB1	19088304	NFKB1	hsa-mir-127	Activation	27869168	hsa-mir-127	hsa-miR-127-3p	hsa-miR-26b-5p/hsa-miR-127-3p
hsa-miR-92a-3p	NFKB1	23622248	NFKB1	hsa-mir-127	Activation	27869168	hsa-mir-127	hsa-miR-127-5p	hsa-miR-92a-3p/hsa-miR-127-5p
hsa-miR-92a-3p	NFKB1	23622248	NFKB1	hsa-mir-127	Activation	27869168	hsa-mir-127	hsa-miR-127-3p	hsa-miR-92a-3p/hsa-miR-127-3p
hsa-miR-508-3p	NFKB1	26801246	NFKB1	hsa-mir-127	Activation	27869168	hsa-mir-127	hsa-miR-127-5p	hsa-miR-508-3p/hsa-miR-127-5p
hsa-miR-508-3p	NFKB1	26801246	NFKB1	hsa-mir-127	Activation	27869168	hsa-mir-127	hsa-miR-127-3p	hsa-miR-508-3p/hsa-miR-127-3p
hsa-miR-199a-5p	NFKB1	24299514	NFKB1	hsa-mir-127	Activation	27869168	hsa-mir-127	hsa-miR-127-5p	hsa-miR-199a-5p/hsa-miR-127-5p
hsa-miR-199a-5p	NFKB1	24299514	NFKB1	hsa-mir-127	Activation	27869168	hsa-mir-127	hsa-miR-127-3p	hsa-miR-199a-5p/hsa-miR-127-3p
hsa-miR-139-5p	NFKB1	24158791	NFKB1	hsa-mir-127	Activation	27869168	hsa-mir-127	hsa-miR-127-5p	hsa-miR-139-5p/hsa-miR-127-5p
hsa-miR-139-5p	NFKB1	24158791	NFKB1	hsa-mir-127	Activation	27869168	hsa-mir-127	hsa-miR-127-3p	hsa-miR-139-5p/hsa-miR-127-3p
hsa-miR-138-5p	NFKB1	26823826	NFKB1	hsa-mir-127	Activation	27869168	hsa-mir-127	hsa-miR-127-5p	hsa-miR-138-5p/hsa-miR-127-5p
hsa-miR-138-5p	NFKB1	26823826	NFKB1	hsa-mir-127	Activation	27869168	hsa-mir-127	hsa-miR-127-3p	hsa-miR-138-5p/hsa-miR-127-3p
hsa-miR-9-3p	NFKB1	26354749	NFKB1	hsa-mir-127	Activation	27869168	hsa-mir-127	hsa-miR-127-5p	hsa-miR-9-3p/hsa-miR-127-5p
hsa-miR-9-3p	NFKB1	26354749	NFKB1	hsa-mir-127	Activation	27869168	hsa-mir-127	hsa-miR-127-3p	hsa-miR-9-3p/hsa-miR-127-3p
hsa-miR-339-3p	NFKB1	25695055	NFKB1	hsa-mir-127	Activation	27869168	hsa-mir-127	hsa-miR-127-5p	hsa-miR-339-3p/hsa-miR-127-5p
hsa-miR-339-3p	NFKB1	25695055	NFKB1	hsa-mir-127	Activation	27869168	hsa-mir-127	hsa-miR-127-3p	hsa-miR-339-3p/hsa-miR-127-3p
hsa-miR-34a-5p	NFKB1	28097098	NFKB1	hsa-mir-127	Activation	27869168	hsa-mir-127	hsa-miR-127-5p	hsa-miR-34a-5p/hsa-miR-127-5p
hsa-miR-34a-5p	NFKB1	28097098	NFKB1	hsa-mir-127	Activation	27869168	hsa-mir-127	hsa-miR-127-3p	hsa-miR-34a-5p/hsa-miR-127-3p
hsa-miR-20a-5p	HIF1A	18632605	HIF1A	hsa-mir-1275	Activation	25129238	hsa-mir-1275	hsa-miR-1275	hsa-miR-20a-5p/hsa-miR-1275
hsa-miR-519c-3p	HIF1A	20233879	HIF1A	hsa-mir-1275	Activation	25129238	hsa-mir-1275	hsa-miR-1275	hsa-miR-519c-3p/hsa-miR-1275
hsa-miR-20b-5p	HIF1A	20232316	HIF1A	hsa-mir-1275	Activation	25129238	hsa-mir-1275	hsa-miR-1275	hsa-miR-20b-5p/hsa-miR-1275
hsa-miR-107	HIF1A	20308559	HIF1A	hsa-mir-1275	Activation	25129238	hsa-mir-1275	hsa-miR-1275	hsa-miR-107/hsa-miR-1275
hsa-miR-18a-5p	HIF1A	20371350	HIF1A	hsa-mir-1275	Activation	25129238	hsa-mir-1275	hsa-miR-1275	hsa-miR-18a-5p/hsa-miR-1275
hsa-miR-17-5p	HIF1A	24252850	HIF1A	hsa-mir-1275	Activation	25129238	hsa-mir-1275	hsa-miR-1275	hsa-miR-17-5p/hsa-miR-1275
hsa-miR-424-5p	HIF1A	20972335	HIF1A	hsa-mir-1275	Activation	25129238	hsa-mir-1275	hsa-miR-1275	hsa-miR-424-5p/hsa-miR-1275
hsa-miR-199a-5p	HIF1A	21847633	HIF1A	hsa-mir-1275	Activation	25129238	hsa-mir-1275	hsa-miR-1275	hsa-miR-199a-5p/hsa-miR-1275
hsa-miR-138-5p	HIF1A	21875287	HIF1A	hsa-mir-1275	Activation	25129238	hsa-mir-1275	hsa-miR-1275	hsa-miR-138-5p/hsa-miR-1275
hsa-miR-199b-5p	HIF1A	21557766	HIF1A	hsa-mir-1275	Activation	25129238	hsa-mir-1275	hsa-miR-1275	hsa-miR-199b-5p/hsa-miR-1275
hsa-miR-33a-5p	HIF1A	20371350	HIF1A	hsa-mir-1275	Activation	25129238	hsa-mir-1275	hsa-miR-1275	hsa-miR-33a-5p/hsa-miR-1275
hsa-miR-106b-3p	HIF1A	23622248	HIF1A	hsa-mir-1275	Activation	25129238	hsa-mir-1275	hsa-miR-1275	hsa-miR-106b-3p/hsa-miR-1275
hsa-let-7b-5p	HIF1A	23622248	HIF1A	hsa-mir-1275	Activation	25129238	hsa-mir-1275	hsa-miR-1275	hsa-let-7b-5p/hsa-miR-1275
hsa-miR-210-3p	HIF1A	23618526	HIF1A	hsa-mir-1275	Activation	25129238	hsa-mir-1275	hsa-miR-1275	hsa-miR-210-3p/hsa-miR-1275
hsa-miR-3121-3p	HIF1A	21572407	HIF1A	hsa-mir-1275	Activation	25129238	hsa-mir-1275	hsa-miR-1275	hsa-miR-3121-3p/hsa-miR-1275
hsa-miR-3668	HIF1A	21572407	HIF1A	hsa-mir-1275	Activation	25129238	hsa-mir-1275	hsa-miR-1275	hsa-miR-3668/hsa-miR-1275
hsa-miR-6815-3p	HIF1A	21572407	HIF1A	hsa-mir-1275	Activation	25129238	hsa-mir-1275	hsa-miR-1275	hsa-miR-6815-3p/hsa-miR-1275
hsa-miR-589-3p	HIF1A	21572407	HIF1A	hsa-mir-1275	Activation	25129238	hsa-mir-1275	hsa-miR-1275	hsa-miR-589-3p/hsa-miR-1275
hsa-miR-889-3p	HIF1A	21572407	HIF1A	hsa-mir-1275	Activation	25129238	hsa-mir-1275	hsa-miR-1275	hsa-miR-889-3p/hsa-miR-1275
hsa-miR-935	HIF1A	21572407	HIF1A	hsa-mir-1275	Activation	25129238	hsa-mir-1275	hsa-miR-1275	hsa-miR-935/hsa-miR-1275
hsa-miR-1910-3p	HIF1A	21572407	HIF1A	hsa-mir-1275	Activation	25129238	hsa-mir-1275	hsa-miR-1275	hsa-miR-1910-3p/hsa-miR-1275
hsa-miR-3074-3p	HIF1A	21572407	HIF1A	hsa-mir-1275	Activation	25129238	hsa-mir-1275	hsa-miR-1275	hsa-miR-3074-3p/hsa-miR-1275
hsa-miR-5094	HIF1A	21572407	HIF1A	hsa-mir-1275	Activation	25129238	hsa-mir-1275	hsa-miR-1275	hsa-miR-5094/hsa-miR-1275
hsa-miR-6511a-5p	HIF1A	21572407	HIF1A	hsa-mir-1275	Activation	25129238	hsa-mir-1275	hsa-miR-1275	hsa-miR-6511a-5p/hsa-miR-1275
hsa-miR-6755-5p	HIF1A	21572407	HIF1A	hsa-mir-1275	Activation	25129238	hsa-mir-1275	hsa-miR-1275	hsa-miR-6755-5p/hsa-miR-1275
hsa-miR-6806-5p	HIF1A	21572407	HIF1A	hsa-mir-1275	Activation	25129238	hsa-mir-1275	hsa-miR-1275	hsa-miR-6806-5p/hsa-miR-1275
hsa-miR-93-5p	HIF1A	22473208	HIF1A	hsa-mir-1275	Activation	25129238	hsa-mir-1275	hsa-miR-1275	hsa-miR-93-5p/hsa-miR-1275
hsa-miR-106a-5p	HIF1A	27325313	HIF1A	hsa-mir-1275	Activation	25129238	hsa-mir-1275	hsa-miR-1275	hsa-miR-106a-5p/hsa-miR-1275
hsa-miR-106b-5p	HIF1A	22473208	HIF1A	hsa-mir-1275	Activation	25129238	hsa-mir-1275	hsa-miR-1275	hsa-miR-106b-5p/hsa-miR-1275
hsa-miR-519d-3p	HIF1A	22473208	HIF1A	hsa-mir-1275	Activation	25129238	hsa-mir-1275	hsa-miR-1275	hsa-miR-519d-3p/hsa-miR-1275
hsa-miR-4282	HIF1A	21572407	HIF1A	hsa-mir-1275	Activation	25129238	hsa-mir-1275	hsa-miR-1275	hsa-miR-4282/hsa-miR-1275
hsa-miR-8055	HIF1A	23313552	HIF1A	hsa-mir-1275	Activation	25129238	hsa-mir-1275	hsa-miR-1275	hsa-miR-8055/hsa-miR-1275
hsa-miR-153-5p	HIF1A	22012620	HIF1A	hsa-mir-1275	Activation	25129238	hsa-mir-1275	hsa-miR-1275	hsa-miR-153-5p/hsa-miR-1275
hsa-miR-18b-5p	HIF1A	22012620	HIF1A	hsa-mir-1275	Activation	25129238	hsa-mir-1275	hsa-miR-1275	hsa-miR-18b-5p/hsa-miR-1275
hsa-miR-3662	HIF1A	22012620	HIF1A	hsa-mir-1275	Activation	25129238	hsa-mir-1275	hsa-miR-1275	hsa-miR-3662/hsa-miR-1275
hsa-miR-4735-3p	HIF1A	22012620	HIF1A	hsa-mir-1275	Activation	25129238	hsa-mir-1275	hsa-miR-1275	hsa-miR-4735-3p/hsa-miR-1275
hsa-miR-576-3p	HIF1A	21572407	HIF1A	hsa-mir-1275	Activation	25129238	hsa-mir-1275	hsa-miR-1275	hsa-miR-576-3p/hsa-miR-1275
hsa-miR-151a-3p	HIF1A	21572407	HIF1A	hsa-mir-1275	Activation	25129238	hsa-mir-1275	hsa-miR-1275	hsa-miR-151a-3p/hsa-miR-1275
hsa-miR-5681b	HIF1A	23313552	HIF1A	hsa-mir-1275	Activation	25129238	hsa-mir-1275	hsa-miR-1275	hsa-miR-5681b/hsa-miR-1275
hsa-miR-155-5p	HIF1A	25143000	HIF1A	hsa-mir-1275	Activation	25129238	hsa-mir-1275	hsa-miR-1275	hsa-miR-155-5p/hsa-miR-1275
hsa-miR-5692a	HIF1A	22012620	HIF1A	hsa-mir-1275	Activation	25129238	hsa-mir-1275	hsa-miR-1275	hsa-miR-5692a/hsa-miR-1275
hsa-miR-22-3p	HIF1A	24496460	HIF1A	hsa-mir-1275	Activation	25129238	hsa-mir-1275	hsa-miR-1275	hsa-miR-22-3p/hsa-miR-1275
hsa-miR-21-5p	HIF1A	23726431	HIF1A	hsa-mir-1275	Activation	25129238	hsa-mir-1275	hsa-miR-1275	hsa-miR-21-5p/hsa-miR-1275
hsa-miR-5089-3p	HIF1A	22012620	HIF1A	hsa-mir-1275	Activation	25129238	hsa-mir-1275	hsa-miR-1275	hsa-miR-5089-3p/hsa-miR-1275
hsa-miR-4662a-5p	HIF1A	22012620	HIF1A	hsa-mir-1275	Activation	25129238	hsa-mir-1275	hsa-miR-1275	hsa-miR-4662a-5p/hsa-miR-1275
hsa-miR-1322	HIF1A	22012620	HIF1A	hsa-mir-1275	Activation	25129238	hsa-mir-1275	hsa-miR-1275	hsa-miR-1322/hsa-miR-1275
hsa-miR-509-5p	HIF1A	21572407	HIF1A	hsa-mir-1275	Activation	25129238	hsa-mir-1275	hsa-miR-1275	hsa-miR-509-5p/hsa-miR-1275
hsa-miR-509-3-5p	HIF1A	21572407	HIF1A	hsa-mir-1275	Activation	25129238	hsa-mir-1275	hsa-miR-1275	hsa-miR-509-3-5p/hsa-miR-1275
hsa-miR-4418	HIF1A	21572407	HIF1A	hsa-mir-1275	Activation	25129238	hsa-mir-1275	hsa-miR-1275	hsa-miR-4418/hsa-miR-1275
hsa-miR-6807-3p	HIF1A	21572407	HIF1A	hsa-mir-1275	Activation	25129238	hsa-mir-1275	hsa-miR-1275	hsa-miR-6807-3p/hsa-miR-1275
hsa-miR-217	HIF1A	21572407	HIF1A	hsa-mir-1275	Activation	25129238	hsa-mir-1275	hsa-miR-1275	hsa-miR-217/hsa-miR-1275
hsa-miR-4799-5p	HIF1A	21572407	HIF1A	hsa-mir-1275	Activation	25129238	hsa-mir-1275	hsa-miR-1275	hsa-miR-4799-5p/hsa-miR-1275
hsa-miR-4463	HIF1A	21572407	HIF1A	hsa-mir-1275	Activation	25129238	hsa-mir-1275	hsa-miR-1275	hsa-miR-4463/hsa-miR-1275
hsa-miR-4499	HIF1A	21572407	HIF1A	hsa-mir-1275	Activation	25129238	hsa-mir-1275	hsa-miR-1275	hsa-miR-4499/hsa-miR-1275
hsa-miR-329-5p	HIF1A	21572407	HIF1A	hsa-mir-1275	Activation	25129238	hsa-mir-1275	hsa-miR-1275	hsa-miR-329-5p/hsa-miR-1275
hsa-miR-4748	HIF1A	21572407	HIF1A	hsa-mir-1275	Activation	25129238	hsa-mir-1275	hsa-miR-1275	hsa-miR-4748/hsa-miR-1275
hsa-miR-4464	HIF1A	21572407	HIF1A	hsa-mir-1275	Activation	25129238	hsa-mir-1275	hsa-miR-1275	hsa-miR-4464/hsa-miR-1275
hsa-miR-449c-5p	HIF1A	21572407	HIF1A	hsa-mir-1275	Activation	25129238	hsa-mir-1275	hsa-miR-1275	hsa-miR-449c-5p/hsa-miR-1275
hsa-miR-34b-5p	HIF1A	21572407	HIF1A	hsa-mir-1275	Activation	25129238	hsa-mir-1275	hsa-miR-1275	hsa-miR-34b-5p/hsa-miR-1275
hsa-miR-2682-5p	HIF1A	21572407	HIF1A	hsa-mir-1275	Activation	25129238	hsa-mir-1275	hsa-miR-1275	hsa-miR-2682-5p/hsa-miR-1275
hsa-miR-940	HIF1A	21572407	HIF1A	hsa-mir-1275	Activation	25129238	hsa-mir-1275	hsa-miR-1275	hsa-miR-940/hsa-miR-1275
hsa-miR-6893-5p	HIF1A	21572407	HIF1A	hsa-mir-1275	Activation	25129238	hsa-mir-1275	hsa-miR-1275	hsa-miR-6893-5p/hsa-miR-1275
hsa-miR-6808-5p	HIF1A	21572407	HIF1A	hsa-mir-1275	Activation	25129238	hsa-mir-1275	hsa-miR-1275	hsa-miR-6808-5p/hsa-miR-1275
hsa-miR-106a-3p	HIF1A	21572407	HIF1A	hsa-mir-1275	Activation	25129238	hsa-mir-1275	hsa-miR-1275	hsa-miR-106a-3p/hsa-miR-1275
hsa-miR-299-5p	HIF1A	21572407	HIF1A	hsa-mir-1275	Activation	25129238	hsa-mir-1275	hsa-miR-1275	hsa-miR-299-5p/hsa-miR-1275
hsa-miR-4470	HIF1A	23313552	HIF1A	hsa-mir-1275	Activation	25129238	hsa-mir-1275	hsa-miR-1275	hsa-miR-4470/hsa-miR-1275
hsa-miR-4487	HIF1A	23313552	HIF1A	hsa-mir-1275	Activation	25129238	hsa-mir-1275	hsa-miR-1275	hsa-miR-4487/hsa-miR-1275
hsa-miR-558	HIF1A	23313552	HIF1A	hsa-mir-1275	Activation	25129238	hsa-mir-1275	hsa-miR-1275	hsa-miR-558/hsa-miR-1275
hsa-miR-3160-3p	HIF1A	23313552	HIF1A	hsa-mir-1275	Activation	25129238	hsa-mir-1275	hsa-miR-1275	hsa-miR-3160-3p/hsa-miR-1275
hsa-miR-3128	HIF1A	23313552	HIF1A	hsa-mir-1275	Activation	25129238	hsa-mir-1275	hsa-miR-1275	hsa-miR-3128/hsa-miR-1275
hsa-miR-625-3p	HIF1A	23313552	HIF1A	hsa-mir-1275	Activation	25129238	hsa-mir-1275	hsa-miR-1275	hsa-miR-625-3p/hsa-miR-1275
hsa-miR-548ah-5p	HIF1A	23313552	HIF1A	hsa-mir-1275	Activation	25129238	hsa-mir-1275	hsa-miR-1275	hsa-miR-548ah-5p/hsa-miR-1275
hsa-miR-3609	HIF1A	23313552	HIF1A	hsa-mir-1275	Activation	25129238	hsa-mir-1275	hsa-miR-1275	hsa-miR-3609/hsa-miR-1275
hsa-miR-494-3p	HIF1A	23313552	HIF1A	hsa-mir-1275	Activation	25129238	hsa-mir-1275	hsa-miR-1275	hsa-miR-494-3p/hsa-miR-1275
hsa-miR-142-5p	HIF1A	28069592	HIF1A	hsa-mir-1275	Activation	25129238	hsa-mir-1275	hsa-miR-1275	hsa-miR-142-5p/hsa-miR-1275
hsa-miR-27a-3p	HIF1A	26292288	HIF1A	hsa-mir-1275	Activation	25129238	hsa-mir-1275	hsa-miR-1275	hsa-miR-27a-3p/hsa-miR-1275
hsa-miR-433-3p	HIF1A	27815672	HIF1A	hsa-mir-1275	Activation	25129238	hsa-mir-1275	hsa-miR-1275	hsa-miR-433-3p/hsa-miR-1275
hsa-miR-429	HIF1A	25550463	HIF1A	hsa-mir-1275	Activation	25129238	hsa-mir-1275	hsa-miR-1275	hsa-miR-429/hsa-miR-1275
hsa-miR-338-3p	HIF1A	26260688	HIF1A	hsa-mir-1275	Activation	25129238	hsa-mir-1275	hsa-miR-1275	hsa-miR-338-3p/hsa-miR-1275
hsa-miR-186-5p	HIF1A	27159677	HIF1A	hsa-mir-1275	Activation	25129238	hsa-mir-1275	hsa-miR-1275	hsa-miR-186-5p/hsa-miR-1275
hsa-miR-138-1-3p	HIF1A	27284341	HIF1A	hsa-mir-1275	Activation	25129238	hsa-mir-1275	hsa-miR-1275	hsa-miR-138-1-3p/hsa-miR-1275
hsa-miR-145-5p	HIF1A	26196183	HIF1A	hsa-mir-1275	Activation	25129238	hsa-mir-1275	hsa-miR-1275	hsa-miR-145-5p/hsa-miR-1275
hsa-miR-200c-5p	HIF1A	26815014	HIF1A	hsa-mir-1275	Activation	25129238	hsa-mir-1275	hsa-miR-1275	hsa-miR-200c-5p/hsa-miR-1275
hsa-miR-497-3p	HIF1A	26718330	HIF1A	hsa-mir-1275	Activation	25129238	hsa-mir-1275	hsa-miR-1275	hsa-miR-497-3p/hsa-miR-1275
hsa-miR-125b-5p	TP53	20216554	TP53	hsa-mir-1275	Repression	26886852	hsa-mir-1275	hsa-miR-1275	hsa-miR-125b-5p/hsa-miR-1275
hsa-miR-125a-5p	TP53	19818772	TP53	hsa-mir-1275	Repression	26886852	hsa-mir-1275	hsa-miR-1275	hsa-miR-125a-5p/hsa-miR-1275
hsa-miR-25-3p	TP53	20935678	TP53	hsa-mir-1275	Repression	26886852	hsa-mir-1275	hsa-miR-1275	hsa-miR-25-3p/hsa-miR-1275
hsa-miR-30d-5p	TP53	20935678	TP53	hsa-mir-1275	Repression	26886852	hsa-mir-1275	hsa-miR-1275	hsa-miR-30d-5p/hsa-miR-1275
hsa-miR-1285-3p	TP53	20417621	TP53	hsa-mir-1275	Repression	26886852	hsa-mir-1275	hsa-miR-1275	hsa-miR-1285-3p/hsa-miR-1275
hsa-miR-612	TP53	20417621	TP53	hsa-mir-1275	Repression	26886852	hsa-mir-1275	hsa-miR-1275	hsa-miR-612/hsa-miR-1275
hsa-miR-15a-5p	TP53	21205967	TP53	hsa-mir-1275	Repression	26886852	hsa-mir-1275	hsa-miR-1275	hsa-miR-15a-5p/hsa-miR-1275
hsa-miR-16-5p	TP53	21205967	TP53	hsa-mir-1275	Repression	26886852	hsa-mir-1275	hsa-miR-1275	hsa-miR-16-5p/hsa-miR-1275
hsa-miR-221-3p	TP53	21226887	TP53	hsa-mir-1275	Repression	26886852	hsa-mir-1275	hsa-miR-1275	hsa-miR-221-3p/hsa-miR-1275
hsa-miR-222-3p	TP53	21226887	TP53	hsa-mir-1275	Repression	26886852	hsa-mir-1275	hsa-miR-1275	hsa-miR-222-3p/hsa-miR-1275
hsa-miR-214-3p	TP53	22927443	TP53	hsa-mir-1275	Repression	26886852	hsa-mir-1275	hsa-miR-1275	hsa-miR-214-3p/hsa-miR-1275
hsa-miR-10b-5p	TP53	23034333	TP53	hsa-mir-1275	Repression	26886852	hsa-mir-1275	hsa-miR-1275	hsa-miR-10b-5p/hsa-miR-1275
hsa-miR-34a-5p	TP53	23292869	TP53	hsa-mir-1275	Repression	26886852	hsa-mir-1275	hsa-miR-1275	hsa-miR-34a-5p/hsa-miR-1275
hsa-miR-608	TP53	20542001	TP53	hsa-mir-1275	Repression	26886852	hsa-mir-1275	hsa-miR-1275	hsa-miR-608/hsa-miR-1275
hsa-miR-605-5p	TP53	21217645	TP53	hsa-mir-1275	Repression	26886852	hsa-mir-1275	hsa-miR-1275	hsa-miR-605-5p/hsa-miR-1275
hsa-miR-504-5p	TP53	20542001	TP53	hsa-mir-1275	Repression	26886852	hsa-mir-1275	hsa-miR-1275	hsa-miR-504-5p/hsa-miR-1275
hsa-miR-485-5p	TP53	20542001	TP53	hsa-mir-1275	Repression	26886852	hsa-mir-1275	hsa-miR-1275	hsa-miR-485-5p/hsa-miR-1275
hsa-miR-27a-3p	TP53	20542001	TP53	hsa-mir-1275	Repression	26886852	hsa-mir-1275	hsa-miR-1275	hsa-miR-27a-3p/hsa-miR-1275
hsa-miR-454-3p	TP53	23622248	TP53	hsa-mir-1275	Repression	26886852	hsa-mir-1275	hsa-miR-1275	hsa-miR-454-3p/hsa-miR-1275
hsa-miR-324-5p	TP53	23622248	TP53	hsa-mir-1275	Repression	26886852	hsa-mir-1275	hsa-miR-1275	hsa-miR-324-5p/hsa-miR-1275
hsa-miR-150-5p	TP53	23747308	TP53	hsa-mir-1275	Repression	26886852	hsa-mir-1275	hsa-miR-1275	hsa-miR-150-5p/hsa-miR-1275
hsa-miR-375	TP53	23835407	TP53	hsa-mir-1275	Repression	26886852	hsa-mir-1275	hsa-miR-1275	hsa-miR-375/hsa-miR-1275
hsa-miR-200a-3p	TP53	23144891	TP53	hsa-mir-1275	Repression	26886852	hsa-mir-1275	hsa-miR-1275	hsa-miR-200a-3p/hsa-miR-1275
hsa-miR-491-5p	TP53	23519249	TP53	hsa-mir-1275	Repression	26886852	hsa-mir-1275	hsa-miR-1275	hsa-miR-491-5p/hsa-miR-1275
hsa-miR-30a-5p	TP53	24029422	TP53	hsa-mir-1275	Repression	26886852	hsa-mir-1275	hsa-miR-1275	hsa-miR-30a-5p/hsa-miR-1275
hsa-miR-30b-5p	TP53	24029422	TP53	hsa-mir-1275	Repression	26886852	hsa-mir-1275	hsa-miR-1275	hsa-miR-30b-5p/hsa-miR-1275
hsa-miR-30c-5p	TP53	24029422	TP53	hsa-mir-1275	Repression	26886852	hsa-mir-1275	hsa-miR-1275	hsa-miR-30c-5p/hsa-miR-1275
hsa-miR-30e-5p	TP53	24029422	TP53	hsa-mir-1275	Repression	26886852	hsa-mir-1275	hsa-miR-1275	hsa-miR-30e-5p/hsa-miR-1275
hsa-miR-19b-3p	TP53	22473208	TP53	hsa-mir-1275	Repression	26886852	hsa-mir-1275	hsa-miR-1275	hsa-miR-19b-3p/hsa-miR-1275
hsa-miR-92a-2-5p	TP53	24955218	TP53	hsa-mir-1275	Repression	26886852	hsa-mir-1275	hsa-miR-1275	hsa-miR-92a-2-5p/hsa-miR-1275
hsa-miR-92a-1-5p	TP53	24955218	TP53	hsa-mir-1275	Repression	26886852	hsa-mir-1275	hsa-miR-1275	hsa-miR-92a-1-5p/hsa-miR-1275
hsa-miR-20a-5p	TP53	24955218	TP53	hsa-mir-1275	Repression	26886852	hsa-mir-1275	hsa-miR-1275	hsa-miR-20a-5p/hsa-miR-1275
hsa-miR-18a-5p	TP53	24955218	TP53	hsa-mir-1275	Repression	26886852	hsa-mir-1275	hsa-miR-1275	hsa-miR-18a-5p/hsa-miR-1275
hsa-miR-106b-5p	TP53	24955218	TP53	hsa-mir-1275	Repression	26886852	hsa-mir-1275	hsa-miR-1275	hsa-miR-106b-5p/hsa-miR-1275
hsa-miR-106a-5p	TP53	24955218	TP53	hsa-mir-1275	Repression	26886852	hsa-mir-1275	hsa-miR-1275	hsa-miR-106a-5p/hsa-miR-1275
hsa-miR-17-5p	TP53	24955218	TP53	hsa-mir-1275	Repression	26886852	hsa-mir-1275	hsa-miR-1275	hsa-miR-17-5p/hsa-miR-1275
hsa-miR-6803-5p	TP53	23592263	TP53	hsa-mir-1275	Repression	26886852	hsa-mir-1275	hsa-miR-1275	hsa-miR-6803-5p/hsa-miR-1275
hsa-miR-6751-5p	TP53	23592263	TP53	hsa-mir-1275	Repression	26886852	hsa-mir-1275	hsa-miR-1275	hsa-miR-6751-5p/hsa-miR-1275
hsa-miR-7150	TP53	23592263	TP53	hsa-mir-1275	Repression	26886852	hsa-mir-1275	hsa-miR-1275	hsa-miR-7150/hsa-miR-1275
hsa-miR-6778-5p	TP53	23592263	TP53	hsa-mir-1275	Repression	26886852	hsa-mir-1275	hsa-miR-1275	hsa-miR-6778-5p/hsa-miR-1275
hsa-miR-1233-5p	TP53	23592263	TP53	hsa-mir-1275	Repression	26886852	hsa-mir-1275	hsa-miR-1275	hsa-miR-1233-5p/hsa-miR-1275
hsa-miR-6766-5p	TP53	23592263	TP53	hsa-mir-1275	Repression	26886852	hsa-mir-1275	hsa-miR-1275	hsa-miR-6766-5p/hsa-miR-1275
hsa-miR-6756-5p	TP53	23592263	TP53	hsa-mir-1275	Repression	26886852	hsa-mir-1275	hsa-miR-1275	hsa-miR-6756-5p/hsa-miR-1275
hsa-miR-7110-5p	TP53	23592263	TP53	hsa-mir-1275	Repression	26886852	hsa-mir-1275	hsa-miR-1275	hsa-miR-7110-5p/hsa-miR-1275
hsa-miR-4651	TP53	23592263	TP53	hsa-mir-1275	Repression	26886852	hsa-mir-1275	hsa-miR-1275	hsa-miR-4651/hsa-miR-1275
hsa-miR-6842-5p	TP53	23592263	TP53	hsa-mir-1275	Repression	26886852	hsa-mir-1275	hsa-miR-1275	hsa-miR-6842-5p/hsa-miR-1275
hsa-miR-6752-5p	TP53	23592263	TP53	hsa-mir-1275	Repression	26886852	hsa-mir-1275	hsa-miR-1275	hsa-miR-6752-5p/hsa-miR-1275
hsa-miR-6835-5p	TP53	23592263	TP53	hsa-mir-1275	Repression	26886852	hsa-mir-1275	hsa-miR-1275	hsa-miR-6835-5p/hsa-miR-1275
hsa-miR-6825-5p	TP53	23592263	TP53	hsa-mir-1275	Repression	26886852	hsa-mir-1275	hsa-miR-1275	hsa-miR-6825-5p/hsa-miR-1275
hsa-miR-6883-5p	TP53	23592263	TP53	hsa-mir-1275	Repression	26886852	hsa-mir-1275	hsa-miR-1275	hsa-miR-6883-5p/hsa-miR-1275
hsa-miR-6785-5p	TP53	23592263	TP53	hsa-mir-1275	Repression	26886852	hsa-mir-1275	hsa-miR-1275	hsa-miR-6785-5p/hsa-miR-1275
hsa-miR-4728-5p	TP53	23592263	TP53	hsa-mir-1275	Repression	26886852	hsa-mir-1275	hsa-miR-1275	hsa-miR-4728-5p/hsa-miR-1275
hsa-miR-149-3p	TP53	23592263	TP53	hsa-mir-1275	Repression	26886852	hsa-mir-1275	hsa-miR-1275	hsa-miR-149-3p/hsa-miR-1275
hsa-miR-6731-5p	TP53	23592263	TP53	hsa-mir-1275	Repression	26886852	hsa-mir-1275	hsa-miR-1275	hsa-miR-6731-5p/hsa-miR-1275
hsa-miR-8085	TP53	23592263	TP53	hsa-mir-1275	Repression	26886852	hsa-mir-1275	hsa-miR-1275	hsa-miR-8085/hsa-miR-1275
hsa-miR-4736	TP53	23592263	TP53	hsa-mir-1275	Repression	26886852	hsa-mir-1275	hsa-miR-1275	hsa-miR-4736/hsa-miR-1275
hsa-miR-4763-3p	TP53	23592263	TP53	hsa-mir-1275	Repression	26886852	hsa-mir-1275	hsa-miR-1275	hsa-miR-4763-3p/hsa-miR-1275
hsa-miR-1207-5p	TP53	23592263	TP53	hsa-mir-1275	Repression	26886852	hsa-mir-1275	hsa-miR-1275	hsa-miR-1207-5p/hsa-miR-1275
hsa-miR-6797-5p	TP53	23592263	TP53	hsa-mir-1275	Repression	26886852	hsa-mir-1275	hsa-miR-1275	hsa-miR-6797-5p/hsa-miR-1275
hsa-miR-1249-5p	TP53	23592263	TP53	hsa-mir-1275	Repression	26886852	hsa-mir-1275	hsa-miR-1275	hsa-miR-1249-5p/hsa-miR-1275
hsa-miR-4644	TP53	23592263	TP53	hsa-mir-1275	Repression	26886852	hsa-mir-1275	hsa-miR-1275	hsa-miR-4644/hsa-miR-1275
hsa-miR-4306	TP53	23592263	TP53	hsa-mir-1275	Repression	26886852	hsa-mir-1275	hsa-miR-1275	hsa-miR-4306/hsa-miR-1275
hsa-miR-185-5p	TP53	23592263	TP53	hsa-mir-1275	Repression	26886852	hsa-mir-1275	hsa-miR-1275	hsa-miR-185-5p/hsa-miR-1275
hsa-miR-6722-3p	TP53	23592263	TP53	hsa-mir-1275	Repression	26886852	hsa-mir-1275	hsa-miR-1275	hsa-miR-6722-3p/hsa-miR-1275
hsa-miR-1909-3p	TP53	23592263	TP53	hsa-mir-1275	Repression	26886852	hsa-mir-1275	hsa-miR-1275	hsa-miR-1909-3p/hsa-miR-1275
hsa-miR-6133	TP53	23592263	TP53	hsa-mir-1275	Repression	26886852	hsa-mir-1275	hsa-miR-1275	hsa-miR-6133/hsa-miR-1275
hsa-miR-6130	TP53	23592263	TP53	hsa-mir-1275	Repression	26886852	hsa-mir-1275	hsa-miR-1275	hsa-miR-6130/hsa-miR-1275
hsa-miR-6129	TP53	23592263	TP53	hsa-mir-1275	Repression	26886852	hsa-mir-1275	hsa-miR-1275	hsa-miR-6129/hsa-miR-1275
hsa-miR-6127	TP53	23592263	TP53	hsa-mir-1275	Repression	26886852	hsa-mir-1275	hsa-miR-1275	hsa-miR-6127/hsa-miR-1275
hsa-miR-4510	TP53	23592263	TP53	hsa-mir-1275	Repression	26886852	hsa-mir-1275	hsa-miR-1275	hsa-miR-4510/hsa-miR-1275
hsa-miR-4419a	TP53	23592263	TP53	hsa-mir-1275	Repression	26886852	hsa-mir-1275	hsa-miR-1275	hsa-miR-4419a/hsa-miR-1275
hsa-miR-1273f	TP53	23592263	TP53	hsa-mir-1275	Repression	26886852	hsa-mir-1275	hsa-miR-1275	hsa-miR-1273f/hsa-miR-1275
hsa-miR-6760-5p	TP53	23592263	TP53	hsa-mir-1275	Repression	26886852	hsa-mir-1275	hsa-miR-1275	hsa-miR-6760-5p/hsa-miR-1275
hsa-miR-5197-5p	TP53	23592263	TP53	hsa-mir-1275	Repression	26886852	hsa-mir-1275	hsa-miR-1275	hsa-miR-5197-5p/hsa-miR-1275
hsa-miR-2110	TP53	23592263	TP53	hsa-mir-1275	Repression	26886852	hsa-mir-1275	hsa-miR-1275	hsa-miR-2110/hsa-miR-1275
hsa-miR-4531	TP53	23592263	TP53	hsa-mir-1275	Repression	26886852	hsa-mir-1275	hsa-miR-1275	hsa-miR-4531/hsa-miR-1275
hsa-miR-937-5p	TP53	23592263	TP53	hsa-mir-1275	Repression	26886852	hsa-mir-1275	hsa-miR-1275	hsa-miR-937-5p/hsa-miR-1275
hsa-miR-223-3p	TP53	23592263	TP53	hsa-mir-1275	Repression	26886852	hsa-mir-1275	hsa-miR-1275	hsa-miR-223-3p/hsa-miR-1275
hsa-miR-4697-3p	TP53	23592263	TP53	hsa-mir-1275	Repression	26886852	hsa-mir-1275	hsa-miR-1275	hsa-miR-4697-3p/hsa-miR-1275
hsa-miR-6780b-5p	TP53	23592263	TP53	hsa-mir-1275	Repression	26886852	hsa-mir-1275	hsa-miR-1275	hsa-miR-6780b-5p/hsa-miR-1275
hsa-miR-4725-3p	TP53	23592263	TP53	hsa-mir-1275	Repression	26886852	hsa-mir-1275	hsa-miR-1275	hsa-miR-4725-3p/hsa-miR-1275
hsa-miR-4271	TP53	23592263	TP53	hsa-mir-1275	Repression	26886852	hsa-mir-1275	hsa-miR-1275	hsa-miR-4271/hsa-miR-1275
hsa-miR-5703	TP53	23592263	TP53	hsa-mir-1275	Repression	26886852	hsa-mir-1275	hsa-miR-1275	hsa-miR-5703/hsa-miR-1275
hsa-miR-4516	TP53	23592263	TP53	hsa-mir-1275	Repression	26886852	hsa-mir-1275	hsa-miR-1275	hsa-miR-4516/hsa-miR-1275
hsa-miR-4434	TP53	23592263	TP53	hsa-mir-1275	Repression	26886852	hsa-mir-1275	hsa-miR-1275	hsa-miR-4434/hsa-miR-1275
hsa-miR-5702	TP53	23592263	TP53	hsa-mir-1275	Repression	26886852	hsa-mir-1275	hsa-miR-1275	hsa-miR-5702/hsa-miR-1275
hsa-miR-4795-5p	TP53	23592263	TP53	hsa-mir-1275	Repression	26886852	hsa-mir-1275	hsa-miR-1275	hsa-miR-4795-5p/hsa-miR-1275
hsa-miR-4682	TP53	23592263	TP53	hsa-mir-1275	Repression	26886852	hsa-mir-1275	hsa-miR-1275	hsa-miR-4682/hsa-miR-1275
hsa-miR-194-3p	TP53	23592263	TP53	hsa-mir-1275	Repression	26886852	hsa-mir-1275	hsa-miR-1275	hsa-miR-194-3p/hsa-miR-1275
hsa-miR-5693	TP53	23592263	TP53	hsa-mir-1275	Repression	26886852	hsa-mir-1275	hsa-miR-1275	hsa-miR-5693/hsa-miR-1275
hsa-miR-622	TP53	23592263	TP53	hsa-mir-1275	Repression	26886852	hsa-mir-1275	hsa-miR-1275	hsa-miR-622/hsa-miR-1275
hsa-miR-4650-5p	TP53	23592263	TP53	hsa-mir-1275	Repression	26886852	hsa-mir-1275	hsa-miR-1275	hsa-miR-4650-5p/hsa-miR-1275
hsa-miR-1972	TP53	23592263	TP53	hsa-mir-1275	Repression	26886852	hsa-mir-1275	hsa-miR-1275	hsa-miR-1972/hsa-miR-1275
hsa-miR-1296-3p	TP53	23592263	TP53	hsa-mir-1275	Repression	26886852	hsa-mir-1275	hsa-miR-1275	hsa-miR-1296-3p/hsa-miR-1275
hsa-miR-513b-3p	TP53	23592263	TP53	hsa-mir-1275	Repression	26886852	hsa-mir-1275	hsa-miR-1275	hsa-miR-513b-3p/hsa-miR-1275
hsa-miR-6749-3p	TP53	23824327	TP53	hsa-mir-1275	Repression	26886852	hsa-mir-1275	hsa-miR-1275	hsa-miR-6749-3p/hsa-miR-1275
hsa-miR-660-3p	TP53	23824327	TP53	hsa-mir-1275	Repression	26886852	hsa-mir-1275	hsa-miR-1275	hsa-miR-660-3p/hsa-miR-1275
hsa-miR-5193	TP53	23824327	TP53	hsa-mir-1275	Repression	26886852	hsa-mir-1275	hsa-miR-1275	hsa-miR-5193/hsa-miR-1275
hsa-miR-4286	TP53	23824327	TP53	hsa-mir-1275	Repression	26886852	hsa-mir-1275	hsa-miR-1275	hsa-miR-4286/hsa-miR-1275
hsa-miR-5196-3p	TP53	23824327	TP53	hsa-mir-1275	Repression	26886852	hsa-mir-1275	hsa-miR-1275	hsa-miR-5196-3p/hsa-miR-1275
hsa-miR-5003-5p	TP53	23824327	TP53	hsa-mir-1275	Repression	26886852	hsa-mir-1275	hsa-miR-1275	hsa-miR-5003-5p/hsa-miR-1275
hsa-miR-3065-5p	TP53	23824327	TP53	hsa-mir-1275	Repression	26886852	hsa-mir-1275	hsa-miR-1275	hsa-miR-3065-5p/hsa-miR-1275
hsa-miR-3529-3p	TP53	23824327	TP53	hsa-mir-1275	Repression	26886852	hsa-mir-1275	hsa-miR-1275	hsa-miR-3529-3p/hsa-miR-1275
hsa-miR-3165	TP53	19536157	TP53	hsa-mir-1275	Repression	26886852	hsa-mir-1275	hsa-miR-1275	hsa-miR-3165/hsa-miR-1275
hsa-miR-6880-5p	TP53	19536157	TP53	hsa-mir-1275	Repression	26886852	hsa-mir-1275	hsa-miR-1275	hsa-miR-6880-5p/hsa-miR-1275
hsa-miR-8071	TP53	19536157	TP53	hsa-mir-1275	Repression	26886852	hsa-mir-1275	hsa-miR-1275	hsa-miR-8071/hsa-miR-1275
hsa-miR-6882-5p	TP53	19536157	TP53	hsa-mir-1275	Repression	26886852	hsa-mir-1275	hsa-miR-1275	hsa-miR-6882-5p/hsa-miR-1275
hsa-miR-1264	TP53	19536157	TP53	hsa-mir-1275	Repression	26886852	hsa-mir-1275	hsa-miR-1275	hsa-miR-1264/hsa-miR-1275
hsa-miR-19a-3p	TP53	22473208	TP53	hsa-mir-1275	Repression	26886852	hsa-mir-1275	hsa-miR-1275	hsa-miR-19a-3p/hsa-miR-1275
hsa-miR-377-3p	TP53	25998046	TP53	hsa-mir-1275	Repression	26886852	hsa-mir-1275	hsa-miR-1275	hsa-miR-377-3p/hsa-miR-1275
hsa-miR-300	TP53	26221215	TP53	hsa-mir-1275	Repression	26886852	hsa-mir-1275	hsa-miR-1275	hsa-miR-300/hsa-miR-1275
hsa-miR-663a	TP53	27105517	TP53	hsa-mir-1275	Repression	26886852	hsa-mir-1275	hsa-miR-1275	hsa-miR-663a/hsa-miR-1275
hsa-miR-1228-3p	TP53	25422913	TP53	hsa-mir-1275	Repression	26886852	hsa-mir-1275	hsa-miR-1275	hsa-miR-1228-3p/hsa-miR-1275
hsa-miR-151a-5p	TP53	27191259	TP53	hsa-mir-1275	Repression	26886852	hsa-mir-1275	hsa-miR-1275	hsa-miR-151a-5p/hsa-miR-1275
hsa-miR-26a-1-3p	TP53	27517917	TP53	hsa-mir-1275	Repression	26886852	hsa-mir-1275	hsa-miR-1275	hsa-miR-26a-1-3p/hsa-miR-1275
hsa-miR-28-5p	TP53	24681953	TP53	hsa-mir-1275	Repression	26886852	hsa-mir-1275	hsa-miR-1275	hsa-miR-28-5p/hsa-miR-1275
hsa-miR-125b-1-3p	TP53	27592685	TP53	hsa-mir-1275	Repression	26886852	hsa-mir-1275	hsa-miR-1275	hsa-miR-125b-1-3p/hsa-miR-1275
hsa-miR-518c-3p	TP53	25088422	TP53	hsa-mir-1275	Repression	26886852	hsa-mir-1275	hsa-miR-1275	hsa-miR-518c-3p/hsa-miR-1275
hsa-miR-638	TP53	25088422	TP53	hsa-mir-1275	Repression	26886852	hsa-mir-1275	hsa-miR-1275	hsa-miR-638/hsa-miR-1275
hsa-miR-28-3p	TP53	24681953	TP53	hsa-mir-1275	Repression	26886852	hsa-mir-1275	hsa-miR-1275	hsa-miR-28-3p/hsa-miR-1275
hsa-miR-24-3p	TP53	27780140	TP53	hsa-mir-1275	Repression	26886852	hsa-mir-1275	hsa-miR-1275	hsa-miR-24-3p/hsa-miR-1275
hsa-miR-155-3p	TP53	27903673	TP53	hsa-mir-1275	Repression	26886852	hsa-mir-1275	hsa-miR-1275	hsa-miR-155-3p/hsa-miR-1275
hsa-miR-150-3p	TP53	27081855	TP53	hsa-mir-1275	Repression	26886852	hsa-mir-1275	hsa-miR-1275	hsa-miR-150-3p/hsa-miR-1275
hsa-miR-214-5p	TP53	25962755	TP53	hsa-mir-1275	Repression	26886852	hsa-mir-1275	hsa-miR-1275	hsa-miR-214-5p/hsa-miR-1275
hsa-miR-1225-3p	TP53	28735896	TP53	hsa-mir-1275	Repression	26886852	hsa-mir-1275	hsa-miR-1275	hsa-miR-1225-3p/hsa-miR-1275
hsa-miR-1247-3p	TP53	28735896	TP53	hsa-mir-1275	Repression	26886852	hsa-mir-1275	hsa-miR-1275	hsa-miR-1247-3p/hsa-miR-1275
hsa-miR-330-3p	TP53	28735896	TP53	hsa-mir-1275	Repression	26886852	hsa-mir-1275	hsa-miR-1275	hsa-miR-330-3p/hsa-miR-1275
hsa-miR-4276	TP53	28735896	TP53	hsa-mir-1275	Repression	26886852	hsa-mir-1275	hsa-miR-1275	hsa-miR-4276/hsa-miR-1275
hsa-miR-505-5p	TP53	28735896	TP53	hsa-mir-1275	Repression	26886852	hsa-mir-1275	hsa-miR-1275	hsa-miR-505-5p/hsa-miR-1275
hsa-miR-5587-3p	TP53	28735896	TP53	hsa-mir-1275	Repression	26886852	hsa-mir-1275	hsa-miR-1275	hsa-miR-5587-3p/hsa-miR-1275
hsa-miR-20a-5p	HIF1A	18632605	HIF1A	hsa-mir-143	Activation	26311719	hsa-mir-143	hsa-miR-143-5p	hsa-miR-20a-5p/hsa-miR-143-5p
hsa-miR-20a-5p	HIF1A	18632605	HIF1A	hsa-mir-143	Activation	26311719	hsa-mir-143	hsa-miR-143-3p	hsa-miR-20a-5p/hsa-miR-143-3p
hsa-miR-519c-3p	HIF1A	20233879	HIF1A	hsa-mir-143	Activation	26311719	hsa-mir-143	hsa-miR-143-5p	hsa-miR-519c-3p/hsa-miR-143-5p
hsa-miR-519c-3p	HIF1A	20233879	HIF1A	hsa-mir-143	Activation	26311719	hsa-mir-143	hsa-miR-143-3p	hsa-miR-519c-3p/hsa-miR-143-3p
hsa-miR-20b-5p	HIF1A	20232316	HIF1A	hsa-mir-143	Activation	26311719	hsa-mir-143	hsa-miR-143-5p	hsa-miR-20b-5p/hsa-miR-143-5p
hsa-miR-20b-5p	HIF1A	20232316	HIF1A	hsa-mir-143	Activation	26311719	hsa-mir-143	hsa-miR-143-3p	hsa-miR-20b-5p/hsa-miR-143-3p
hsa-miR-107	HIF1A	20308559	HIF1A	hsa-mir-143	Activation	26311719	hsa-mir-143	hsa-miR-143-5p	hsa-miR-107/hsa-miR-143-5p
hsa-miR-107	HIF1A	20308559	HIF1A	hsa-mir-143	Activation	26311719	hsa-mir-143	hsa-miR-143-3p	hsa-miR-107/hsa-miR-143-3p
hsa-miR-18a-5p	HIF1A	20371350	HIF1A	hsa-mir-143	Activation	26311719	hsa-mir-143	hsa-miR-143-5p	hsa-miR-18a-5p/hsa-miR-143-5p
hsa-miR-18a-5p	HIF1A	20371350	HIF1A	hsa-mir-143	Activation	26311719	hsa-mir-143	hsa-miR-143-3p	hsa-miR-18a-5p/hsa-miR-143-3p
hsa-miR-17-5p	HIF1A	24252850	HIF1A	hsa-mir-143	Activation	26311719	hsa-mir-143	hsa-miR-143-5p	hsa-miR-17-5p/hsa-miR-143-5p
hsa-miR-17-5p	HIF1A	24252850	HIF1A	hsa-mir-143	Activation	26311719	hsa-mir-143	hsa-miR-143-3p	hsa-miR-17-5p/hsa-miR-143-3p
hsa-miR-424-5p	HIF1A	20972335	HIF1A	hsa-mir-143	Activation	26311719	hsa-mir-143	hsa-miR-143-5p	hsa-miR-424-5p/hsa-miR-143-5p
hsa-miR-424-5p	HIF1A	20972335	HIF1A	hsa-mir-143	Activation	26311719	hsa-mir-143	hsa-miR-143-3p	hsa-miR-424-5p/hsa-miR-143-3p
hsa-miR-199a-5p	HIF1A	21847633	HIF1A	hsa-mir-143	Activation	26311719	hsa-mir-143	hsa-miR-143-5p	hsa-miR-199a-5p/hsa-miR-143-5p
hsa-miR-199a-5p	HIF1A	21847633	HIF1A	hsa-mir-143	Activation	26311719	hsa-mir-143	hsa-miR-143-3p	hsa-miR-199a-5p/hsa-miR-143-3p
hsa-miR-138-5p	HIF1A	21875287	HIF1A	hsa-mir-143	Activation	26311719	hsa-mir-143	hsa-miR-143-5p	hsa-miR-138-5p/hsa-miR-143-5p
hsa-miR-138-5p	HIF1A	21875287	HIF1A	hsa-mir-143	Activation	26311719	hsa-mir-143	hsa-miR-143-3p	hsa-miR-138-5p/hsa-miR-143-3p
hsa-miR-199b-5p	HIF1A	21557766	HIF1A	hsa-mir-143	Activation	26311719	hsa-mir-143	hsa-miR-143-5p	hsa-miR-199b-5p/hsa-miR-143-5p
hsa-miR-199b-5p	HIF1A	21557766	HIF1A	hsa-mir-143	Activation	26311719	hsa-mir-143	hsa-miR-143-3p	hsa-miR-199b-5p/hsa-miR-143-3p
hsa-miR-33a-5p	HIF1A	20371350	HIF1A	hsa-mir-143	Activation	26311719	hsa-mir-143	hsa-miR-143-5p	hsa-miR-33a-5p/hsa-miR-143-5p
hsa-miR-33a-5p	HIF1A	20371350	HIF1A	hsa-mir-143	Activation	26311719	hsa-mir-143	hsa-miR-143-3p	hsa-miR-33a-5p/hsa-miR-143-3p
hsa-miR-106b-3p	HIF1A	23622248	HIF1A	hsa-mir-143	Activation	26311719	hsa-mir-143	hsa-miR-143-5p	hsa-miR-106b-3p/hsa-miR-143-5p
hsa-miR-106b-3p	HIF1A	23622248	HIF1A	hsa-mir-143	Activation	26311719	hsa-mir-143	hsa-miR-143-3p	hsa-miR-106b-3p/hsa-miR-143-3p
hsa-let-7b-5p	HIF1A	23622248	HIF1A	hsa-mir-143	Activation	26311719	hsa-mir-143	hsa-miR-143-5p	hsa-let-7b-5p/hsa-miR-143-5p
hsa-let-7b-5p	HIF1A	23622248	HIF1A	hsa-mir-143	Activation	26311719	hsa-mir-143	hsa-miR-143-3p	hsa-let-7b-5p/hsa-miR-143-3p
hsa-miR-210-3p	HIF1A	23618526	HIF1A	hsa-mir-143	Activation	26311719	hsa-mir-143	hsa-miR-143-5p	hsa-miR-210-3p/hsa-miR-143-5p
hsa-miR-210-3p	HIF1A	23618526	HIF1A	hsa-mir-143	Activation	26311719	hsa-mir-143	hsa-miR-143-3p	hsa-miR-210-3p/hsa-miR-143-3p
hsa-miR-3121-3p	HIF1A	21572407	HIF1A	hsa-mir-143	Activation	26311719	hsa-mir-143	hsa-miR-143-5p	hsa-miR-3121-3p/hsa-miR-143-5p
hsa-miR-3121-3p	HIF1A	21572407	HIF1A	hsa-mir-143	Activation	26311719	hsa-mir-143	hsa-miR-143-3p	hsa-miR-3121-3p/hsa-miR-143-3p
hsa-miR-3668	HIF1A	21572407	HIF1A	hsa-mir-143	Activation	26311719	hsa-mir-143	hsa-miR-143-5p	hsa-miR-3668/hsa-miR-143-5p
hsa-miR-3668	HIF1A	21572407	HIF1A	hsa-mir-143	Activation	26311719	hsa-mir-143	hsa-miR-143-3p	hsa-miR-3668/hsa-miR-143-3p
hsa-miR-6815-3p	HIF1A	21572407	HIF1A	hsa-mir-143	Activation	26311719	hsa-mir-143	hsa-miR-143-5p	hsa-miR-6815-3p/hsa-miR-143-5p
hsa-miR-6815-3p	HIF1A	21572407	HIF1A	hsa-mir-143	Activation	26311719	hsa-mir-143	hsa-miR-143-3p	hsa-miR-6815-3p/hsa-miR-143-3p
hsa-miR-589-3p	HIF1A	21572407	HIF1A	hsa-mir-143	Activation	26311719	hsa-mir-143	hsa-miR-143-5p	hsa-miR-589-3p/hsa-miR-143-5p
hsa-miR-589-3p	HIF1A	21572407	HIF1A	hsa-mir-143	Activation	26311719	hsa-mir-143	hsa-miR-143-3p	hsa-miR-589-3p/hsa-miR-143-3p
hsa-miR-889-3p	HIF1A	21572407	HIF1A	hsa-mir-143	Activation	26311719	hsa-mir-143	hsa-miR-143-5p	hsa-miR-889-3p/hsa-miR-143-5p
hsa-miR-889-3p	HIF1A	21572407	HIF1A	hsa-mir-143	Activation	26311719	hsa-mir-143	hsa-miR-143-3p	hsa-miR-889-3p/hsa-miR-143-3p
hsa-miR-935	HIF1A	21572407	HIF1A	hsa-mir-143	Activation	26311719	hsa-mir-143	hsa-miR-143-5p	hsa-miR-935/hsa-miR-143-5p
hsa-miR-935	HIF1A	21572407	HIF1A	hsa-mir-143	Activation	26311719	hsa-mir-143	hsa-miR-143-3p	hsa-miR-935/hsa-miR-143-3p
hsa-miR-1910-3p	HIF1A	21572407	HIF1A	hsa-mir-143	Activation	26311719	hsa-mir-143	hsa-miR-143-5p	hsa-miR-1910-3p/hsa-miR-143-5p
hsa-miR-1910-3p	HIF1A	21572407	HIF1A	hsa-mir-143	Activation	26311719	hsa-mir-143	hsa-miR-143-3p	hsa-miR-1910-3p/hsa-miR-143-3p
hsa-miR-3074-3p	HIF1A	21572407	HIF1A	hsa-mir-143	Activation	26311719	hsa-mir-143	hsa-miR-143-5p	hsa-miR-3074-3p/hsa-miR-143-5p
hsa-miR-3074-3p	HIF1A	21572407	HIF1A	hsa-mir-143	Activation	26311719	hsa-mir-143	hsa-miR-143-3p	hsa-miR-3074-3p/hsa-miR-143-3p
hsa-miR-5094	HIF1A	21572407	HIF1A	hsa-mir-143	Activation	26311719	hsa-mir-143	hsa-miR-143-5p	hsa-miR-5094/hsa-miR-143-5p
hsa-miR-5094	HIF1A	21572407	HIF1A	hsa-mir-143	Activation	26311719	hsa-mir-143	hsa-miR-143-3p	hsa-miR-5094/hsa-miR-143-3p
hsa-miR-6511a-5p	HIF1A	21572407	HIF1A	hsa-mir-143	Activation	26311719	hsa-mir-143	hsa-miR-143-5p	hsa-miR-6511a-5p/hsa-miR-143-5p
hsa-miR-6511a-5p	HIF1A	21572407	HIF1A	hsa-mir-143	Activation	26311719	hsa-mir-143	hsa-miR-143-3p	hsa-miR-6511a-5p/hsa-miR-143-3p
hsa-miR-6755-5p	HIF1A	21572407	HIF1A	hsa-mir-143	Activation	26311719	hsa-mir-143	hsa-miR-143-5p	hsa-miR-6755-5p/hsa-miR-143-5p
hsa-miR-6755-5p	HIF1A	21572407	HIF1A	hsa-mir-143	Activation	26311719	hsa-mir-143	hsa-miR-143-3p	hsa-miR-6755-5p/hsa-miR-143-3p
hsa-miR-6806-5p	HIF1A	21572407	HIF1A	hsa-mir-143	Activation	26311719	hsa-mir-143	hsa-miR-143-5p	hsa-miR-6806-5p/hsa-miR-143-5p
hsa-miR-6806-5p	HIF1A	21572407	HIF1A	hsa-mir-143	Activation	26311719	hsa-mir-143	hsa-miR-143-3p	hsa-miR-6806-5p/hsa-miR-143-3p
hsa-miR-93-5p	HIF1A	22473208	HIF1A	hsa-mir-143	Activation	26311719	hsa-mir-143	hsa-miR-143-5p	hsa-miR-93-5p/hsa-miR-143-5p
hsa-miR-93-5p	HIF1A	22473208	HIF1A	hsa-mir-143	Activation	26311719	hsa-mir-143	hsa-miR-143-3p	hsa-miR-93-5p/hsa-miR-143-3p
hsa-miR-106a-5p	HIF1A	27325313	HIF1A	hsa-mir-143	Activation	26311719	hsa-mir-143	hsa-miR-143-5p	hsa-miR-106a-5p/hsa-miR-143-5p
hsa-miR-106a-5p	HIF1A	27325313	HIF1A	hsa-mir-143	Activation	26311719	hsa-mir-143	hsa-miR-143-3p	hsa-miR-106a-5p/hsa-miR-143-3p
hsa-miR-106b-5p	HIF1A	22473208	HIF1A	hsa-mir-143	Activation	26311719	hsa-mir-143	hsa-miR-143-5p	hsa-miR-106b-5p/hsa-miR-143-5p
hsa-miR-106b-5p	HIF1A	22473208	HIF1A	hsa-mir-143	Activation	26311719	hsa-mir-143	hsa-miR-143-3p	hsa-miR-106b-5p/hsa-miR-143-3p
hsa-miR-519d-3p	HIF1A	22473208	HIF1A	hsa-mir-143	Activation	26311719	hsa-mir-143	hsa-miR-143-5p	hsa-miR-519d-3p/hsa-miR-143-5p
hsa-miR-519d-3p	HIF1A	22473208	HIF1A	hsa-mir-143	Activation	26311719	hsa-mir-143	hsa-miR-143-3p	hsa-miR-519d-3p/hsa-miR-143-3p
hsa-miR-4282	HIF1A	21572407	HIF1A	hsa-mir-143	Activation	26311719	hsa-mir-143	hsa-miR-143-5p	hsa-miR-4282/hsa-miR-143-5p
hsa-miR-4282	HIF1A	21572407	HIF1A	hsa-mir-143	Activation	26311719	hsa-mir-143	hsa-miR-143-3p	hsa-miR-4282/hsa-miR-143-3p
hsa-miR-8055	HIF1A	23313552	HIF1A	hsa-mir-143	Activation	26311719	hsa-mir-143	hsa-miR-143-5p	hsa-miR-8055/hsa-miR-143-5p
hsa-miR-8055	HIF1A	23313552	HIF1A	hsa-mir-143	Activation	26311719	hsa-mir-143	hsa-miR-143-3p	hsa-miR-8055/hsa-miR-143-3p
hsa-miR-153-5p	HIF1A	22012620	HIF1A	hsa-mir-143	Activation	26311719	hsa-mir-143	hsa-miR-143-5p	hsa-miR-153-5p/hsa-miR-143-5p
hsa-miR-153-5p	HIF1A	22012620	HIF1A	hsa-mir-143	Activation	26311719	hsa-mir-143	hsa-miR-143-3p	hsa-miR-153-5p/hsa-miR-143-3p
hsa-miR-18b-5p	HIF1A	22012620	HIF1A	hsa-mir-143	Activation	26311719	hsa-mir-143	hsa-miR-143-5p	hsa-miR-18b-5p/hsa-miR-143-5p
hsa-miR-18b-5p	HIF1A	22012620	HIF1A	hsa-mir-143	Activation	26311719	hsa-mir-143	hsa-miR-143-3p	hsa-miR-18b-5p/hsa-miR-143-3p
hsa-miR-3662	HIF1A	22012620	HIF1A	hsa-mir-143	Activation	26311719	hsa-mir-143	hsa-miR-143-5p	hsa-miR-3662/hsa-miR-143-5p
hsa-miR-3662	HIF1A	22012620	HIF1A	hsa-mir-143	Activation	26311719	hsa-mir-143	hsa-miR-143-3p	hsa-miR-3662/hsa-miR-143-3p
hsa-miR-4735-3p	HIF1A	22012620	HIF1A	hsa-mir-143	Activation	26311719	hsa-mir-143	hsa-miR-143-5p	hsa-miR-4735-3p/hsa-miR-143-5p
hsa-miR-4735-3p	HIF1A	22012620	HIF1A	hsa-mir-143	Activation	26311719	hsa-mir-143	hsa-miR-143-3p	hsa-miR-4735-3p/hsa-miR-143-3p
hsa-miR-576-3p	HIF1A	21572407	HIF1A	hsa-mir-143	Activation	26311719	hsa-mir-143	hsa-miR-143-5p	hsa-miR-576-3p/hsa-miR-143-5p
hsa-miR-576-3p	HIF1A	21572407	HIF1A	hsa-mir-143	Activation	26311719	hsa-mir-143	hsa-miR-143-3p	hsa-miR-576-3p/hsa-miR-143-3p
hsa-miR-151a-3p	HIF1A	21572407	HIF1A	hsa-mir-143	Activation	26311719	hsa-mir-143	hsa-miR-143-5p	hsa-miR-151a-3p/hsa-miR-143-5p
hsa-miR-151a-3p	HIF1A	21572407	HIF1A	hsa-mir-143	Activation	26311719	hsa-mir-143	hsa-miR-143-3p	hsa-miR-151a-3p/hsa-miR-143-3p
hsa-miR-5681b	HIF1A	23313552	HIF1A	hsa-mir-143	Activation	26311719	hsa-mir-143	hsa-miR-143-5p	hsa-miR-5681b/hsa-miR-143-5p
hsa-miR-5681b	HIF1A	23313552	HIF1A	hsa-mir-143	Activation	26311719	hsa-mir-143	hsa-miR-143-3p	hsa-miR-5681b/hsa-miR-143-3p
hsa-miR-155-5p	HIF1A	25143000	HIF1A	hsa-mir-143	Activation	26311719	hsa-mir-143	hsa-miR-143-5p	hsa-miR-155-5p/hsa-miR-143-5p
hsa-miR-155-5p	HIF1A	25143000	HIF1A	hsa-mir-143	Activation	26311719	hsa-mir-143	hsa-miR-143-3p	hsa-miR-155-5p/hsa-miR-143-3p
hsa-miR-5692a	HIF1A	22012620	HIF1A	hsa-mir-143	Activation	26311719	hsa-mir-143	hsa-miR-143-5p	hsa-miR-5692a/hsa-miR-143-5p
hsa-miR-5692a	HIF1A	22012620	HIF1A	hsa-mir-143	Activation	26311719	hsa-mir-143	hsa-miR-143-3p	hsa-miR-5692a/hsa-miR-143-3p
hsa-miR-22-3p	HIF1A	24496460	HIF1A	hsa-mir-143	Activation	26311719	hsa-mir-143	hsa-miR-143-5p	hsa-miR-22-3p/hsa-miR-143-5p
hsa-miR-22-3p	HIF1A	24496460	HIF1A	hsa-mir-143	Activation	26311719	hsa-mir-143	hsa-miR-143-3p	hsa-miR-22-3p/hsa-miR-143-3p
hsa-miR-21-5p	HIF1A	23726431	HIF1A	hsa-mir-143	Activation	26311719	hsa-mir-143	hsa-miR-143-5p	hsa-miR-21-5p/hsa-miR-143-5p
hsa-miR-21-5p	HIF1A	23726431	HIF1A	hsa-mir-143	Activation	26311719	hsa-mir-143	hsa-miR-143-3p	hsa-miR-21-5p/hsa-miR-143-3p
hsa-miR-5089-3p	HIF1A	22012620	HIF1A	hsa-mir-143	Activation	26311719	hsa-mir-143	hsa-miR-143-5p	hsa-miR-5089-3p/hsa-miR-143-5p
hsa-miR-5089-3p	HIF1A	22012620	HIF1A	hsa-mir-143	Activation	26311719	hsa-mir-143	hsa-miR-143-3p	hsa-miR-5089-3p/hsa-miR-143-3p
hsa-miR-4662a-5p	HIF1A	22012620	HIF1A	hsa-mir-143	Activation	26311719	hsa-mir-143	hsa-miR-143-5p	hsa-miR-4662a-5p/hsa-miR-143-5p
hsa-miR-4662a-5p	HIF1A	22012620	HIF1A	hsa-mir-143	Activation	26311719	hsa-mir-143	hsa-miR-143-3p	hsa-miR-4662a-5p/hsa-miR-143-3p
hsa-miR-1322	HIF1A	22012620	HIF1A	hsa-mir-143	Activation	26311719	hsa-mir-143	hsa-miR-143-5p	hsa-miR-1322/hsa-miR-143-5p
hsa-miR-1322	HIF1A	22012620	HIF1A	hsa-mir-143	Activation	26311719	hsa-mir-143	hsa-miR-143-3p	hsa-miR-1322/hsa-miR-143-3p
hsa-miR-509-5p	HIF1A	21572407	HIF1A	hsa-mir-143	Activation	26311719	hsa-mir-143	hsa-miR-143-5p	hsa-miR-509-5p/hsa-miR-143-5p
hsa-miR-509-5p	HIF1A	21572407	HIF1A	hsa-mir-143	Activation	26311719	hsa-mir-143	hsa-miR-143-3p	hsa-miR-509-5p/hsa-miR-143-3p
hsa-miR-509-3-5p	HIF1A	21572407	HIF1A	hsa-mir-143	Activation	26311719	hsa-mir-143	hsa-miR-143-5p	hsa-miR-509-3-5p/hsa-miR-143-5p
hsa-miR-509-3-5p	HIF1A	21572407	HIF1A	hsa-mir-143	Activation	26311719	hsa-mir-143	hsa-miR-143-3p	hsa-miR-509-3-5p/hsa-miR-143-3p
hsa-miR-4418	HIF1A	21572407	HIF1A	hsa-mir-143	Activation	26311719	hsa-mir-143	hsa-miR-143-5p	hsa-miR-4418/hsa-miR-143-5p
hsa-miR-4418	HIF1A	21572407	HIF1A	hsa-mir-143	Activation	26311719	hsa-mir-143	hsa-miR-143-3p	hsa-miR-4418/hsa-miR-143-3p
hsa-miR-6807-3p	HIF1A	21572407	HIF1A	hsa-mir-143	Activation	26311719	hsa-mir-143	hsa-miR-143-5p	hsa-miR-6807-3p/hsa-miR-143-5p
hsa-miR-6807-3p	HIF1A	21572407	HIF1A	hsa-mir-143	Activation	26311719	hsa-mir-143	hsa-miR-143-3p	hsa-miR-6807-3p/hsa-miR-143-3p
hsa-miR-217	HIF1A	21572407	HIF1A	hsa-mir-143	Activation	26311719	hsa-mir-143	hsa-miR-143-5p	hsa-miR-217/hsa-miR-143-5p
hsa-miR-217	HIF1A	21572407	HIF1A	hsa-mir-143	Activation	26311719	hsa-mir-143	hsa-miR-143-3p	hsa-miR-217/hsa-miR-143-3p
hsa-miR-4799-5p	HIF1A	21572407	HIF1A	hsa-mir-143	Activation	26311719	hsa-mir-143	hsa-miR-143-5p	hsa-miR-4799-5p/hsa-miR-143-5p
hsa-miR-4799-5p	HIF1A	21572407	HIF1A	hsa-mir-143	Activation	26311719	hsa-mir-143	hsa-miR-143-3p	hsa-miR-4799-5p/hsa-miR-143-3p
hsa-miR-4463	HIF1A	21572407	HIF1A	hsa-mir-143	Activation	26311719	hsa-mir-143	hsa-miR-143-5p	hsa-miR-4463/hsa-miR-143-5p
hsa-miR-4463	HIF1A	21572407	HIF1A	hsa-mir-143	Activation	26311719	hsa-mir-143	hsa-miR-143-3p	hsa-miR-4463/hsa-miR-143-3p
hsa-miR-4499	HIF1A	21572407	HIF1A	hsa-mir-143	Activation	26311719	hsa-mir-143	hsa-miR-143-5p	hsa-miR-4499/hsa-miR-143-5p
hsa-miR-4499	HIF1A	21572407	HIF1A	hsa-mir-143	Activation	26311719	hsa-mir-143	hsa-miR-143-3p	hsa-miR-4499/hsa-miR-143-3p
hsa-miR-329-5p	HIF1A	21572407	HIF1A	hsa-mir-143	Activation	26311719	hsa-mir-143	hsa-miR-143-5p	hsa-miR-329-5p/hsa-miR-143-5p
hsa-miR-329-5p	HIF1A	21572407	HIF1A	hsa-mir-143	Activation	26311719	hsa-mir-143	hsa-miR-143-3p	hsa-miR-329-5p/hsa-miR-143-3p
hsa-miR-4748	HIF1A	21572407	HIF1A	hsa-mir-143	Activation	26311719	hsa-mir-143	hsa-miR-143-5p	hsa-miR-4748/hsa-miR-143-5p
hsa-miR-4748	HIF1A	21572407	HIF1A	hsa-mir-143	Activation	26311719	hsa-mir-143	hsa-miR-143-3p	hsa-miR-4748/hsa-miR-143-3p
hsa-miR-4464	HIF1A	21572407	HIF1A	hsa-mir-143	Activation	26311719	hsa-mir-143	hsa-miR-143-5p	hsa-miR-4464/hsa-miR-143-5p
hsa-miR-4464	HIF1A	21572407	HIF1A	hsa-mir-143	Activation	26311719	hsa-mir-143	hsa-miR-143-3p	hsa-miR-4464/hsa-miR-143-3p
hsa-miR-449c-5p	HIF1A	21572407	HIF1A	hsa-mir-143	Activation	26311719	hsa-mir-143	hsa-miR-143-5p	hsa-miR-449c-5p/hsa-miR-143-5p
hsa-miR-449c-5p	HIF1A	21572407	HIF1A	hsa-mir-143	Activation	26311719	hsa-mir-143	hsa-miR-143-3p	hsa-miR-449c-5p/hsa-miR-143-3p
hsa-miR-34b-5p	HIF1A	21572407	HIF1A	hsa-mir-143	Activation	26311719	hsa-mir-143	hsa-miR-143-5p	hsa-miR-34b-5p/hsa-miR-143-5p
hsa-miR-34b-5p	HIF1A	21572407	HIF1A	hsa-mir-143	Activation	26311719	hsa-mir-143	hsa-miR-143-3p	hsa-miR-34b-5p/hsa-miR-143-3p
hsa-miR-2682-5p	HIF1A	21572407	HIF1A	hsa-mir-143	Activation	26311719	hsa-mir-143	hsa-miR-143-5p	hsa-miR-2682-5p/hsa-miR-143-5p
hsa-miR-2682-5p	HIF1A	21572407	HIF1A	hsa-mir-143	Activation	26311719	hsa-mir-143	hsa-miR-143-3p	hsa-miR-2682-5p/hsa-miR-143-3p
hsa-miR-940	HIF1A	21572407	HIF1A	hsa-mir-143	Activation	26311719	hsa-mir-143	hsa-miR-143-5p	hsa-miR-940/hsa-miR-143-5p
hsa-miR-940	HIF1A	21572407	HIF1A	hsa-mir-143	Activation	26311719	hsa-mir-143	hsa-miR-143-3p	hsa-miR-940/hsa-miR-143-3p
hsa-miR-6893-5p	HIF1A	21572407	HIF1A	hsa-mir-143	Activation	26311719	hsa-mir-143	hsa-miR-143-5p	hsa-miR-6893-5p/hsa-miR-143-5p
hsa-miR-6893-5p	HIF1A	21572407	HIF1A	hsa-mir-143	Activation	26311719	hsa-mir-143	hsa-miR-143-3p	hsa-miR-6893-5p/hsa-miR-143-3p
hsa-miR-6808-5p	HIF1A	21572407	HIF1A	hsa-mir-143	Activation	26311719	hsa-mir-143	hsa-miR-143-5p	hsa-miR-6808-5p/hsa-miR-143-5p
hsa-miR-6808-5p	HIF1A	21572407	HIF1A	hsa-mir-143	Activation	26311719	hsa-mir-143	hsa-miR-143-3p	hsa-miR-6808-5p/hsa-miR-143-3p
hsa-miR-106a-3p	HIF1A	21572407	HIF1A	hsa-mir-143	Activation	26311719	hsa-mir-143	hsa-miR-143-5p	hsa-miR-106a-3p/hsa-miR-143-5p
hsa-miR-106a-3p	HIF1A	21572407	HIF1A	hsa-mir-143	Activation	26311719	hsa-mir-143	hsa-miR-143-3p	hsa-miR-106a-3p/hsa-miR-143-3p
hsa-miR-299-5p	HIF1A	21572407	HIF1A	hsa-mir-143	Activation	26311719	hsa-mir-143	hsa-miR-143-5p	hsa-miR-299-5p/hsa-miR-143-5p
hsa-miR-299-5p	HIF1A	21572407	HIF1A	hsa-mir-143	Activation	26311719	hsa-mir-143	hsa-miR-143-3p	hsa-miR-299-5p/hsa-miR-143-3p
hsa-miR-4470	HIF1A	23313552	HIF1A	hsa-mir-143	Activation	26311719	hsa-mir-143	hsa-miR-143-5p	hsa-miR-4470/hsa-miR-143-5p
hsa-miR-4470	HIF1A	23313552	HIF1A	hsa-mir-143	Activation	26311719	hsa-mir-143	hsa-miR-143-3p	hsa-miR-4470/hsa-miR-143-3p
hsa-miR-4487	HIF1A	23313552	HIF1A	hsa-mir-143	Activation	26311719	hsa-mir-143	hsa-miR-143-5p	hsa-miR-4487/hsa-miR-143-5p
hsa-miR-4487	HIF1A	23313552	HIF1A	hsa-mir-143	Activation	26311719	hsa-mir-143	hsa-miR-143-3p	hsa-miR-4487/hsa-miR-143-3p
hsa-miR-558	HIF1A	23313552	HIF1A	hsa-mir-143	Activation	26311719	hsa-mir-143	hsa-miR-143-5p	hsa-miR-558/hsa-miR-143-5p
hsa-miR-558	HIF1A	23313552	HIF1A	hsa-mir-143	Activation	26311719	hsa-mir-143	hsa-miR-143-3p	hsa-miR-558/hsa-miR-143-3p
hsa-miR-3160-3p	HIF1A	23313552	HIF1A	hsa-mir-143	Activation	26311719	hsa-mir-143	hsa-miR-143-5p	hsa-miR-3160-3p/hsa-miR-143-5p
hsa-miR-3160-3p	HIF1A	23313552	HIF1A	hsa-mir-143	Activation	26311719	hsa-mir-143	hsa-miR-143-3p	hsa-miR-3160-3p/hsa-miR-143-3p
hsa-miR-3128	HIF1A	23313552	HIF1A	hsa-mir-143	Activation	26311719	hsa-mir-143	hsa-miR-143-5p	hsa-miR-3128/hsa-miR-143-5p
hsa-miR-3128	HIF1A	23313552	HIF1A	hsa-mir-143	Activation	26311719	hsa-mir-143	hsa-miR-143-3p	hsa-miR-3128/hsa-miR-143-3p
hsa-miR-625-3p	HIF1A	23313552	HIF1A	hsa-mir-143	Activation	26311719	hsa-mir-143	hsa-miR-143-5p	hsa-miR-625-3p/hsa-miR-143-5p
hsa-miR-625-3p	HIF1A	23313552	HIF1A	hsa-mir-143	Activation	26311719	hsa-mir-143	hsa-miR-143-3p	hsa-miR-625-3p/hsa-miR-143-3p
hsa-miR-548ah-5p	HIF1A	23313552	HIF1A	hsa-mir-143	Activation	26311719	hsa-mir-143	hsa-miR-143-5p	hsa-miR-548ah-5p/hsa-miR-143-5p
hsa-miR-548ah-5p	HIF1A	23313552	HIF1A	hsa-mir-143	Activation	26311719	hsa-mir-143	hsa-miR-143-3p	hsa-miR-548ah-5p/hsa-miR-143-3p
hsa-miR-3609	HIF1A	23313552	HIF1A	hsa-mir-143	Activation	26311719	hsa-mir-143	hsa-miR-143-5p	hsa-miR-3609/hsa-miR-143-5p
hsa-miR-3609	HIF1A	23313552	HIF1A	hsa-mir-143	Activation	26311719	hsa-mir-143	hsa-miR-143-3p	hsa-miR-3609/hsa-miR-143-3p
hsa-miR-494-3p	HIF1A	23313552	HIF1A	hsa-mir-143	Activation	26311719	hsa-mir-143	hsa-miR-143-5p	hsa-miR-494-3p/hsa-miR-143-5p
hsa-miR-494-3p	HIF1A	23313552	HIF1A	hsa-mir-143	Activation	26311719	hsa-mir-143	hsa-miR-143-3p	hsa-miR-494-3p/hsa-miR-143-3p
hsa-miR-142-5p	HIF1A	28069592	HIF1A	hsa-mir-143	Activation	26311719	hsa-mir-143	hsa-miR-143-5p	hsa-miR-142-5p/hsa-miR-143-5p
hsa-miR-142-5p	HIF1A	28069592	HIF1A	hsa-mir-143	Activation	26311719	hsa-mir-143	hsa-miR-143-3p	hsa-miR-142-5p/hsa-miR-143-3p
hsa-miR-27a-3p	HIF1A	26292288	HIF1A	hsa-mir-143	Activation	26311719	hsa-mir-143	hsa-miR-143-5p	hsa-miR-27a-3p/hsa-miR-143-5p
hsa-miR-27a-3p	HIF1A	26292288	HIF1A	hsa-mir-143	Activation	26311719	hsa-mir-143	hsa-miR-143-3p	hsa-miR-27a-3p/hsa-miR-143-3p
hsa-miR-433-3p	HIF1A	27815672	HIF1A	hsa-mir-143	Activation	26311719	hsa-mir-143	hsa-miR-143-5p	hsa-miR-433-3p/hsa-miR-143-5p
hsa-miR-433-3p	HIF1A	27815672	HIF1A	hsa-mir-143	Activation	26311719	hsa-mir-143	hsa-miR-143-3p	hsa-miR-433-3p/hsa-miR-143-3p
hsa-miR-429	HIF1A	25550463	HIF1A	hsa-mir-143	Activation	26311719	hsa-mir-143	hsa-miR-143-5p	hsa-miR-429/hsa-miR-143-5p
hsa-miR-429	HIF1A	25550463	HIF1A	hsa-mir-143	Activation	26311719	hsa-mir-143	hsa-miR-143-3p	hsa-miR-429/hsa-miR-143-3p
hsa-miR-338-3p	HIF1A	26260688	HIF1A	hsa-mir-143	Activation	26311719	hsa-mir-143	hsa-miR-143-5p	hsa-miR-338-3p/hsa-miR-143-5p
hsa-miR-338-3p	HIF1A	26260688	HIF1A	hsa-mir-143	Activation	26311719	hsa-mir-143	hsa-miR-143-3p	hsa-miR-338-3p/hsa-miR-143-3p
hsa-miR-186-5p	HIF1A	27159677	HIF1A	hsa-mir-143	Activation	26311719	hsa-mir-143	hsa-miR-143-5p	hsa-miR-186-5p/hsa-miR-143-5p
hsa-miR-186-5p	HIF1A	27159677	HIF1A	hsa-mir-143	Activation	26311719	hsa-mir-143	hsa-miR-143-3p	hsa-miR-186-5p/hsa-miR-143-3p
hsa-miR-138-1-3p	HIF1A	27284341	HIF1A	hsa-mir-143	Activation	26311719	hsa-mir-143	hsa-miR-143-5p	hsa-miR-138-1-3p/hsa-miR-143-5p
hsa-miR-138-1-3p	HIF1A	27284341	HIF1A	hsa-mir-143	Activation	26311719	hsa-mir-143	hsa-miR-143-3p	hsa-miR-138-1-3p/hsa-miR-143-3p
hsa-miR-145-5p	HIF1A	26196183	HIF1A	hsa-mir-143	Activation	26311719	hsa-mir-143	hsa-miR-143-5p	hsa-miR-145-5p/hsa-miR-143-5p
hsa-miR-145-5p	HIF1A	26196183	HIF1A	hsa-mir-143	Activation	26311719	hsa-mir-143	hsa-miR-143-3p	hsa-miR-145-5p/hsa-miR-143-3p
hsa-miR-200c-5p	HIF1A	26815014	HIF1A	hsa-mir-143	Activation	26311719	hsa-mir-143	hsa-miR-143-5p	hsa-miR-200c-5p/hsa-miR-143-5p
hsa-miR-200c-5p	HIF1A	26815014	HIF1A	hsa-mir-143	Activation	26311719	hsa-mir-143	hsa-miR-143-3p	hsa-miR-200c-5p/hsa-miR-143-3p
hsa-miR-497-3p	HIF1A	26718330	HIF1A	hsa-mir-143	Activation	26311719	hsa-mir-143	hsa-miR-143-5p	hsa-miR-497-3p/hsa-miR-143-5p
hsa-miR-497-3p	HIF1A	26718330	HIF1A	hsa-mir-143	Activation	26311719	hsa-mir-143	hsa-miR-143-3p	hsa-miR-497-3p/hsa-miR-143-3p
hsa-miR-214-3p	EZH2	19818710	EZH2	hsa-mir-143	Repression	26484567	hsa-mir-143	hsa-miR-143-5p	hsa-miR-214-3p/hsa-miR-143-5p
hsa-miR-214-3p	EZH2	19818710	EZH2	hsa-mir-143	Repression	26484567	hsa-mir-143	hsa-miR-143-3p	hsa-miR-214-3p/hsa-miR-143-3p
hsa-miR-101-3p	EZH2	19258506	EZH2	hsa-mir-143	Repression	26484567	hsa-mir-143	hsa-miR-143-5p	hsa-miR-101-3p/hsa-miR-143-5p
hsa-miR-101-3p	EZH2	19258506	EZH2	hsa-mir-143	Repression	26484567	hsa-mir-143	hsa-miR-143-3p	hsa-miR-101-3p/hsa-miR-143-3p
hsa-miR-26a-5p	EZH2	18713946	EZH2	hsa-mir-143	Repression	26484567	hsa-mir-143	hsa-miR-143-5p	hsa-miR-26a-5p/hsa-miR-143-5p
hsa-miR-26a-5p	EZH2	18713946	EZH2	hsa-mir-143	Repression	26484567	hsa-mir-143	hsa-miR-143-3p	hsa-miR-26a-5p/hsa-miR-143-3p
hsa-miR-199a-5p	EZH2	19818710	EZH2	hsa-mir-143	Repression	26484567	hsa-mir-143	hsa-miR-143-5p	hsa-miR-199a-5p/hsa-miR-143-5p
hsa-miR-199a-5p	EZH2	19818710	EZH2	hsa-mir-143	Repression	26484567	hsa-mir-143	hsa-miR-143-3p	hsa-miR-199a-5p/hsa-miR-143-3p
hsa-miR-217	EZH2	19008416	EZH2	hsa-mir-143	Repression	26484567	hsa-mir-143	hsa-miR-143-5p	hsa-miR-217/hsa-miR-143-5p
hsa-miR-217	EZH2	19008416	EZH2	hsa-mir-143	Repression	26484567	hsa-mir-143	hsa-miR-143-3p	hsa-miR-217/hsa-miR-143-3p
hsa-miR-98-5p	EZH2	19818710	EZH2	hsa-mir-143	Repression	26484567	hsa-mir-143	hsa-miR-143-5p	hsa-miR-98-5p/hsa-miR-143-5p
hsa-miR-98-5p	EZH2	19818710	EZH2	hsa-mir-143	Repression	26484567	hsa-mir-143	hsa-miR-143-3p	hsa-miR-98-5p/hsa-miR-143-3p
hsa-miR-124-3p	EZH2	21672940	EZH2	hsa-mir-143	Repression	26484567	hsa-mir-143	hsa-miR-143-5p	hsa-miR-124-3p/hsa-miR-143-5p
hsa-miR-124-3p	EZH2	21672940	EZH2	hsa-mir-143	Repression	26484567	hsa-mir-143	hsa-miR-143-3p	hsa-miR-124-3p/hsa-miR-143-3p
hsa-miR-25-3p	EZH2	22399519	EZH2	hsa-mir-143	Repression	26484567	hsa-mir-143	hsa-miR-143-5p	hsa-miR-25-3p/hsa-miR-143-5p
hsa-miR-25-3p	EZH2	22399519	EZH2	hsa-mir-143	Repression	26484567	hsa-mir-143	hsa-miR-143-3p	hsa-miR-25-3p/hsa-miR-143-3p
hsa-miR-30d-5p	EZH2	22399519	EZH2	hsa-mir-143	Repression	26484567	hsa-mir-143	hsa-miR-143-5p	hsa-miR-30d-5p/hsa-miR-143-5p
hsa-miR-30d-5p	EZH2	22399519	EZH2	hsa-mir-143	Repression	26484567	hsa-mir-143	hsa-miR-143-3p	hsa-miR-30d-5p/hsa-miR-143-3p
hsa-miR-138-5p	EZH2	23343715	EZH2	hsa-mir-143	Repression	26484567	hsa-mir-143	hsa-miR-143-5p	hsa-miR-138-5p/hsa-miR-143-5p
hsa-miR-138-5p	EZH2	23343715	EZH2	hsa-mir-143	Repression	26484567	hsa-mir-143	hsa-miR-143-3p	hsa-miR-138-5p/hsa-miR-143-3p
hsa-miR-193b-3p	EZH2	20304954	EZH2	hsa-mir-143	Repression	26484567	hsa-mir-143	hsa-miR-143-5p	hsa-miR-193b-3p/hsa-miR-143-5p
hsa-miR-193b-3p	EZH2	20304954	EZH2	hsa-mir-143	Repression	26484567	hsa-mir-143	hsa-miR-143-3p	hsa-miR-193b-3p/hsa-miR-143-3p
hsa-miR-92b-3p	EZH2	23622248	EZH2	hsa-mir-143	Repression	26484567	hsa-mir-143	hsa-miR-143-5p	hsa-miR-92b-3p/hsa-miR-143-5p
hsa-miR-92b-3p	EZH2	23622248	EZH2	hsa-mir-143	Repression	26484567	hsa-mir-143	hsa-miR-143-3p	hsa-miR-92b-3p/hsa-miR-143-3p
hsa-miR-484	EZH2	23622248	EZH2	hsa-mir-143	Repression	26484567	hsa-mir-143	hsa-miR-143-5p	hsa-miR-484/hsa-miR-143-5p
hsa-miR-484	EZH2	23622248	EZH2	hsa-mir-143	Repression	26484567	hsa-mir-143	hsa-miR-143-3p	hsa-miR-484/hsa-miR-143-3p
hsa-miR-320a	EZH2	23622248	EZH2	hsa-mir-143	Repression	26484567	hsa-mir-143	hsa-miR-143-5p	hsa-miR-320a/hsa-miR-143-5p
hsa-miR-320a	EZH2	23622248	EZH2	hsa-mir-143	Repression	26484567	hsa-mir-143	hsa-miR-143-3p	hsa-miR-320a/hsa-miR-143-3p
hsa-miR-93-5p	EZH2	23622248	EZH2	hsa-mir-143	Repression	26484567	hsa-mir-143	hsa-miR-143-5p	hsa-miR-93-5p/hsa-miR-143-5p
hsa-miR-93-5p	EZH2	23622248	EZH2	hsa-mir-143	Repression	26484567	hsa-mir-143	hsa-miR-143-3p	hsa-miR-93-5p/hsa-miR-143-3p
hsa-let-7a-5p	EZH2	23622248	EZH2	hsa-mir-143	Repression	26484567	hsa-mir-143	hsa-miR-143-5p	hsa-let-7a-5p/hsa-miR-143-5p
hsa-let-7a-5p	EZH2	23622248	EZH2	hsa-mir-143	Repression	26484567	hsa-mir-143	hsa-miR-143-3p	hsa-let-7a-5p/hsa-miR-143-3p
hsa-miR-185-5p	EZH2	23846337	EZH2	hsa-mir-143	Repression	26484567	hsa-mir-143	hsa-miR-143-5p	hsa-miR-185-5p/hsa-miR-143-5p
hsa-miR-185-5p	EZH2	23846337	EZH2	hsa-mir-143	Repression	26484567	hsa-mir-143	hsa-miR-143-3p	hsa-miR-185-5p/hsa-miR-143-3p
hsa-miR-200a-3p	EZH2	25595591	EZH2	hsa-mir-143	Repression	26484567	hsa-mir-143	hsa-miR-143-5p	hsa-miR-200a-3p/hsa-miR-143-5p
hsa-miR-200a-3p	EZH2	25595591	EZH2	hsa-mir-143	Repression	26484567	hsa-mir-143	hsa-miR-143-3p	hsa-miR-200a-3p/hsa-miR-143-3p
hsa-miR-200b-3p	EZH2	25595591	EZH2	hsa-mir-143	Repression	26484567	hsa-mir-143	hsa-miR-143-5p	hsa-miR-200b-3p/hsa-miR-143-5p
hsa-miR-200b-3p	EZH2	25595591	EZH2	hsa-mir-143	Repression	26484567	hsa-mir-143	hsa-miR-143-3p	hsa-miR-200b-3p/hsa-miR-143-3p
hsa-miR-429	EZH2	25595591	EZH2	hsa-mir-143	Repression	26484567	hsa-mir-143	hsa-miR-143-5p	hsa-miR-429/hsa-miR-143-5p
hsa-miR-429	EZH2	25595591	EZH2	hsa-mir-143	Repression	26484567	hsa-mir-143	hsa-miR-143-3p	hsa-miR-429/hsa-miR-143-3p
hsa-miR-26b-5p	EZH2	24815696	EZH2	hsa-mir-143	Repression	26484567	hsa-mir-143	hsa-miR-143-5p	hsa-miR-26b-5p/hsa-miR-143-5p
hsa-miR-26b-5p	EZH2	24815696	EZH2	hsa-mir-143	Repression	26484567	hsa-mir-143	hsa-miR-143-3p	hsa-miR-26b-5p/hsa-miR-143-3p
hsa-miR-708-5p	EZH2	23754151	EZH2	hsa-mir-143	Repression	26484567	hsa-mir-143	hsa-miR-143-5p	hsa-miR-708-5p/hsa-miR-143-5p
hsa-miR-708-5p	EZH2	23754151	EZH2	hsa-mir-143	Repression	26484567	hsa-mir-143	hsa-miR-143-3p	hsa-miR-708-5p/hsa-miR-143-3p
hsa-let-7e-5p	EZH2	24100610	EZH2	hsa-mir-143	Repression	26484567	hsa-mir-143	hsa-miR-143-5p	hsa-let-7e-5p/hsa-miR-143-5p
hsa-let-7e-5p	EZH2	24100610	EZH2	hsa-mir-143	Repression	26484567	hsa-mir-143	hsa-miR-143-3p	hsa-let-7e-5p/hsa-miR-143-3p
hsa-miR-144-3p	EZH2	23815091	EZH2	hsa-mir-143	Repression	26484567	hsa-mir-143	hsa-miR-143-5p	hsa-miR-144-3p/hsa-miR-143-5p
hsa-miR-144-3p	EZH2	23815091	EZH2	hsa-mir-143	Repression	26484567	hsa-mir-143	hsa-miR-143-3p	hsa-miR-144-3p/hsa-miR-143-3p
hsa-let-7c-5p	EZH2	25074381	EZH2	hsa-mir-143	Repression	26484567	hsa-mir-143	hsa-miR-143-5p	hsa-let-7c-5p/hsa-miR-143-5p
hsa-let-7c-5p	EZH2	25074381	EZH2	hsa-mir-143	Repression	26484567	hsa-mir-143	hsa-miR-143-3p	hsa-let-7c-5p/hsa-miR-143-3p
hsa-miR-3679-3p	EZH2	23824327	EZH2	hsa-mir-143	Repression	26484567	hsa-mir-143	hsa-miR-143-5p	hsa-miR-3679-3p/hsa-miR-143-5p
hsa-miR-3679-3p	EZH2	23824327	EZH2	hsa-mir-143	Repression	26484567	hsa-mir-143	hsa-miR-143-3p	hsa-miR-3679-3p/hsa-miR-143-3p
hsa-miR-1260b	EZH2	23824327	EZH2	hsa-mir-143	Repression	26484567	hsa-mir-143	hsa-miR-143-5p	hsa-miR-1260b/hsa-miR-143-5p
hsa-miR-1260b	EZH2	23824327	EZH2	hsa-mir-143	Repression	26484567	hsa-mir-143	hsa-miR-143-3p	hsa-miR-1260b/hsa-miR-143-3p
hsa-miR-1260a	EZH2	23824327	EZH2	hsa-mir-143	Repression	26484567	hsa-mir-143	hsa-miR-143-5p	hsa-miR-1260a/hsa-miR-143-5p
hsa-miR-1260a	EZH2	23824327	EZH2	hsa-mir-143	Repression	26484567	hsa-mir-143	hsa-miR-143-3p	hsa-miR-1260a/hsa-miR-143-3p
hsa-miR-4784	EZH2	23824327	EZH2	hsa-mir-143	Repression	26484567	hsa-mir-143	hsa-miR-143-5p	hsa-miR-4784/hsa-miR-143-5p
hsa-miR-4784	EZH2	23824327	EZH2	hsa-mir-143	Repression	26484567	hsa-mir-143	hsa-miR-143-3p	hsa-miR-4784/hsa-miR-143-3p
hsa-miR-3150b-3p	EZH2	23824327	EZH2	hsa-mir-143	Repression	26484567	hsa-mir-143	hsa-miR-143-5p	hsa-miR-3150b-3p/hsa-miR-143-5p
hsa-miR-3150b-3p	EZH2	23824327	EZH2	hsa-mir-143	Repression	26484567	hsa-mir-143	hsa-miR-143-3p	hsa-miR-3150b-3p/hsa-miR-143-3p
hsa-miR-1236-3p	EZH2	23824327	EZH2	hsa-mir-143	Repression	26484567	hsa-mir-143	hsa-miR-143-5p	hsa-miR-1236-3p/hsa-miR-143-5p
hsa-miR-1236-3p	EZH2	23824327	EZH2	hsa-mir-143	Repression	26484567	hsa-mir-143	hsa-miR-143-3p	hsa-miR-1236-3p/hsa-miR-143-3p
hsa-miR-532-3p	EZH2	23824327	EZH2	hsa-mir-143	Repression	26484567	hsa-mir-143	hsa-miR-143-5p	hsa-miR-532-3p/hsa-miR-143-5p
hsa-miR-532-3p	EZH2	23824327	EZH2	hsa-mir-143	Repression	26484567	hsa-mir-143	hsa-miR-143-3p	hsa-miR-532-3p/hsa-miR-143-3p
hsa-miR-150-5p	EZH2	23824327	EZH2	hsa-mir-143	Repression	26484567	hsa-mir-143	hsa-miR-143-5p	hsa-miR-150-5p/hsa-miR-143-5p
hsa-miR-150-5p	EZH2	23824327	EZH2	hsa-mir-143	Repression	26484567	hsa-mir-143	hsa-miR-143-3p	hsa-miR-150-5p/hsa-miR-143-3p
hsa-miR-1224-3p	EZH2	23824327	EZH2	hsa-mir-143	Repression	26484567	hsa-mir-143	hsa-miR-143-5p	hsa-miR-1224-3p/hsa-miR-143-5p
hsa-miR-1224-3p	EZH2	23824327	EZH2	hsa-mir-143	Repression	26484567	hsa-mir-143	hsa-miR-143-3p	hsa-miR-1224-3p/hsa-miR-143-3p
hsa-miR-6865-3p	EZH2	23824327	EZH2	hsa-mir-143	Repression	26484567	hsa-mir-143	hsa-miR-143-5p	hsa-miR-6865-3p/hsa-miR-143-5p
hsa-miR-6865-3p	EZH2	23824327	EZH2	hsa-mir-143	Repression	26484567	hsa-mir-143	hsa-miR-143-3p	hsa-miR-6865-3p/hsa-miR-143-3p
hsa-miR-320c	EZH2	28052011	EZH2	hsa-mir-143	Repression	26484567	hsa-mir-143	hsa-miR-143-5p	hsa-miR-320c/hsa-miR-143-5p
hsa-miR-320c	EZH2	28052011	EZH2	hsa-mir-143	Repression	26484567	hsa-mir-143	hsa-miR-143-3p	hsa-miR-320c/hsa-miR-143-3p
hsa-miR-125a-3p	EZH2	28052011	EZH2	hsa-mir-143	Repression	26484567	hsa-mir-143	hsa-miR-143-5p	hsa-miR-125a-3p/hsa-miR-143-5p
hsa-miR-125a-3p	EZH2	28052011	EZH2	hsa-mir-143	Repression	26484567	hsa-mir-143	hsa-miR-143-3p	hsa-miR-125a-3p/hsa-miR-143-3p
hsa-miR-340-3p	EZH2	26656176	EZH2	hsa-mir-143	Repression	26484567	hsa-mir-143	hsa-miR-143-5p	hsa-miR-340-3p/hsa-miR-143-5p
hsa-miR-340-3p	EZH2	26656176	EZH2	hsa-mir-143	Repression	26484567	hsa-mir-143	hsa-miR-143-3p	hsa-miR-340-3p/hsa-miR-143-3p
hsa-miR-137	EZH2	25505154	EZH2	hsa-mir-143	Repression	26484567	hsa-mir-143	hsa-miR-143-5p	hsa-miR-137/hsa-miR-143-5p
hsa-miR-137	EZH2	25505154	EZH2	hsa-mir-143	Repression	26484567	hsa-mir-143	hsa-miR-143-3p	hsa-miR-137/hsa-miR-143-3p
hsa-miR-126-3p	EZH2	27622325	EZH2	hsa-mir-143	Repression	26484567	hsa-mir-143	hsa-miR-143-5p	hsa-miR-126-3p/hsa-miR-143-5p
hsa-miR-126-3p	EZH2	27622325	EZH2	hsa-mir-143	Repression	26484567	hsa-mir-143	hsa-miR-143-3p	hsa-miR-126-3p/hsa-miR-143-3p
hsa-let-7b-5p	EZH2	25611389	EZH2	hsa-mir-143	Repression	26484567	hsa-mir-143	hsa-miR-143-5p	hsa-let-7b-5p/hsa-miR-143-5p
hsa-let-7b-5p	EZH2	25611389	EZH2	hsa-mir-143	Repression	26484567	hsa-mir-143	hsa-miR-143-3p	hsa-let-7b-5p/hsa-miR-143-3p
hsa-miR-498	EZH2	26746204	EZH2	hsa-mir-143	Repression	26484567	hsa-mir-143	hsa-miR-143-5p	hsa-miR-498/hsa-miR-143-5p
hsa-miR-498	EZH2	26746204	EZH2	hsa-mir-143	Repression	26484567	hsa-mir-143	hsa-miR-143-3p	hsa-miR-498/hsa-miR-143-3p
hsa-miR-27a-3p	EZH2	26746204	EZH2	hsa-mir-143	Repression	26484567	hsa-mir-143	hsa-miR-143-5p	hsa-miR-27a-3p/hsa-miR-143-5p
hsa-miR-27a-3p	EZH2	26746204	EZH2	hsa-mir-143	Repression	26484567	hsa-mir-143	hsa-miR-143-3p	hsa-miR-27a-3p/hsa-miR-143-3p
hsa-miR-101-5p	EZH2	28000868	EZH2	hsa-mir-143	Repression	26484567	hsa-mir-143	hsa-miR-143-5p	hsa-miR-101-5p/hsa-miR-143-5p
hsa-miR-101-5p	EZH2	28000868	EZH2	hsa-mir-143	Repression	26484567	hsa-mir-143	hsa-miR-143-3p	hsa-miR-101-5p/hsa-miR-143-3p
hsa-miR-15a-5p	MYB	18818396	MYB	hsa-mir-143	Activation	25616133	hsa-mir-143	hsa-miR-143-5p	hsa-miR-15a-5p/hsa-miR-143-5p
hsa-miR-15a-5p	MYB	18818396	MYB	hsa-mir-143	Activation	25616133	hsa-mir-143	hsa-miR-143-3p	hsa-miR-15a-5p/hsa-miR-143-3p
hsa-miR-34a-5p	MYB	19584398	MYB	hsa-mir-143	Activation	25616133	hsa-mir-143	hsa-miR-143-5p	hsa-miR-34a-5p/hsa-miR-143-5p
hsa-miR-34a-5p	MYB	19584398	MYB	hsa-mir-143	Activation	25616133	hsa-mir-143	hsa-miR-143-3p	hsa-miR-34a-5p/hsa-miR-143-3p
hsa-miR-34c-5p	MYB	19461653	MYB	hsa-mir-143	Activation	25616133	hsa-mir-143	hsa-miR-143-5p	hsa-miR-34c-5p/hsa-miR-143-5p
hsa-miR-34c-5p	MYB	19461653	MYB	hsa-mir-143	Activation	25616133	hsa-mir-143	hsa-miR-143-3p	hsa-miR-34c-5p/hsa-miR-143-3p
hsa-miR-34b-5p	MYB	19461653	MYB	hsa-mir-143	Activation	25616133	hsa-mir-143	hsa-miR-143-5p	hsa-miR-34b-5p/hsa-miR-143-5p
hsa-miR-34b-5p	MYB	19461653	MYB	hsa-mir-143	Activation	25616133	hsa-mir-143	hsa-miR-143-3p	hsa-miR-34b-5p/hsa-miR-143-3p
hsa-miR-150-5p	MYB	18667440	MYB	hsa-mir-143	Activation	25616133	hsa-mir-143	hsa-miR-143-5p	hsa-miR-150-5p/hsa-miR-143-5p
hsa-miR-150-5p	MYB	18667440	MYB	hsa-mir-143	Activation	25616133	hsa-mir-143	hsa-miR-143-3p	hsa-miR-150-5p/hsa-miR-143-3p
hsa-miR-107	MYB	18818396	MYB	hsa-mir-143	Activation	25616133	hsa-mir-143	hsa-miR-143-5p	hsa-miR-107/hsa-miR-143-5p
hsa-miR-107	MYB	18818396	MYB	hsa-mir-143	Activation	25616133	hsa-mir-143	hsa-miR-143-3p	hsa-miR-107/hsa-miR-143-3p
hsa-miR-16-5p	MYB	21205891	MYB	hsa-mir-143	Activation	25616133	hsa-mir-143	hsa-miR-143-5p	hsa-miR-16-5p/hsa-miR-143-5p
hsa-miR-16-5p	MYB	21205891	MYB	hsa-mir-143	Activation	25616133	hsa-mir-143	hsa-miR-143-3p	hsa-miR-16-5p/hsa-miR-143-3p
hsa-miR-155-5p	MYB	21062812	MYB	hsa-mir-143	Activation	25616133	hsa-mir-143	hsa-miR-143-5p	hsa-miR-155-5p/hsa-miR-143-5p
hsa-miR-155-5p	MYB	21062812	MYB	hsa-mir-143	Activation	25616133	hsa-mir-143	hsa-miR-143-3p	hsa-miR-155-5p/hsa-miR-143-3p
hsa-miR-424-5p	MYB	21062812	MYB	hsa-mir-143	Activation	25616133	hsa-mir-143	hsa-miR-143-5p	hsa-miR-424-5p/hsa-miR-143-5p
hsa-miR-424-5p	MYB	21062812	MYB	hsa-mir-143	Activation	25616133	hsa-mir-143	hsa-miR-143-3p	hsa-miR-424-5p/hsa-miR-143-3p
hsa-miR-193b-3p	MYB	20304954	MYB	hsa-mir-143	Activation	25616133	hsa-mir-143	hsa-miR-143-5p	hsa-miR-193b-3p/hsa-miR-143-5p
hsa-miR-193b-3p	MYB	20304954	MYB	hsa-mir-143	Activation	25616133	hsa-mir-143	hsa-miR-143-3p	hsa-miR-193b-3p/hsa-miR-143-3p
hsa-miR-215-5p	MYB	19074876	MYB	hsa-mir-143	Activation	25616133	hsa-mir-143	hsa-miR-143-5p	hsa-miR-215-5p/hsa-miR-143-5p
hsa-miR-215-5p	MYB	19074876	MYB	hsa-mir-143	Activation	25616133	hsa-mir-143	hsa-miR-143-3p	hsa-miR-215-5p/hsa-miR-143-3p
hsa-miR-198	MYB	18667440	MYB	hsa-mir-143	Activation	25616133	hsa-mir-143	hsa-miR-143-5p	hsa-miR-198/hsa-miR-143-5p
hsa-miR-198	MYB	18667440	MYB	hsa-mir-143	Activation	25616133	hsa-mir-143	hsa-miR-143-3p	hsa-miR-198/hsa-miR-143-3p
hsa-miR-192-5p	MYB	19074876	MYB	hsa-mir-143	Activation	25616133	hsa-mir-143	hsa-miR-143-5p	hsa-miR-192-5p/hsa-miR-143-5p
hsa-miR-192-5p	MYB	19074876	MYB	hsa-mir-143	Activation	25616133	hsa-mir-143	hsa-miR-143-3p	hsa-miR-192-5p/hsa-miR-143-3p
hsa-miR-423-3p	MYB	23622248	MYB	hsa-mir-143	Activation	25616133	hsa-mir-143	hsa-miR-143-5p	hsa-miR-423-3p/hsa-miR-143-5p
hsa-miR-423-3p	MYB	23622248	MYB	hsa-mir-143	Activation	25616133	hsa-mir-143	hsa-miR-143-3p	hsa-miR-423-3p/hsa-miR-143-3p
hsa-miR-200a-3p	MYB	22101269	MYB	hsa-mir-143	Activation	25616133	hsa-mir-143	hsa-miR-143-5p	hsa-miR-200a-3p/hsa-miR-143-5p
hsa-miR-200a-3p	MYB	22101269	MYB	hsa-mir-143	Activation	25616133	hsa-mir-143	hsa-miR-143-3p	hsa-miR-200a-3p/hsa-miR-143-3p
hsa-miR-200b-3p	MYB	22101269	MYB	hsa-mir-143	Activation	25616133	hsa-mir-143	hsa-miR-143-5p	hsa-miR-200b-3p/hsa-miR-143-5p
hsa-miR-200b-3p	MYB	22101269	MYB	hsa-mir-143	Activation	25616133	hsa-mir-143	hsa-miR-143-3p	hsa-miR-200b-3p/hsa-miR-143-3p
hsa-miR-200c-3p	MYB	22101269	MYB	hsa-mir-143	Activation	25616133	hsa-mir-143	hsa-miR-143-5p	hsa-miR-200c-3p/hsa-miR-143-5p
hsa-miR-200c-3p	MYB	22101269	MYB	hsa-mir-143	Activation	25616133	hsa-mir-143	hsa-miR-143-3p	hsa-miR-200c-3p/hsa-miR-143-3p
hsa-miR-429	MYB	22101269	MYB	hsa-mir-143	Activation	25616133	hsa-mir-143	hsa-miR-143-5p	hsa-miR-429/hsa-miR-143-5p
hsa-miR-429	MYB	22101269	MYB	hsa-mir-143	Activation	25616133	hsa-mir-143	hsa-miR-143-3p	hsa-miR-429/hsa-miR-143-3p
hsa-miR-150-3p	MYB	22025269	MYB	hsa-mir-143	Activation	25616133	hsa-mir-143	hsa-miR-143-5p	hsa-miR-150-3p/hsa-miR-143-5p
hsa-miR-150-3p	MYB	22025269	MYB	hsa-mir-143	Activation	25616133	hsa-mir-143	hsa-miR-143-3p	hsa-miR-150-3p/hsa-miR-143-3p
hsa-miR-103a-3p	MYB	25530421	MYB	hsa-mir-143	Activation	25616133	hsa-mir-143	hsa-miR-143-5p	hsa-miR-103a-3p/hsa-miR-143-5p
hsa-miR-103a-3p	MYB	25530421	MYB	hsa-mir-143	Activation	25616133	hsa-mir-143	hsa-miR-143-3p	hsa-miR-103a-3p/hsa-miR-143-3p
hsa-miR-195-5p	MYB	24486218	MYB	hsa-mir-143	Activation	25616133	hsa-mir-143	hsa-miR-143-5p	hsa-miR-195-5p/hsa-miR-143-5p
hsa-miR-195-5p	MYB	24486218	MYB	hsa-mir-143	Activation	25616133	hsa-mir-143	hsa-miR-143-3p	hsa-miR-195-5p/hsa-miR-143-3p
hsa-miR-105-5p	MYB	24446170	MYB	hsa-mir-143	Activation	25616133	hsa-mir-143	hsa-miR-143-5p	hsa-miR-105-5p/hsa-miR-143-5p
hsa-miR-105-5p	MYB	24446170	MYB	hsa-mir-143	Activation	25616133	hsa-mir-143	hsa-miR-143-3p	hsa-miR-105-5p/hsa-miR-143-3p
hsa-miR-106a-5p	MYB	26265888	MYB	hsa-mir-143	Activation	25616133	hsa-mir-143	hsa-miR-143-5p	hsa-miR-106a-5p/hsa-miR-143-5p
hsa-miR-106a-5p	MYB	26265888	MYB	hsa-mir-143	Activation	25616133	hsa-mir-143	hsa-miR-143-3p	hsa-miR-106a-5p/hsa-miR-143-3p
hsa-miR-503-5p	MYB	26768615	MYB	hsa-mir-143	Activation	25616133	hsa-mir-143	hsa-miR-143-5p	hsa-miR-503-5p/hsa-miR-143-5p
hsa-miR-503-5p	MYB	26768615	MYB	hsa-mir-143	Activation	25616133	hsa-mir-143	hsa-miR-143-3p	hsa-miR-503-5p/hsa-miR-143-3p
hsa-miR-145-5p	KLF4	19409607	KLF4	hsa-mir-143	Repression	21673106	hsa-mir-143	hsa-miR-143-5p	hsa-miR-145-5p/hsa-miR-143-5p
hsa-miR-145-5p	KLF4	19409607	KLF4	hsa-mir-143	Repression	21673106	hsa-mir-143	hsa-miR-143-3p	hsa-miR-145-5p/hsa-miR-143-3p
hsa-miR-10b-5p	KLF4	20075075	KLF4	hsa-mir-143	Repression	21673106	hsa-mir-143	hsa-miR-143-5p	hsa-miR-10b-5p/hsa-miR-143-5p
hsa-miR-10b-5p	KLF4	20075075	KLF4	hsa-mir-143	Repression	21673106	hsa-mir-143	hsa-miR-143-3p	hsa-miR-10b-5p/hsa-miR-143-3p
hsa-miR-25-3p	KLF4	19541842	KLF4	hsa-mir-143	Repression	21673106	hsa-mir-143	hsa-miR-143-5p	hsa-miR-25-3p/hsa-miR-143-5p
hsa-miR-25-3p	KLF4	19541842	KLF4	hsa-mir-143	Repression	21673106	hsa-mir-143	hsa-miR-143-3p	hsa-miR-25-3p/hsa-miR-143-3p
hsa-miR-135b-5p	KLF4	20981674	KLF4	hsa-mir-143	Repression	21673106	hsa-mir-143	hsa-miR-143-5p	hsa-miR-135b-5p/hsa-miR-143-5p
hsa-miR-135b-5p	KLF4	20981674	KLF4	hsa-mir-143	Repression	21673106	hsa-mir-143	hsa-miR-143-3p	hsa-miR-135b-5p/hsa-miR-143-3p
hsa-miR-130a-3p	KLF4	20981674	KLF4	hsa-mir-143	Repression	21673106	hsa-mir-143	hsa-miR-143-5p	hsa-miR-130a-3p/hsa-miR-143-5p
hsa-miR-130a-3p	KLF4	20981674	KLF4	hsa-mir-143	Repression	21673106	hsa-mir-143	hsa-miR-143-3p	hsa-miR-130a-3p/hsa-miR-143-3p
hsa-miR-663a	KLF4	21378144	KLF4	hsa-mir-143	Repression	21673106	hsa-mir-143	hsa-miR-143-5p	hsa-miR-663a/hsa-miR-143-5p
hsa-miR-663a	KLF4	21378144	KLF4	hsa-mir-143	Repression	21673106	hsa-mir-143	hsa-miR-143-3p	hsa-miR-663a/hsa-miR-143-3p
hsa-miR-103a-3p	KLF4	22593189	KLF4	hsa-mir-143	Repression	21673106	hsa-mir-143	hsa-miR-143-5p	hsa-miR-103a-3p/hsa-miR-143-5p
hsa-miR-103a-3p	KLF4	22593189	KLF4	hsa-mir-143	Repression	21673106	hsa-mir-143	hsa-miR-143-3p	hsa-miR-103a-3p/hsa-miR-143-3p
hsa-miR-107	KLF4	22593189	KLF4	hsa-mir-143	Repression	21673106	hsa-mir-143	hsa-miR-143-5p	hsa-miR-107/hsa-miR-143-5p
hsa-miR-107	KLF4	22593189	KLF4	hsa-mir-143	Repression	21673106	hsa-mir-143	hsa-miR-143-3p	hsa-miR-107/hsa-miR-143-3p
hsa-miR-335-5p	KLF4	18185580	KLF4	hsa-mir-143	Repression	21673106	hsa-mir-143	hsa-miR-143-5p	hsa-miR-335-5p/hsa-miR-143-5p
hsa-miR-335-5p	KLF4	18185580	KLF4	hsa-mir-143	Repression	21673106	hsa-mir-143	hsa-miR-143-3p	hsa-miR-335-5p/hsa-miR-143-3p
hsa-miR-128-3p	KLF4	19409607	KLF4	hsa-mir-143	Repression	21673106	hsa-mir-143	hsa-miR-143-5p	hsa-miR-128-3p/hsa-miR-143-5p
hsa-miR-128-3p	KLF4	19409607	KLF4	hsa-mir-143	Repression	21673106	hsa-mir-143	hsa-miR-143-3p	hsa-miR-128-3p/hsa-miR-143-3p
hsa-miR-124-3p	KLF4	18668037	KLF4	hsa-mir-143	Repression	21673106	hsa-mir-143	hsa-miR-143-5p	hsa-miR-124-3p/hsa-miR-143-5p
hsa-miR-124-3p	KLF4	18668037	KLF4	hsa-mir-143	Repression	21673106	hsa-mir-143	hsa-miR-143-3p	hsa-miR-124-3p/hsa-miR-143-3p
hsa-miR-30b-5p	KLF4	23622248	KLF4	hsa-mir-143	Repression	21673106	hsa-mir-143	hsa-miR-143-5p	hsa-miR-30b-5p/hsa-miR-143-5p
hsa-miR-30b-5p	KLF4	23622248	KLF4	hsa-mir-143	Repression	21673106	hsa-mir-143	hsa-miR-143-3p	hsa-miR-30b-5p/hsa-miR-143-3p
hsa-miR-29a-3p	KLF4	24281002	KLF4	hsa-mir-143	Repression	21673106	hsa-mir-143	hsa-miR-143-5p	hsa-miR-29a-3p/hsa-miR-143-5p
hsa-miR-29a-3p	KLF4	24281002	KLF4	hsa-mir-143	Repression	21673106	hsa-mir-143	hsa-miR-143-3p	hsa-miR-29a-3p/hsa-miR-143-3p
hsa-miR-15a-5p	KLF4	23867820	KLF4	hsa-mir-143	Repression	21673106	hsa-mir-143	hsa-miR-143-5p	hsa-miR-15a-5p/hsa-miR-143-5p
hsa-miR-15a-5p	KLF4	23867820	KLF4	hsa-mir-143	Repression	21673106	hsa-mir-143	hsa-miR-143-3p	hsa-miR-15a-5p/hsa-miR-143-3p
hsa-miR-624-3p	KLF4	23807165	KLF4	hsa-mir-143	Repression	21673106	hsa-mir-143	hsa-miR-143-5p	hsa-miR-624-3p/hsa-miR-143-5p
hsa-miR-624-3p	KLF4	23807165	KLF4	hsa-mir-143	Repression	21673106	hsa-mir-143	hsa-miR-143-3p	hsa-miR-624-3p/hsa-miR-143-3p
hsa-miR-34a-5p	KLF4	24415058	KLF4	hsa-mir-143	Repression	21673106	hsa-mir-143	hsa-miR-143-5p	hsa-miR-34a-5p/hsa-miR-143-5p
hsa-miR-34a-5p	KLF4	24415058	KLF4	hsa-mir-143	Repression	21673106	hsa-mir-143	hsa-miR-143-3p	hsa-miR-34a-5p/hsa-miR-143-3p
hsa-miR-7-5p	KLF4	23384942	KLF4	hsa-mir-143	Repression	21673106	hsa-mir-143	hsa-miR-143-5p	hsa-miR-7-5p/hsa-miR-143-5p
hsa-miR-7-5p	KLF4	23384942	KLF4	hsa-mir-143	Repression	21673106	hsa-mir-143	hsa-miR-143-3p	hsa-miR-7-5p/hsa-miR-143-3p
hsa-miR-137	KLF4	24084696	KLF4	hsa-mir-143	Repression	21673106	hsa-mir-143	hsa-miR-143-5p	hsa-miR-137/hsa-miR-143-5p
hsa-miR-137	KLF4	24084696	KLF4	hsa-mir-143	Repression	21673106	hsa-mir-143	hsa-miR-143-3p	hsa-miR-137/hsa-miR-143-3p
hsa-miR-152-3p	KLF4	25218589	KLF4	hsa-mir-143	Repression	21673106	hsa-mir-143	hsa-miR-143-5p	hsa-miR-152-3p/hsa-miR-143-5p
hsa-miR-152-3p	KLF4	25218589	KLF4	hsa-mir-143	Repression	21673106	hsa-mir-143	hsa-miR-143-3p	hsa-miR-152-3p/hsa-miR-143-3p
hsa-miR-206	KLF4	24855559	KLF4	hsa-mir-143	Repression	21673106	hsa-mir-143	hsa-miR-143-5p	hsa-miR-206/hsa-miR-143-5p
hsa-miR-206	KLF4	24855559	KLF4	hsa-mir-143	Repression	21673106	hsa-mir-143	hsa-miR-143-3p	hsa-miR-206/hsa-miR-143-3p
hsa-miR-32-5p	KLF4	26471298	KLF4	hsa-mir-143	Repression	21673106	hsa-mir-143	hsa-miR-143-5p	hsa-miR-32-5p/hsa-miR-143-5p
hsa-miR-32-5p	KLF4	26471298	KLF4	hsa-mir-143	Repression	21673106	hsa-mir-143	hsa-miR-143-3p	hsa-miR-32-5p/hsa-miR-143-3p
hsa-miR-367-3p	KLF4	27335771	KLF4	hsa-mir-143	Repression	21673106	hsa-mir-143	hsa-miR-143-5p	hsa-miR-367-3p/hsa-miR-143-5p
hsa-miR-367-3p	KLF4	27335771	KLF4	hsa-mir-143	Repression	21673106	hsa-mir-143	hsa-miR-143-3p	hsa-miR-367-3p/hsa-miR-143-3p
hsa-miR-92a-3p	KLF4	27411964	KLF4	hsa-mir-143	Repression	21673106	hsa-mir-143	hsa-miR-143-5p	hsa-miR-92a-3p/hsa-miR-143-5p
hsa-miR-92a-3p	KLF4	27411964	KLF4	hsa-mir-143	Repression	21673106	hsa-mir-143	hsa-miR-143-3p	hsa-miR-92a-3p/hsa-miR-143-3p
hsa-miR-135a-5p	KLF4	27302923	KLF4	hsa-mir-143	Repression	21673106	hsa-mir-143	hsa-miR-143-5p	hsa-miR-135a-5p/hsa-miR-143-5p
hsa-miR-135a-5p	KLF4	27302923	KLF4	hsa-mir-143	Repression	21673106	hsa-mir-143	hsa-miR-143-3p	hsa-miR-135a-5p/hsa-miR-143-3p
hsa-miR-29c-3p	KLF4	26020233	KLF4	hsa-mir-143	Repression	21673106	hsa-mir-143	hsa-miR-143-5p	hsa-miR-29c-3p/hsa-miR-143-5p
hsa-miR-29c-3p	KLF4	26020233	KLF4	hsa-mir-143	Repression	21673106	hsa-mir-143	hsa-miR-143-3p	hsa-miR-29c-3p/hsa-miR-143-3p
hsa-miR-375	KLF4	27279635	KLF4	hsa-mir-143	Repression	21673106	hsa-mir-143	hsa-miR-143-5p	hsa-miR-375/hsa-miR-143-5p
hsa-miR-375	KLF4	27279635	KLF4	hsa-mir-143	Repression	21673106	hsa-mir-143	hsa-miR-143-3p	hsa-miR-375/hsa-miR-143-3p
hsa-miR-20b-5p	STAT3	20232316	STAT3	hsa-mir-143	Activation	27767041	hsa-mir-143	hsa-miR-143-5p	hsa-miR-20b-5p/hsa-miR-143-5p
hsa-miR-20b-5p	STAT3	20232316	STAT3	hsa-mir-143	Activation	27767041	hsa-mir-143	hsa-miR-143-3p	hsa-miR-20b-5p/hsa-miR-143-3p
hsa-miR-125b-5p	STAT3	17891175	STAT3	hsa-mir-143	Activation	27767041	hsa-mir-143	hsa-miR-143-5p	hsa-miR-125b-5p/hsa-miR-143-5p
hsa-miR-125b-5p	STAT3	17891175	STAT3	hsa-mir-143	Activation	27767041	hsa-mir-143	hsa-miR-143-3p	hsa-miR-125b-5p/hsa-miR-143-3p
hsa-miR-337-3p	STAT3	22723956	STAT3	hsa-mir-143	Activation	27767041	hsa-mir-143	hsa-miR-143-5p	hsa-miR-337-3p/hsa-miR-143-5p
hsa-miR-337-3p	STAT3	22723956	STAT3	hsa-mir-143	Activation	27767041	hsa-mir-143	hsa-miR-143-3p	hsa-miR-337-3p/hsa-miR-143-3p
hsa-miR-155-5p	STAT3	18668040	STAT3	hsa-mir-143	Activation	27767041	hsa-mir-143	hsa-miR-143-5p	hsa-miR-155-5p/hsa-miR-143-5p
hsa-miR-155-5p	STAT3	18668040	STAT3	hsa-mir-143	Activation	27767041	hsa-mir-143	hsa-miR-143-3p	hsa-miR-155-5p/hsa-miR-143-3p
hsa-miR-93-5p	STAT3	20371350	STAT3	hsa-mir-143	Activation	27767041	hsa-mir-143	hsa-miR-143-5p	hsa-miR-93-5p/hsa-miR-143-5p
hsa-miR-93-5p	STAT3	20371350	STAT3	hsa-mir-143	Activation	27767041	hsa-mir-143	hsa-miR-143-3p	hsa-miR-93-5p/hsa-miR-143-3p
hsa-miR-21-5p	STAT3	20048743	STAT3	hsa-mir-143	Activation	27767041	hsa-mir-143	hsa-miR-143-5p	hsa-miR-21-5p/hsa-miR-143-5p
hsa-miR-21-5p	STAT3	20048743	STAT3	hsa-mir-143	Activation	27767041	hsa-mir-143	hsa-miR-143-3p	hsa-miR-21-5p/hsa-miR-143-3p
hsa-miR-92a-3p	STAT3	23622248	STAT3	hsa-mir-143	Activation	27767041	hsa-mir-143	hsa-miR-143-5p	hsa-miR-92a-3p/hsa-miR-143-5p
hsa-miR-92a-3p	STAT3	23622248	STAT3	hsa-mir-143	Activation	27767041	hsa-mir-143	hsa-miR-143-3p	hsa-miR-92a-3p/hsa-miR-143-3p
hsa-miR-20a-5p	STAT3	23622248	STAT3	hsa-mir-143	Activation	27767041	hsa-mir-143	hsa-miR-143-5p	hsa-miR-20a-5p/hsa-miR-143-5p
hsa-miR-20a-5p	STAT3	23622248	STAT3	hsa-mir-143	Activation	27767041	hsa-mir-143	hsa-miR-143-3p	hsa-miR-20a-5p/hsa-miR-143-3p
hsa-let-7e-5p	STAT3	23622248	STAT3	hsa-mir-143	Activation	27767041	hsa-mir-143	hsa-miR-143-5p	hsa-let-7e-5p/hsa-miR-143-5p
hsa-let-7e-5p	STAT3	23622248	STAT3	hsa-mir-143	Activation	27767041	hsa-mir-143	hsa-miR-143-3p	hsa-let-7e-5p/hsa-miR-143-3p
hsa-miR-124-3p	STAT3	24287565	STAT3	hsa-mir-143	Activation	27767041	hsa-mir-143	hsa-miR-143-5p	hsa-miR-124-3p/hsa-miR-143-5p
hsa-miR-124-3p	STAT3	24287565	STAT3	hsa-mir-143	Activation	27767041	hsa-mir-143	hsa-miR-143-3p	hsa-miR-124-3p/hsa-miR-143-3p
hsa-miR-130b-3p	STAT3	24040078	STAT3	hsa-mir-143	Activation	27767041	hsa-mir-143	hsa-miR-143-5p	hsa-miR-130b-3p/hsa-miR-143-5p
hsa-miR-130b-3p	STAT3	24040078	STAT3	hsa-mir-143	Activation	27767041	hsa-mir-143	hsa-miR-143-3p	hsa-miR-130b-3p/hsa-miR-143-3p
hsa-miR-106a-5p	STAT3	23836497	STAT3	hsa-mir-143	Activation	27767041	hsa-mir-143	hsa-miR-143-5p	hsa-miR-106a-5p/hsa-miR-143-5p
hsa-miR-106a-5p	STAT3	23836497	STAT3	hsa-mir-143	Activation	27767041	hsa-mir-143	hsa-miR-143-3p	hsa-miR-106a-5p/hsa-miR-143-3p
hsa-miR-106b-5p	STAT3	25307786	STAT3	hsa-mir-143	Activation	27767041	hsa-mir-143	hsa-miR-143-5p	hsa-miR-106b-5p/hsa-miR-143-5p
hsa-miR-106b-5p	STAT3	25307786	STAT3	hsa-mir-143	Activation	27767041	hsa-mir-143	hsa-miR-143-3p	hsa-miR-106b-5p/hsa-miR-143-3p
hsa-miR-874-3p	STAT3	25596740	STAT3	hsa-mir-143	Activation	27767041	hsa-mir-143	hsa-miR-143-5p	hsa-miR-874-3p/hsa-miR-143-5p
hsa-miR-874-3p	STAT3	25596740	STAT3	hsa-mir-143	Activation	27767041	hsa-mir-143	hsa-miR-143-3p	hsa-miR-874-3p/hsa-miR-143-3p
hsa-miR-4516	STAT3	24610393	STAT3	hsa-mir-143	Activation	27767041	hsa-mir-143	hsa-miR-143-5p	hsa-miR-4516/hsa-miR-143-5p
hsa-miR-4516	STAT3	24610393	STAT3	hsa-mir-143	Activation	27767041	hsa-mir-143	hsa-miR-143-3p	hsa-miR-4516/hsa-miR-143-3p
hsa-miR-17-5p	STAT3	25594054	STAT3	hsa-mir-143	Activation	27767041	hsa-mir-143	hsa-miR-143-5p	hsa-miR-17-5p/hsa-miR-143-5p
hsa-miR-17-5p	STAT3	25594054	STAT3	hsa-mir-143	Activation	27767041	hsa-mir-143	hsa-miR-143-3p	hsa-miR-17-5p/hsa-miR-143-3p
hsa-miR-200a-3p	STAT3	26535690	STAT3	hsa-mir-143	Activation	27767041	hsa-mir-143	hsa-miR-143-5p	hsa-miR-200a-3p/hsa-miR-143-5p
hsa-miR-200a-3p	STAT3	26535690	STAT3	hsa-mir-143	Activation	27767041	hsa-mir-143	hsa-miR-143-3p	hsa-miR-200a-3p/hsa-miR-143-3p
hsa-miR-544a	STAT3	27186677	STAT3	hsa-mir-143	Activation	27767041	hsa-mir-143	hsa-miR-143-5p	hsa-miR-544a/hsa-miR-143-5p
hsa-miR-544a	STAT3	27186677	STAT3	hsa-mir-143	Activation	27767041	hsa-mir-143	hsa-miR-143-3p	hsa-miR-544a/hsa-miR-143-3p
hsa-miR-181a-5p	STAT3	24329418	STAT3	hsa-mir-143	Activation	27767041	hsa-mir-143	hsa-miR-143-5p	hsa-miR-181a-5p/hsa-miR-143-5p
hsa-miR-181a-5p	STAT3	24329418	STAT3	hsa-mir-143	Activation	27767041	hsa-mir-143	hsa-miR-143-3p	hsa-miR-181a-5p/hsa-miR-143-3p
hsa-miR-1234-3p	STAT3	23841503	STAT3	hsa-mir-143	Activation	27767041	hsa-mir-143	hsa-miR-143-5p	hsa-miR-1234-3p/hsa-miR-143-5p
hsa-miR-1234-3p	STAT3	23841503	STAT3	hsa-mir-143	Activation	27767041	hsa-mir-143	hsa-miR-143-3p	hsa-miR-1234-3p/hsa-miR-143-3p
hsa-miR-1181	STAT3	25444909	STAT3	hsa-mir-143	Activation	27767041	hsa-mir-143	hsa-miR-143-5p	hsa-miR-1181/hsa-miR-143-5p
hsa-miR-1181	STAT3	25444909	STAT3	hsa-mir-143	Activation	27767041	hsa-mir-143	hsa-miR-143-3p	hsa-miR-1181/hsa-miR-143-3p
hsa-miR-6878-5p	STAT3	23592263	STAT3	hsa-mir-143	Activation	27767041	hsa-mir-143	hsa-miR-143-5p	hsa-miR-6878-5p/hsa-miR-143-5p
hsa-miR-6878-5p	STAT3	23592263	STAT3	hsa-mir-143	Activation	27767041	hsa-mir-143	hsa-miR-143-3p	hsa-miR-6878-5p/hsa-miR-143-3p
hsa-miR-5681a	STAT3	23592263	STAT3	hsa-mir-143	Activation	27767041	hsa-mir-143	hsa-miR-143-5p	hsa-miR-5681a/hsa-miR-143-5p
hsa-miR-5681a	STAT3	23592263	STAT3	hsa-mir-143	Activation	27767041	hsa-mir-143	hsa-miR-143-3p	hsa-miR-5681a/hsa-miR-143-3p
hsa-miR-6837-5p	STAT3	23592263	STAT3	hsa-mir-143	Activation	27767041	hsa-mir-143	hsa-miR-143-5p	hsa-miR-6837-5p/hsa-miR-143-5p
hsa-miR-6837-5p	STAT3	23592263	STAT3	hsa-mir-143	Activation	27767041	hsa-mir-143	hsa-miR-143-3p	hsa-miR-6837-5p/hsa-miR-143-3p
hsa-miR-4685-5p	STAT3	23592263	STAT3	hsa-mir-143	Activation	27767041	hsa-mir-143	hsa-miR-143-5p	hsa-miR-4685-5p/hsa-miR-143-5p
hsa-miR-4685-5p	STAT3	23592263	STAT3	hsa-mir-143	Activation	27767041	hsa-mir-143	hsa-miR-143-3p	hsa-miR-4685-5p/hsa-miR-143-3p
hsa-miR-7113-5p	STAT3	23592263	STAT3	hsa-mir-143	Activation	27767041	hsa-mir-143	hsa-miR-143-5p	hsa-miR-7113-5p/hsa-miR-143-5p
hsa-miR-7113-5p	STAT3	23592263	STAT3	hsa-mir-143	Activation	27767041	hsa-mir-143	hsa-miR-143-3p	hsa-miR-7113-5p/hsa-miR-143-3p
hsa-miR-6754-5p	STAT3	23592263	STAT3	hsa-mir-143	Activation	27767041	hsa-mir-143	hsa-miR-143-5p	hsa-miR-6754-5p/hsa-miR-143-5p
hsa-miR-6754-5p	STAT3	23592263	STAT3	hsa-mir-143	Activation	27767041	hsa-mir-143	hsa-miR-143-3p	hsa-miR-6754-5p/hsa-miR-143-3p
hsa-miR-4270	STAT3	23592263	STAT3	hsa-mir-143	Activation	27767041	hsa-mir-143	hsa-miR-143-5p	hsa-miR-4270/hsa-miR-143-5p
hsa-miR-4270	STAT3	23592263	STAT3	hsa-mir-143	Activation	27767041	hsa-mir-143	hsa-miR-143-3p	hsa-miR-4270/hsa-miR-143-3p
hsa-miR-4441	STAT3	23592263	STAT3	hsa-mir-143	Activation	27767041	hsa-mir-143	hsa-miR-143-5p	hsa-miR-4441/hsa-miR-143-5p
hsa-miR-4441	STAT3	23592263	STAT3	hsa-mir-143	Activation	27767041	hsa-mir-143	hsa-miR-143-3p	hsa-miR-4441/hsa-miR-143-3p
hsa-miR-922	STAT3	23592263	STAT3	hsa-mir-143	Activation	27767041	hsa-mir-143	hsa-miR-143-5p	hsa-miR-922/hsa-miR-143-5p
hsa-miR-922	STAT3	23592263	STAT3	hsa-mir-143	Activation	27767041	hsa-mir-143	hsa-miR-143-3p	hsa-miR-922/hsa-miR-143-3p
hsa-miR-6760-5p	STAT3	23592263	STAT3	hsa-mir-143	Activation	27767041	hsa-mir-143	hsa-miR-143-5p	hsa-miR-6760-5p/hsa-miR-143-5p
hsa-miR-6760-5p	STAT3	23592263	STAT3	hsa-mir-143	Activation	27767041	hsa-mir-143	hsa-miR-143-3p	hsa-miR-6760-5p/hsa-miR-143-3p
hsa-miR-1288-5p	STAT3	23592263	STAT3	hsa-mir-143	Activation	27767041	hsa-mir-143	hsa-miR-143-5p	hsa-miR-1288-5p/hsa-miR-143-5p
hsa-miR-1288-5p	STAT3	23592263	STAT3	hsa-mir-143	Activation	27767041	hsa-mir-143	hsa-miR-143-3p	hsa-miR-1288-5p/hsa-miR-143-3p
hsa-miR-6871-3p	STAT3	23592263	STAT3	hsa-mir-143	Activation	27767041	hsa-mir-143	hsa-miR-143-5p	hsa-miR-6871-3p/hsa-miR-143-5p
hsa-miR-6871-3p	STAT3	23592263	STAT3	hsa-mir-143	Activation	27767041	hsa-mir-143	hsa-miR-143-3p	hsa-miR-6871-3p/hsa-miR-143-3p
hsa-miR-6809-3p	STAT3	23592263	STAT3	hsa-mir-143	Activation	27767041	hsa-mir-143	hsa-miR-143-5p	hsa-miR-6809-3p/hsa-miR-143-5p
hsa-miR-6809-3p	STAT3	23592263	STAT3	hsa-mir-143	Activation	27767041	hsa-mir-143	hsa-miR-143-3p	hsa-miR-6809-3p/hsa-miR-143-3p
hsa-miR-6833-3p	STAT3	23592263	STAT3	hsa-mir-143	Activation	27767041	hsa-mir-143	hsa-miR-143-5p	hsa-miR-6833-3p/hsa-miR-143-5p
hsa-miR-6833-3p	STAT3	23592263	STAT3	hsa-mir-143	Activation	27767041	hsa-mir-143	hsa-miR-143-3p	hsa-miR-6833-3p/hsa-miR-143-3p
hsa-miR-4768-5p	STAT3	23592263	STAT3	hsa-mir-143	Activation	27767041	hsa-mir-143	hsa-miR-143-5p	hsa-miR-4768-5p/hsa-miR-143-5p
hsa-miR-4768-5p	STAT3	23592263	STAT3	hsa-mir-143	Activation	27767041	hsa-mir-143	hsa-miR-143-3p	hsa-miR-4768-5p/hsa-miR-143-3p
hsa-miR-1178-3p	STAT3	23592263	STAT3	hsa-mir-143	Activation	27767041	hsa-mir-143	hsa-miR-143-5p	hsa-miR-1178-3p/hsa-miR-143-5p
hsa-miR-1178-3p	STAT3	23592263	STAT3	hsa-mir-143	Activation	27767041	hsa-mir-143	hsa-miR-143-3p	hsa-miR-1178-3p/hsa-miR-143-3p
hsa-miR-7158-5p	STAT3	23592263	STAT3	hsa-mir-143	Activation	27767041	hsa-mir-143	hsa-miR-143-5p	hsa-miR-7158-5p/hsa-miR-143-5p
hsa-miR-7158-5p	STAT3	23592263	STAT3	hsa-mir-143	Activation	27767041	hsa-mir-143	hsa-miR-143-3p	hsa-miR-7158-5p/hsa-miR-143-3p
hsa-miR-4684-5p	STAT3	23592263	STAT3	hsa-mir-143	Activation	27767041	hsa-mir-143	hsa-miR-143-5p	hsa-miR-4684-5p/hsa-miR-143-5p
hsa-miR-4684-5p	STAT3	23592263	STAT3	hsa-mir-143	Activation	27767041	hsa-mir-143	hsa-miR-143-3p	hsa-miR-4684-5p/hsa-miR-143-3p
hsa-miR-138-2-3p	STAT3	23592263	STAT3	hsa-mir-143	Activation	27767041	hsa-mir-143	hsa-miR-143-5p	hsa-miR-138-2-3p/hsa-miR-143-5p
hsa-miR-138-2-3p	STAT3	23592263	STAT3	hsa-mir-143	Activation	27767041	hsa-mir-143	hsa-miR-143-3p	hsa-miR-138-2-3p/hsa-miR-143-3p
hsa-miR-371b-3p	STAT3	23592263	STAT3	hsa-mir-143	Activation	27767041	hsa-mir-143	hsa-miR-143-5p	hsa-miR-371b-3p/hsa-miR-143-5p
hsa-miR-371b-3p	STAT3	23592263	STAT3	hsa-mir-143	Activation	27767041	hsa-mir-143	hsa-miR-143-3p	hsa-miR-371b-3p/hsa-miR-143-3p
hsa-miR-548n	STAT3	23592263	STAT3	hsa-mir-143	Activation	27767041	hsa-mir-143	hsa-miR-143-5p	hsa-miR-548n/hsa-miR-143-5p
hsa-miR-548n	STAT3	23592263	STAT3	hsa-mir-143	Activation	27767041	hsa-mir-143	hsa-miR-143-3p	hsa-miR-548n/hsa-miR-143-3p
hsa-miR-6875-3p	STAT3	23824327	STAT3	hsa-mir-143	Activation	27767041	hsa-mir-143	hsa-miR-143-5p	hsa-miR-6875-3p/hsa-miR-143-5p
hsa-miR-6875-3p	STAT3	23824327	STAT3	hsa-mir-143	Activation	27767041	hsa-mir-143	hsa-miR-143-3p	hsa-miR-6875-3p/hsa-miR-143-3p
hsa-miR-5581-3p	STAT3	23824327	STAT3	hsa-mir-143	Activation	27767041	hsa-mir-143	hsa-miR-143-5p	hsa-miR-5581-3p/hsa-miR-143-5p
hsa-miR-5581-3p	STAT3	23824327	STAT3	hsa-mir-143	Activation	27767041	hsa-mir-143	hsa-miR-143-3p	hsa-miR-5581-3p/hsa-miR-143-3p
hsa-miR-4778-3p	STAT3	23824327	STAT3	hsa-mir-143	Activation	27767041	hsa-mir-143	hsa-miR-143-5p	hsa-miR-4778-3p/hsa-miR-143-5p
hsa-miR-4778-3p	STAT3	23824327	STAT3	hsa-mir-143	Activation	27767041	hsa-mir-143	hsa-miR-143-3p	hsa-miR-4778-3p/hsa-miR-143-3p
hsa-miR-7110-3p	STAT3	23824327	STAT3	hsa-mir-143	Activation	27767041	hsa-mir-143	hsa-miR-143-5p	hsa-miR-7110-3p/hsa-miR-143-5p
hsa-miR-7110-3p	STAT3	23824327	STAT3	hsa-mir-143	Activation	27767041	hsa-mir-143	hsa-miR-143-3p	hsa-miR-7110-3p/hsa-miR-143-3p
hsa-miR-6845-3p	STAT3	23824327	STAT3	hsa-mir-143	Activation	27767041	hsa-mir-143	hsa-miR-143-5p	hsa-miR-6845-3p/hsa-miR-143-5p
hsa-miR-6845-3p	STAT3	23824327	STAT3	hsa-mir-143	Activation	27767041	hsa-mir-143	hsa-miR-143-3p	hsa-miR-6845-3p/hsa-miR-143-3p
hsa-miR-877-3p	STAT3	23824327	STAT3	hsa-mir-143	Activation	27767041	hsa-mir-143	hsa-miR-143-5p	hsa-miR-877-3p/hsa-miR-143-5p
hsa-miR-877-3p	STAT3	23824327	STAT3	hsa-mir-143	Activation	27767041	hsa-mir-143	hsa-miR-143-3p	hsa-miR-877-3p/hsa-miR-143-3p
hsa-miR-618	STAT3	23824327	STAT3	hsa-mir-143	Activation	27767041	hsa-mir-143	hsa-miR-143-5p	hsa-miR-618/hsa-miR-143-5p
hsa-miR-618	STAT3	23824327	STAT3	hsa-mir-143	Activation	27767041	hsa-mir-143	hsa-miR-143-3p	hsa-miR-618/hsa-miR-143-3p
hsa-miR-6807-5p	STAT3	23824327	STAT3	hsa-mir-143	Activation	27767041	hsa-mir-143	hsa-miR-143-5p	hsa-miR-6807-5p/hsa-miR-143-5p
hsa-miR-6807-5p	STAT3	23824327	STAT3	hsa-mir-143	Activation	27767041	hsa-mir-143	hsa-miR-143-3p	hsa-miR-6807-5p/hsa-miR-143-3p
hsa-miR-4720-3p	STAT3	23824327	STAT3	hsa-mir-143	Activation	27767041	hsa-mir-143	hsa-miR-143-5p	hsa-miR-4720-3p/hsa-miR-143-5p
hsa-miR-4720-3p	STAT3	23824327	STAT3	hsa-mir-143	Activation	27767041	hsa-mir-143	hsa-miR-143-3p	hsa-miR-4720-3p/hsa-miR-143-3p
hsa-miR-6762-3p	STAT3	23824327	STAT3	hsa-mir-143	Activation	27767041	hsa-mir-143	hsa-miR-143-5p	hsa-miR-6762-3p/hsa-miR-143-5p
hsa-miR-6762-3p	STAT3	23824327	STAT3	hsa-mir-143	Activation	27767041	hsa-mir-143	hsa-miR-143-3p	hsa-miR-6762-3p/hsa-miR-143-3p
hsa-miR-4804-3p	STAT3	23824327	STAT3	hsa-mir-143	Activation	27767041	hsa-mir-143	hsa-miR-143-5p	hsa-miR-4804-3p/hsa-miR-143-5p
hsa-miR-4804-3p	STAT3	23824327	STAT3	hsa-mir-143	Activation	27767041	hsa-mir-143	hsa-miR-143-3p	hsa-miR-4804-3p/hsa-miR-143-3p
hsa-miR-6872-3p	STAT3	23824327	STAT3	hsa-mir-143	Activation	27767041	hsa-mir-143	hsa-miR-143-5p	hsa-miR-6872-3p/hsa-miR-143-5p
hsa-miR-6872-3p	STAT3	23824327	STAT3	hsa-mir-143	Activation	27767041	hsa-mir-143	hsa-miR-143-3p	hsa-miR-6872-3p/hsa-miR-143-3p
hsa-miR-7151-3p	STAT3	23824327	STAT3	hsa-mir-143	Activation	27767041	hsa-mir-143	hsa-miR-143-5p	hsa-miR-7151-3p/hsa-miR-143-5p
hsa-miR-7151-3p	STAT3	23824327	STAT3	hsa-mir-143	Activation	27767041	hsa-mir-143	hsa-miR-143-3p	hsa-miR-7151-3p/hsa-miR-143-3p
hsa-miR-5095	STAT3	23824327	STAT3	hsa-mir-143	Activation	27767041	hsa-mir-143	hsa-miR-143-5p	hsa-miR-5095/hsa-miR-143-5p
hsa-miR-5095	STAT3	23824327	STAT3	hsa-mir-143	Activation	27767041	hsa-mir-143	hsa-miR-143-3p	hsa-miR-5095/hsa-miR-143-3p
hsa-miR-365b-5p	STAT3	23824327	STAT3	hsa-mir-143	Activation	27767041	hsa-mir-143	hsa-miR-143-5p	hsa-miR-365b-5p/hsa-miR-143-5p
hsa-miR-365b-5p	STAT3	23824327	STAT3	hsa-mir-143	Activation	27767041	hsa-mir-143	hsa-miR-143-3p	hsa-miR-365b-5p/hsa-miR-143-3p
hsa-miR-365a-5p	STAT3	23824327	STAT3	hsa-mir-143	Activation	27767041	hsa-mir-143	hsa-miR-143-5p	hsa-miR-365a-5p/hsa-miR-143-5p
hsa-miR-365a-5p	STAT3	23824327	STAT3	hsa-mir-143	Activation	27767041	hsa-mir-143	hsa-miR-143-3p	hsa-miR-365a-5p/hsa-miR-143-3p
hsa-miR-8052	STAT3	23824327	STAT3	hsa-mir-143	Activation	27767041	hsa-mir-143	hsa-miR-143-5p	hsa-miR-8052/hsa-miR-143-5p
hsa-miR-8052	STAT3	23824327	STAT3	hsa-mir-143	Activation	27767041	hsa-mir-143	hsa-miR-143-3p	hsa-miR-8052/hsa-miR-143-3p
hsa-miR-3199	STAT3	23824327	STAT3	hsa-mir-143	Activation	27767041	hsa-mir-143	hsa-miR-143-5p	hsa-miR-3199/hsa-miR-143-5p
hsa-miR-3199	STAT3	23824327	STAT3	hsa-mir-143	Activation	27767041	hsa-mir-143	hsa-miR-143-3p	hsa-miR-3199/hsa-miR-143-3p
hsa-miR-6789-3p	STAT3	23824327	STAT3	hsa-mir-143	Activation	27767041	hsa-mir-143	hsa-miR-143-5p	hsa-miR-6789-3p/hsa-miR-143-5p
hsa-miR-6789-3p	STAT3	23824327	STAT3	hsa-mir-143	Activation	27767041	hsa-mir-143	hsa-miR-143-3p	hsa-miR-6789-3p/hsa-miR-143-3p
hsa-miR-500b-3p	STAT3	23824327	STAT3	hsa-mir-143	Activation	27767041	hsa-mir-143	hsa-miR-143-5p	hsa-miR-500b-3p/hsa-miR-143-5p
hsa-miR-500b-3p	STAT3	23824327	STAT3	hsa-mir-143	Activation	27767041	hsa-mir-143	hsa-miR-143-3p	hsa-miR-500b-3p/hsa-miR-143-3p
hsa-miR-4438	STAT3	23824327	STAT3	hsa-mir-143	Activation	27767041	hsa-mir-143	hsa-miR-143-5p	hsa-miR-4438/hsa-miR-143-5p
hsa-miR-4438	STAT3	23824327	STAT3	hsa-mir-143	Activation	27767041	hsa-mir-143	hsa-miR-143-3p	hsa-miR-4438/hsa-miR-143-3p
hsa-miR-519d-3p	STAT3	22473208	STAT3	hsa-mir-143	Activation	27767041	hsa-mir-143	hsa-miR-143-5p	hsa-miR-519d-3p/hsa-miR-143-5p
hsa-miR-519d-3p	STAT3	22473208	STAT3	hsa-mir-143	Activation	27767041	hsa-mir-143	hsa-miR-143-3p	hsa-miR-519d-3p/hsa-miR-143-3p
hsa-miR-520c-3p	STAT3	28112380	STAT3	hsa-mir-143	Activation	27767041	hsa-mir-143	hsa-miR-143-5p	hsa-miR-520c-3p/hsa-miR-143-5p
hsa-miR-520c-3p	STAT3	28112380	STAT3	hsa-mir-143	Activation	27767041	hsa-mir-143	hsa-miR-143-3p	hsa-miR-520c-3p/hsa-miR-143-3p
hsa-miR-125a-5p	STAT3	26389681	STAT3	hsa-mir-143	Activation	27767041	hsa-mir-143	hsa-miR-143-5p	hsa-miR-125a-5p/hsa-miR-143-5p
hsa-miR-125a-5p	STAT3	26389681	STAT3	hsa-mir-143	Activation	27767041	hsa-mir-143	hsa-miR-143-3p	hsa-miR-125a-5p/hsa-miR-143-3p
hsa-miR-21-3p	STAT3	27895788	STAT3	hsa-mir-143	Activation	27767041	hsa-mir-143	hsa-miR-143-5p	hsa-miR-21-3p/hsa-miR-143-5p
hsa-miR-21-3p	STAT3	27895788	STAT3	hsa-mir-143	Activation	27767041	hsa-mir-143	hsa-miR-143-3p	hsa-miR-21-3p/hsa-miR-143-3p
hsa-miR-519a-3p	STAT3	26970980	STAT3	hsa-mir-143	Activation	27767041	hsa-mir-143	hsa-miR-143-5p	hsa-miR-519a-3p/hsa-miR-143-5p
hsa-miR-519a-3p	STAT3	26970980	STAT3	hsa-mir-143	Activation	27767041	hsa-mir-143	hsa-miR-143-3p	hsa-miR-519a-3p/hsa-miR-143-3p
hsa-miR-148a-3p	STAT3	28280370	STAT3	hsa-mir-143	Activation	27767041	hsa-mir-143	hsa-miR-143-5p	hsa-miR-148a-3p/hsa-miR-143-5p
hsa-miR-148a-3p	STAT3	28280370	STAT3	hsa-mir-143	Activation	27767041	hsa-mir-143	hsa-miR-143-3p	hsa-miR-148a-3p/hsa-miR-143-3p
hsa-miR-223-3p	STAT3	26348153	STAT3	hsa-mir-143	Activation	27767041	hsa-mir-143	hsa-miR-143-5p	hsa-miR-223-3p/hsa-miR-143-5p
hsa-miR-223-3p	STAT3	26348153	STAT3	hsa-mir-143	Activation	27767041	hsa-mir-143	hsa-miR-143-3p	hsa-miR-223-3p/hsa-miR-143-3p
hsa-let-7c-5p	STAT3	26851791	STAT3	hsa-mir-143	Activation	27767041	hsa-mir-143	hsa-miR-143-5p	hsa-let-7c-5p/hsa-miR-143-5p
hsa-let-7c-5p	STAT3	26851791	STAT3	hsa-mir-143	Activation	27767041	hsa-mir-143	hsa-miR-143-3p	hsa-let-7c-5p/hsa-miR-143-3p
hsa-miR-29b-1-5p	STAT3	28122338	STAT3	hsa-mir-143	Activation	27767041	hsa-mir-143	hsa-miR-143-5p	hsa-miR-29b-1-5p/hsa-miR-143-5p
hsa-miR-29b-1-5p	STAT3	28122338	STAT3	hsa-mir-143	Activation	27767041	hsa-mir-143	hsa-miR-143-3p	hsa-miR-29b-1-5p/hsa-miR-143-3p
hsa-miR-23a-3p	STAT3	26314966	STAT3	hsa-mir-143	Activation	27767041	hsa-mir-143	hsa-miR-143-5p	hsa-miR-23a-3p/hsa-miR-143-5p
hsa-miR-23a-3p	STAT3	26314966	STAT3	hsa-mir-143	Activation	27767041	hsa-mir-143	hsa-miR-143-3p	hsa-miR-23a-3p/hsa-miR-143-3p
hsa-miR-323a-3p	STAT3	27059796	STAT3	hsa-mir-143	Activation	27767041	hsa-mir-143	hsa-miR-143-5p	hsa-miR-323a-3p/hsa-miR-143-5p
hsa-miR-323a-3p	STAT3	27059796	STAT3	hsa-mir-143	Activation	27767041	hsa-mir-143	hsa-miR-143-3p	hsa-miR-323a-3p/hsa-miR-143-3p
hsa-miR-375	STAT3	28186962	STAT3	hsa-mir-143	Activation	27767041	hsa-mir-143	hsa-miR-143-5p	hsa-miR-375/hsa-miR-143-5p
hsa-miR-375	STAT3	28186962	STAT3	hsa-mir-143	Activation	27767041	hsa-mir-143	hsa-miR-143-3p	hsa-miR-375/hsa-miR-143-3p
hsa-miR-124-5p	STAT3	27977009	STAT3	hsa-mir-143	Activation	27767041	hsa-mir-143	hsa-miR-143-5p	hsa-miR-124-5p/hsa-miR-143-5p
hsa-miR-124-5p	STAT3	27977009	STAT3	hsa-mir-143	Activation	27767041	hsa-mir-143	hsa-miR-143-3p	hsa-miR-124-5p/hsa-miR-143-3p
hsa-miR-29b-3p	STAT3	26175849	STAT3	hsa-mir-143	Activation	27767041	hsa-mir-143	hsa-miR-143-5p	hsa-miR-29b-3p/hsa-miR-143-5p
hsa-miR-29b-3p	STAT3	26175849	STAT3	hsa-mir-143	Activation	27767041	hsa-mir-143	hsa-miR-143-3p	hsa-miR-29b-3p/hsa-miR-143-3p
hsa-let-7a-5p	STAT3	27932893	STAT3	hsa-mir-143	Activation	27767041	hsa-mir-143	hsa-miR-143-5p	hsa-let-7a-5p/hsa-miR-143-5p
hsa-let-7a-5p	STAT3	27932893	STAT3	hsa-mir-143	Activation	27767041	hsa-mir-143	hsa-miR-143-3p	hsa-let-7a-5p/hsa-miR-143-3p
hsa-miR-340-5p	STAT3	28413603	STAT3	hsa-mir-143	Activation	27767041	hsa-mir-143	hsa-miR-143-5p	hsa-miR-340-5p/hsa-miR-143-5p
hsa-miR-340-5p	STAT3	28413603	STAT3	hsa-mir-143	Activation	27767041	hsa-mir-143	hsa-miR-143-3p	hsa-miR-340-5p/hsa-miR-143-3p
hsa-miR-410-5p	STAT3	27351906	STAT3	hsa-mir-143	Activation	27767041	hsa-mir-143	hsa-miR-143-5p	hsa-miR-410-5p/hsa-miR-143-5p
hsa-miR-410-5p	STAT3	27351906	STAT3	hsa-mir-143	Activation	27767041	hsa-mir-143	hsa-miR-143-3p	hsa-miR-410-5p/hsa-miR-143-3p
hsa-miR-302c-3p	ESR1	19684618	ESR1	hsa-mir-143	Activation	26311719	hsa-mir-143	hsa-miR-143-5p	hsa-miR-302c-3p/hsa-miR-143-5p
hsa-miR-302c-3p	ESR1	19684618	ESR1	hsa-mir-143	Activation	26311719	hsa-mir-143	hsa-miR-143-3p	hsa-miR-302c-3p/hsa-miR-143-3p
hsa-miR-206	ESR1	18593897	ESR1	hsa-mir-143	Activation	26311719	hsa-mir-143	hsa-miR-143-5p	hsa-miR-206/hsa-miR-143-5p
hsa-miR-206	ESR1	18593897	ESR1	hsa-mir-143	Activation	26311719	hsa-mir-143	hsa-miR-143-3p	hsa-miR-206/hsa-miR-143-3p
hsa-miR-193b-3p	ESR1	19684618	ESR1	hsa-mir-143	Activation	26311719	hsa-mir-143	hsa-miR-143-5p	hsa-miR-193b-3p/hsa-miR-143-5p
hsa-miR-193b-3p	ESR1	19684618	ESR1	hsa-mir-143	Activation	26311719	hsa-mir-143	hsa-miR-143-3p	hsa-miR-193b-3p/hsa-miR-143-3p
hsa-miR-18b-5p	ESR1	19684618	ESR1	hsa-mir-143	Activation	26311719	hsa-mir-143	hsa-miR-143-5p	hsa-miR-18b-5p/hsa-miR-143-5p
hsa-miR-18b-5p	ESR1	19684618	ESR1	hsa-mir-143	Activation	26311719	hsa-mir-143	hsa-miR-143-3p	hsa-miR-18b-5p/hsa-miR-143-3p
hsa-miR-18a-5p	ESR1	19706389	ESR1	hsa-mir-143	Activation	26311719	hsa-mir-143	hsa-miR-143-5p	hsa-miR-18a-5p/hsa-miR-143-5p
hsa-miR-18a-5p	ESR1	19706389	ESR1	hsa-mir-143	Activation	26311719	hsa-mir-143	hsa-miR-143-3p	hsa-miR-18a-5p/hsa-miR-143-3p
hsa-miR-22-3p	ESR1	18347104	ESR1	hsa-mir-143	Activation	26311719	hsa-mir-143	hsa-miR-143-5p	hsa-miR-22-3p/hsa-miR-143-5p
hsa-miR-22-3p	ESR1	18347104	ESR1	hsa-mir-143	Activation	26311719	hsa-mir-143	hsa-miR-143-3p	hsa-miR-22-3p/hsa-miR-143-3p
hsa-miR-19a-3p	ESR1	20080637	ESR1	hsa-mir-143	Activation	26311719	hsa-mir-143	hsa-miR-143-5p	hsa-miR-19a-3p/hsa-miR-143-5p
hsa-miR-19a-3p	ESR1	20080637	ESR1	hsa-mir-143	Activation	26311719	hsa-mir-143	hsa-miR-143-3p	hsa-miR-19a-3p/hsa-miR-143-3p
hsa-miR-29b-3p	ESR1	19706389	ESR1	hsa-mir-143	Activation	26311719	hsa-mir-143	hsa-miR-143-5p	hsa-miR-29b-3p/hsa-miR-143-5p
hsa-miR-29b-3p	ESR1	19706389	ESR1	hsa-mir-143	Activation	26311719	hsa-mir-143	hsa-miR-143-3p	hsa-miR-29b-3p/hsa-miR-143-3p
hsa-miR-19b-3p	ESR1	19706389	ESR1	hsa-mir-143	Activation	26311719	hsa-mir-143	hsa-miR-143-5p	hsa-miR-19b-3p/hsa-miR-143-5p
hsa-miR-19b-3p	ESR1	19706389	ESR1	hsa-mir-143	Activation	26311719	hsa-mir-143	hsa-miR-143-3p	hsa-miR-19b-3p/hsa-miR-143-3p
hsa-miR-20b-5p	ESR1	19706389	ESR1	hsa-mir-143	Activation	26311719	hsa-mir-143	hsa-miR-143-5p	hsa-miR-20b-5p/hsa-miR-143-5p
hsa-miR-20b-5p	ESR1	19706389	ESR1	hsa-mir-143	Activation	26311719	hsa-mir-143	hsa-miR-143-3p	hsa-miR-20b-5p/hsa-miR-143-3p
hsa-miR-221-3p	ESR1	18790736	ESR1	hsa-mir-143	Activation	26311719	hsa-mir-143	hsa-miR-143-5p	hsa-miR-221-3p/hsa-miR-143-5p
hsa-miR-221-3p	ESR1	18790736	ESR1	hsa-mir-143	Activation	26311719	hsa-mir-143	hsa-miR-143-3p	hsa-miR-221-3p/hsa-miR-143-3p
hsa-miR-222-3p	ESR1	18790736	ESR1	hsa-mir-143	Activation	26311719	hsa-mir-143	hsa-miR-143-5p	hsa-miR-222-3p/hsa-miR-143-5p
hsa-miR-222-3p	ESR1	18790736	ESR1	hsa-mir-143	Activation	26311719	hsa-mir-143	hsa-miR-143-3p	hsa-miR-222-3p/hsa-miR-143-3p
hsa-miR-130a-3p	ESR1	21712254	ESR1	hsa-mir-143	Activation	26311719	hsa-mir-143	hsa-miR-143-5p	hsa-miR-130a-3p/hsa-miR-143-5p
hsa-miR-130a-3p	ESR1	21712254	ESR1	hsa-mir-143	Activation	26311719	hsa-mir-143	hsa-miR-143-3p	hsa-miR-130a-3p/hsa-miR-143-3p
hsa-miR-26a-5p	ESR1	21610700	ESR1	hsa-mir-143	Activation	26311719	hsa-mir-143	hsa-miR-143-5p	hsa-miR-26a-5p/hsa-miR-143-5p
hsa-miR-26a-5p	ESR1	21610700	ESR1	hsa-mir-143	Activation	26311719	hsa-mir-143	hsa-miR-143-3p	hsa-miR-26a-5p/hsa-miR-143-3p
hsa-miR-145-5p	ESR1	19730444	ESR1	hsa-mir-143	Activation	26311719	hsa-mir-143	hsa-miR-143-5p	hsa-miR-145-5p/hsa-miR-143-5p
hsa-miR-145-5p	ESR1	19730444	ESR1	hsa-mir-143	Activation	26311719	hsa-mir-143	hsa-miR-143-3p	hsa-miR-145-5p/hsa-miR-143-3p
hsa-miR-3668	ESR1	24398324	ESR1	hsa-mir-143	Activation	26311719	hsa-mir-143	hsa-miR-143-5p	hsa-miR-3668/hsa-miR-143-5p
hsa-miR-3668	ESR1	24398324	ESR1	hsa-mir-143	Activation	26311719	hsa-mir-143	hsa-miR-143-3p	hsa-miR-3668/hsa-miR-143-3p
hsa-miR-4671-3p	ESR1	24398324	ESR1	hsa-mir-143	Activation	26311719	hsa-mir-143	hsa-miR-143-5p	hsa-miR-4671-3p/hsa-miR-143-5p
hsa-miR-4671-3p	ESR1	24398324	ESR1	hsa-mir-143	Activation	26311719	hsa-mir-143	hsa-miR-143-3p	hsa-miR-4671-3p/hsa-miR-143-3p
hsa-miR-4709-3p	ESR1	24398324	ESR1	hsa-mir-143	Activation	26311719	hsa-mir-143	hsa-miR-143-5p	hsa-miR-4709-3p/hsa-miR-143-5p
hsa-miR-4709-3p	ESR1	24398324	ESR1	hsa-mir-143	Activation	26311719	hsa-mir-143	hsa-miR-143-3p	hsa-miR-4709-3p/hsa-miR-143-3p
hsa-miR-7852-3p	ESR1	24398324	ESR1	hsa-mir-143	Activation	26311719	hsa-mir-143	hsa-miR-143-5p	hsa-miR-7852-3p/hsa-miR-143-5p
hsa-miR-7852-3p	ESR1	24398324	ESR1	hsa-mir-143	Activation	26311719	hsa-mir-143	hsa-miR-143-3p	hsa-miR-7852-3p/hsa-miR-143-3p
hsa-miR-100-5p	ESR1	24711889	ESR1	hsa-mir-143	Activation	26311719	hsa-mir-143	hsa-miR-143-5p	hsa-miR-100-5p/hsa-miR-143-5p
hsa-miR-100-5p	ESR1	24711889	ESR1	hsa-mir-143	Activation	26311719	hsa-mir-143	hsa-miR-143-3p	hsa-miR-100-5p/hsa-miR-143-3p
hsa-miR-142-3p	ESR1	24398324	ESR1	hsa-mir-143	Activation	26311719	hsa-mir-143	hsa-miR-143-5p	hsa-miR-142-3p/hsa-miR-143-5p
hsa-miR-142-3p	ESR1	24398324	ESR1	hsa-mir-143	Activation	26311719	hsa-mir-143	hsa-miR-143-3p	hsa-miR-142-3p/hsa-miR-143-3p
hsa-miR-6073	ESR1	24398324	ESR1	hsa-mir-143	Activation	26311719	hsa-mir-143	hsa-miR-143-5p	hsa-miR-6073/hsa-miR-143-5p
hsa-miR-6073	ESR1	24398324	ESR1	hsa-mir-143	Activation	26311719	hsa-mir-143	hsa-miR-143-3p	hsa-miR-6073/hsa-miR-143-3p
hsa-miR-6757-3p	ESR1	24398324	ESR1	hsa-mir-143	Activation	26311719	hsa-mir-143	hsa-miR-143-5p	hsa-miR-6757-3p/hsa-miR-143-5p
hsa-miR-6757-3p	ESR1	24398324	ESR1	hsa-mir-143	Activation	26311719	hsa-mir-143	hsa-miR-143-3p	hsa-miR-6757-3p/hsa-miR-143-3p
hsa-miR-4422	ESR1	24398324	ESR1	hsa-mir-143	Activation	26311719	hsa-mir-143	hsa-miR-143-5p	hsa-miR-4422/hsa-miR-143-5p
hsa-miR-4422	ESR1	24398324	ESR1	hsa-mir-143	Activation	26311719	hsa-mir-143	hsa-miR-143-3p	hsa-miR-4422/hsa-miR-143-3p
hsa-miR-548e-5p	ESR1	24398324	ESR1	hsa-mir-143	Activation	26311719	hsa-mir-143	hsa-miR-143-5p	hsa-miR-548e-5p/hsa-miR-143-5p
hsa-miR-548e-5p	ESR1	24398324	ESR1	hsa-mir-143	Activation	26311719	hsa-mir-143	hsa-miR-143-3p	hsa-miR-548e-5p/hsa-miR-143-3p
hsa-miR-454-3p	ESR1	24398324	ESR1	hsa-mir-143	Activation	26311719	hsa-mir-143	hsa-miR-143-5p	hsa-miR-454-3p/hsa-miR-143-5p
hsa-miR-454-3p	ESR1	24398324	ESR1	hsa-mir-143	Activation	26311719	hsa-mir-143	hsa-miR-143-3p	hsa-miR-454-3p/hsa-miR-143-3p
hsa-miR-130b-3p	ESR1	24398324	ESR1	hsa-mir-143	Activation	26311719	hsa-mir-143	hsa-miR-143-5p	hsa-miR-130b-3p/hsa-miR-143-5p
hsa-miR-130b-3p	ESR1	24398324	ESR1	hsa-mir-143	Activation	26311719	hsa-mir-143	hsa-miR-143-3p	hsa-miR-130b-3p/hsa-miR-143-3p
hsa-miR-301a-3p	ESR1	24398324	ESR1	hsa-mir-143	Activation	26311719	hsa-mir-143	hsa-miR-143-5p	hsa-miR-301a-3p/hsa-miR-143-5p
hsa-miR-301a-3p	ESR1	24398324	ESR1	hsa-mir-143	Activation	26311719	hsa-mir-143	hsa-miR-143-3p	hsa-miR-301a-3p/hsa-miR-143-3p
hsa-miR-301b-3p	ESR1	24398324	ESR1	hsa-mir-143	Activation	26311719	hsa-mir-143	hsa-miR-143-5p	hsa-miR-301b-3p/hsa-miR-143-5p
hsa-miR-301b-3p	ESR1	24398324	ESR1	hsa-mir-143	Activation	26311719	hsa-mir-143	hsa-miR-143-3p	hsa-miR-301b-3p/hsa-miR-143-3p
hsa-miR-4295	ESR1	24398324	ESR1	hsa-mir-143	Activation	26311719	hsa-mir-143	hsa-miR-143-5p	hsa-miR-4295/hsa-miR-143-5p
hsa-miR-4295	ESR1	24398324	ESR1	hsa-mir-143	Activation	26311719	hsa-mir-143	hsa-miR-143-3p	hsa-miR-4295/hsa-miR-143-3p
hsa-miR-3666	ESR1	24398324	ESR1	hsa-mir-143	Activation	26311719	hsa-mir-143	hsa-miR-143-5p	hsa-miR-3666/hsa-miR-143-5p
hsa-miR-3666	ESR1	24398324	ESR1	hsa-mir-143	Activation	26311719	hsa-mir-143	hsa-miR-143-3p	hsa-miR-3666/hsa-miR-143-3p
hsa-miR-129-5p	ESR1	23824327	ESR1	hsa-mir-143	Activation	26311719	hsa-mir-143	hsa-miR-143-5p	hsa-miR-129-5p/hsa-miR-143-5p
hsa-miR-129-5p	ESR1	23824327	ESR1	hsa-mir-143	Activation	26311719	hsa-mir-143	hsa-miR-143-3p	hsa-miR-129-5p/hsa-miR-143-3p
hsa-miR-874-3p	ESR1	23824327	ESR1	hsa-mir-143	Activation	26311719	hsa-mir-143	hsa-miR-143-5p	hsa-miR-874-3p/hsa-miR-143-5p
hsa-miR-874-3p	ESR1	23824327	ESR1	hsa-mir-143	Activation	26311719	hsa-mir-143	hsa-miR-143-3p	hsa-miR-874-3p/hsa-miR-143-3p
hsa-miR-3157-3p	ESR1	23824327	ESR1	hsa-mir-143	Activation	26311719	hsa-mir-143	hsa-miR-143-5p	hsa-miR-3157-3p/hsa-miR-143-5p
hsa-miR-3157-3p	ESR1	23824327	ESR1	hsa-mir-143	Activation	26311719	hsa-mir-143	hsa-miR-143-3p	hsa-miR-3157-3p/hsa-miR-143-3p
hsa-miR-4290	ESR1	23824327	ESR1	hsa-mir-143	Activation	26311719	hsa-mir-143	hsa-miR-143-5p	hsa-miR-4290/hsa-miR-143-5p
hsa-miR-4290	ESR1	23824327	ESR1	hsa-mir-143	Activation	26311719	hsa-mir-143	hsa-miR-143-3p	hsa-miR-4290/hsa-miR-143-3p
hsa-miR-5582-3p	ESR1	23824327	ESR1	hsa-mir-143	Activation	26311719	hsa-mir-143	hsa-miR-143-5p	hsa-miR-5582-3p/hsa-miR-143-5p
hsa-miR-5582-3p	ESR1	23824327	ESR1	hsa-mir-143	Activation	26311719	hsa-mir-143	hsa-miR-143-3p	hsa-miR-5582-3p/hsa-miR-143-3p
hsa-miR-548x-3p	ESR1	23824327	ESR1	hsa-mir-143	Activation	26311719	hsa-mir-143	hsa-miR-143-5p	hsa-miR-548x-3p/hsa-miR-143-5p
hsa-miR-548x-3p	ESR1	23824327	ESR1	hsa-mir-143	Activation	26311719	hsa-mir-143	hsa-miR-143-3p	hsa-miR-548x-3p/hsa-miR-143-3p
hsa-miR-548j-3p	ESR1	23824327	ESR1	hsa-mir-143	Activation	26311719	hsa-mir-143	hsa-miR-143-5p	hsa-miR-548j-3p/hsa-miR-143-5p
hsa-miR-548j-3p	ESR1	23824327	ESR1	hsa-mir-143	Activation	26311719	hsa-mir-143	hsa-miR-143-3p	hsa-miR-548j-3p/hsa-miR-143-3p
hsa-miR-548aq-3p	ESR1	23824327	ESR1	hsa-mir-143	Activation	26311719	hsa-mir-143	hsa-miR-143-5p	hsa-miR-548aq-3p/hsa-miR-143-5p
hsa-miR-548aq-3p	ESR1	23824327	ESR1	hsa-mir-143	Activation	26311719	hsa-mir-143	hsa-miR-143-3p	hsa-miR-548aq-3p/hsa-miR-143-3p
hsa-miR-548am-3p	ESR1	23824327	ESR1	hsa-mir-143	Activation	26311719	hsa-mir-143	hsa-miR-143-5p	hsa-miR-548am-3p/hsa-miR-143-5p
hsa-miR-548am-3p	ESR1	23824327	ESR1	hsa-mir-143	Activation	26311719	hsa-mir-143	hsa-miR-143-3p	hsa-miR-548am-3p/hsa-miR-143-3p
hsa-miR-548aj-3p	ESR1	23824327	ESR1	hsa-mir-143	Activation	26311719	hsa-mir-143	hsa-miR-143-5p	hsa-miR-548aj-3p/hsa-miR-143-5p
hsa-miR-548aj-3p	ESR1	23824327	ESR1	hsa-mir-143	Activation	26311719	hsa-mir-143	hsa-miR-143-3p	hsa-miR-548aj-3p/hsa-miR-143-3p
hsa-miR-548ah-3p	ESR1	23824327	ESR1	hsa-mir-143	Activation	26311719	hsa-mir-143	hsa-miR-143-5p	hsa-miR-548ah-3p/hsa-miR-143-5p
hsa-miR-548ah-3p	ESR1	23824327	ESR1	hsa-mir-143	Activation	26311719	hsa-mir-143	hsa-miR-143-3p	hsa-miR-548ah-3p/hsa-miR-143-3p
hsa-miR-548ae-3p	ESR1	23824327	ESR1	hsa-mir-143	Activation	26311719	hsa-mir-143	hsa-miR-143-5p	hsa-miR-548ae-3p/hsa-miR-143-5p
hsa-miR-548ae-3p	ESR1	23824327	ESR1	hsa-mir-143	Activation	26311719	hsa-mir-143	hsa-miR-143-3p	hsa-miR-548ae-3p/hsa-miR-143-3p
hsa-miR-5589-3p	ESR1	23824327	ESR1	hsa-mir-143	Activation	26311719	hsa-mir-143	hsa-miR-143-5p	hsa-miR-5589-3p/hsa-miR-143-5p
hsa-miR-5589-3p	ESR1	23824327	ESR1	hsa-mir-143	Activation	26311719	hsa-mir-143	hsa-miR-143-3p	hsa-miR-5589-3p/hsa-miR-143-3p
hsa-miR-520e	ESR1	23824327	ESR1	hsa-mir-143	Activation	26311719	hsa-mir-143	hsa-miR-143-5p	hsa-miR-520e/hsa-miR-143-5p
hsa-miR-520e	ESR1	23824327	ESR1	hsa-mir-143	Activation	26311719	hsa-mir-143	hsa-miR-143-3p	hsa-miR-520e/hsa-miR-143-3p
hsa-miR-520d-3p	ESR1	23824327	ESR1	hsa-mir-143	Activation	26311719	hsa-mir-143	hsa-miR-143-5p	hsa-miR-520d-3p/hsa-miR-143-5p
hsa-miR-520d-3p	ESR1	23824327	ESR1	hsa-mir-143	Activation	26311719	hsa-mir-143	hsa-miR-143-3p	hsa-miR-520d-3p/hsa-miR-143-3p
hsa-miR-520c-3p	ESR1	23824327	ESR1	hsa-mir-143	Activation	26311719	hsa-mir-143	hsa-miR-143-5p	hsa-miR-520c-3p/hsa-miR-143-5p
hsa-miR-520c-3p	ESR1	23824327	ESR1	hsa-mir-143	Activation	26311719	hsa-mir-143	hsa-miR-143-3p	hsa-miR-520c-3p/hsa-miR-143-3p
hsa-miR-520b	ESR1	23824327	ESR1	hsa-mir-143	Activation	26311719	hsa-mir-143	hsa-miR-143-5p	hsa-miR-520b/hsa-miR-143-5p
hsa-miR-520b	ESR1	23824327	ESR1	hsa-mir-143	Activation	26311719	hsa-mir-143	hsa-miR-143-3p	hsa-miR-520b/hsa-miR-143-3p
hsa-miR-520a-3p	ESR1	23824327	ESR1	hsa-mir-143	Activation	26311719	hsa-mir-143	hsa-miR-143-5p	hsa-miR-520a-3p/hsa-miR-143-5p
hsa-miR-520a-3p	ESR1	23824327	ESR1	hsa-mir-143	Activation	26311719	hsa-mir-143	hsa-miR-143-3p	hsa-miR-520a-3p/hsa-miR-143-3p
hsa-miR-373-3p	ESR1	23824327	ESR1	hsa-mir-143	Activation	26311719	hsa-mir-143	hsa-miR-143-5p	hsa-miR-373-3p/hsa-miR-143-5p
hsa-miR-373-3p	ESR1	23824327	ESR1	hsa-mir-143	Activation	26311719	hsa-mir-143	hsa-miR-143-3p	hsa-miR-373-3p/hsa-miR-143-3p
hsa-miR-372-3p	ESR1	23824327	ESR1	hsa-mir-143	Activation	26311719	hsa-mir-143	hsa-miR-143-5p	hsa-miR-372-3p/hsa-miR-143-5p
hsa-miR-372-3p	ESR1	23824327	ESR1	hsa-mir-143	Activation	26311719	hsa-mir-143	hsa-miR-143-3p	hsa-miR-372-3p/hsa-miR-143-3p
hsa-miR-302e	ESR1	23824327	ESR1	hsa-mir-143	Activation	26311719	hsa-mir-143	hsa-miR-143-5p	hsa-miR-302e/hsa-miR-143-5p
hsa-miR-302e	ESR1	23824327	ESR1	hsa-mir-143	Activation	26311719	hsa-mir-143	hsa-miR-143-3p	hsa-miR-302e/hsa-miR-143-3p
hsa-miR-302d-3p	ESR1	23824327	ESR1	hsa-mir-143	Activation	26311719	hsa-mir-143	hsa-miR-143-5p	hsa-miR-302d-3p/hsa-miR-143-5p
hsa-miR-302d-3p	ESR1	23824327	ESR1	hsa-mir-143	Activation	26311719	hsa-mir-143	hsa-miR-143-3p	hsa-miR-302d-3p/hsa-miR-143-3p
hsa-miR-302b-3p	ESR1	23824327	ESR1	hsa-mir-143	Activation	26311719	hsa-mir-143	hsa-miR-143-5p	hsa-miR-302b-3p/hsa-miR-143-5p
hsa-miR-302b-3p	ESR1	23824327	ESR1	hsa-mir-143	Activation	26311719	hsa-mir-143	hsa-miR-143-3p	hsa-miR-302b-3p/hsa-miR-143-3p
hsa-miR-302a-3p	ESR1	23824327	ESR1	hsa-mir-143	Activation	26311719	hsa-mir-143	hsa-miR-143-5p	hsa-miR-302a-3p/hsa-miR-143-5p
hsa-miR-302a-3p	ESR1	23824327	ESR1	hsa-mir-143	Activation	26311719	hsa-mir-143	hsa-miR-143-3p	hsa-miR-302a-3p/hsa-miR-143-3p
hsa-miR-519c-3p	ESR1	23824327	ESR1	hsa-mir-143	Activation	26311719	hsa-mir-143	hsa-miR-143-5p	hsa-miR-519c-3p/hsa-miR-143-5p
hsa-miR-519c-3p	ESR1	23824327	ESR1	hsa-mir-143	Activation	26311719	hsa-mir-143	hsa-miR-143-3p	hsa-miR-519c-3p/hsa-miR-143-3p
hsa-miR-519b-3p	ESR1	23824327	ESR1	hsa-mir-143	Activation	26311719	hsa-mir-143	hsa-miR-143-5p	hsa-miR-519b-3p/hsa-miR-143-5p
hsa-miR-519b-3p	ESR1	23824327	ESR1	hsa-mir-143	Activation	26311719	hsa-mir-143	hsa-miR-143-3p	hsa-miR-519b-3p/hsa-miR-143-3p
hsa-miR-519a-3p	ESR1	23824327	ESR1	hsa-mir-143	Activation	26311719	hsa-mir-143	hsa-miR-143-5p	hsa-miR-519a-3p/hsa-miR-143-5p
hsa-miR-519a-3p	ESR1	23824327	ESR1	hsa-mir-143	Activation	26311719	hsa-mir-143	hsa-miR-143-3p	hsa-miR-519a-3p/hsa-miR-143-3p
hsa-miR-548z	ESR1	23824327	ESR1	hsa-mir-143	Activation	26311719	hsa-mir-143	hsa-miR-143-5p	hsa-miR-548z/hsa-miR-143-5p
hsa-miR-548z	ESR1	23824327	ESR1	hsa-mir-143	Activation	26311719	hsa-mir-143	hsa-miR-143-3p	hsa-miR-548z/hsa-miR-143-3p
hsa-miR-548h-3p	ESR1	23824327	ESR1	hsa-mir-143	Activation	26311719	hsa-mir-143	hsa-miR-143-5p	hsa-miR-548h-3p/hsa-miR-143-5p
hsa-miR-548h-3p	ESR1	23824327	ESR1	hsa-mir-143	Activation	26311719	hsa-mir-143	hsa-miR-143-3p	hsa-miR-548h-3p/hsa-miR-143-3p
hsa-miR-548d-3p	ESR1	23824327	ESR1	hsa-mir-143	Activation	26311719	hsa-mir-143	hsa-miR-143-5p	hsa-miR-548d-3p/hsa-miR-143-5p
hsa-miR-548d-3p	ESR1	23824327	ESR1	hsa-mir-143	Activation	26311719	hsa-mir-143	hsa-miR-143-3p	hsa-miR-548d-3p/hsa-miR-143-3p
hsa-miR-548bb-3p	ESR1	23824327	ESR1	hsa-mir-143	Activation	26311719	hsa-mir-143	hsa-miR-143-5p	hsa-miR-548bb-3p/hsa-miR-143-5p
hsa-miR-548bb-3p	ESR1	23824327	ESR1	hsa-mir-143	Activation	26311719	hsa-mir-143	hsa-miR-143-3p	hsa-miR-548bb-3p/hsa-miR-143-3p
hsa-miR-548ac	ESR1	23824327	ESR1	hsa-mir-143	Activation	26311719	hsa-mir-143	hsa-miR-143-5p	hsa-miR-548ac/hsa-miR-143-5p
hsa-miR-548ac	ESR1	23824327	ESR1	hsa-mir-143	Activation	26311719	hsa-mir-143	hsa-miR-143-3p	hsa-miR-548ac/hsa-miR-143-3p
hsa-miR-7855-5p	ESR1	23824327	ESR1	hsa-mir-143	Activation	26311719	hsa-mir-143	hsa-miR-143-5p	hsa-miR-7855-5p/hsa-miR-143-5p
hsa-miR-7855-5p	ESR1	23824327	ESR1	hsa-mir-143	Activation	26311719	hsa-mir-143	hsa-miR-143-3p	hsa-miR-7855-5p/hsa-miR-143-3p
hsa-miR-9-5p	ESR1	23824327	ESR1	hsa-mir-143	Activation	26311719	hsa-mir-143	hsa-miR-143-5p	hsa-miR-9-5p/hsa-miR-143-5p
hsa-miR-9-5p	ESR1	23824327	ESR1	hsa-mir-143	Activation	26311719	hsa-mir-143	hsa-miR-143-3p	hsa-miR-9-5p/hsa-miR-143-3p
hsa-miR-4264	ESR1	23824327	ESR1	hsa-mir-143	Activation	26311719	hsa-mir-143	hsa-miR-143-5p	hsa-miR-4264/hsa-miR-143-5p
hsa-miR-4264	ESR1	23824327	ESR1	hsa-mir-143	Activation	26311719	hsa-mir-143	hsa-miR-143-3p	hsa-miR-4264/hsa-miR-143-3p
hsa-miR-4797-3p	ESR1	23824327	ESR1	hsa-mir-143	Activation	26311719	hsa-mir-143	hsa-miR-143-5p	hsa-miR-4797-3p/hsa-miR-143-5p
hsa-miR-4797-3p	ESR1	23824327	ESR1	hsa-mir-143	Activation	26311719	hsa-mir-143	hsa-miR-143-3p	hsa-miR-4797-3p/hsa-miR-143-3p
hsa-miR-3121-5p	ESR1	23824327	ESR1	hsa-mir-143	Activation	26311719	hsa-mir-143	hsa-miR-143-5p	hsa-miR-3121-5p/hsa-miR-143-5p
hsa-miR-3121-5p	ESR1	23824327	ESR1	hsa-mir-143	Activation	26311719	hsa-mir-143	hsa-miR-143-3p	hsa-miR-3121-5p/hsa-miR-143-3p
hsa-miR-1910-5p	ESR1	23824327	ESR1	hsa-mir-143	Activation	26311719	hsa-mir-143	hsa-miR-143-5p	hsa-miR-1910-5p/hsa-miR-143-5p
hsa-miR-1910-5p	ESR1	23824327	ESR1	hsa-mir-143	Activation	26311719	hsa-mir-143	hsa-miR-143-3p	hsa-miR-1910-5p/hsa-miR-143-3p
hsa-miR-26b-3p	ESR1	26723394	ESR1	hsa-mir-143	Activation	26311719	hsa-mir-143	hsa-miR-143-5p	hsa-miR-26b-3p/hsa-miR-143-5p
hsa-miR-26b-3p	ESR1	26723394	ESR1	hsa-mir-143	Activation	26311719	hsa-mir-143	hsa-miR-143-3p	hsa-miR-26b-3p/hsa-miR-143-3p
hsa-miR-192-5p	ESR1	27304060	ESR1	hsa-mir-143	Activation	26311719	hsa-mir-143	hsa-miR-143-5p	hsa-miR-192-5p/hsa-miR-143-5p
hsa-miR-192-5p	ESR1	27304060	ESR1	hsa-mir-143	Activation	26311719	hsa-mir-143	hsa-miR-143-3p	hsa-miR-192-5p/hsa-miR-143-3p
hsa-miR-335-3p	ESR1	28008602	ESR1	hsa-mir-143	Activation	26311719	hsa-mir-143	hsa-miR-143-5p	hsa-miR-335-3p/hsa-miR-143-5p
hsa-miR-335-3p	ESR1	28008602	ESR1	hsa-mir-143	Activation	26311719	hsa-mir-143	hsa-miR-143-3p	hsa-miR-335-3p/hsa-miR-143-3p
hsa-miR-125a-5p	LIN28A	16227573	LIN28A	hsa-mir-143	Repression	19703396	hsa-mir-143	hsa-miR-143-5p	hsa-miR-125a-5p/hsa-miR-143-5p
hsa-miR-125a-5p	LIN28A	16227573	LIN28A	hsa-mir-143	Repression	19703396	hsa-mir-143	hsa-miR-143-3p	hsa-miR-125a-5p/hsa-miR-143-3p
hsa-miR-125b-5p	LIN28A	18230348	LIN28A	hsa-mir-143	Repression	19703396	hsa-mir-143	hsa-miR-143-5p	hsa-miR-125b-5p/hsa-miR-143-5p
hsa-miR-125b-5p	LIN28A	18230348	LIN28A	hsa-mir-143	Repression	19703396	hsa-mir-143	hsa-miR-143-3p	hsa-miR-125b-5p/hsa-miR-143-3p
hsa-let-7b-5p	LIN28A	15131085	LIN28A	hsa-mir-143	Repression	19703396	hsa-mir-143	hsa-miR-143-5p	hsa-let-7b-5p/hsa-miR-143-5p
hsa-let-7b-5p	LIN28A	15131085	LIN28A	hsa-mir-143	Repression	19703396	hsa-mir-143	hsa-miR-143-3p	hsa-let-7b-5p/hsa-miR-143-3p
hsa-let-7a-5p	LIN28A	16495412	LIN28A	hsa-mir-143	Repression	19703396	hsa-mir-143	hsa-miR-143-5p	hsa-let-7a-5p/hsa-miR-143-5p
hsa-let-7a-5p	LIN28A	16495412	LIN28A	hsa-mir-143	Repression	19703396	hsa-mir-143	hsa-miR-143-3p	hsa-let-7a-5p/hsa-miR-143-3p
hsa-miR-335-5p	LIN28A	18185580	LIN28A	hsa-mir-143	Repression	19703396	hsa-mir-143	hsa-miR-143-5p	hsa-miR-335-5p/hsa-miR-143-5p
hsa-miR-335-5p	LIN28A	18185580	LIN28A	hsa-mir-143	Repression	19703396	hsa-mir-143	hsa-miR-143-3p	hsa-miR-335-5p/hsa-miR-143-3p
hsa-miR-124-3p	LIN28A	18668037	LIN28A	hsa-mir-143	Repression	19703396	hsa-mir-143	hsa-miR-143-5p	hsa-miR-124-3p/hsa-miR-143-5p
hsa-miR-124-3p	LIN28A	18668037	LIN28A	hsa-mir-143	Repression	19703396	hsa-mir-143	hsa-miR-143-3p	hsa-miR-124-3p/hsa-miR-143-3p
hsa-miR-26b-5p	LIN28A	19088304	LIN28A	hsa-mir-143	Repression	19703396	hsa-mir-143	hsa-miR-143-5p	hsa-miR-26b-5p/hsa-miR-143-5p
hsa-miR-26b-5p	LIN28A	19088304	LIN28A	hsa-mir-143	Repression	19703396	hsa-mir-143	hsa-miR-143-3p	hsa-miR-26b-5p/hsa-miR-143-3p
hsa-miR-128-3p	LIN28A	23019226	LIN28A	hsa-mir-143	Repression	19703396	hsa-mir-143	hsa-miR-143-5p	hsa-miR-128-3p/hsa-miR-143-5p
hsa-miR-128-3p	LIN28A	23019226	LIN28A	hsa-mir-143	Repression	19703396	hsa-mir-143	hsa-miR-143-3p	hsa-miR-128-3p/hsa-miR-143-3p
hsa-let-7e-5p	LIN28A	23774216	LIN28A	hsa-mir-143	Repression	19703396	hsa-mir-143	hsa-miR-143-5p	hsa-let-7e-5p/hsa-miR-143-5p
hsa-let-7e-5p	LIN28A	23774216	LIN28A	hsa-mir-143	Repression	19703396	hsa-mir-143	hsa-miR-143-3p	hsa-let-7e-5p/hsa-miR-143-3p
hsa-miR-370-3p	LIN28A	23729669	LIN28A	hsa-mir-143	Repression	19703396	hsa-mir-143	hsa-miR-143-5p	hsa-miR-370-3p/hsa-miR-143-5p
hsa-miR-370-3p	LIN28A	23729669	LIN28A	hsa-mir-143	Repression	19703396	hsa-mir-143	hsa-miR-143-3p	hsa-miR-370-3p/hsa-miR-143-3p
hsa-miR-107	LIN28A	26636340	LIN28A	hsa-mir-143	Repression	19703396	hsa-mir-143	hsa-miR-143-5p	hsa-miR-107/hsa-miR-143-5p
hsa-miR-107	LIN28A	26636340	LIN28A	hsa-mir-143	Repression	19703396	hsa-mir-143	hsa-miR-143-3p	hsa-miR-107/hsa-miR-143-3p
hsa-let-7a-3p	LIN28A	26440890	LIN28A	hsa-mir-143	Repression	19703396	hsa-mir-143	hsa-miR-143-5p	hsa-let-7a-3p/hsa-miR-143-5p
hsa-let-7a-3p	LIN28A	26440890	LIN28A	hsa-mir-143	Repression	19703396	hsa-mir-143	hsa-miR-143-3p	hsa-let-7a-3p/hsa-miR-143-3p
hsa-miR-26a-5p	SMAD4	20857419	SMAD4	hsa-mir-143	Activation	21712382	hsa-mir-143	hsa-miR-143-5p	hsa-miR-26a-5p/hsa-miR-143-5p
hsa-miR-26a-5p	SMAD4	20857419	SMAD4	hsa-mir-143	Activation	21712382	hsa-mir-143	hsa-miR-143-3p	hsa-miR-26a-5p/hsa-miR-143-3p
hsa-miR-483-3p	SMAD4	21112326	SMAD4	hsa-mir-143	Activation	21712382	hsa-mir-143	hsa-miR-143-5p	hsa-miR-483-3p/hsa-miR-143-5p
hsa-miR-483-3p	SMAD4	21112326	SMAD4	hsa-mir-143	Activation	21712382	hsa-mir-143	hsa-miR-143-3p	hsa-miR-483-3p/hsa-miR-143-3p
hsa-miR-18a-5p	SMAD4	20940405	SMAD4	hsa-mir-143	Activation	21712382	hsa-mir-143	hsa-miR-143-5p	hsa-miR-18a-5p/hsa-miR-143-5p
hsa-miR-18a-5p	SMAD4	20940405	SMAD4	hsa-mir-143	Activation	21712382	hsa-mir-143	hsa-miR-143-3p	hsa-miR-18a-5p/hsa-miR-143-3p
hsa-miR-17-5p	SMAD4	20940405	SMAD4	hsa-mir-143	Activation	21712382	hsa-mir-143	hsa-miR-143-5p	hsa-miR-17-5p/hsa-miR-143-5p
hsa-miR-17-5p	SMAD4	20940405	SMAD4	hsa-mir-143	Activation	21712382	hsa-mir-143	hsa-miR-143-3p	hsa-miR-17-5p/hsa-miR-143-3p
hsa-miR-19a-3p	SMAD4	20940405	SMAD4	hsa-mir-143	Activation	21712382	hsa-mir-143	hsa-miR-143-5p	hsa-miR-19a-3p/hsa-miR-143-5p
hsa-miR-19a-3p	SMAD4	20940405	SMAD4	hsa-mir-143	Activation	21712382	hsa-mir-143	hsa-miR-143-3p	hsa-miR-19a-3p/hsa-miR-143-3p
hsa-miR-20a-5p	SMAD4	20940405	SMAD4	hsa-mir-143	Activation	21712382	hsa-mir-143	hsa-miR-143-5p	hsa-miR-20a-5p/hsa-miR-143-5p
hsa-miR-20a-5p	SMAD4	20940405	SMAD4	hsa-mir-143	Activation	21712382	hsa-mir-143	hsa-miR-143-3p	hsa-miR-20a-5p/hsa-miR-143-3p
hsa-miR-92a-3p	SMAD4	20940405	SMAD4	hsa-mir-143	Activation	21712382	hsa-mir-143	hsa-miR-143-5p	hsa-miR-92a-3p/hsa-miR-143-5p
hsa-miR-92a-3p	SMAD4	20940405	SMAD4	hsa-mir-143	Activation	21712382	hsa-mir-143	hsa-miR-143-3p	hsa-miR-92a-3p/hsa-miR-143-3p
hsa-miR-203a-3p	SMAD4	21159887	SMAD4	hsa-mir-143	Activation	21712382	hsa-mir-143	hsa-miR-143-5p	hsa-miR-203a-3p/hsa-miR-143-5p
hsa-miR-203a-3p	SMAD4	21159887	SMAD4	hsa-mir-143	Activation	21712382	hsa-mir-143	hsa-miR-143-3p	hsa-miR-203a-3p/hsa-miR-143-3p
hsa-miR-421	SMAD4	21352803	SMAD4	hsa-mir-143	Activation	21712382	hsa-mir-143	hsa-miR-143-5p	hsa-miR-421/hsa-miR-143-5p
hsa-miR-421	SMAD4	21352803	SMAD4	hsa-mir-143	Activation	21712382	hsa-mir-143	hsa-miR-143-3p	hsa-miR-421/hsa-miR-143-3p
hsa-miR-146a-5p	SMAD4	22507670	SMAD4	hsa-mir-143	Activation	21712382	hsa-mir-143	hsa-miR-143-5p	hsa-miR-146a-5p/hsa-miR-143-5p
hsa-miR-146a-5p	SMAD4	22507670	SMAD4	hsa-mir-143	Activation	21712382	hsa-mir-143	hsa-miR-143-3p	hsa-miR-146a-5p/hsa-miR-143-3p
hsa-miR-224-5p	SMAD4	20118412	SMAD4	hsa-mir-143	Activation	21712382	hsa-mir-143	hsa-miR-143-5p	hsa-miR-224-5p/hsa-miR-143-5p
hsa-miR-224-5p	SMAD4	20118412	SMAD4	hsa-mir-143	Activation	21712382	hsa-mir-143	hsa-miR-143-3p	hsa-miR-224-5p/hsa-miR-143-3p
hsa-miR-125a-5p	SMAD4	22357933	SMAD4	hsa-mir-143	Activation	21712382	hsa-mir-143	hsa-miR-143-5p	hsa-miR-125a-5p/hsa-miR-143-5p
hsa-miR-125a-5p	SMAD4	22357933	SMAD4	hsa-mir-143	Activation	21712382	hsa-mir-143	hsa-miR-143-3p	hsa-miR-125a-5p/hsa-miR-143-3p
hsa-miR-125b-5p	SMAD4	22357933	SMAD4	hsa-mir-143	Activation	21712382	hsa-mir-143	hsa-miR-143-5p	hsa-miR-125b-5p/hsa-miR-143-5p
hsa-miR-125b-5p	SMAD4	22357933	SMAD4	hsa-mir-143	Activation	21712382	hsa-mir-143	hsa-miR-143-3p	hsa-miR-125b-5p/hsa-miR-143-3p
hsa-miR-199a-5p	SMAD4	22821565	SMAD4	hsa-mir-143	Activation	21712382	hsa-mir-143	hsa-miR-143-5p	hsa-miR-199a-5p/hsa-miR-143-5p
hsa-miR-199a-5p	SMAD4	22821565	SMAD4	hsa-mir-143	Activation	21712382	hsa-mir-143	hsa-miR-143-3p	hsa-miR-199a-5p/hsa-miR-143-3p
hsa-miR-130a-3p	SMAD4	23418453	SMAD4	hsa-mir-143	Activation	21712382	hsa-mir-143	hsa-miR-143-5p	hsa-miR-130a-3p/hsa-miR-143-5p
hsa-miR-130a-3p	SMAD4	23418453	SMAD4	hsa-mir-143	Activation	21712382	hsa-mir-143	hsa-miR-143-3p	hsa-miR-130a-3p/hsa-miR-143-3p
hsa-miR-301a-3p	SMAD4	23393589	SMAD4	hsa-mir-143	Activation	21712382	hsa-mir-143	hsa-miR-143-5p	hsa-miR-301a-3p/hsa-miR-143-5p
hsa-miR-301a-3p	SMAD4	23393589	SMAD4	hsa-mir-143	Activation	21712382	hsa-mir-143	hsa-miR-143-3p	hsa-miR-301a-3p/hsa-miR-143-3p
hsa-miR-454-3p	SMAD4	23393589	SMAD4	hsa-mir-143	Activation	21712382	hsa-mir-143	hsa-miR-143-5p	hsa-miR-454-3p/hsa-miR-143-5p
hsa-miR-454-3p	SMAD4	23393589	SMAD4	hsa-mir-143	Activation	21712382	hsa-mir-143	hsa-miR-143-3p	hsa-miR-454-3p/hsa-miR-143-3p
hsa-miR-182-5p	SMAD4	23226455	SMAD4	hsa-mir-143	Activation	21712382	hsa-mir-143	hsa-miR-143-5p	hsa-miR-182-5p/hsa-miR-143-5p
hsa-miR-182-5p	SMAD4	23226455	SMAD4	hsa-mir-143	Activation	21712382	hsa-mir-143	hsa-miR-143-3p	hsa-miR-182-5p/hsa-miR-143-3p
hsa-miR-130b-3p	SMAD4	20371350	SMAD4	hsa-mir-143	Activation	21712382	hsa-mir-143	hsa-miR-143-5p	hsa-miR-130b-3p/hsa-miR-143-5p
hsa-miR-130b-3p	SMAD4	20371350	SMAD4	hsa-mir-143	Activation	21712382	hsa-mir-143	hsa-miR-143-3p	hsa-miR-130b-3p/hsa-miR-143-3p
hsa-miR-155-5p	SMAD4	21036908	SMAD4	hsa-mir-143	Activation	21712382	hsa-mir-143	hsa-miR-143-5p	hsa-miR-155-5p/hsa-miR-143-5p
hsa-miR-155-5p	SMAD4	21036908	SMAD4	hsa-mir-143	Activation	21712382	hsa-mir-143	hsa-miR-143-3p	hsa-miR-155-5p/hsa-miR-143-3p
hsa-miR-186-5p	SMAD4	20371350	SMAD4	hsa-mir-143	Activation	21712382	hsa-mir-143	hsa-miR-143-5p	hsa-miR-186-5p/hsa-miR-143-5p
hsa-miR-186-5p	SMAD4	20371350	SMAD4	hsa-mir-143	Activation	21712382	hsa-mir-143	hsa-miR-143-3p	hsa-miR-186-5p/hsa-miR-143-3p
hsa-miR-93-5p	SMAD4	20371350	SMAD4	hsa-mir-143	Activation	21712382	hsa-mir-143	hsa-miR-143-5p	hsa-miR-93-5p/hsa-miR-143-5p
hsa-miR-93-5p	SMAD4	20371350	SMAD4	hsa-mir-143	Activation	21712382	hsa-mir-143	hsa-miR-143-3p	hsa-miR-93-5p/hsa-miR-143-3p
hsa-miR-19b-3p	SMAD4	20371350	SMAD4	hsa-mir-143	Activation	21712382	hsa-mir-143	hsa-miR-143-5p	hsa-miR-19b-3p/hsa-miR-143-5p
hsa-miR-19b-3p	SMAD4	20371350	SMAD4	hsa-mir-143	Activation	21712382	hsa-mir-143	hsa-miR-143-3p	hsa-miR-19b-3p/hsa-miR-143-3p
hsa-miR-204-5p	SMAD4	23221074	SMAD4	hsa-mir-143	Activation	21712382	hsa-mir-143	hsa-miR-143-5p	hsa-miR-204-5p/hsa-miR-143-5p
hsa-miR-204-5p	SMAD4	23221074	SMAD4	hsa-mir-143	Activation	21712382	hsa-mir-143	hsa-miR-143-3p	hsa-miR-204-5p/hsa-miR-143-3p
hsa-miR-1260b	SMAD4	23591200	SMAD4	hsa-mir-143	Activation	21712382	hsa-mir-143	hsa-miR-143-5p	hsa-miR-1260b/hsa-miR-143-5p
hsa-miR-1260b	SMAD4	23591200	SMAD4	hsa-mir-143	Activation	21712382	hsa-mir-143	hsa-miR-143-3p	hsa-miR-1260b/hsa-miR-143-3p
hsa-miR-205-5p	SMAD4	23800974	SMAD4	hsa-mir-143	Activation	21712382	hsa-mir-143	hsa-miR-143-5p	hsa-miR-205-5p/hsa-miR-143-5p
hsa-miR-205-5p	SMAD4	23800974	SMAD4	hsa-mir-143	Activation	21712382	hsa-mir-143	hsa-miR-143-3p	hsa-miR-205-5p/hsa-miR-143-3p
hsa-miR-452-5p	SMAD4	23807165	SMAD4	hsa-mir-143	Activation	21712382	hsa-mir-143	hsa-miR-143-5p	hsa-miR-452-5p/hsa-miR-143-5p
hsa-miR-452-5p	SMAD4	23807165	SMAD4	hsa-mir-143	Activation	21712382	hsa-mir-143	hsa-miR-143-3p	hsa-miR-452-5p/hsa-miR-143-3p
hsa-miR-145-5p	SMAD4	22942087	SMAD4	hsa-mir-143	Activation	21712382	hsa-mir-143	hsa-miR-143-5p	hsa-miR-145-5p/hsa-miR-143-5p
hsa-miR-145-5p	SMAD4	22942087	SMAD4	hsa-mir-143	Activation	21712382	hsa-mir-143	hsa-miR-143-3p	hsa-miR-145-5p/hsa-miR-143-3p
hsa-miR-183-5p	SMAD4	23538390	SMAD4	hsa-mir-143	Activation	21712382	hsa-mir-143	hsa-miR-143-5p	hsa-miR-183-5p/hsa-miR-143-5p
hsa-miR-183-5p	SMAD4	23538390	SMAD4	hsa-mir-143	Activation	21712382	hsa-mir-143	hsa-miR-143-3p	hsa-miR-183-5p/hsa-miR-143-3p
hsa-miR-106a-5p	SMAD4	23446348	SMAD4	hsa-mir-143	Activation	21712382	hsa-mir-143	hsa-miR-143-5p	hsa-miR-106a-5p/hsa-miR-143-5p
hsa-miR-106a-5p	SMAD4	23446348	SMAD4	hsa-mir-143	Activation	21712382	hsa-mir-143	hsa-miR-143-3p	hsa-miR-106a-5p/hsa-miR-143-3p
hsa-miR-106b-5p	SMAD4	23446348	SMAD4	hsa-mir-143	Activation	21712382	hsa-mir-143	hsa-miR-143-5p	hsa-miR-106b-5p/hsa-miR-143-5p
hsa-miR-106b-5p	SMAD4	23446348	SMAD4	hsa-mir-143	Activation	21712382	hsa-mir-143	hsa-miR-143-3p	hsa-miR-106b-5p/hsa-miR-143-3p
hsa-miR-20b-5p	SMAD4	23446348	SMAD4	hsa-mir-143	Activation	21712382	hsa-mir-143	hsa-miR-143-5p	hsa-miR-20b-5p/hsa-miR-143-5p
hsa-miR-20b-5p	SMAD4	23446348	SMAD4	hsa-mir-143	Activation	21712382	hsa-mir-143	hsa-miR-143-3p	hsa-miR-20b-5p/hsa-miR-143-3p
hsa-miR-519c-3p	SMAD4	23446348	SMAD4	hsa-mir-143	Activation	21712382	hsa-mir-143	hsa-miR-143-5p	hsa-miR-519c-3p/hsa-miR-143-5p
hsa-miR-519c-3p	SMAD4	23446348	SMAD4	hsa-mir-143	Activation	21712382	hsa-mir-143	hsa-miR-143-3p	hsa-miR-519c-3p/hsa-miR-143-3p
hsa-miR-526b-3p	SMAD4	23446348	SMAD4	hsa-mir-143	Activation	21712382	hsa-mir-143	hsa-miR-143-5p	hsa-miR-526b-3p/hsa-miR-143-5p
hsa-miR-526b-3p	SMAD4	23446348	SMAD4	hsa-mir-143	Activation	21712382	hsa-mir-143	hsa-miR-143-3p	hsa-miR-526b-3p/hsa-miR-143-3p
hsa-miR-519b-3p	SMAD4	23446348	SMAD4	hsa-mir-143	Activation	21712382	hsa-mir-143	hsa-miR-143-5p	hsa-miR-519b-3p/hsa-miR-143-5p
hsa-miR-519b-3p	SMAD4	23446348	SMAD4	hsa-mir-143	Activation	21712382	hsa-mir-143	hsa-miR-143-3p	hsa-miR-519b-3p/hsa-miR-143-3p
hsa-miR-519d-3p	SMAD4	23446348	SMAD4	hsa-mir-143	Activation	21712382	hsa-mir-143	hsa-miR-143-5p	hsa-miR-519d-3p/hsa-miR-143-5p
hsa-miR-519d-3p	SMAD4	23446348	SMAD4	hsa-mir-143	Activation	21712382	hsa-mir-143	hsa-miR-143-3p	hsa-miR-519d-3p/hsa-miR-143-3p
hsa-miR-519a-3p	SMAD4	23446348	SMAD4	hsa-mir-143	Activation	21712382	hsa-mir-143	hsa-miR-143-5p	hsa-miR-519a-3p/hsa-miR-143-5p
hsa-miR-519a-3p	SMAD4	23446348	SMAD4	hsa-mir-143	Activation	21712382	hsa-mir-143	hsa-miR-143-3p	hsa-miR-519a-3p/hsa-miR-143-3p
hsa-miR-551b-5p	SMAD4	21572407	SMAD4	hsa-mir-143	Activation	21712382	hsa-mir-143	hsa-miR-143-5p	hsa-miR-551b-5p/hsa-miR-143-5p
hsa-miR-551b-5p	SMAD4	21572407	SMAD4	hsa-mir-143	Activation	21712382	hsa-mir-143	hsa-miR-143-3p	hsa-miR-551b-5p/hsa-miR-143-3p
hsa-miR-548c-3p	SMAD4	23446348	SMAD4	hsa-mir-143	Activation	21712382	hsa-mir-143	hsa-miR-143-5p	hsa-miR-548c-3p/hsa-miR-143-5p
hsa-miR-548c-3p	SMAD4	23446348	SMAD4	hsa-mir-143	Activation	21712382	hsa-mir-143	hsa-miR-143-3p	hsa-miR-548c-3p/hsa-miR-143-3p
hsa-miR-301b-3p	SMAD4	23446348	SMAD4	hsa-mir-143	Activation	21712382	hsa-mir-143	hsa-miR-143-5p	hsa-miR-301b-3p/hsa-miR-143-5p
hsa-miR-301b-3p	SMAD4	23446348	SMAD4	hsa-mir-143	Activation	21712382	hsa-mir-143	hsa-miR-143-3p	hsa-miR-301b-3p/hsa-miR-143-3p
hsa-miR-548f-5p	SMAD4	23446348	SMAD4	hsa-mir-143	Activation	21712382	hsa-mir-143	hsa-miR-143-5p	hsa-miR-548f-5p/hsa-miR-143-5p
hsa-miR-548f-5p	SMAD4	23446348	SMAD4	hsa-mir-143	Activation	21712382	hsa-mir-143	hsa-miR-143-3p	hsa-miR-548f-5p/hsa-miR-143-3p
hsa-miR-548g-5p	SMAD4	23446348	SMAD4	hsa-mir-143	Activation	21712382	hsa-mir-143	hsa-miR-143-5p	hsa-miR-548g-5p/hsa-miR-143-5p
hsa-miR-548g-5p	SMAD4	23446348	SMAD4	hsa-mir-143	Activation	21712382	hsa-mir-143	hsa-miR-143-3p	hsa-miR-548g-5p/hsa-miR-143-3p
hsa-miR-548t-5p	SMAD4	23446348	SMAD4	hsa-mir-143	Activation	21712382	hsa-mir-143	hsa-miR-143-5p	hsa-miR-548t-5p/hsa-miR-143-5p
hsa-miR-548t-5p	SMAD4	23446348	SMAD4	hsa-mir-143	Activation	21712382	hsa-mir-143	hsa-miR-143-3p	hsa-miR-548t-5p/hsa-miR-143-3p
hsa-miR-548x-5p	SMAD4	23446348	SMAD4	hsa-mir-143	Activation	21712382	hsa-mir-143	hsa-miR-143-5p	hsa-miR-548x-5p/hsa-miR-143-5p
hsa-miR-548x-5p	SMAD4	23446348	SMAD4	hsa-mir-143	Activation	21712382	hsa-mir-143	hsa-miR-143-3p	hsa-miR-548x-5p/hsa-miR-143-3p
hsa-miR-4295	SMAD4	23446348	SMAD4	hsa-mir-143	Activation	21712382	hsa-mir-143	hsa-miR-143-5p	hsa-miR-4295/hsa-miR-143-5p
hsa-miR-4295	SMAD4	23446348	SMAD4	hsa-mir-143	Activation	21712382	hsa-mir-143	hsa-miR-143-3p	hsa-miR-4295/hsa-miR-143-3p
hsa-miR-3666	SMAD4	23446348	SMAD4	hsa-mir-143	Activation	21712382	hsa-mir-143	hsa-miR-143-5p	hsa-miR-3666/hsa-miR-143-5p
hsa-miR-3666	SMAD4	23446348	SMAD4	hsa-mir-143	Activation	21712382	hsa-mir-143	hsa-miR-143-3p	hsa-miR-3666/hsa-miR-143-3p
hsa-miR-548aj-5p	SMAD4	23446348	SMAD4	hsa-mir-143	Activation	21712382	hsa-mir-143	hsa-miR-143-5p	hsa-miR-548aj-5p/hsa-miR-143-5p
hsa-miR-548aj-5p	SMAD4	23446348	SMAD4	hsa-mir-143	Activation	21712382	hsa-mir-143	hsa-miR-143-3p	hsa-miR-548aj-5p/hsa-miR-143-3p
hsa-miR-548aw	SMAD4	23446348	SMAD4	hsa-mir-143	Activation	21712382	hsa-mir-143	hsa-miR-143-5p	hsa-miR-548aw/hsa-miR-143-5p
hsa-miR-548aw	SMAD4	23446348	SMAD4	hsa-mir-143	Activation	21712382	hsa-mir-143	hsa-miR-143-3p	hsa-miR-548aw/hsa-miR-143-3p
hsa-miR-548az-5p	SMAD4	23446348	SMAD4	hsa-mir-143	Activation	21712382	hsa-mir-143	hsa-miR-143-5p	hsa-miR-548az-5p/hsa-miR-143-5p
hsa-miR-548az-5p	SMAD4	23446348	SMAD4	hsa-mir-143	Activation	21712382	hsa-mir-143	hsa-miR-143-3p	hsa-miR-548az-5p/hsa-miR-143-3p
hsa-miR-6715b-3p	SMAD4	21572407	SMAD4	hsa-mir-143	Activation	21712382	hsa-mir-143	hsa-miR-143-5p	hsa-miR-6715b-3p/hsa-miR-143-5p
hsa-miR-6715b-3p	SMAD4	21572407	SMAD4	hsa-mir-143	Activation	21712382	hsa-mir-143	hsa-miR-143-3p	hsa-miR-6715b-3p/hsa-miR-143-3p
hsa-miR-4528	SMAD4	20371350	SMAD4	hsa-mir-143	Activation	21712382	hsa-mir-143	hsa-miR-143-5p	hsa-miR-4528/hsa-miR-143-5p
hsa-miR-4528	SMAD4	20371350	SMAD4	hsa-mir-143	Activation	21712382	hsa-mir-143	hsa-miR-143-3p	hsa-miR-4528/hsa-miR-143-3p
hsa-miR-34a-5p	SMAD4	20371350	SMAD4	hsa-mir-143	Activation	21712382	hsa-mir-143	hsa-miR-143-5p	hsa-miR-34a-5p/hsa-miR-143-5p
hsa-miR-34a-5p	SMAD4	20371350	SMAD4	hsa-mir-143	Activation	21712382	hsa-mir-143	hsa-miR-143-3p	hsa-miR-34a-5p/hsa-miR-143-3p
hsa-miR-154-5p	SMAD4	20371350	SMAD4	hsa-mir-143	Activation	21712382	hsa-mir-143	hsa-miR-143-5p	hsa-miR-154-5p/hsa-miR-143-5p
hsa-miR-154-5p	SMAD4	20371350	SMAD4	hsa-mir-143	Activation	21712382	hsa-mir-143	hsa-miR-143-3p	hsa-miR-154-5p/hsa-miR-143-3p
hsa-miR-34c-5p	SMAD4	20371350	SMAD4	hsa-mir-143	Activation	21712382	hsa-mir-143	hsa-miR-143-5p	hsa-miR-34c-5p/hsa-miR-143-5p
hsa-miR-34c-5p	SMAD4	20371350	SMAD4	hsa-mir-143	Activation	21712382	hsa-mir-143	hsa-miR-143-3p	hsa-miR-34c-5p/hsa-miR-143-3p
hsa-miR-449a	SMAD4	20371350	SMAD4	hsa-mir-143	Activation	21712382	hsa-mir-143	hsa-miR-143-5p	hsa-miR-449a/hsa-miR-143-5p
hsa-miR-449a	SMAD4	20371350	SMAD4	hsa-mir-143	Activation	21712382	hsa-mir-143	hsa-miR-143-3p	hsa-miR-449a/hsa-miR-143-3p
hsa-miR-449b-5p	SMAD4	20371350	SMAD4	hsa-mir-143	Activation	21712382	hsa-mir-143	hsa-miR-143-5p	hsa-miR-449b-5p/hsa-miR-143-5p
hsa-miR-449b-5p	SMAD4	20371350	SMAD4	hsa-mir-143	Activation	21712382	hsa-mir-143	hsa-miR-143-3p	hsa-miR-449b-5p/hsa-miR-143-3p
hsa-miR-8062	SMAD4	20371350	SMAD4	hsa-mir-143	Activation	21712382	hsa-mir-143	hsa-miR-143-5p	hsa-miR-8062/hsa-miR-143-5p
hsa-miR-8062	SMAD4	20371350	SMAD4	hsa-mir-143	Activation	21712382	hsa-mir-143	hsa-miR-143-3p	hsa-miR-8062/hsa-miR-143-3p
hsa-miR-4668-5p	SMAD4	23446348	SMAD4	hsa-mir-143	Activation	21712382	hsa-mir-143	hsa-miR-143-5p	hsa-miR-4668-5p/hsa-miR-143-5p
hsa-miR-4668-5p	SMAD4	23446348	SMAD4	hsa-mir-143	Activation	21712382	hsa-mir-143	hsa-miR-143-3p	hsa-miR-4668-5p/hsa-miR-143-3p
hsa-miR-1468-3p	SMAD4	23446348	SMAD4	hsa-mir-143	Activation	21712382	hsa-mir-143	hsa-miR-143-5p	hsa-miR-1468-3p/hsa-miR-143-5p
hsa-miR-1468-3p	SMAD4	23446348	SMAD4	hsa-mir-143	Activation	21712382	hsa-mir-143	hsa-miR-143-3p	hsa-miR-1468-3p/hsa-miR-143-3p
hsa-miR-302a-5p	SMAD4	23446348	SMAD4	hsa-mir-143	Activation	21712382	hsa-mir-143	hsa-miR-143-5p	hsa-miR-302a-5p/hsa-miR-143-5p
hsa-miR-302a-5p	SMAD4	23446348	SMAD4	hsa-mir-143	Activation	21712382	hsa-mir-143	hsa-miR-143-3p	hsa-miR-302a-5p/hsa-miR-143-3p
hsa-miR-616-5p	SMAD4	23446348	SMAD4	hsa-mir-143	Activation	21712382	hsa-mir-143	hsa-miR-143-5p	hsa-miR-616-5p/hsa-miR-143-5p
hsa-miR-616-5p	SMAD4	23446348	SMAD4	hsa-mir-143	Activation	21712382	hsa-mir-143	hsa-miR-143-3p	hsa-miR-616-5p/hsa-miR-143-3p
hsa-miR-373-5p	SMAD4	23446348	SMAD4	hsa-mir-143	Activation	21712382	hsa-mir-143	hsa-miR-143-5p	hsa-miR-373-5p/hsa-miR-143-5p
hsa-miR-373-5p	SMAD4	23446348	SMAD4	hsa-mir-143	Activation	21712382	hsa-mir-143	hsa-miR-143-3p	hsa-miR-373-5p/hsa-miR-143-3p
hsa-miR-371b-5p	SMAD4	23446348	SMAD4	hsa-mir-143	Activation	21712382	hsa-mir-143	hsa-miR-143-5p	hsa-miR-371b-5p/hsa-miR-143-5p
hsa-miR-371b-5p	SMAD4	23446348	SMAD4	hsa-mir-143	Activation	21712382	hsa-mir-143	hsa-miR-143-3p	hsa-miR-371b-5p/hsa-miR-143-3p
hsa-miR-888-5p	SMAD4	23446348	SMAD4	hsa-mir-143	Activation	21712382	hsa-mir-143	hsa-miR-143-5p	hsa-miR-888-5p/hsa-miR-143-5p
hsa-miR-888-5p	SMAD4	23446348	SMAD4	hsa-mir-143	Activation	21712382	hsa-mir-143	hsa-miR-143-3p	hsa-miR-888-5p/hsa-miR-143-3p
hsa-miR-6715a-3p	SMAD4	21572407	SMAD4	hsa-mir-143	Activation	21712382	hsa-mir-143	hsa-miR-143-5p	hsa-miR-6715a-3p/hsa-miR-143-5p
hsa-miR-6715a-3p	SMAD4	21572407	SMAD4	hsa-mir-143	Activation	21712382	hsa-mir-143	hsa-miR-143-3p	hsa-miR-6715a-3p/hsa-miR-143-3p
hsa-miR-5701	SMAD4	20371350	SMAD4	hsa-mir-143	Activation	21712382	hsa-mir-143	hsa-miR-143-5p	hsa-miR-5701/hsa-miR-143-5p
hsa-miR-5701	SMAD4	20371350	SMAD4	hsa-mir-143	Activation	21712382	hsa-mir-143	hsa-miR-143-3p	hsa-miR-5701/hsa-miR-143-3p
hsa-miR-616-3p	SMAD4	20371350	SMAD4	hsa-mir-143	Activation	21712382	hsa-mir-143	hsa-miR-143-5p	hsa-miR-616-3p/hsa-miR-143-5p
hsa-miR-616-3p	SMAD4	20371350	SMAD4	hsa-mir-143	Activation	21712382	hsa-mir-143	hsa-miR-143-3p	hsa-miR-616-3p/hsa-miR-143-3p
hsa-miR-548au-3p	SMAD4	20371350	SMAD4	hsa-mir-143	Activation	21712382	hsa-mir-143	hsa-miR-143-5p	hsa-miR-548au-3p/hsa-miR-143-5p
hsa-miR-548au-3p	SMAD4	20371350	SMAD4	hsa-mir-143	Activation	21712382	hsa-mir-143	hsa-miR-143-3p	hsa-miR-548au-3p/hsa-miR-143-3p
hsa-miR-8076	SMAD4	20371350	SMAD4	hsa-mir-143	Activation	21712382	hsa-mir-143	hsa-miR-143-5p	hsa-miR-8076/hsa-miR-143-5p
hsa-miR-8076	SMAD4	20371350	SMAD4	hsa-mir-143	Activation	21712382	hsa-mir-143	hsa-miR-143-3p	hsa-miR-8076/hsa-miR-143-3p
hsa-miR-670-3p	SMAD4	23824327	SMAD4	hsa-mir-143	Activation	21712382	hsa-mir-143	hsa-miR-143-5p	hsa-miR-670-3p/hsa-miR-143-5p
hsa-miR-670-3p	SMAD4	23824327	SMAD4	hsa-mir-143	Activation	21712382	hsa-mir-143	hsa-miR-143-3p	hsa-miR-670-3p/hsa-miR-143-3p
hsa-miR-4799-5p	SMAD4	23824327	SMAD4	hsa-mir-143	Activation	21712382	hsa-mir-143	hsa-miR-143-5p	hsa-miR-4799-5p/hsa-miR-143-5p
hsa-miR-4799-5p	SMAD4	23824327	SMAD4	hsa-mir-143	Activation	21712382	hsa-mir-143	hsa-miR-143-3p	hsa-miR-4799-5p/hsa-miR-143-3p
hsa-miR-27b-3p	SMAD4	23824327	SMAD4	hsa-mir-143	Activation	21712382	hsa-mir-143	hsa-miR-143-5p	hsa-miR-27b-3p/hsa-miR-143-5p
hsa-miR-27b-3p	SMAD4	23824327	SMAD4	hsa-mir-143	Activation	21712382	hsa-mir-143	hsa-miR-143-3p	hsa-miR-27b-3p/hsa-miR-143-3p
hsa-miR-27a-3p	SMAD4	23824327	SMAD4	hsa-mir-143	Activation	21712382	hsa-mir-143	hsa-miR-143-5p	hsa-miR-27a-3p/hsa-miR-143-5p
hsa-miR-27a-3p	SMAD4	23824327	SMAD4	hsa-mir-143	Activation	21712382	hsa-mir-143	hsa-miR-143-3p	hsa-miR-27a-3p/hsa-miR-143-3p
hsa-miR-513a-5p	SMAD4	23824327	SMAD4	hsa-mir-143	Activation	21712382	hsa-mir-143	hsa-miR-143-5p	hsa-miR-513a-5p/hsa-miR-143-5p
hsa-miR-513a-5p	SMAD4	23824327	SMAD4	hsa-mir-143	Activation	21712382	hsa-mir-143	hsa-miR-143-3p	hsa-miR-513a-5p/hsa-miR-143-3p
hsa-miR-6731-3p	SMAD4	23824327	SMAD4	hsa-mir-143	Activation	21712382	hsa-mir-143	hsa-miR-143-5p	hsa-miR-6731-3p/hsa-miR-143-5p
hsa-miR-6731-3p	SMAD4	23824327	SMAD4	hsa-mir-143	Activation	21712382	hsa-mir-143	hsa-miR-143-3p	hsa-miR-6731-3p/hsa-miR-143-3p
hsa-miR-6891-3p	SMAD4	23824327	SMAD4	hsa-mir-143	Activation	21712382	hsa-mir-143	hsa-miR-143-5p	hsa-miR-6891-3p/hsa-miR-143-5p
hsa-miR-6891-3p	SMAD4	23824327	SMAD4	hsa-mir-143	Activation	21712382	hsa-mir-143	hsa-miR-143-3p	hsa-miR-6891-3p/hsa-miR-143-3p
hsa-miR-6072	SMAD4	23824327	SMAD4	hsa-mir-143	Activation	21712382	hsa-mir-143	hsa-miR-143-5p	hsa-miR-6072/hsa-miR-143-5p
hsa-miR-6072	SMAD4	23824327	SMAD4	hsa-mir-143	Activation	21712382	hsa-mir-143	hsa-miR-143-3p	hsa-miR-6072/hsa-miR-143-3p
hsa-miR-5582-3p	SMAD4	23824327	SMAD4	hsa-mir-143	Activation	21712382	hsa-mir-143	hsa-miR-143-5p	hsa-miR-5582-3p/hsa-miR-143-5p
hsa-miR-5582-3p	SMAD4	23824327	SMAD4	hsa-mir-143	Activation	21712382	hsa-mir-143	hsa-miR-143-3p	hsa-miR-5582-3p/hsa-miR-143-3p
hsa-miR-144-3p	SMAD4	26918315	SMAD4	hsa-mir-143	Activation	21712382	hsa-mir-143	hsa-miR-143-5p	hsa-miR-144-3p/hsa-miR-143-5p
hsa-miR-144-3p	SMAD4	26918315	SMAD4	hsa-mir-143	Activation	21712382	hsa-mir-143	hsa-miR-143-3p	hsa-miR-144-3p/hsa-miR-143-3p
hsa-miR-574-3p	SMAD4	28105233	SMAD4	hsa-mir-143	Activation	21712382	hsa-mir-143	hsa-miR-143-5p	hsa-miR-574-3p/hsa-miR-143-5p
hsa-miR-574-3p	SMAD4	28105233	SMAD4	hsa-mir-143	Activation	21712382	hsa-mir-143	hsa-miR-143-3p	hsa-miR-574-3p/hsa-miR-143-3p
hsa-miR-34a-3p	SMAD4	28340489	SMAD4	hsa-mir-143	Activation	21712382	hsa-mir-143	hsa-miR-143-5p	hsa-miR-34a-3p/hsa-miR-143-5p
hsa-miR-34a-3p	SMAD4	28340489	SMAD4	hsa-mir-143	Activation	21712382	hsa-mir-143	hsa-miR-143-3p	hsa-miR-34a-3p/hsa-miR-143-3p
hsa-miR-31-5p	SMAD4	26494556	SMAD4	hsa-mir-143	Activation	21712382	hsa-mir-143	hsa-miR-143-5p	hsa-miR-31-5p/hsa-miR-143-5p
hsa-miR-31-5p	SMAD4	26494556	SMAD4	hsa-mir-143	Activation	21712382	hsa-mir-143	hsa-miR-143-3p	hsa-miR-31-5p/hsa-miR-143-3p
hsa-miR-144-5p	SMAD4	27536132	SMAD4	hsa-mir-143	Activation	21712382	hsa-mir-143	hsa-miR-143-5p	hsa-miR-144-5p/hsa-miR-143-5p
hsa-miR-144-5p	SMAD4	27536132	SMAD4	hsa-mir-143	Activation	21712382	hsa-mir-143	hsa-miR-143-3p	hsa-miR-144-5p/hsa-miR-143-3p
hsa-miR-3661	SMAD4	27418678	SMAD4	hsa-mir-143	Activation	21712382	hsa-mir-143	hsa-miR-143-5p	hsa-miR-3661/hsa-miR-143-5p
hsa-miR-3661	SMAD4	27418678	SMAD4	hsa-mir-143	Activation	21712382	hsa-mir-143	hsa-miR-143-3p	hsa-miR-3661/hsa-miR-143-3p
hsa-miR-4783-5p	SMAD4	27418678	SMAD4	hsa-mir-143	Activation	21712382	hsa-mir-143	hsa-miR-143-5p	hsa-miR-4783-5p/hsa-miR-143-5p
hsa-miR-4783-5p	SMAD4	27418678	SMAD4	hsa-mir-143	Activation	21712382	hsa-mir-143	hsa-miR-143-3p	hsa-miR-4783-5p/hsa-miR-143-3p
hsa-miR-574-5p	SMAD4	27418678	SMAD4	hsa-mir-143	Activation	21712382	hsa-mir-143	hsa-miR-143-5p	hsa-miR-574-5p/hsa-miR-143-5p
hsa-miR-574-5p	SMAD4	27418678	SMAD4	hsa-mir-143	Activation	21712382	hsa-mir-143	hsa-miR-143-3p	hsa-miR-574-5p/hsa-miR-143-3p
hsa-miR-631	SMAD4	27418678	SMAD4	hsa-mir-143	Activation	21712382	hsa-mir-143	hsa-miR-143-5p	hsa-miR-631/hsa-miR-143-5p
hsa-miR-631	SMAD4	27418678	SMAD4	hsa-mir-143	Activation	21712382	hsa-mir-143	hsa-miR-143-3p	hsa-miR-631/hsa-miR-143-3p
hsa-miR-6867-5p	SMAD4	27418678	SMAD4	hsa-mir-143	Activation	21712382	hsa-mir-143	hsa-miR-143-5p	hsa-miR-6867-5p/hsa-miR-143-5p
hsa-miR-6867-5p	SMAD4	27418678	SMAD4	hsa-mir-143	Activation	21712382	hsa-mir-143	hsa-miR-143-3p	hsa-miR-6867-5p/hsa-miR-143-3p
hsa-miR-933	SMAD4	27418678	SMAD4	hsa-mir-143	Activation	21712382	hsa-mir-143	hsa-miR-143-5p	hsa-miR-933/hsa-miR-143-5p
hsa-miR-933	SMAD4	27418678	SMAD4	hsa-mir-143	Activation	21712382	hsa-mir-143	hsa-miR-143-3p	hsa-miR-933/hsa-miR-143-3p
hsa-miR-125a-5p	RARA	16331254	RARA	hsa-mir-143	Activation	26311719	hsa-mir-143	hsa-miR-143-5p	hsa-miR-125a-5p/hsa-miR-143-5p
hsa-miR-125a-5p	RARA	16331254	RARA	hsa-mir-143	Activation	26311719	hsa-mir-143	hsa-miR-143-3p	hsa-miR-125a-5p/hsa-miR-143-3p
hsa-miR-218-5p	RARA	20371350	RARA	hsa-mir-143	Activation	26311719	hsa-mir-143	hsa-miR-143-5p	hsa-miR-218-5p/hsa-miR-143-5p
hsa-miR-218-5p	RARA	20371350	RARA	hsa-mir-143	Activation	26311719	hsa-mir-143	hsa-miR-143-3p	hsa-miR-218-5p/hsa-miR-143-3p
hsa-miR-615-3p	RARA	23622248	RARA	hsa-mir-143	Activation	26311719	hsa-mir-143	hsa-miR-143-5p	hsa-miR-615-3p/hsa-miR-143-5p
hsa-miR-615-3p	RARA	23622248	RARA	hsa-mir-143	Activation	26311719	hsa-mir-143	hsa-miR-143-3p	hsa-miR-615-3p/hsa-miR-143-3p
hsa-miR-138-5p	RARA	23622248	RARA	hsa-mir-143	Activation	26311719	hsa-mir-143	hsa-miR-143-5p	hsa-miR-138-5p/hsa-miR-143-5p
hsa-miR-138-5p	RARA	23622248	RARA	hsa-mir-143	Activation	26311719	hsa-mir-143	hsa-miR-143-3p	hsa-miR-138-5p/hsa-miR-143-3p
hsa-miR-6780a-5p	RARA	23592263	RARA	hsa-mir-143	Activation	26311719	hsa-mir-143	hsa-miR-143-5p	hsa-miR-6780a-5p/hsa-miR-143-5p
hsa-miR-6780a-5p	RARA	23592263	RARA	hsa-mir-143	Activation	26311719	hsa-mir-143	hsa-miR-143-3p	hsa-miR-6780a-5p/hsa-miR-143-3p
hsa-miR-6779-5p	RARA	23592263	RARA	hsa-mir-143	Activation	26311719	hsa-mir-143	hsa-miR-143-5p	hsa-miR-6779-5p/hsa-miR-143-5p
hsa-miR-6779-5p	RARA	23592263	RARA	hsa-mir-143	Activation	26311719	hsa-mir-143	hsa-miR-143-3p	hsa-miR-6779-5p/hsa-miR-143-3p
hsa-miR-3689c	RARA	23592263	RARA	hsa-mir-143	Activation	26311719	hsa-mir-143	hsa-miR-143-5p	hsa-miR-3689c/hsa-miR-143-5p
hsa-miR-3689c	RARA	23592263	RARA	hsa-mir-143	Activation	26311719	hsa-mir-143	hsa-miR-143-3p	hsa-miR-3689c/hsa-miR-143-3p
hsa-miR-3689b-3p	RARA	23592263	RARA	hsa-mir-143	Activation	26311719	hsa-mir-143	hsa-miR-143-5p	hsa-miR-3689b-3p/hsa-miR-143-5p
hsa-miR-3689b-3p	RARA	23592263	RARA	hsa-mir-143	Activation	26311719	hsa-mir-143	hsa-miR-143-3p	hsa-miR-3689b-3p/hsa-miR-143-3p
hsa-miR-3689a-3p	RARA	23592263	RARA	hsa-mir-143	Activation	26311719	hsa-mir-143	hsa-miR-143-5p	hsa-miR-3689a-3p/hsa-miR-143-5p
hsa-miR-3689a-3p	RARA	23592263	RARA	hsa-mir-143	Activation	26311719	hsa-mir-143	hsa-miR-143-3p	hsa-miR-3689a-3p/hsa-miR-143-3p
hsa-miR-30b-3p	RARA	23592263	RARA	hsa-mir-143	Activation	26311719	hsa-mir-143	hsa-miR-143-5p	hsa-miR-30b-3p/hsa-miR-143-5p
hsa-miR-30b-3p	RARA	23592263	RARA	hsa-mir-143	Activation	26311719	hsa-mir-143	hsa-miR-143-3p	hsa-miR-30b-3p/hsa-miR-143-3p
hsa-miR-1273h-5p	RARA	23592263	RARA	hsa-mir-143	Activation	26311719	hsa-mir-143	hsa-miR-143-5p	hsa-miR-1273h-5p/hsa-miR-143-5p
hsa-miR-1273h-5p	RARA	23592263	RARA	hsa-mir-143	Activation	26311719	hsa-mir-143	hsa-miR-143-3p	hsa-miR-1273h-5p/hsa-miR-143-3p
hsa-miR-519e-5p	RARA	23592263	RARA	hsa-mir-143	Activation	26311719	hsa-mir-143	hsa-miR-143-5p	hsa-miR-519e-5p/hsa-miR-143-5p
hsa-miR-519e-5p	RARA	23592263	RARA	hsa-mir-143	Activation	26311719	hsa-mir-143	hsa-miR-143-3p	hsa-miR-519e-5p/hsa-miR-143-3p
hsa-miR-515-5p	RARA	23592263	RARA	hsa-mir-143	Activation	26311719	hsa-mir-143	hsa-miR-143-5p	hsa-miR-515-5p/hsa-miR-143-5p
hsa-miR-515-5p	RARA	23592263	RARA	hsa-mir-143	Activation	26311719	hsa-mir-143	hsa-miR-143-3p	hsa-miR-515-5p/hsa-miR-143-3p
hsa-miR-6778-5p	RARA	23592263	RARA	hsa-mir-143	Activation	26311719	hsa-mir-143	hsa-miR-143-5p	hsa-miR-6778-5p/hsa-miR-143-5p
hsa-miR-6778-5p	RARA	23592263	RARA	hsa-mir-143	Activation	26311719	hsa-mir-143	hsa-miR-143-3p	hsa-miR-6778-5p/hsa-miR-143-3p
hsa-miR-1233-5p	RARA	23592263	RARA	hsa-mir-143	Activation	26311719	hsa-mir-143	hsa-miR-143-5p	hsa-miR-1233-5p/hsa-miR-143-5p
hsa-miR-1233-5p	RARA	23592263	RARA	hsa-mir-143	Activation	26311719	hsa-mir-143	hsa-miR-143-3p	hsa-miR-1233-5p/hsa-miR-143-3p
hsa-miR-6780b-5p	RARA	23592263	RARA	hsa-mir-143	Activation	26311719	hsa-mir-143	hsa-miR-143-5p	hsa-miR-6780b-5p/hsa-miR-143-5p
hsa-miR-6780b-5p	RARA	23592263	RARA	hsa-mir-143	Activation	26311719	hsa-mir-143	hsa-miR-143-3p	hsa-miR-6780b-5p/hsa-miR-143-3p
hsa-miR-4725-3p	RARA	23592263	RARA	hsa-mir-143	Activation	26311719	hsa-mir-143	hsa-miR-143-5p	hsa-miR-4725-3p/hsa-miR-143-5p
hsa-miR-4725-3p	RARA	23592263	RARA	hsa-mir-143	Activation	26311719	hsa-mir-143	hsa-miR-143-3p	hsa-miR-4725-3p/hsa-miR-143-3p
hsa-miR-4271	RARA	23592263	RARA	hsa-mir-143	Activation	26311719	hsa-mir-143	hsa-miR-143-5p	hsa-miR-4271/hsa-miR-143-5p
hsa-miR-4271	RARA	23592263	RARA	hsa-mir-143	Activation	26311719	hsa-mir-143	hsa-miR-143-3p	hsa-miR-4271/hsa-miR-143-3p
hsa-miR-6799-5p	RARA	23592263	RARA	hsa-mir-143	Activation	26311719	hsa-mir-143	hsa-miR-143-5p	hsa-miR-6799-5p/hsa-miR-143-5p
hsa-miR-6799-5p	RARA	23592263	RARA	hsa-mir-143	Activation	26311719	hsa-mir-143	hsa-miR-143-3p	hsa-miR-6799-5p/hsa-miR-143-3p
hsa-miR-5196-5p	RARA	23592263	RARA	hsa-mir-143	Activation	26311719	hsa-mir-143	hsa-miR-143-5p	hsa-miR-5196-5p/hsa-miR-143-5p
hsa-miR-5196-5p	RARA	23592263	RARA	hsa-mir-143	Activation	26311719	hsa-mir-143	hsa-miR-143-3p	hsa-miR-5196-5p/hsa-miR-143-3p
hsa-miR-7106-5p	RARA	23592263	RARA	hsa-mir-143	Activation	26311719	hsa-mir-143	hsa-miR-143-5p	hsa-miR-7106-5p/hsa-miR-143-5p
hsa-miR-7106-5p	RARA	23592263	RARA	hsa-mir-143	Activation	26311719	hsa-mir-143	hsa-miR-143-3p	hsa-miR-7106-5p/hsa-miR-143-3p
hsa-miR-4747-5p	RARA	23592263	RARA	hsa-mir-143	Activation	26311719	hsa-mir-143	hsa-miR-143-5p	hsa-miR-4747-5p/hsa-miR-143-5p
hsa-miR-4747-5p	RARA	23592263	RARA	hsa-mir-143	Activation	26311719	hsa-mir-143	hsa-miR-143-3p	hsa-miR-4747-5p/hsa-miR-143-3p
hsa-miR-6797-5p	RARA	23592263	RARA	hsa-mir-143	Activation	26311719	hsa-mir-143	hsa-miR-143-5p	hsa-miR-6797-5p/hsa-miR-143-5p
hsa-miR-6797-5p	RARA	23592263	RARA	hsa-mir-143	Activation	26311719	hsa-mir-143	hsa-miR-143-3p	hsa-miR-6797-5p/hsa-miR-143-3p
hsa-miR-1249-5p	RARA	23592263	RARA	hsa-mir-143	Activation	26311719	hsa-mir-143	hsa-miR-143-5p	hsa-miR-1249-5p/hsa-miR-143-5p
hsa-miR-1249-5p	RARA	23592263	RARA	hsa-mir-143	Activation	26311719	hsa-mir-143	hsa-miR-143-3p	hsa-miR-1249-5p/hsa-miR-143-3p
hsa-miR-6133	RARA	23592263	RARA	hsa-mir-143	Activation	26311719	hsa-mir-143	hsa-miR-143-5p	hsa-miR-6133/hsa-miR-143-5p
hsa-miR-6133	RARA	23592263	RARA	hsa-mir-143	Activation	26311719	hsa-mir-143	hsa-miR-143-3p	hsa-miR-6133/hsa-miR-143-3p
hsa-miR-6130	RARA	23592263	RARA	hsa-mir-143	Activation	26311719	hsa-mir-143	hsa-miR-143-5p	hsa-miR-6130/hsa-miR-143-5p
hsa-miR-6130	RARA	23592263	RARA	hsa-mir-143	Activation	26311719	hsa-mir-143	hsa-miR-143-3p	hsa-miR-6130/hsa-miR-143-3p
hsa-miR-6129	RARA	23592263	RARA	hsa-mir-143	Activation	26311719	hsa-mir-143	hsa-miR-143-5p	hsa-miR-6129/hsa-miR-143-5p
hsa-miR-6129	RARA	23592263	RARA	hsa-mir-143	Activation	26311719	hsa-mir-143	hsa-miR-143-3p	hsa-miR-6129/hsa-miR-143-3p
hsa-miR-6127	RARA	23592263	RARA	hsa-mir-143	Activation	26311719	hsa-mir-143	hsa-miR-143-5p	hsa-miR-6127/hsa-miR-143-5p
hsa-miR-6127	RARA	23592263	RARA	hsa-mir-143	Activation	26311719	hsa-mir-143	hsa-miR-143-3p	hsa-miR-6127/hsa-miR-143-3p
hsa-miR-4510	RARA	23592263	RARA	hsa-mir-143	Activation	26311719	hsa-mir-143	hsa-miR-143-5p	hsa-miR-4510/hsa-miR-143-5p
hsa-miR-4510	RARA	23592263	RARA	hsa-mir-143	Activation	26311719	hsa-mir-143	hsa-miR-143-3p	hsa-miR-4510/hsa-miR-143-3p
hsa-miR-4419a	RARA	23592263	RARA	hsa-mir-143	Activation	26311719	hsa-mir-143	hsa-miR-143-5p	hsa-miR-4419a/hsa-miR-143-5p
hsa-miR-4419a	RARA	23592263	RARA	hsa-mir-143	Activation	26311719	hsa-mir-143	hsa-miR-143-3p	hsa-miR-4419a/hsa-miR-143-3p
hsa-miR-605-3p	RARA	23592263	RARA	hsa-mir-143	Activation	26311719	hsa-mir-143	hsa-miR-143-5p	hsa-miR-605-3p/hsa-miR-143-5p
hsa-miR-605-3p	RARA	23592263	RARA	hsa-mir-143	Activation	26311719	hsa-mir-143	hsa-miR-143-3p	hsa-miR-605-3p/hsa-miR-143-3p
hsa-miR-3925-3p	RARA	23592263	RARA	hsa-mir-143	Activation	26311719	hsa-mir-143	hsa-miR-143-5p	hsa-miR-3925-3p/hsa-miR-143-5p
hsa-miR-3925-3p	RARA	23592263	RARA	hsa-mir-143	Activation	26311719	hsa-mir-143	hsa-miR-143-3p	hsa-miR-3925-3p/hsa-miR-143-3p
hsa-miR-766-3p	RARA	23592263	RARA	hsa-mir-143	Activation	26311719	hsa-mir-143	hsa-miR-143-5p	hsa-miR-766-3p/hsa-miR-143-5p
hsa-miR-766-3p	RARA	23592263	RARA	hsa-mir-143	Activation	26311719	hsa-mir-143	hsa-miR-143-3p	hsa-miR-766-3p/hsa-miR-143-3p
hsa-miR-194-3p	RARA	23592263	RARA	hsa-mir-143	Activation	26311719	hsa-mir-143	hsa-miR-143-5p	hsa-miR-194-3p/hsa-miR-143-5p
hsa-miR-194-3p	RARA	23592263	RARA	hsa-mir-143	Activation	26311719	hsa-mir-143	hsa-miR-143-3p	hsa-miR-194-3p/hsa-miR-143-3p
hsa-miR-6783-5p	RARA	23592263	RARA	hsa-mir-143	Activation	26311719	hsa-mir-143	hsa-miR-143-5p	hsa-miR-6783-5p/hsa-miR-143-5p
hsa-miR-6783-5p	RARA	23592263	RARA	hsa-mir-143	Activation	26311719	hsa-mir-143	hsa-miR-143-3p	hsa-miR-6783-5p/hsa-miR-143-3p
hsa-miR-4756-5p	RARA	23592263	RARA	hsa-mir-143	Activation	26311719	hsa-mir-143	hsa-miR-143-5p	hsa-miR-4756-5p/hsa-miR-143-5p
hsa-miR-4756-5p	RARA	23592263	RARA	hsa-mir-143	Activation	26311719	hsa-mir-143	hsa-miR-143-3p	hsa-miR-4756-5p/hsa-miR-143-3p
hsa-miR-4739	RARA	23592263	RARA	hsa-mir-143	Activation	26311719	hsa-mir-143	hsa-miR-143-5p	hsa-miR-4739/hsa-miR-143-5p
hsa-miR-4739	RARA	23592263	RARA	hsa-mir-143	Activation	26311719	hsa-mir-143	hsa-miR-143-3p	hsa-miR-4739/hsa-miR-143-3p
hsa-miR-1321	RARA	23592263	RARA	hsa-mir-143	Activation	26311719	hsa-mir-143	hsa-miR-143-5p	hsa-miR-1321/hsa-miR-143-5p
hsa-miR-1321	RARA	23592263	RARA	hsa-mir-143	Activation	26311719	hsa-mir-143	hsa-miR-143-3p	hsa-miR-1321/hsa-miR-143-3p
hsa-miR-940	RARA	23592263	RARA	hsa-mir-143	Activation	26311719	hsa-mir-143	hsa-miR-143-5p	hsa-miR-940/hsa-miR-143-5p
hsa-miR-940	RARA	23592263	RARA	hsa-mir-143	Activation	26311719	hsa-mir-143	hsa-miR-143-3p	hsa-miR-940/hsa-miR-143-3p
hsa-miR-6893-5p	RARA	23592263	RARA	hsa-mir-143	Activation	26311719	hsa-mir-143	hsa-miR-143-5p	hsa-miR-6893-5p/hsa-miR-143-5p
hsa-miR-6893-5p	RARA	23592263	RARA	hsa-mir-143	Activation	26311719	hsa-mir-143	hsa-miR-143-3p	hsa-miR-6893-5p/hsa-miR-143-3p
hsa-miR-3714	RARA	23592263	RARA	hsa-mir-143	Activation	26311719	hsa-mir-143	hsa-miR-143-5p	hsa-miR-3714/hsa-miR-143-5p
hsa-miR-3714	RARA	23592263	RARA	hsa-mir-143	Activation	26311719	hsa-mir-143	hsa-miR-143-3p	hsa-miR-3714/hsa-miR-143-3p
hsa-miR-6808-5p	RARA	23592263	RARA	hsa-mir-143	Activation	26311719	hsa-mir-143	hsa-miR-143-5p	hsa-miR-6808-5p/hsa-miR-143-5p
hsa-miR-6808-5p	RARA	23592263	RARA	hsa-mir-143	Activation	26311719	hsa-mir-143	hsa-miR-143-3p	hsa-miR-6808-5p/hsa-miR-143-3p
hsa-miR-27a-3p	RARA	25915942	RARA	hsa-mir-143	Activation	26311719	hsa-mir-143	hsa-miR-143-5p	hsa-miR-27a-3p/hsa-miR-143-5p
hsa-miR-27a-3p	RARA	25915942	RARA	hsa-mir-143	Activation	26311719	hsa-mir-143	hsa-miR-143-3p	hsa-miR-27a-3p/hsa-miR-143-3p
hsa-miR-92a-3p	KLF2	21768538	KLF2	hsa-mir-143	Activation	22327366	hsa-mir-143	hsa-miR-143-5p	hsa-miR-92a-3p/hsa-miR-143-5p
hsa-miR-92a-3p	KLF2	21768538	KLF2	hsa-mir-143	Activation	22327366	hsa-mir-143	hsa-miR-143-3p	hsa-miR-92a-3p/hsa-miR-143-3p
hsa-miR-124-3p	KLF2	18668037	KLF2	hsa-mir-143	Activation	22327366	hsa-mir-143	hsa-miR-143-5p	hsa-miR-124-3p/hsa-miR-143-5p
hsa-miR-124-3p	KLF2	18668037	KLF2	hsa-mir-143	Activation	22327366	hsa-mir-143	hsa-miR-143-3p	hsa-miR-124-3p/hsa-miR-143-3p
hsa-miR-1273e	KLF2	23592263	KLF2	hsa-mir-143	Activation	22327366	hsa-mir-143	hsa-miR-143-5p	hsa-miR-1273e/hsa-miR-143-5p
hsa-miR-1273e	KLF2	23592263	KLF2	hsa-mir-143	Activation	22327366	hsa-mir-143	hsa-miR-143-3p	hsa-miR-1273e/hsa-miR-143-3p
hsa-miR-4722-5p	KLF2	23592263	KLF2	hsa-mir-143	Activation	22327366	hsa-mir-143	hsa-miR-143-5p	hsa-miR-4722-5p/hsa-miR-143-5p
hsa-miR-4722-5p	KLF2	23592263	KLF2	hsa-mir-143	Activation	22327366	hsa-mir-143	hsa-miR-143-3p	hsa-miR-4722-5p/hsa-miR-143-3p
hsa-miR-6894-5p	KLF2	23592263	KLF2	hsa-mir-143	Activation	22327366	hsa-mir-143	hsa-miR-143-5p	hsa-miR-6894-5p/hsa-miR-143-5p
hsa-miR-6894-5p	KLF2	23592263	KLF2	hsa-mir-143	Activation	22327366	hsa-mir-143	hsa-miR-143-3p	hsa-miR-6894-5p/hsa-miR-143-3p
hsa-miR-1827	KLF2	23592263	KLF2	hsa-mir-143	Activation	22327366	hsa-mir-143	hsa-miR-143-5p	hsa-miR-1827/hsa-miR-143-5p
hsa-miR-1827	KLF2	23592263	KLF2	hsa-mir-143	Activation	22327366	hsa-mir-143	hsa-miR-143-3p	hsa-miR-1827/hsa-miR-143-3p
hsa-miR-4649-3p	KLF2	23592263	KLF2	hsa-mir-143	Activation	22327366	hsa-mir-143	hsa-miR-143-5p	hsa-miR-4649-3p/hsa-miR-143-5p
hsa-miR-4649-3p	KLF2	23592263	KLF2	hsa-mir-143	Activation	22327366	hsa-mir-143	hsa-miR-143-3p	hsa-miR-4649-3p/hsa-miR-143-3p
hsa-miR-6840-3p	KLF2	23592263	KLF2	hsa-mir-143	Activation	22327366	hsa-mir-143	hsa-miR-143-5p	hsa-miR-6840-3p/hsa-miR-143-5p
hsa-miR-6840-3p	KLF2	23592263	KLF2	hsa-mir-143	Activation	22327366	hsa-mir-143	hsa-miR-143-3p	hsa-miR-6840-3p/hsa-miR-143-3p
hsa-miR-665	KLF2	23592263	KLF2	hsa-mir-143	Activation	22327366	hsa-mir-143	hsa-miR-143-5p	hsa-miR-665/hsa-miR-143-5p
hsa-miR-665	KLF2	23592263	KLF2	hsa-mir-143	Activation	22327366	hsa-mir-143	hsa-miR-143-3p	hsa-miR-665/hsa-miR-143-3p
hsa-miR-4459	KLF2	23592263	KLF2	hsa-mir-143	Activation	22327366	hsa-mir-143	hsa-miR-143-5p	hsa-miR-4459/hsa-miR-143-5p
hsa-miR-4459	KLF2	23592263	KLF2	hsa-mir-143	Activation	22327366	hsa-mir-143	hsa-miR-143-3p	hsa-miR-4459/hsa-miR-143-3p
hsa-miR-940	KLF2	23592263	KLF2	hsa-mir-143	Activation	22327366	hsa-mir-143	hsa-miR-143-5p	hsa-miR-940/hsa-miR-143-5p
hsa-miR-940	KLF2	23592263	KLF2	hsa-mir-143	Activation	22327366	hsa-mir-143	hsa-miR-143-3p	hsa-miR-940/hsa-miR-143-3p
hsa-miR-6893-5p	KLF2	23592263	KLF2	hsa-mir-143	Activation	22327366	hsa-mir-143	hsa-miR-143-5p	hsa-miR-6893-5p/hsa-miR-143-5p
hsa-miR-6893-5p	KLF2	23592263	KLF2	hsa-mir-143	Activation	22327366	hsa-mir-143	hsa-miR-143-3p	hsa-miR-6893-5p/hsa-miR-143-3p
hsa-miR-6808-5p	KLF2	23592263	KLF2	hsa-mir-143	Activation	22327366	hsa-mir-143	hsa-miR-143-5p	hsa-miR-6808-5p/hsa-miR-143-5p
hsa-miR-6808-5p	KLF2	23592263	KLF2	hsa-mir-143	Activation	22327366	hsa-mir-143	hsa-miR-143-3p	hsa-miR-6808-5p/hsa-miR-143-3p
hsa-miR-6802-3p	KLF2	22012620	KLF2	hsa-mir-143	Activation	22327366	hsa-mir-143	hsa-miR-143-5p	hsa-miR-6802-3p/hsa-miR-143-5p
hsa-miR-6802-3p	KLF2	22012620	KLF2	hsa-mir-143	Activation	22327366	hsa-mir-143	hsa-miR-143-3p	hsa-miR-6802-3p/hsa-miR-143-3p
hsa-miR-6715b-3p	KLF2	22012620	KLF2	hsa-mir-143	Activation	22327366	hsa-mir-143	hsa-miR-143-5p	hsa-miR-6715b-3p/hsa-miR-143-5p
hsa-miR-6715b-3p	KLF2	22012620	KLF2	hsa-mir-143	Activation	22327366	hsa-mir-143	hsa-miR-143-3p	hsa-miR-6715b-3p/hsa-miR-143-3p
hsa-miR-769-5p	KLF2	22012620	KLF2	hsa-mir-143	Activation	22327366	hsa-mir-143	hsa-miR-143-5p	hsa-miR-769-5p/hsa-miR-143-5p
hsa-miR-769-5p	KLF2	22012620	KLF2	hsa-mir-143	Activation	22327366	hsa-mir-143	hsa-miR-143-3p	hsa-miR-769-5p/hsa-miR-143-3p
hsa-miR-4786-5p	KLF2	22012620	KLF2	hsa-mir-143	Activation	22327366	hsa-mir-143	hsa-miR-143-5p	hsa-miR-4786-5p/hsa-miR-143-5p
hsa-miR-4786-5p	KLF2	22012620	KLF2	hsa-mir-143	Activation	22327366	hsa-mir-143	hsa-miR-143-3p	hsa-miR-4786-5p/hsa-miR-143-3p
hsa-miR-6754-3p	KLF2	22012620	KLF2	hsa-mir-143	Activation	22327366	hsa-mir-143	hsa-miR-143-5p	hsa-miR-6754-3p/hsa-miR-143-5p
hsa-miR-6754-3p	KLF2	22012620	KLF2	hsa-mir-143	Activation	22327366	hsa-mir-143	hsa-miR-143-3p	hsa-miR-6754-3p/hsa-miR-143-3p
hsa-miR-412-3p	KLF2	22012620	KLF2	hsa-mir-143	Activation	22327366	hsa-mir-143	hsa-miR-143-5p	hsa-miR-412-3p/hsa-miR-143-5p
hsa-miR-412-3p	KLF2	22012620	KLF2	hsa-mir-143	Activation	22327366	hsa-mir-143	hsa-miR-143-3p	hsa-miR-412-3p/hsa-miR-143-3p
hsa-miR-372-5p	KLF2	22012620	KLF2	hsa-mir-143	Activation	22327366	hsa-mir-143	hsa-miR-143-5p	hsa-miR-372-5p/hsa-miR-143-5p
hsa-miR-372-5p	KLF2	22012620	KLF2	hsa-mir-143	Activation	22327366	hsa-mir-143	hsa-miR-143-3p	hsa-miR-372-5p/hsa-miR-143-3p
hsa-miR-371a-5p	KLF2	22012620	KLF2	hsa-mir-143	Activation	22327366	hsa-mir-143	hsa-miR-143-5p	hsa-miR-371a-5p/hsa-miR-143-5p
hsa-miR-371a-5p	KLF2	22012620	KLF2	hsa-mir-143	Activation	22327366	hsa-mir-143	hsa-miR-143-3p	hsa-miR-371a-5p/hsa-miR-143-3p
hsa-miR-616-5p	KLF2	22012620	KLF2	hsa-mir-143	Activation	22327366	hsa-mir-143	hsa-miR-143-5p	hsa-miR-616-5p/hsa-miR-143-5p
hsa-miR-616-5p	KLF2	22012620	KLF2	hsa-mir-143	Activation	22327366	hsa-mir-143	hsa-miR-143-3p	hsa-miR-616-5p/hsa-miR-143-3p
hsa-miR-373-5p	KLF2	22012620	KLF2	hsa-mir-143	Activation	22327366	hsa-mir-143	hsa-miR-143-5p	hsa-miR-373-5p/hsa-miR-143-5p
hsa-miR-373-5p	KLF2	22012620	KLF2	hsa-mir-143	Activation	22327366	hsa-mir-143	hsa-miR-143-3p	hsa-miR-373-5p/hsa-miR-143-3p
hsa-miR-371b-5p	KLF2	22012620	KLF2	hsa-mir-143	Activation	22327366	hsa-mir-143	hsa-miR-143-5p	hsa-miR-371b-5p/hsa-miR-143-5p
hsa-miR-371b-5p	KLF2	22012620	KLF2	hsa-mir-143	Activation	22327366	hsa-mir-143	hsa-miR-143-3p	hsa-miR-371b-5p/hsa-miR-143-3p
hsa-miR-454-5p	KLF2	22012620	KLF2	hsa-mir-143	Activation	22327366	hsa-mir-143	hsa-miR-143-5p	hsa-miR-454-5p/hsa-miR-143-5p
hsa-miR-454-5p	KLF2	22012620	KLF2	hsa-mir-143	Activation	22327366	hsa-mir-143	hsa-miR-143-3p	hsa-miR-454-5p/hsa-miR-143-3p
hsa-miR-6715a-3p	KLF2	22012620	KLF2	hsa-mir-143	Activation	22327366	hsa-mir-143	hsa-miR-143-5p	hsa-miR-6715a-3p/hsa-miR-143-5p
hsa-miR-6715a-3p	KLF2	22012620	KLF2	hsa-mir-143	Activation	22327366	hsa-mir-143	hsa-miR-143-3p	hsa-miR-6715a-3p/hsa-miR-143-3p
hsa-miR-1285-5p	KLF2	22012620	KLF2	hsa-mir-143	Activation	22327366	hsa-mir-143	hsa-miR-143-5p	hsa-miR-1285-5p/hsa-miR-143-5p
hsa-miR-1285-5p	KLF2	22012620	KLF2	hsa-mir-143	Activation	22327366	hsa-mir-143	hsa-miR-143-3p	hsa-miR-1285-5p/hsa-miR-143-3p
hsa-miR-548ay-3p	KLF2	22012620	KLF2	hsa-mir-143	Activation	22327366	hsa-mir-143	hsa-miR-143-5p	hsa-miR-548ay-3p/hsa-miR-143-5p
hsa-miR-548ay-3p	KLF2	22012620	KLF2	hsa-mir-143	Activation	22327366	hsa-mir-143	hsa-miR-143-3p	hsa-miR-548ay-3p/hsa-miR-143-3p
hsa-miR-548at-3p	KLF2	22012620	KLF2	hsa-mir-143	Activation	22327366	hsa-mir-143	hsa-miR-143-5p	hsa-miR-548at-3p/hsa-miR-143-5p
hsa-miR-548at-3p	KLF2	22012620	KLF2	hsa-mir-143	Activation	22327366	hsa-mir-143	hsa-miR-143-3p	hsa-miR-548at-3p/hsa-miR-143-3p
hsa-miR-548as-3p	KLF2	22012620	KLF2	hsa-mir-143	Activation	22327366	hsa-mir-143	hsa-miR-143-5p	hsa-miR-548as-3p/hsa-miR-143-5p
hsa-miR-548as-3p	KLF2	22012620	KLF2	hsa-mir-143	Activation	22327366	hsa-mir-143	hsa-miR-143-3p	hsa-miR-548as-3p/hsa-miR-143-3p
hsa-miR-548t-3p	KLF2	22012620	KLF2	hsa-mir-143	Activation	22327366	hsa-mir-143	hsa-miR-143-5p	hsa-miR-548t-3p/hsa-miR-143-5p
hsa-miR-548t-3p	KLF2	22012620	KLF2	hsa-mir-143	Activation	22327366	hsa-mir-143	hsa-miR-143-3p	hsa-miR-548t-3p/hsa-miR-143-3p
hsa-miR-548ap-3p	KLF2	22012620	KLF2	hsa-mir-143	Activation	22327366	hsa-mir-143	hsa-miR-143-5p	hsa-miR-548ap-3p/hsa-miR-143-5p
hsa-miR-548ap-3p	KLF2	22012620	KLF2	hsa-mir-143	Activation	22327366	hsa-mir-143	hsa-miR-143-3p	hsa-miR-548ap-3p/hsa-miR-143-3p
hsa-miR-548aa	KLF2	22012620	KLF2	hsa-mir-143	Activation	22327366	hsa-mir-143	hsa-miR-143-5p	hsa-miR-548aa/hsa-miR-143-5p
hsa-miR-548aa	KLF2	22012620	KLF2	hsa-mir-143	Activation	22327366	hsa-mir-143	hsa-miR-143-3p	hsa-miR-548aa/hsa-miR-143-3p
hsa-miR-6809-3p	KLF2	23824327	KLF2	hsa-mir-143	Activation	22327366	hsa-mir-143	hsa-miR-143-5p	hsa-miR-6809-3p/hsa-miR-143-5p
hsa-miR-6809-3p	KLF2	23824327	KLF2	hsa-mir-143	Activation	22327366	hsa-mir-143	hsa-miR-143-3p	hsa-miR-6809-3p/hsa-miR-143-3p
hsa-miR-6833-3p	KLF2	23824327	KLF2	hsa-mir-143	Activation	22327366	hsa-mir-143	hsa-miR-143-5p	hsa-miR-6833-3p/hsa-miR-143-5p
hsa-miR-6833-3p	KLF2	23824327	KLF2	hsa-mir-143	Activation	22327366	hsa-mir-143	hsa-miR-143-3p	hsa-miR-6833-3p/hsa-miR-143-3p
hsa-miR-4768-5p	KLF2	23824327	KLF2	hsa-mir-143	Activation	22327366	hsa-mir-143	hsa-miR-143-5p	hsa-miR-4768-5p/hsa-miR-143-5p
hsa-miR-4768-5p	KLF2	23824327	KLF2	hsa-mir-143	Activation	22327366	hsa-mir-143	hsa-miR-143-3p	hsa-miR-4768-5p/hsa-miR-143-3p
hsa-miR-3679-3p	KLF2	23824327	KLF2	hsa-mir-143	Activation	22327366	hsa-mir-143	hsa-miR-143-5p	hsa-miR-3679-3p/hsa-miR-143-5p
hsa-miR-3679-3p	KLF2	23824327	KLF2	hsa-mir-143	Activation	22327366	hsa-mir-143	hsa-miR-143-3p	hsa-miR-3679-3p/hsa-miR-143-3p
hsa-miR-6873-3p	KLF2	23824327	KLF2	hsa-mir-143	Activation	22327366	hsa-mir-143	hsa-miR-143-5p	hsa-miR-6873-3p/hsa-miR-143-5p
hsa-miR-6873-3p	KLF2	23824327	KLF2	hsa-mir-143	Activation	22327366	hsa-mir-143	hsa-miR-143-3p	hsa-miR-6873-3p/hsa-miR-143-3p
hsa-miR-942-5p	KLF2	23824327	KLF2	hsa-mir-143	Activation	22327366	hsa-mir-143	hsa-miR-143-5p	hsa-miR-942-5p/hsa-miR-143-5p
hsa-miR-942-5p	KLF2	23824327	KLF2	hsa-mir-143	Activation	22327366	hsa-mir-143	hsa-miR-143-3p	hsa-miR-942-5p/hsa-miR-143-3p
hsa-miR-1236-3p	KLF2	23824327	KLF2	hsa-mir-143	Activation	22327366	hsa-mir-143	hsa-miR-143-5p	hsa-miR-1236-3p/hsa-miR-143-5p
hsa-miR-1236-3p	KLF2	23824327	KLF2	hsa-mir-143	Activation	22327366	hsa-mir-143	hsa-miR-143-3p	hsa-miR-1236-3p/hsa-miR-143-3p
hsa-miR-6515-3p	KLF2	23824327	KLF2	hsa-mir-143	Activation	22327366	hsa-mir-143	hsa-miR-143-5p	hsa-miR-6515-3p/hsa-miR-143-5p
hsa-miR-6515-3p	KLF2	23824327	KLF2	hsa-mir-143	Activation	22327366	hsa-mir-143	hsa-miR-143-3p	hsa-miR-6515-3p/hsa-miR-143-3p
hsa-miR-7110-3p	KLF2	23824327	KLF2	hsa-mir-143	Activation	22327366	hsa-mir-143	hsa-miR-143-5p	hsa-miR-7110-3p/hsa-miR-143-5p
hsa-miR-7110-3p	KLF2	23824327	KLF2	hsa-mir-143	Activation	22327366	hsa-mir-143	hsa-miR-143-3p	hsa-miR-7110-3p/hsa-miR-143-3p
hsa-miR-6840-5p	KLF2	23824327	KLF2	hsa-mir-143	Activation	22327366	hsa-mir-143	hsa-miR-143-5p	hsa-miR-6840-5p/hsa-miR-143-5p
hsa-miR-6840-5p	KLF2	23824327	KLF2	hsa-mir-143	Activation	22327366	hsa-mir-143	hsa-miR-143-3p	hsa-miR-6840-5p/hsa-miR-143-3p
hsa-miR-1305	KLF2	23824327	KLF2	hsa-mir-143	Activation	22327366	hsa-mir-143	hsa-miR-143-5p	hsa-miR-1305/hsa-miR-143-5p
hsa-miR-1305	KLF2	23824327	KLF2	hsa-mir-143	Activation	22327366	hsa-mir-143	hsa-miR-143-3p	hsa-miR-1305/hsa-miR-143-3p
hsa-miR-6832-3p	KLF2	23824327	KLF2	hsa-mir-143	Activation	22327366	hsa-mir-143	hsa-miR-143-5p	hsa-miR-6832-3p/hsa-miR-143-5p
hsa-miR-6832-3p	KLF2	23824327	KLF2	hsa-mir-143	Activation	22327366	hsa-mir-143	hsa-miR-143-3p	hsa-miR-6832-3p/hsa-miR-143-3p
hsa-miR-6865-3p	KLF2	23824327	KLF2	hsa-mir-143	Activation	22327366	hsa-mir-143	hsa-miR-143-5p	hsa-miR-6865-3p/hsa-miR-143-5p
hsa-miR-6865-3p	KLF2	23824327	KLF2	hsa-mir-143	Activation	22327366	hsa-mir-143	hsa-miR-143-3p	hsa-miR-6865-3p/hsa-miR-143-3p
hsa-miR-3620-3p	KLF2	23824327	KLF2	hsa-mir-143	Activation	22327366	hsa-mir-143	hsa-miR-143-5p	hsa-miR-3620-3p/hsa-miR-143-5p
hsa-miR-3620-3p	KLF2	23824327	KLF2	hsa-mir-143	Activation	22327366	hsa-mir-143	hsa-miR-143-3p	hsa-miR-3620-3p/hsa-miR-143-3p
hsa-miR-2681-5p	KLF2	23824327	KLF2	hsa-mir-143	Activation	22327366	hsa-mir-143	hsa-miR-143-5p	hsa-miR-2681-5p/hsa-miR-143-5p
hsa-miR-2681-5p	KLF2	23824327	KLF2	hsa-mir-143	Activation	22327366	hsa-mir-143	hsa-miR-143-3p	hsa-miR-2681-5p/hsa-miR-143-3p
hsa-miR-5591-3p	KLF2	23824327	KLF2	hsa-mir-143	Activation	22327366	hsa-mir-143	hsa-miR-143-5p	hsa-miR-5591-3p/hsa-miR-143-5p
hsa-miR-5591-3p	KLF2	23824327	KLF2	hsa-mir-143	Activation	22327366	hsa-mir-143	hsa-miR-143-3p	hsa-miR-5591-3p/hsa-miR-143-3p
hsa-miR-8055	KLF2	23824327	KLF2	hsa-mir-143	Activation	22327366	hsa-mir-143	hsa-miR-143-5p	hsa-miR-8055/hsa-miR-143-5p
hsa-miR-8055	KLF2	23824327	KLF2	hsa-mir-143	Activation	22327366	hsa-mir-143	hsa-miR-143-3p	hsa-miR-8055/hsa-miR-143-3p
hsa-miR-6818-3p	KLF2	23824327	KLF2	hsa-mir-143	Activation	22327366	hsa-mir-143	hsa-miR-143-5p	hsa-miR-6818-3p/hsa-miR-143-5p
hsa-miR-6818-3p	KLF2	23824327	KLF2	hsa-mir-143	Activation	22327366	hsa-mir-143	hsa-miR-143-3p	hsa-miR-6818-3p/hsa-miR-143-3p
hsa-miR-3672	KLF2	23824327	KLF2	hsa-mir-143	Activation	22327366	hsa-mir-143	hsa-miR-143-5p	hsa-miR-3672/hsa-miR-143-5p
hsa-miR-3672	KLF2	23824327	KLF2	hsa-mir-143	Activation	22327366	hsa-mir-143	hsa-miR-143-3p	hsa-miR-3672/hsa-miR-143-3p
hsa-miR-6864-3p	KLF2	23824327	KLF2	hsa-mir-143	Activation	22327366	hsa-mir-143	hsa-miR-143-5p	hsa-miR-6864-3p/hsa-miR-143-5p
hsa-miR-6864-3p	KLF2	23824327	KLF2	hsa-mir-143	Activation	22327366	hsa-mir-143	hsa-miR-143-3p	hsa-miR-6864-3p/hsa-miR-143-3p
hsa-miR-6888-3p	KLF2	23824327	KLF2	hsa-mir-143	Activation	22327366	hsa-mir-143	hsa-miR-143-5p	hsa-miR-6888-3p/hsa-miR-143-5p
hsa-miR-6888-3p	KLF2	23824327	KLF2	hsa-mir-143	Activation	22327366	hsa-mir-143	hsa-miR-143-3p	hsa-miR-6888-3p/hsa-miR-143-3p
hsa-miR-593-3p	KLF2	23824327	KLF2	hsa-mir-143	Activation	22327366	hsa-mir-143	hsa-miR-143-5p	hsa-miR-593-3p/hsa-miR-143-5p
hsa-miR-593-3p	KLF2	23824327	KLF2	hsa-mir-143	Activation	22327366	hsa-mir-143	hsa-miR-143-3p	hsa-miR-593-3p/hsa-miR-143-3p
hsa-miR-6895-3p	KLF2	23824327	KLF2	hsa-mir-143	Activation	22327366	hsa-mir-143	hsa-miR-143-5p	hsa-miR-6895-3p/hsa-miR-143-5p
hsa-miR-6895-3p	KLF2	23824327	KLF2	hsa-mir-143	Activation	22327366	hsa-mir-143	hsa-miR-143-3p	hsa-miR-6895-3p/hsa-miR-143-3p
hsa-miR-4524a-3p	KLF2	23824327	KLF2	hsa-mir-143	Activation	22327366	hsa-mir-143	hsa-miR-143-5p	hsa-miR-4524a-3p/hsa-miR-143-5p
hsa-miR-4524a-3p	KLF2	23824327	KLF2	hsa-mir-143	Activation	22327366	hsa-mir-143	hsa-miR-143-3p	hsa-miR-4524a-3p/hsa-miR-143-3p
hsa-miR-4518	KLF2	23824327	KLF2	hsa-mir-143	Activation	22327366	hsa-mir-143	hsa-miR-143-5p	hsa-miR-4518/hsa-miR-143-5p
hsa-miR-4518	KLF2	23824327	KLF2	hsa-mir-143	Activation	22327366	hsa-mir-143	hsa-miR-143-3p	hsa-miR-4518/hsa-miR-143-3p
hsa-miR-3120-5p	KLF2	23824327	KLF2	hsa-mir-143	Activation	22327366	hsa-mir-143	hsa-miR-143-5p	hsa-miR-3120-5p/hsa-miR-143-5p
hsa-miR-3120-5p	KLF2	23824327	KLF2	hsa-mir-143	Activation	22327366	hsa-mir-143	hsa-miR-143-3p	hsa-miR-3120-5p/hsa-miR-143-3p
hsa-miR-1266-5p	KLF2	23824327	KLF2	hsa-mir-143	Activation	22327366	hsa-mir-143	hsa-miR-143-5p	hsa-miR-1266-5p/hsa-miR-143-5p
hsa-miR-1266-5p	KLF2	23824327	KLF2	hsa-mir-143	Activation	22327366	hsa-mir-143	hsa-miR-143-3p	hsa-miR-1266-5p/hsa-miR-143-3p
hsa-miR-6812-3p	KLF2	23824327	KLF2	hsa-mir-143	Activation	22327366	hsa-mir-143	hsa-miR-143-5p	hsa-miR-6812-3p/hsa-miR-143-5p
hsa-miR-6812-3p	KLF2	23824327	KLF2	hsa-mir-143	Activation	22327366	hsa-mir-143	hsa-miR-143-3p	hsa-miR-6812-3p/hsa-miR-143-3p
hsa-miR-3664-3p	KLF2	23824327	KLF2	hsa-mir-143	Activation	22327366	hsa-mir-143	hsa-miR-143-5p	hsa-miR-3664-3p/hsa-miR-143-5p
hsa-miR-3664-3p	KLF2	23824327	KLF2	hsa-mir-143	Activation	22327366	hsa-mir-143	hsa-miR-143-3p	hsa-miR-3664-3p/hsa-miR-143-3p
hsa-miR-484	KLF2	23824327	KLF2	hsa-mir-143	Activation	22327366	hsa-mir-143	hsa-miR-143-5p	hsa-miR-484/hsa-miR-143-5p
hsa-miR-484	KLF2	23824327	KLF2	hsa-mir-143	Activation	22327366	hsa-mir-143	hsa-miR-143-3p	hsa-miR-484/hsa-miR-143-3p
hsa-miR-3155b	KLF2	23824327	KLF2	hsa-mir-143	Activation	22327366	hsa-mir-143	hsa-miR-143-5p	hsa-miR-3155b/hsa-miR-143-5p
hsa-miR-3155b	KLF2	23824327	KLF2	hsa-mir-143	Activation	22327366	hsa-mir-143	hsa-miR-143-3p	hsa-miR-3155b/hsa-miR-143-3p
hsa-miR-3155a	KLF2	23824327	KLF2	hsa-mir-143	Activation	22327366	hsa-mir-143	hsa-miR-143-5p	hsa-miR-3155a/hsa-miR-143-5p
hsa-miR-3155a	KLF2	23824327	KLF2	hsa-mir-143	Activation	22327366	hsa-mir-143	hsa-miR-143-3p	hsa-miR-3155a/hsa-miR-143-3p
hsa-miR-4797-5p	KLF2	23824327	KLF2	hsa-mir-143	Activation	22327366	hsa-mir-143	hsa-miR-143-5p	hsa-miR-4797-5p/hsa-miR-143-5p
hsa-miR-4797-5p	KLF2	23824327	KLF2	hsa-mir-143	Activation	22327366	hsa-mir-143	hsa-miR-143-3p	hsa-miR-4797-5p/hsa-miR-143-3p
hsa-miR-5007-5p	KLF2	23824327	KLF2	hsa-mir-143	Activation	22327366	hsa-mir-143	hsa-miR-143-5p	hsa-miR-5007-5p/hsa-miR-143-5p
hsa-miR-5007-5p	KLF2	23824327	KLF2	hsa-mir-143	Activation	22327366	hsa-mir-143	hsa-miR-143-3p	hsa-miR-5007-5p/hsa-miR-143-3p
hsa-miR-548s	KLF2	23313552	KLF2	hsa-mir-143	Activation	22327366	hsa-mir-143	hsa-miR-143-5p	hsa-miR-548s/hsa-miR-143-5p
hsa-miR-548s	KLF2	23313552	KLF2	hsa-mir-143	Activation	22327366	hsa-mir-143	hsa-miR-143-3p	hsa-miR-548s/hsa-miR-143-3p
hsa-miR-3926	KLF2	23313552	KLF2	hsa-mir-143	Activation	22327366	hsa-mir-143	hsa-miR-143-5p	hsa-miR-3926/hsa-miR-143-5p
hsa-miR-3926	KLF2	23313552	KLF2	hsa-mir-143	Activation	22327366	hsa-mir-143	hsa-miR-143-3p	hsa-miR-3926/hsa-miR-143-3p
hsa-miR-6849-3p	KLF2	23313552	KLF2	hsa-mir-143	Activation	22327366	hsa-mir-143	hsa-miR-143-5p	hsa-miR-6849-3p/hsa-miR-143-5p
hsa-miR-6849-3p	KLF2	23313552	KLF2	hsa-mir-143	Activation	22327366	hsa-mir-143	hsa-miR-143-3p	hsa-miR-6849-3p/hsa-miR-143-3p
hsa-miR-942-3p	KLF2	23313552	KLF2	hsa-mir-143	Activation	22327366	hsa-mir-143	hsa-miR-143-5p	hsa-miR-942-3p/hsa-miR-143-5p
hsa-miR-942-3p	KLF2	23313552	KLF2	hsa-mir-143	Activation	22327366	hsa-mir-143	hsa-miR-143-3p	hsa-miR-942-3p/hsa-miR-143-3p
hsa-miR-6771-3p	KLF2	23313552	KLF2	hsa-mir-143	Activation	22327366	hsa-mir-143	hsa-miR-143-5p	hsa-miR-6771-3p/hsa-miR-143-5p
hsa-miR-6771-3p	KLF2	23313552	KLF2	hsa-mir-143	Activation	22327366	hsa-mir-143	hsa-miR-143-3p	hsa-miR-6771-3p/hsa-miR-143-3p
hsa-miR-4668-3p	KLF2	23313552	KLF2	hsa-mir-143	Activation	22327366	hsa-mir-143	hsa-miR-143-5p	hsa-miR-4668-3p/hsa-miR-143-5p
hsa-miR-4668-3p	KLF2	23313552	KLF2	hsa-mir-143	Activation	22327366	hsa-mir-143	hsa-miR-143-3p	hsa-miR-4668-3p/hsa-miR-143-3p
hsa-miR-548c-3p	KLF2	23313552	KLF2	hsa-mir-143	Activation	22327366	hsa-mir-143	hsa-miR-143-5p	hsa-miR-548c-3p/hsa-miR-143-5p
hsa-miR-548c-3p	KLF2	23313552	KLF2	hsa-mir-143	Activation	22327366	hsa-mir-143	hsa-miR-143-3p	hsa-miR-548c-3p/hsa-miR-143-3p
hsa-miR-6817-3p	KLF2	19536157	KLF2	hsa-mir-143	Activation	22327366	hsa-mir-143	hsa-miR-143-5p	hsa-miR-6817-3p/hsa-miR-143-5p
hsa-miR-6817-3p	KLF2	19536157	KLF2	hsa-mir-143	Activation	22327366	hsa-mir-143	hsa-miR-143-3p	hsa-miR-6817-3p/hsa-miR-143-3p
hsa-miR-6792-3p	KLF2	19536157	KLF2	hsa-mir-143	Activation	22327366	hsa-mir-143	hsa-miR-143-5p	hsa-miR-6792-3p/hsa-miR-143-5p
hsa-miR-6792-3p	KLF2	19536157	KLF2	hsa-mir-143	Activation	22327366	hsa-mir-143	hsa-miR-143-3p	hsa-miR-6792-3p/hsa-miR-143-3p
hsa-miR-6749-3p	KLF2	19536157	KLF2	hsa-mir-143	Activation	22327366	hsa-mir-143	hsa-miR-143-5p	hsa-miR-6749-3p/hsa-miR-143-5p
hsa-miR-6749-3p	KLF2	19536157	KLF2	hsa-mir-143	Activation	22327366	hsa-mir-143	hsa-miR-143-3p	hsa-miR-6749-3p/hsa-miR-143-3p
hsa-miR-4691-5p	KLF2	19536157	KLF2	hsa-mir-143	Activation	22327366	hsa-mir-143	hsa-miR-143-5p	hsa-miR-4691-5p/hsa-miR-143-5p
hsa-miR-4691-5p	KLF2	19536157	KLF2	hsa-mir-143	Activation	22327366	hsa-mir-143	hsa-miR-143-3p	hsa-miR-4691-5p/hsa-miR-143-3p
hsa-miR-3156-3p	KLF2	19536157	KLF2	hsa-mir-143	Activation	22327366	hsa-mir-143	hsa-miR-143-5p	hsa-miR-3156-3p/hsa-miR-143-5p
hsa-miR-3156-3p	KLF2	19536157	KLF2	hsa-mir-143	Activation	22327366	hsa-mir-143	hsa-miR-143-3p	hsa-miR-3156-3p/hsa-miR-143-3p
hsa-miR-377-3p	KLF2	19536157	KLF2	hsa-mir-143	Activation	22327366	hsa-mir-143	hsa-miR-143-5p	hsa-miR-377-3p/hsa-miR-143-5p
hsa-miR-377-3p	KLF2	19536157	KLF2	hsa-mir-143	Activation	22327366	hsa-mir-143	hsa-miR-143-3p	hsa-miR-377-3p/hsa-miR-143-3p
hsa-miR-532-3p	KLF2	19536157	KLF2	hsa-mir-143	Activation	22327366	hsa-mir-143	hsa-miR-143-5p	hsa-miR-532-3p/hsa-miR-143-5p
hsa-miR-532-3p	KLF2	19536157	KLF2	hsa-mir-143	Activation	22327366	hsa-mir-143	hsa-miR-143-3p	hsa-miR-532-3p/hsa-miR-143-3p
hsa-miR-660-3p	KLF2	19536157	KLF2	hsa-mir-143	Activation	22327366	hsa-mir-143	hsa-miR-143-5p	hsa-miR-660-3p/hsa-miR-143-5p
hsa-miR-660-3p	KLF2	19536157	KLF2	hsa-mir-143	Activation	22327366	hsa-mir-143	hsa-miR-143-3p	hsa-miR-660-3p/hsa-miR-143-3p
hsa-miR-5193	KLF2	19536157	KLF2	hsa-mir-143	Activation	22327366	hsa-mir-143	hsa-miR-143-5p	hsa-miR-5193/hsa-miR-143-5p
hsa-miR-5193	KLF2	19536157	KLF2	hsa-mir-143	Activation	22327366	hsa-mir-143	hsa-miR-143-3p	hsa-miR-5193/hsa-miR-143-3p
hsa-miR-4301	KLF2	19536157	KLF2	hsa-mir-143	Activation	22327366	hsa-mir-143	hsa-miR-143-5p	hsa-miR-4301/hsa-miR-143-5p
hsa-miR-4301	KLF2	19536157	KLF2	hsa-mir-143	Activation	22327366	hsa-mir-143	hsa-miR-143-3p	hsa-miR-4301/hsa-miR-143-3p
hsa-miR-1228-3p	KLF2	19536157	KLF2	hsa-mir-143	Activation	22327366	hsa-mir-143	hsa-miR-143-5p	hsa-miR-1228-3p/hsa-miR-143-5p
hsa-miR-1228-3p	KLF2	19536157	KLF2	hsa-mir-143	Activation	22327366	hsa-mir-143	hsa-miR-143-3p	hsa-miR-1228-3p/hsa-miR-143-3p
hsa-miR-92a-1-5p	KLF2	26299712	KLF2	hsa-mir-143	Activation	22327366	hsa-mir-143	hsa-miR-143-5p	hsa-miR-92a-1-5p/hsa-miR-143-5p
hsa-miR-92a-1-5p	KLF2	26299712	KLF2	hsa-mir-143	Activation	22327366	hsa-mir-143	hsa-miR-143-3p	hsa-miR-92a-1-5p/hsa-miR-143-3p
hsa-miR-1908-3p	KLF2	26701625	KLF2	hsa-mir-143	Activation	22327366	hsa-mir-143	hsa-miR-143-5p	hsa-miR-1908-3p/hsa-miR-143-5p
hsa-miR-1908-3p	KLF2	26701625	KLF2	hsa-mir-143	Activation	22327366	hsa-mir-143	hsa-miR-143-3p	hsa-miR-1908-3p/hsa-miR-143-3p
hsa-miR-3665	KLF2	26701625	KLF2	hsa-mir-143	Activation	22327366	hsa-mir-143	hsa-miR-143-5p	hsa-miR-3665/hsa-miR-143-5p
hsa-miR-3665	KLF2	26701625	KLF2	hsa-mir-143	Activation	22327366	hsa-mir-143	hsa-miR-143-3p	hsa-miR-3665/hsa-miR-143-3p
hsa-miR-4258	KLF2	26701625	KLF2	hsa-mir-143	Activation	22327366	hsa-mir-143	hsa-miR-143-5p	hsa-miR-4258/hsa-miR-143-5p
hsa-miR-4258	KLF2	26701625	KLF2	hsa-mir-143	Activation	22327366	hsa-mir-143	hsa-miR-143-3p	hsa-miR-4258/hsa-miR-143-3p
hsa-miR-6869-3p	KLF2	26701625	KLF2	hsa-mir-143	Activation	22327366	hsa-mir-143	hsa-miR-143-5p	hsa-miR-6869-3p/hsa-miR-143-5p
hsa-miR-6869-3p	KLF2	26701625	KLF2	hsa-mir-143	Activation	22327366	hsa-mir-143	hsa-miR-143-3p	hsa-miR-6869-3p/hsa-miR-143-3p
hsa-miR-1227-3p	KLF2	27292025	KLF2	hsa-mir-143	Activation	22327366	hsa-mir-143	hsa-miR-143-5p	hsa-miR-1227-3p/hsa-miR-143-5p
hsa-miR-1227-3p	KLF2	27292025	KLF2	hsa-mir-143	Activation	22327366	hsa-mir-143	hsa-miR-143-3p	hsa-miR-1227-3p/hsa-miR-143-3p
hsa-miR-1910-3p	KLF2	27292025	KLF2	hsa-mir-143	Activation	22327366	hsa-mir-143	hsa-miR-143-5p	hsa-miR-1910-3p/hsa-miR-143-5p
hsa-miR-1910-3p	KLF2	27292025	KLF2	hsa-mir-143	Activation	22327366	hsa-mir-143	hsa-miR-143-3p	hsa-miR-1910-3p/hsa-miR-143-3p
hsa-miR-298	KLF2	27292025	KLF2	hsa-mir-143	Activation	22327366	hsa-mir-143	hsa-miR-143-5p	hsa-miR-298/hsa-miR-143-5p
hsa-miR-298	KLF2	27292025	KLF2	hsa-mir-143	Activation	22327366	hsa-mir-143	hsa-miR-143-3p	hsa-miR-298/hsa-miR-143-3p
hsa-miR-3160-3p	KLF2	27292025	KLF2	hsa-mir-143	Activation	22327366	hsa-mir-143	hsa-miR-143-5p	hsa-miR-3160-3p/hsa-miR-143-5p
hsa-miR-3160-3p	KLF2	27292025	KLF2	hsa-mir-143	Activation	22327366	hsa-mir-143	hsa-miR-143-3p	hsa-miR-3160-3p/hsa-miR-143-3p
hsa-miR-3612	KLF2	27292025	KLF2	hsa-mir-143	Activation	22327366	hsa-mir-143	hsa-miR-143-5p	hsa-miR-3612/hsa-miR-143-5p
hsa-miR-3612	KLF2	27292025	KLF2	hsa-mir-143	Activation	22327366	hsa-mir-143	hsa-miR-143-3p	hsa-miR-3612/hsa-miR-143-3p
hsa-miR-4252	KLF2	27292025	KLF2	hsa-mir-143	Activation	22327366	hsa-mir-143	hsa-miR-143-5p	hsa-miR-4252/hsa-miR-143-5p
hsa-miR-4252	KLF2	27292025	KLF2	hsa-mir-143	Activation	22327366	hsa-mir-143	hsa-miR-143-3p	hsa-miR-4252/hsa-miR-143-3p
hsa-miR-4487	KLF2	27292025	KLF2	hsa-mir-143	Activation	22327366	hsa-mir-143	hsa-miR-143-5p	hsa-miR-4487/hsa-miR-143-5p
hsa-miR-4487	KLF2	27292025	KLF2	hsa-mir-143	Activation	22327366	hsa-mir-143	hsa-miR-143-3p	hsa-miR-4487/hsa-miR-143-3p
hsa-miR-455-3p	KLF2	27292025	KLF2	hsa-mir-143	Activation	22327366	hsa-mir-143	hsa-miR-143-5p	hsa-miR-455-3p/hsa-miR-143-5p
hsa-miR-455-3p	KLF2	27292025	KLF2	hsa-mir-143	Activation	22327366	hsa-mir-143	hsa-miR-143-3p	hsa-miR-455-3p/hsa-miR-143-3p
hsa-miR-4695-5p	KLF2	27292025	KLF2	hsa-mir-143	Activation	22327366	hsa-mir-143	hsa-miR-143-5p	hsa-miR-4695-5p/hsa-miR-143-5p
hsa-miR-4695-5p	KLF2	27292025	KLF2	hsa-mir-143	Activation	22327366	hsa-mir-143	hsa-miR-143-3p	hsa-miR-4695-5p/hsa-miR-143-3p
hsa-miR-495-5p	KLF2	27292025	KLF2	hsa-mir-143	Activation	22327366	hsa-mir-143	hsa-miR-143-5p	hsa-miR-495-5p/hsa-miR-143-5p
hsa-miR-495-5p	KLF2	27292025	KLF2	hsa-mir-143	Activation	22327366	hsa-mir-143	hsa-miR-143-3p	hsa-miR-495-5p/hsa-miR-143-3p
hsa-miR-5186	KLF2	27292025	KLF2	hsa-mir-143	Activation	22327366	hsa-mir-143	hsa-miR-143-5p	hsa-miR-5186/hsa-miR-143-5p
hsa-miR-5186	KLF2	27292025	KLF2	hsa-mir-143	Activation	22327366	hsa-mir-143	hsa-miR-143-3p	hsa-miR-5186/hsa-miR-143-3p
hsa-miR-550b-2-5p	KLF2	27292025	KLF2	hsa-mir-143	Activation	22327366	hsa-mir-143	hsa-miR-143-5p	hsa-miR-550b-2-5p/hsa-miR-143-5p
hsa-miR-550b-2-5p	KLF2	27292025	KLF2	hsa-mir-143	Activation	22327366	hsa-mir-143	hsa-miR-143-3p	hsa-miR-550b-2-5p/hsa-miR-143-3p
hsa-miR-558	KLF2	27292025	KLF2	hsa-mir-143	Activation	22327366	hsa-mir-143	hsa-miR-143-5p	hsa-miR-558/hsa-miR-143-5p
hsa-miR-558	KLF2	27292025	KLF2	hsa-mir-143	Activation	22327366	hsa-mir-143	hsa-miR-143-3p	hsa-miR-558/hsa-miR-143-3p
hsa-miR-6499-3p	KLF2	27292025	KLF2	hsa-mir-143	Activation	22327366	hsa-mir-143	hsa-miR-143-5p	hsa-miR-6499-3p/hsa-miR-143-5p
hsa-miR-6499-3p	KLF2	27292025	KLF2	hsa-mir-143	Activation	22327366	hsa-mir-143	hsa-miR-143-3p	hsa-miR-6499-3p/hsa-miR-143-3p
hsa-miR-650	KLF2	27292025	KLF2	hsa-mir-143	Activation	22327366	hsa-mir-143	hsa-miR-143-5p	hsa-miR-650/hsa-miR-143-5p
hsa-miR-650	KLF2	27292025	KLF2	hsa-mir-143	Activation	22327366	hsa-mir-143	hsa-miR-143-3p	hsa-miR-650/hsa-miR-143-3p
hsa-miR-6511a-5p	KLF2	27292025	KLF2	hsa-mir-143	Activation	22327366	hsa-mir-143	hsa-miR-143-5p	hsa-miR-6511a-5p/hsa-miR-143-5p
hsa-miR-6511a-5p	KLF2	27292025	KLF2	hsa-mir-143	Activation	22327366	hsa-mir-143	hsa-miR-143-3p	hsa-miR-6511a-5p/hsa-miR-143-3p
hsa-miR-6516-5p	KLF2	27292025	KLF2	hsa-mir-143	Activation	22327366	hsa-mir-143	hsa-miR-143-5p	hsa-miR-6516-5p/hsa-miR-143-5p
hsa-miR-6516-5p	KLF2	27292025	KLF2	hsa-mir-143	Activation	22327366	hsa-mir-143	hsa-miR-143-3p	hsa-miR-6516-5p/hsa-miR-143-3p
hsa-miR-23b-3p	SRC	23074286	SRC	hsa-mir-143	Regulation	20351064	hsa-mir-143	hsa-miR-143-5p	hsa-miR-23b-3p/hsa-miR-143-5p
hsa-miR-23b-3p	SRC	23074286	SRC	hsa-mir-143	Regulation	20351064	hsa-mir-143	hsa-miR-143-3p	hsa-miR-23b-3p/hsa-miR-143-3p
hsa-miR-33a-5p	SRC	23547260	SRC	hsa-mir-143	Regulation	20351064	hsa-mir-143	hsa-miR-143-5p	hsa-miR-33a-5p/hsa-miR-143-5p
hsa-miR-33a-5p	SRC	23547260	SRC	hsa-mir-143	Regulation	20351064	hsa-mir-143	hsa-miR-143-3p	hsa-miR-33a-5p/hsa-miR-143-3p
hsa-miR-205-5p	SRC	21330408	SRC	hsa-mir-143	Regulation	20351064	hsa-mir-143	hsa-miR-143-5p	hsa-miR-205-5p/hsa-miR-143-5p
hsa-miR-205-5p	SRC	21330408	SRC	hsa-mir-143	Regulation	20351064	hsa-mir-143	hsa-miR-143-3p	hsa-miR-205-5p/hsa-miR-143-3p
hsa-miR-203a-3p	SRC	23462723	SRC	hsa-mir-143	Regulation	20351064	hsa-mir-143	hsa-miR-143-5p	hsa-miR-203a-3p/hsa-miR-143-5p
hsa-miR-203a-3p	SRC	23462723	SRC	hsa-mir-143	Regulation	20351064	hsa-mir-143	hsa-miR-143-3p	hsa-miR-203a-3p/hsa-miR-143-3p
hsa-miR-34a-5p	SRC	23790975	SRC	hsa-mir-143	Regulation	20351064	hsa-mir-143	hsa-miR-143-5p	hsa-miR-34a-5p/hsa-miR-143-5p
hsa-miR-34a-5p	SRC	23790975	SRC	hsa-mir-143	Regulation	20351064	hsa-mir-143	hsa-miR-143-3p	hsa-miR-34a-5p/hsa-miR-143-3p
hsa-miR-31-5p	SRC	22948084	SRC	hsa-mir-143	Regulation	20351064	hsa-mir-143	hsa-miR-143-5p	hsa-miR-31-5p/hsa-miR-143-5p
hsa-miR-31-5p	SRC	22948084	SRC	hsa-mir-143	Regulation	20351064	hsa-mir-143	hsa-miR-143-3p	hsa-miR-31-5p/hsa-miR-143-3p
hsa-miR-33b-5p	SRC	23716591	SRC	hsa-mir-143	Regulation	20351064	hsa-mir-143	hsa-miR-143-5p	hsa-miR-33b-5p/hsa-miR-143-5p
hsa-miR-33b-5p	SRC	23716591	SRC	hsa-mir-143	Regulation	20351064	hsa-mir-143	hsa-miR-143-3p	hsa-miR-33b-5p/hsa-miR-143-3p
hsa-miR-135a-5p	SRC	26364608	SRC	hsa-mir-143	Regulation	20351064	hsa-mir-143	hsa-miR-143-5p	hsa-miR-135a-5p/hsa-miR-143-5p
hsa-miR-135a-5p	SRC	26364608	SRC	hsa-mir-143	Regulation	20351064	hsa-mir-143	hsa-miR-143-3p	hsa-miR-135a-5p/hsa-miR-143-3p
hsa-miR-155-5p	RREB1	20584899	RREB1	hsa-mir-143	Repression(feedback)	21159816	hsa-mir-143	hsa-miR-143-5p	hsa-miR-155-5p/hsa-miR-143-5p
hsa-miR-155-5p	RREB1	20584899	RREB1	hsa-mir-143	Repression(feedback)	21159816	hsa-mir-143	hsa-miR-143-3p	hsa-miR-155-5p/hsa-miR-143-3p
hsa-miR-671-5p	RREB1	23622248	RREB1	hsa-mir-143	Repression(feedback)	21159816	hsa-mir-143	hsa-miR-143-5p	hsa-miR-671-5p/hsa-miR-143-5p
hsa-miR-671-5p	RREB1	23622248	RREB1	hsa-mir-143	Repression(feedback)	21159816	hsa-mir-143	hsa-miR-143-3p	hsa-miR-671-5p/hsa-miR-143-3p
hsa-miR-106b-5p	RREB1	23622248	RREB1	hsa-mir-143	Repression(feedback)	21159816	hsa-mir-143	hsa-miR-143-5p	hsa-miR-106b-5p/hsa-miR-143-5p
hsa-miR-106b-5p	RREB1	23622248	RREB1	hsa-mir-143	Repression(feedback)	21159816	hsa-mir-143	hsa-miR-143-3p	hsa-miR-106b-5p/hsa-miR-143-3p
hsa-miR-30d-5p	RREB1	23622248	RREB1	hsa-mir-143	Repression(feedback)	21159816	hsa-mir-143	hsa-miR-143-5p	hsa-miR-30d-5p/hsa-miR-143-5p
hsa-miR-30d-5p	RREB1	23622248	RREB1	hsa-mir-143	Repression(feedback)	21159816	hsa-mir-143	hsa-miR-143-3p	hsa-miR-30d-5p/hsa-miR-143-3p
hsa-miR-145-5p	RREB1	22751122	RREB1	hsa-mir-143	Repression(feedback)	21159816	hsa-mir-143	hsa-miR-143-5p	hsa-miR-145-5p/hsa-miR-143-5p
hsa-miR-145-5p	RREB1	22751122	RREB1	hsa-mir-143	Repression(feedback)	21159816	hsa-mir-143	hsa-miR-143-3p	hsa-miR-145-5p/hsa-miR-143-3p
hsa-miR-143-3p	RREB1	22751122	RREB1	hsa-mir-143	Repression(feedback)	21159816	hsa-mir-143	hsa-miR-143-5p	hsa-miR-143-3p/hsa-miR-143-5p
hsa-miR-143-3p	RREB1	22751122	RREB1	hsa-mir-143	Repression(feedback)	21159816	hsa-mir-143	hsa-miR-143-3p	hsa-miR-143-3p/hsa-miR-143-3p
hsa-miR-889-3p	RREB1	23592263	RREB1	hsa-mir-143	Repression(feedback)	21159816	hsa-mir-143	hsa-miR-143-5p	hsa-miR-889-3p/hsa-miR-143-5p
hsa-miR-889-3p	RREB1	23592263	RREB1	hsa-mir-143	Repression(feedback)	21159816	hsa-mir-143	hsa-miR-143-3p	hsa-miR-889-3p/hsa-miR-143-3p
hsa-miR-3653-3p	RREB1	22100165	RREB1	hsa-mir-143	Repression(feedback)	21159816	hsa-mir-143	hsa-miR-143-5p	hsa-miR-3653-3p/hsa-miR-143-5p
hsa-miR-3653-3p	RREB1	22100165	RREB1	hsa-mir-143	Repression(feedback)	21159816	hsa-mir-143	hsa-miR-143-3p	hsa-miR-3653-3p/hsa-miR-143-3p
hsa-miR-3658	RREB1	22100165	RREB1	hsa-mir-143	Repression(feedback)	21159816	hsa-mir-143	hsa-miR-143-5p	hsa-miR-3658/hsa-miR-143-5p
hsa-miR-3658	RREB1	22100165	RREB1	hsa-mir-143	Repression(feedback)	21159816	hsa-mir-143	hsa-miR-143-3p	hsa-miR-3658/hsa-miR-143-3p
hsa-miR-224-3p	RREB1	21572407	RREB1	hsa-mir-143	Repression(feedback)	21159816	hsa-mir-143	hsa-miR-143-5p	hsa-miR-224-3p/hsa-miR-143-5p
hsa-miR-224-3p	RREB1	21572407	RREB1	hsa-mir-143	Repression(feedback)	21159816	hsa-mir-143	hsa-miR-143-3p	hsa-miR-224-3p/hsa-miR-143-3p
hsa-miR-137	RREB1	21572407	RREB1	hsa-mir-143	Repression(feedback)	21159816	hsa-mir-143	hsa-miR-143-5p	hsa-miR-137/hsa-miR-143-5p
hsa-miR-137	RREB1	21572407	RREB1	hsa-mir-143	Repression(feedback)	21159816	hsa-mir-143	hsa-miR-143-3p	hsa-miR-137/hsa-miR-143-3p
hsa-miR-522-3p	RREB1	21572407	RREB1	hsa-mir-143	Repression(feedback)	21159816	hsa-mir-143	hsa-miR-143-5p	hsa-miR-522-3p/hsa-miR-143-5p
hsa-miR-522-3p	RREB1	21572407	RREB1	hsa-mir-143	Repression(feedback)	21159816	hsa-mir-143	hsa-miR-143-3p	hsa-miR-522-3p/hsa-miR-143-3p
hsa-miR-4694-3p	RREB1	21572407	RREB1	hsa-mir-143	Repression(feedback)	21159816	hsa-mir-143	hsa-miR-143-5p	hsa-miR-4694-3p/hsa-miR-143-5p
hsa-miR-4694-3p	RREB1	21572407	RREB1	hsa-mir-143	Repression(feedback)	21159816	hsa-mir-143	hsa-miR-143-3p	hsa-miR-4694-3p/hsa-miR-143-3p
hsa-miR-4729	RREB1	21572407	RREB1	hsa-mir-143	Repression(feedback)	21159816	hsa-mir-143	hsa-miR-143-5p	hsa-miR-4729/hsa-miR-143-5p
hsa-miR-4729	RREB1	21572407	RREB1	hsa-mir-143	Repression(feedback)	21159816	hsa-mir-143	hsa-miR-143-3p	hsa-miR-4729/hsa-miR-143-3p
hsa-miR-485-3p	RREB1	23592263	RREB1	hsa-mir-143	Repression(feedback)	21159816	hsa-mir-143	hsa-miR-143-5p	hsa-miR-485-3p/hsa-miR-143-5p
hsa-miR-485-3p	RREB1	23592263	RREB1	hsa-mir-143	Repression(feedback)	21159816	hsa-mir-143	hsa-miR-143-3p	hsa-miR-485-3p/hsa-miR-143-3p
hsa-miR-539-3p	RREB1	23592263	RREB1	hsa-mir-143	Repression(feedback)	21159816	hsa-mir-143	hsa-miR-143-5p	hsa-miR-539-3p/hsa-miR-143-5p
hsa-miR-539-3p	RREB1	23592263	RREB1	hsa-mir-143	Repression(feedback)	21159816	hsa-mir-143	hsa-miR-143-3p	hsa-miR-539-3p/hsa-miR-143-3p
hsa-miR-582-5p	RREB1	23592263	RREB1	hsa-mir-143	Repression(feedback)	21159816	hsa-mir-143	hsa-miR-143-5p	hsa-miR-582-5p/hsa-miR-143-5p
hsa-miR-582-5p	RREB1	23592263	RREB1	hsa-mir-143	Repression(feedback)	21159816	hsa-mir-143	hsa-miR-143-3p	hsa-miR-582-5p/hsa-miR-143-3p
hsa-miR-655-3p	RREB1	23592263	RREB1	hsa-mir-143	Repression(feedback)	21159816	hsa-mir-143	hsa-miR-143-5p	hsa-miR-655-3p/hsa-miR-143-5p
hsa-miR-655-3p	RREB1	23592263	RREB1	hsa-mir-143	Repression(feedback)	21159816	hsa-mir-143	hsa-miR-143-3p	hsa-miR-655-3p/hsa-miR-143-3p
hsa-miR-374c-5p	RREB1	23592263	RREB1	hsa-mir-143	Repression(feedback)	21159816	hsa-mir-143	hsa-miR-143-5p	hsa-miR-374c-5p/hsa-miR-143-5p
hsa-miR-374c-5p	RREB1	23592263	RREB1	hsa-mir-143	Repression(feedback)	21159816	hsa-mir-143	hsa-miR-143-3p	hsa-miR-374c-5p/hsa-miR-143-3p
hsa-miR-5195-5p	RREB1	23592263	RREB1	hsa-mir-143	Repression(feedback)	21159816	hsa-mir-143	hsa-miR-143-5p	hsa-miR-5195-5p/hsa-miR-143-5p
hsa-miR-5195-5p	RREB1	23592263	RREB1	hsa-mir-143	Repression(feedback)	21159816	hsa-mir-143	hsa-miR-143-3p	hsa-miR-5195-5p/hsa-miR-143-3p
hsa-miR-545-5p	RREB1	20371350	RREB1	hsa-mir-143	Repression(feedback)	21159816	hsa-mir-143	hsa-miR-143-5p	hsa-miR-545-5p/hsa-miR-143-5p
hsa-miR-545-5p	RREB1	20371350	RREB1	hsa-mir-143	Repression(feedback)	21159816	hsa-mir-143	hsa-miR-143-3p	hsa-miR-545-5p/hsa-miR-143-3p
hsa-miR-548t-3p	RREB1	20371350	RREB1	hsa-mir-143	Repression(feedback)	21159816	hsa-mir-143	hsa-miR-143-5p	hsa-miR-548t-3p/hsa-miR-143-5p
hsa-miR-548t-3p	RREB1	20371350	RREB1	hsa-mir-143	Repression(feedback)	21159816	hsa-mir-143	hsa-miR-143-3p	hsa-miR-548t-3p/hsa-miR-143-3p
hsa-miR-3150a-5p	RREB1	20371350	RREB1	hsa-mir-143	Repression(feedback)	21159816	hsa-mir-143	hsa-miR-143-5p	hsa-miR-3150a-5p/hsa-miR-143-5p
hsa-miR-3150a-5p	RREB1	20371350	RREB1	hsa-mir-143	Repression(feedback)	21159816	hsa-mir-143	hsa-miR-143-3p	hsa-miR-3150a-5p/hsa-miR-143-3p
hsa-miR-3150b-5p	RREB1	20371350	RREB1	hsa-mir-143	Repression(feedback)	21159816	hsa-mir-143	hsa-miR-143-5p	hsa-miR-3150b-5p/hsa-miR-143-5p
hsa-miR-3150b-5p	RREB1	20371350	RREB1	hsa-mir-143	Repression(feedback)	21159816	hsa-mir-143	hsa-miR-143-3p	hsa-miR-3150b-5p/hsa-miR-143-3p
hsa-miR-548aa	RREB1	20371350	RREB1	hsa-mir-143	Repression(feedback)	21159816	hsa-mir-143	hsa-miR-143-5p	hsa-miR-548aa/hsa-miR-143-5p
hsa-miR-548aa	RREB1	20371350	RREB1	hsa-mir-143	Repression(feedback)	21159816	hsa-mir-143	hsa-miR-143-3p	hsa-miR-548aa/hsa-miR-143-3p
hsa-miR-548ap-3p	RREB1	20371350	RREB1	hsa-mir-143	Repression(feedback)	21159816	hsa-mir-143	hsa-miR-143-5p	hsa-miR-548ap-3p/hsa-miR-143-5p
hsa-miR-548ap-3p	RREB1	20371350	RREB1	hsa-mir-143	Repression(feedback)	21159816	hsa-mir-143	hsa-miR-143-3p	hsa-miR-548ap-3p/hsa-miR-143-3p
hsa-miR-548at-3p	RREB1	20371350	RREB1	hsa-mir-143	Repression(feedback)	21159816	hsa-mir-143	hsa-miR-143-5p	hsa-miR-548at-3p/hsa-miR-143-5p
hsa-miR-548at-3p	RREB1	20371350	RREB1	hsa-mir-143	Repression(feedback)	21159816	hsa-mir-143	hsa-miR-143-3p	hsa-miR-548at-3p/hsa-miR-143-3p
hsa-miR-548ay-3p	RREB1	20371350	RREB1	hsa-mir-143	Repression(feedback)	21159816	hsa-mir-143	hsa-miR-143-5p	hsa-miR-548ay-3p/hsa-miR-143-5p
hsa-miR-548ay-3p	RREB1	20371350	RREB1	hsa-mir-143	Repression(feedback)	21159816	hsa-mir-143	hsa-miR-143-3p	hsa-miR-548ay-3p/hsa-miR-143-3p
hsa-miR-582-3p	RREB1	23592263	RREB1	hsa-mir-143	Repression(feedback)	21159816	hsa-mir-143	hsa-miR-143-5p	hsa-miR-582-3p/hsa-miR-143-5p
hsa-miR-582-3p	RREB1	23592263	RREB1	hsa-mir-143	Repression(feedback)	21159816	hsa-mir-143	hsa-miR-143-3p	hsa-miR-582-3p/hsa-miR-143-3p
hsa-miR-548c-3p	RREB1	23592263	RREB1	hsa-mir-143	Repression(feedback)	21159816	hsa-mir-143	hsa-miR-143-5p	hsa-miR-548c-3p/hsa-miR-143-5p
hsa-miR-548c-3p	RREB1	23592263	RREB1	hsa-mir-143	Repression(feedback)	21159816	hsa-mir-143	hsa-miR-143-3p	hsa-miR-548c-3p/hsa-miR-143-3p
hsa-miR-4719	RREB1	23592263	RREB1	hsa-mir-143	Repression(feedback)	21159816	hsa-mir-143	hsa-miR-143-5p	hsa-miR-4719/hsa-miR-143-5p
hsa-miR-4719	RREB1	23592263	RREB1	hsa-mir-143	Repression(feedback)	21159816	hsa-mir-143	hsa-miR-143-3p	hsa-miR-4719/hsa-miR-143-3p
hsa-miR-218-5p	RREB1	23212916	RREB1	hsa-mir-143	Repression(feedback)	21159816	hsa-mir-143	hsa-miR-143-5p	hsa-miR-218-5p/hsa-miR-143-5p
hsa-miR-218-5p	RREB1	23212916	RREB1	hsa-mir-143	Repression(feedback)	21159816	hsa-mir-143	hsa-miR-143-3p	hsa-miR-218-5p/hsa-miR-143-3p
hsa-miR-510-3p	RREB1	22100165	RREB1	hsa-mir-143	Repression(feedback)	21159816	hsa-mir-143	hsa-miR-143-5p	hsa-miR-510-3p/hsa-miR-143-5p
hsa-miR-510-3p	RREB1	22100165	RREB1	hsa-mir-143	Repression(feedback)	21159816	hsa-mir-143	hsa-miR-143-3p	hsa-miR-510-3p/hsa-miR-143-3p
hsa-miR-431-5p	RREB1	22100165	RREB1	hsa-mir-143	Repression(feedback)	21159816	hsa-mir-143	hsa-miR-143-5p	hsa-miR-431-5p/hsa-miR-143-5p
hsa-miR-431-5p	RREB1	22100165	RREB1	hsa-mir-143	Repression(feedback)	21159816	hsa-mir-143	hsa-miR-143-3p	hsa-miR-431-5p/hsa-miR-143-3p
hsa-miR-4764-5p	RREB1	22100165	RREB1	hsa-mir-143	Repression(feedback)	21159816	hsa-mir-143	hsa-miR-143-5p	hsa-miR-4764-5p/hsa-miR-143-5p
hsa-miR-4764-5p	RREB1	22100165	RREB1	hsa-mir-143	Repression(feedback)	21159816	hsa-mir-143	hsa-miR-143-3p	hsa-miR-4764-5p/hsa-miR-143-3p
hsa-miR-4738-3p	RREB1	22100165	RREB1	hsa-mir-143	Repression(feedback)	21159816	hsa-mir-143	hsa-miR-143-5p	hsa-miR-4738-3p/hsa-miR-143-5p
hsa-miR-4738-3p	RREB1	22100165	RREB1	hsa-mir-143	Repression(feedback)	21159816	hsa-mir-143	hsa-miR-143-3p	hsa-miR-4738-3p/hsa-miR-143-3p
hsa-miR-4635	RREB1	22100165	RREB1	hsa-mir-143	Repression(feedback)	21159816	hsa-mir-143	hsa-miR-143-5p	hsa-miR-4635/hsa-miR-143-5p
hsa-miR-4635	RREB1	22100165	RREB1	hsa-mir-143	Repression(feedback)	21159816	hsa-mir-143	hsa-miR-143-3p	hsa-miR-4635/hsa-miR-143-3p
hsa-miR-6507-5p	RREB1	22100165	RREB1	hsa-mir-143	Repression(feedback)	21159816	hsa-mir-143	hsa-miR-143-5p	hsa-miR-6507-5p/hsa-miR-143-5p
hsa-miR-6507-5p	RREB1	22100165	RREB1	hsa-mir-143	Repression(feedback)	21159816	hsa-mir-143	hsa-miR-143-3p	hsa-miR-6507-5p/hsa-miR-143-3p
hsa-miR-6782-5p	RREB1	23592263	RREB1	hsa-mir-143	Repression(feedback)	21159816	hsa-mir-143	hsa-miR-143-5p	hsa-miR-6782-5p/hsa-miR-143-5p
hsa-miR-6782-5p	RREB1	23592263	RREB1	hsa-mir-143	Repression(feedback)	21159816	hsa-mir-143	hsa-miR-143-3p	hsa-miR-6782-5p/hsa-miR-143-3p
hsa-miR-6803-5p	RREB1	23592263	RREB1	hsa-mir-143	Repression(feedback)	21159816	hsa-mir-143	hsa-miR-143-5p	hsa-miR-6803-5p/hsa-miR-143-5p
hsa-miR-6803-5p	RREB1	23592263	RREB1	hsa-mir-143	Repression(feedback)	21159816	hsa-mir-143	hsa-miR-143-3p	hsa-miR-6803-5p/hsa-miR-143-3p
hsa-miR-6751-5p	RREB1	23592263	RREB1	hsa-mir-143	Repression(feedback)	21159816	hsa-mir-143	hsa-miR-143-5p	hsa-miR-6751-5p/hsa-miR-143-5p
hsa-miR-6751-5p	RREB1	23592263	RREB1	hsa-mir-143	Repression(feedback)	21159816	hsa-mir-143	hsa-miR-143-3p	hsa-miR-6751-5p/hsa-miR-143-3p
hsa-miR-7109-5p	RREB1	23592263	RREB1	hsa-mir-143	Repression(feedback)	21159816	hsa-mir-143	hsa-miR-143-5p	hsa-miR-7109-5p/hsa-miR-143-5p
hsa-miR-7109-5p	RREB1	23592263	RREB1	hsa-mir-143	Repression(feedback)	21159816	hsa-mir-143	hsa-miR-143-3p	hsa-miR-7109-5p/hsa-miR-143-3p
hsa-miR-4665-5p	RREB1	23592263	RREB1	hsa-mir-143	Repression(feedback)	21159816	hsa-mir-143	hsa-miR-143-5p	hsa-miR-4665-5p/hsa-miR-143-5p
hsa-miR-4665-5p	RREB1	23592263	RREB1	hsa-mir-143	Repression(feedback)	21159816	hsa-mir-143	hsa-miR-143-3p	hsa-miR-4665-5p/hsa-miR-143-3p
hsa-miR-1275	RREB1	23592263	RREB1	hsa-mir-143	Repression(feedback)	21159816	hsa-mir-143	hsa-miR-143-5p	hsa-miR-1275/hsa-miR-143-5p
hsa-miR-1275	RREB1	23592263	RREB1	hsa-mir-143	Repression(feedback)	21159816	hsa-mir-143	hsa-miR-143-3p	hsa-miR-1275/hsa-miR-143-3p
hsa-miR-513a-5p	RREB1	23592263	RREB1	hsa-mir-143	Repression(feedback)	21159816	hsa-mir-143	hsa-miR-143-5p	hsa-miR-513a-5p/hsa-miR-143-5p
hsa-miR-513a-5p	RREB1	23592263	RREB1	hsa-mir-143	Repression(feedback)	21159816	hsa-mir-143	hsa-miR-143-3p	hsa-miR-513a-5p/hsa-miR-143-3p
hsa-miR-4472	RREB1	23592263	RREB1	hsa-mir-143	Repression(feedback)	21159816	hsa-mir-143	hsa-miR-143-5p	hsa-miR-4472/hsa-miR-143-5p
hsa-miR-4472	RREB1	23592263	RREB1	hsa-mir-143	Repression(feedback)	21159816	hsa-mir-143	hsa-miR-143-3p	hsa-miR-4472/hsa-miR-143-3p
hsa-miR-4447	RREB1	23592263	RREB1	hsa-mir-143	Repression(feedback)	21159816	hsa-mir-143	hsa-miR-143-5p	hsa-miR-4447/hsa-miR-143-5p
hsa-miR-4447	RREB1	23592263	RREB1	hsa-mir-143	Repression(feedback)	21159816	hsa-mir-143	hsa-miR-143-3p	hsa-miR-4447/hsa-miR-143-3p
hsa-miR-92a-2-5p	RREB1	23592263	RREB1	hsa-mir-143	Repression(feedback)	21159816	hsa-mir-143	hsa-miR-143-5p	hsa-miR-92a-2-5p/hsa-miR-143-5p
hsa-miR-92a-2-5p	RREB1	23592263	RREB1	hsa-mir-143	Repression(feedback)	21159816	hsa-mir-143	hsa-miR-143-3p	hsa-miR-92a-2-5p/hsa-miR-143-3p
hsa-miR-6766-5p	RREB1	23592263	RREB1	hsa-mir-143	Repression(feedback)	21159816	hsa-mir-143	hsa-miR-143-5p	hsa-miR-6766-5p/hsa-miR-143-5p
hsa-miR-6766-5p	RREB1	23592263	RREB1	hsa-mir-143	Repression(feedback)	21159816	hsa-mir-143	hsa-miR-143-3p	hsa-miR-6766-5p/hsa-miR-143-3p
hsa-miR-6756-5p	RREB1	23592263	RREB1	hsa-mir-143	Repression(feedback)	21159816	hsa-mir-143	hsa-miR-143-5p	hsa-miR-6756-5p/hsa-miR-143-5p
hsa-miR-6756-5p	RREB1	23592263	RREB1	hsa-mir-143	Repression(feedback)	21159816	hsa-mir-143	hsa-miR-143-3p	hsa-miR-6756-5p/hsa-miR-143-3p
hsa-miR-608	RREB1	23592263	RREB1	hsa-mir-143	Repression(feedback)	21159816	hsa-mir-143	hsa-miR-143-5p	hsa-miR-608/hsa-miR-143-5p
hsa-miR-608	RREB1	23592263	RREB1	hsa-mir-143	Repression(feedback)	21159816	hsa-mir-143	hsa-miR-143-3p	hsa-miR-608/hsa-miR-143-3p
hsa-miR-7110-5p	RREB1	23592263	RREB1	hsa-mir-143	Repression(feedback)	21159816	hsa-mir-143	hsa-miR-143-5p	hsa-miR-7110-5p/hsa-miR-143-5p
hsa-miR-7110-5p	RREB1	23592263	RREB1	hsa-mir-143	Repression(feedback)	21159816	hsa-mir-143	hsa-miR-143-3p	hsa-miR-7110-5p/hsa-miR-143-3p
hsa-miR-4651	RREB1	23592263	RREB1	hsa-mir-143	Repression(feedback)	21159816	hsa-mir-143	hsa-miR-143-5p	hsa-miR-4651/hsa-miR-143-5p
hsa-miR-4651	RREB1	23592263	RREB1	hsa-mir-143	Repression(feedback)	21159816	hsa-mir-143	hsa-miR-143-3p	hsa-miR-4651/hsa-miR-143-3p
hsa-miR-6842-5p	RREB1	23592263	RREB1	hsa-mir-143	Repression(feedback)	21159816	hsa-mir-143	hsa-miR-143-5p	hsa-miR-6842-5p/hsa-miR-143-5p
hsa-miR-6842-5p	RREB1	23592263	RREB1	hsa-mir-143	Repression(feedback)	21159816	hsa-mir-143	hsa-miR-143-3p	hsa-miR-6842-5p/hsa-miR-143-3p
hsa-miR-6752-5p	RREB1	23592263	RREB1	hsa-mir-143	Repression(feedback)	21159816	hsa-mir-143	hsa-miR-143-5p	hsa-miR-6752-5p/hsa-miR-143-5p
hsa-miR-6752-5p	RREB1	23592263	RREB1	hsa-mir-143	Repression(feedback)	21159816	hsa-mir-143	hsa-miR-143-3p	hsa-miR-6752-5p/hsa-miR-143-3p
hsa-miR-6885-5p	RREB1	23592263	RREB1	hsa-mir-143	Repression(feedback)	21159816	hsa-mir-143	hsa-miR-143-5p	hsa-miR-6885-5p/hsa-miR-143-5p
hsa-miR-6885-5p	RREB1	23592263	RREB1	hsa-mir-143	Repression(feedback)	21159816	hsa-mir-143	hsa-miR-143-3p	hsa-miR-6885-5p/hsa-miR-143-3p
hsa-miR-328-5p	RREB1	23592263	RREB1	hsa-mir-143	Repression(feedback)	21159816	hsa-mir-143	hsa-miR-143-5p	hsa-miR-328-5p/hsa-miR-143-5p
hsa-miR-328-5p	RREB1	23592263	RREB1	hsa-mir-143	Repression(feedback)	21159816	hsa-mir-143	hsa-miR-143-3p	hsa-miR-328-5p/hsa-miR-143-3p
hsa-miR-6887-5p	RREB1	23592263	RREB1	hsa-mir-143	Repression(feedback)	21159816	hsa-mir-143	hsa-miR-143-5p	hsa-miR-6887-5p/hsa-miR-143-5p
hsa-miR-6887-5p	RREB1	23592263	RREB1	hsa-mir-143	Repression(feedback)	21159816	hsa-mir-143	hsa-miR-143-3p	hsa-miR-6887-5p/hsa-miR-143-3p
hsa-miR-6795-5p	RREB1	23592263	RREB1	hsa-mir-143	Repression(feedback)	21159816	hsa-mir-143	hsa-miR-143-5p	hsa-miR-6795-5p/hsa-miR-143-5p
hsa-miR-6795-5p	RREB1	23592263	RREB1	hsa-mir-143	Repression(feedback)	21159816	hsa-mir-143	hsa-miR-143-3p	hsa-miR-6795-5p/hsa-miR-143-3p
hsa-miR-5010-5p	RREB1	23592263	RREB1	hsa-mir-143	Repression(feedback)	21159816	hsa-mir-143	hsa-miR-143-5p	hsa-miR-5010-5p/hsa-miR-143-5p
hsa-miR-5010-5p	RREB1	23592263	RREB1	hsa-mir-143	Repression(feedback)	21159816	hsa-mir-143	hsa-miR-143-3p	hsa-miR-5010-5p/hsa-miR-143-3p
hsa-miR-4525	RREB1	23592263	RREB1	hsa-mir-143	Repression(feedback)	21159816	hsa-mir-143	hsa-miR-143-5p	hsa-miR-4525/hsa-miR-143-5p
hsa-miR-4525	RREB1	23592263	RREB1	hsa-mir-143	Repression(feedback)	21159816	hsa-mir-143	hsa-miR-143-3p	hsa-miR-4525/hsa-miR-143-3p
hsa-miR-7111-5p	RREB1	23592263	RREB1	hsa-mir-143	Repression(feedback)	21159816	hsa-mir-143	hsa-miR-143-5p	hsa-miR-7111-5p/hsa-miR-143-5p
hsa-miR-7111-5p	RREB1	23592263	RREB1	hsa-mir-143	Repression(feedback)	21159816	hsa-mir-143	hsa-miR-143-3p	hsa-miR-7111-5p/hsa-miR-143-3p
hsa-miR-6870-5p	RREB1	23592263	RREB1	hsa-mir-143	Repression(feedback)	21159816	hsa-mir-143	hsa-miR-143-5p	hsa-miR-6870-5p/hsa-miR-143-5p
hsa-miR-6870-5p	RREB1	23592263	RREB1	hsa-mir-143	Repression(feedback)	21159816	hsa-mir-143	hsa-miR-143-3p	hsa-miR-6870-5p/hsa-miR-143-3p
hsa-miR-5698	RREB1	23592263	RREB1	hsa-mir-143	Repression(feedback)	21159816	hsa-mir-143	hsa-miR-143-5p	hsa-miR-5698/hsa-miR-143-5p
hsa-miR-5698	RREB1	23592263	RREB1	hsa-mir-143	Repression(feedback)	21159816	hsa-mir-143	hsa-miR-143-3p	hsa-miR-5698/hsa-miR-143-3p
hsa-miR-4723-5p	RREB1	23592263	RREB1	hsa-mir-143	Repression(feedback)	21159816	hsa-mir-143	hsa-miR-143-5p	hsa-miR-4723-5p/hsa-miR-143-5p
hsa-miR-4723-5p	RREB1	23592263	RREB1	hsa-mir-143	Repression(feedback)	21159816	hsa-mir-143	hsa-miR-143-3p	hsa-miR-4723-5p/hsa-miR-143-3p
hsa-miR-625-5p	RREB1	23592263	RREB1	hsa-mir-143	Repression(feedback)	21159816	hsa-mir-143	hsa-miR-143-5p	hsa-miR-625-5p/hsa-miR-143-5p
hsa-miR-625-5p	RREB1	23592263	RREB1	hsa-mir-143	Repression(feedback)	21159816	hsa-mir-143	hsa-miR-143-3p	hsa-miR-625-5p/hsa-miR-143-3p
hsa-miR-6780b-5p	RREB1	23592263	RREB1	hsa-mir-143	Repression(feedback)	21159816	hsa-mir-143	hsa-miR-143-5p	hsa-miR-6780b-5p/hsa-miR-143-5p
hsa-miR-6780b-5p	RREB1	23592263	RREB1	hsa-mir-143	Repression(feedback)	21159816	hsa-mir-143	hsa-miR-143-3p	hsa-miR-6780b-5p/hsa-miR-143-3p
hsa-miR-4725-3p	RREB1	23592263	RREB1	hsa-mir-143	Repression(feedback)	21159816	hsa-mir-143	hsa-miR-143-5p	hsa-miR-4725-3p/hsa-miR-143-5p
hsa-miR-4725-3p	RREB1	23592263	RREB1	hsa-mir-143	Repression(feedback)	21159816	hsa-mir-143	hsa-miR-143-3p	hsa-miR-4725-3p/hsa-miR-143-3p
hsa-miR-4271	RREB1	23592263	RREB1	hsa-mir-143	Repression(feedback)	21159816	hsa-mir-143	hsa-miR-143-5p	hsa-miR-4271/hsa-miR-143-5p
hsa-miR-4271	RREB1	23592263	RREB1	hsa-mir-143	Repression(feedback)	21159816	hsa-mir-143	hsa-miR-143-3p	hsa-miR-4271/hsa-miR-143-3p
hsa-miR-5196-5p	RREB1	23592263	RREB1	hsa-mir-143	Repression(feedback)	21159816	hsa-mir-143	hsa-miR-143-5p	hsa-miR-5196-5p/hsa-miR-143-5p
hsa-miR-5196-5p	RREB1	23592263	RREB1	hsa-mir-143	Repression(feedback)	21159816	hsa-mir-143	hsa-miR-143-3p	hsa-miR-5196-5p/hsa-miR-143-3p
hsa-miR-4747-5p	RREB1	23592263	RREB1	hsa-mir-143	Repression(feedback)	21159816	hsa-mir-143	hsa-miR-143-5p	hsa-miR-4747-5p/hsa-miR-143-5p
hsa-miR-4747-5p	RREB1	23592263	RREB1	hsa-mir-143	Repression(feedback)	21159816	hsa-mir-143	hsa-miR-143-3p	hsa-miR-4747-5p/hsa-miR-143-3p
hsa-miR-3202	RREB1	23592263	RREB1	hsa-mir-143	Repression(feedback)	21159816	hsa-mir-143	hsa-miR-143-5p	hsa-miR-3202/hsa-miR-143-5p
hsa-miR-3202	RREB1	23592263	RREB1	hsa-mir-143	Repression(feedback)	21159816	hsa-mir-143	hsa-miR-143-3p	hsa-miR-3202/hsa-miR-143-3p
hsa-miR-513c-3p	RREB1	23592263	RREB1	hsa-mir-143	Repression(feedback)	21159816	hsa-mir-143	hsa-miR-143-5p	hsa-miR-513c-3p/hsa-miR-143-5p
hsa-miR-513c-3p	RREB1	23592263	RREB1	hsa-mir-143	Repression(feedback)	21159816	hsa-mir-143	hsa-miR-143-3p	hsa-miR-513c-3p/hsa-miR-143-3p
hsa-miR-513a-3p	RREB1	23592263	RREB1	hsa-mir-143	Repression(feedback)	21159816	hsa-mir-143	hsa-miR-143-5p	hsa-miR-513a-3p/hsa-miR-143-5p
hsa-miR-513a-3p	RREB1	23592263	RREB1	hsa-mir-143	Repression(feedback)	21159816	hsa-mir-143	hsa-miR-143-3p	hsa-miR-513a-3p/hsa-miR-143-3p
hsa-miR-3606-3p	RREB1	23592263	RREB1	hsa-mir-143	Repression(feedback)	21159816	hsa-mir-143	hsa-miR-143-5p	hsa-miR-3606-3p/hsa-miR-143-5p
hsa-miR-3606-3p	RREB1	23592263	RREB1	hsa-mir-143	Repression(feedback)	21159816	hsa-mir-143	hsa-miR-143-3p	hsa-miR-3606-3p/hsa-miR-143-3p
hsa-miR-27a-3p	RREB1	23592263	RREB1	hsa-mir-143	Repression(feedback)	21159816	hsa-mir-143	hsa-miR-143-5p	hsa-miR-27a-3p/hsa-miR-143-5p
hsa-miR-27a-3p	RREB1	23592263	RREB1	hsa-mir-143	Repression(feedback)	21159816	hsa-mir-143	hsa-miR-143-3p	hsa-miR-27a-3p/hsa-miR-143-3p
hsa-miR-3681-3p	RREB1	23592263	RREB1	hsa-mir-143	Repression(feedback)	21159816	hsa-mir-143	hsa-miR-143-5p	hsa-miR-3681-3p/hsa-miR-143-5p
hsa-miR-3681-3p	RREB1	23592263	RREB1	hsa-mir-143	Repression(feedback)	21159816	hsa-mir-143	hsa-miR-143-3p	hsa-miR-3681-3p/hsa-miR-143-3p
hsa-miR-128-3p	RREB1	23592263	RREB1	hsa-mir-143	Repression(feedback)	21159816	hsa-mir-143	hsa-miR-143-5p	hsa-miR-128-3p/hsa-miR-143-5p
hsa-miR-128-3p	RREB1	23592263	RREB1	hsa-mir-143	Repression(feedback)	21159816	hsa-mir-143	hsa-miR-143-3p	hsa-miR-128-3p/hsa-miR-143-3p
hsa-miR-216a-3p	RREB1	23592263	RREB1	hsa-mir-143	Repression(feedback)	21159816	hsa-mir-143	hsa-miR-143-5p	hsa-miR-216a-3p/hsa-miR-143-5p
hsa-miR-216a-3p	RREB1	23592263	RREB1	hsa-mir-143	Repression(feedback)	21159816	hsa-mir-143	hsa-miR-143-3p	hsa-miR-216a-3p/hsa-miR-143-3p
hsa-miR-27b-3p	RREB1	23592263	RREB1	hsa-mir-143	Repression(feedback)	21159816	hsa-mir-143	hsa-miR-143-5p	hsa-miR-27b-3p/hsa-miR-143-5p
hsa-miR-27b-3p	RREB1	23592263	RREB1	hsa-mir-143	Repression(feedback)	21159816	hsa-mir-143	hsa-miR-143-3p	hsa-miR-27b-3p/hsa-miR-143-3p
hsa-miR-548g-3p	RREB1	23592263	RREB1	hsa-mir-143	Repression(feedback)	21159816	hsa-mir-143	hsa-miR-143-5p	hsa-miR-548g-3p/hsa-miR-143-5p
hsa-miR-548g-3p	RREB1	23592263	RREB1	hsa-mir-143	Repression(feedback)	21159816	hsa-mir-143	hsa-miR-143-3p	hsa-miR-548g-3p/hsa-miR-143-3p
hsa-miR-548av-3p	RREB1	23592263	RREB1	hsa-mir-143	Repression(feedback)	21159816	hsa-mir-143	hsa-miR-143-5p	hsa-miR-548av-3p/hsa-miR-143-5p
hsa-miR-548av-3p	RREB1	23592263	RREB1	hsa-mir-143	Repression(feedback)	21159816	hsa-mir-143	hsa-miR-143-3p	hsa-miR-548av-3p/hsa-miR-143-3p
hsa-miR-4684-5p	RREB1	22291592	RREB1	hsa-mir-143	Repression(feedback)	21159816	hsa-mir-143	hsa-miR-143-5p	hsa-miR-4684-5p/hsa-miR-143-5p
hsa-miR-4684-5p	RREB1	22291592	RREB1	hsa-mir-143	Repression(feedback)	21159816	hsa-mir-143	hsa-miR-143-3p	hsa-miR-4684-5p/hsa-miR-143-3p
hsa-miR-942-5p	RREB1	22291592	RREB1	hsa-mir-143	Repression(feedback)	21159816	hsa-mir-143	hsa-miR-143-5p	hsa-miR-942-5p/hsa-miR-143-5p
hsa-miR-942-5p	RREB1	22291592	RREB1	hsa-mir-143	Repression(feedback)	21159816	hsa-mir-143	hsa-miR-143-3p	hsa-miR-942-5p/hsa-miR-143-3p
hsa-miR-599	RREB1	21572407	RREB1	hsa-mir-143	Repression(feedback)	21159816	hsa-mir-143	hsa-miR-143-5p	hsa-miR-599/hsa-miR-143-5p
hsa-miR-599	RREB1	21572407	RREB1	hsa-mir-143	Repression(feedback)	21159816	hsa-mir-143	hsa-miR-143-3p	hsa-miR-599/hsa-miR-143-3p
hsa-miR-3143	RREB1	21572407	RREB1	hsa-mir-143	Repression(feedback)	21159816	hsa-mir-143	hsa-miR-143-5p	hsa-miR-3143/hsa-miR-143-5p
hsa-miR-3143	RREB1	21572407	RREB1	hsa-mir-143	Repression(feedback)	21159816	hsa-mir-143	hsa-miR-143-3p	hsa-miR-3143/hsa-miR-143-3p
hsa-miR-5087	RREB1	21572407	RREB1	hsa-mir-143	Repression(feedback)	21159816	hsa-mir-143	hsa-miR-143-5p	hsa-miR-5087/hsa-miR-143-5p
hsa-miR-5087	RREB1	21572407	RREB1	hsa-mir-143	Repression(feedback)	21159816	hsa-mir-143	hsa-miR-143-3p	hsa-miR-5087/hsa-miR-143-3p
hsa-miR-4720-3p	RREB1	21572407	RREB1	hsa-mir-143	Repression(feedback)	21159816	hsa-mir-143	hsa-miR-143-5p	hsa-miR-4720-3p/hsa-miR-143-5p
hsa-miR-4720-3p	RREB1	21572407	RREB1	hsa-mir-143	Repression(feedback)	21159816	hsa-mir-143	hsa-miR-143-3p	hsa-miR-4720-3p/hsa-miR-143-3p
hsa-miR-4804-3p	RREB1	21572407	RREB1	hsa-mir-143	Repression(feedback)	21159816	hsa-mir-143	hsa-miR-143-5p	hsa-miR-4804-3p/hsa-miR-143-5p
hsa-miR-4804-3p	RREB1	21572407	RREB1	hsa-mir-143	Repression(feedback)	21159816	hsa-mir-143	hsa-miR-143-3p	hsa-miR-4804-3p/hsa-miR-143-3p
hsa-miR-589-3p	RREB1	21572407	RREB1	hsa-mir-143	Repression(feedback)	21159816	hsa-mir-143	hsa-miR-143-5p	hsa-miR-589-3p/hsa-miR-143-5p
hsa-miR-589-3p	RREB1	21572407	RREB1	hsa-mir-143	Repression(feedback)	21159816	hsa-mir-143	hsa-miR-143-3p	hsa-miR-589-3p/hsa-miR-143-3p
hsa-miR-410-3p	RREB1	21572407	RREB1	hsa-mir-143	Repression(feedback)	21159816	hsa-mir-143	hsa-miR-143-5p	hsa-miR-410-3p/hsa-miR-143-5p
hsa-miR-410-3p	RREB1	21572407	RREB1	hsa-mir-143	Repression(feedback)	21159816	hsa-mir-143	hsa-miR-143-3p	hsa-miR-410-3p/hsa-miR-143-3p
hsa-miR-4773	RREB1	21572407	RREB1	hsa-mir-143	Repression(feedback)	21159816	hsa-mir-143	hsa-miR-143-5p	hsa-miR-4773/hsa-miR-143-5p
hsa-miR-4773	RREB1	21572407	RREB1	hsa-mir-143	Repression(feedback)	21159816	hsa-mir-143	hsa-miR-143-3p	hsa-miR-4773/hsa-miR-143-3p
hsa-miR-543	RREB1	21572407	RREB1	hsa-mir-143	Repression(feedback)	21159816	hsa-mir-143	hsa-miR-143-5p	hsa-miR-543/hsa-miR-143-5p
hsa-miR-543	RREB1	21572407	RREB1	hsa-mir-143	Repression(feedback)	21159816	hsa-mir-143	hsa-miR-143-3p	hsa-miR-543/hsa-miR-143-3p
hsa-miR-101-3p	RREB1	20371350	RREB1	hsa-mir-143	Repression(feedback)	21159816	hsa-mir-143	hsa-miR-143-5p	hsa-miR-101-3p/hsa-miR-143-5p
hsa-miR-101-3p	RREB1	20371350	RREB1	hsa-mir-143	Repression(feedback)	21159816	hsa-mir-143	hsa-miR-143-3p	hsa-miR-101-3p/hsa-miR-143-3p
hsa-miR-139-5p	RREB1	20371350	RREB1	hsa-mir-143	Repression(feedback)	21159816	hsa-mir-143	hsa-miR-143-5p	hsa-miR-139-5p/hsa-miR-143-5p
hsa-miR-139-5p	RREB1	20371350	RREB1	hsa-mir-143	Repression(feedback)	21159816	hsa-mir-143	hsa-miR-143-3p	hsa-miR-139-5p/hsa-miR-143-3p
hsa-miR-3675-3p	RREB1	20371350	RREB1	hsa-mir-143	Repression(feedback)	21159816	hsa-mir-143	hsa-miR-143-5p	hsa-miR-3675-3p/hsa-miR-143-5p
hsa-miR-3675-3p	RREB1	20371350	RREB1	hsa-mir-143	Repression(feedback)	21159816	hsa-mir-143	hsa-miR-143-3p	hsa-miR-3675-3p/hsa-miR-143-3p
hsa-miR-144-3p	RREB1	20371350	RREB1	hsa-mir-143	Repression(feedback)	21159816	hsa-mir-143	hsa-miR-143-5p	hsa-miR-144-3p/hsa-miR-143-5p
hsa-miR-144-3p	RREB1	20371350	RREB1	hsa-mir-143	Repression(feedback)	21159816	hsa-mir-143	hsa-miR-143-3p	hsa-miR-144-3p/hsa-miR-143-3p
hsa-miR-5692a	RREB1	20371350	RREB1	hsa-mir-143	Repression(feedback)	21159816	hsa-mir-143	hsa-miR-143-5p	hsa-miR-5692a/hsa-miR-143-5p
hsa-miR-5692a	RREB1	20371350	RREB1	hsa-mir-143	Repression(feedback)	21159816	hsa-mir-143	hsa-miR-143-3p	hsa-miR-5692a/hsa-miR-143-3p
hsa-miR-6801-5p	RREB1	20371350	RREB1	hsa-mir-143	Repression(feedback)	21159816	hsa-mir-143	hsa-miR-143-5p	hsa-miR-6801-5p/hsa-miR-143-5p
hsa-miR-6801-5p	RREB1	20371350	RREB1	hsa-mir-143	Repression(feedback)	21159816	hsa-mir-143	hsa-miR-143-3p	hsa-miR-6801-5p/hsa-miR-143-3p
hsa-miR-1178-5p	RREB1	20371350	RREB1	hsa-mir-143	Repression(feedback)	21159816	hsa-mir-143	hsa-miR-143-5p	hsa-miR-1178-5p/hsa-miR-143-5p
hsa-miR-1178-5p	RREB1	20371350	RREB1	hsa-mir-143	Repression(feedback)	21159816	hsa-mir-143	hsa-miR-143-3p	hsa-miR-1178-5p/hsa-miR-143-3p
hsa-miR-3912-3p	RREB1	20371350	RREB1	hsa-mir-143	Repression(feedback)	21159816	hsa-mir-143	hsa-miR-143-5p	hsa-miR-3912-3p/hsa-miR-143-5p
hsa-miR-3912-3p	RREB1	20371350	RREB1	hsa-mir-143	Repression(feedback)	21159816	hsa-mir-143	hsa-miR-143-3p	hsa-miR-3912-3p/hsa-miR-143-3p
hsa-miR-6873-3p	RREB1	24906430	RREB1	hsa-mir-143	Repression(feedback)	21159816	hsa-mir-143	hsa-miR-143-5p	hsa-miR-6873-3p/hsa-miR-143-5p
hsa-miR-6873-3p	RREB1	24906430	RREB1	hsa-mir-143	Repression(feedback)	21159816	hsa-mir-143	hsa-miR-143-3p	hsa-miR-6873-3p/hsa-miR-143-3p
hsa-miR-6817-3p	RREB1	24906430	RREB1	hsa-mir-143	Repression(feedback)	21159816	hsa-mir-143	hsa-miR-143-5p	hsa-miR-6817-3p/hsa-miR-143-5p
hsa-miR-6817-3p	RREB1	24906430	RREB1	hsa-mir-143	Repression(feedback)	21159816	hsa-mir-143	hsa-miR-143-3p	hsa-miR-6817-3p/hsa-miR-143-3p
hsa-miR-7110-3p	RREB1	24906430	RREB1	hsa-mir-143	Repression(feedback)	21159816	hsa-mir-143	hsa-miR-143-5p	hsa-miR-7110-3p/hsa-miR-143-5p
hsa-miR-7110-3p	RREB1	24906430	RREB1	hsa-mir-143	Repression(feedback)	21159816	hsa-mir-143	hsa-miR-143-3p	hsa-miR-7110-3p/hsa-miR-143-3p
hsa-miR-6818-3p	RREB1	24906430	RREB1	hsa-mir-143	Repression(feedback)	21159816	hsa-mir-143	hsa-miR-143-5p	hsa-miR-6818-3p/hsa-miR-143-5p
hsa-miR-6818-3p	RREB1	24906430	RREB1	hsa-mir-143	Repression(feedback)	21159816	hsa-mir-143	hsa-miR-143-3p	hsa-miR-6818-3p/hsa-miR-143-3p
hsa-miR-593-3p	RREB1	24906430	RREB1	hsa-mir-143	Repression(feedback)	21159816	hsa-mir-143	hsa-miR-143-5p	hsa-miR-593-3p/hsa-miR-143-5p
hsa-miR-593-3p	RREB1	24906430	RREB1	hsa-mir-143	Repression(feedback)	21159816	hsa-mir-143	hsa-miR-143-3p	hsa-miR-593-3p/hsa-miR-143-3p
hsa-miR-6895-3p	RREB1	24906430	RREB1	hsa-mir-143	Repression(feedback)	21159816	hsa-mir-143	hsa-miR-143-5p	hsa-miR-6895-3p/hsa-miR-143-5p
hsa-miR-6895-3p	RREB1	24906430	RREB1	hsa-mir-143	Repression(feedback)	21159816	hsa-mir-143	hsa-miR-143-3p	hsa-miR-6895-3p/hsa-miR-143-3p
hsa-miR-1304-3p	RREB1	24906430	RREB1	hsa-mir-143	Repression(feedback)	21159816	hsa-mir-143	hsa-miR-143-5p	hsa-miR-1304-3p/hsa-miR-143-5p
hsa-miR-1304-3p	RREB1	24906430	RREB1	hsa-mir-143	Repression(feedback)	21159816	hsa-mir-143	hsa-miR-143-3p	hsa-miR-1304-3p/hsa-miR-143-3p
hsa-miR-483-3p	RREB1	24906430	RREB1	hsa-mir-143	Repression(feedback)	21159816	hsa-mir-143	hsa-miR-143-5p	hsa-miR-483-3p/hsa-miR-143-5p
hsa-miR-483-3p	RREB1	24906430	RREB1	hsa-mir-143	Repression(feedback)	21159816	hsa-mir-143	hsa-miR-143-3p	hsa-miR-483-3p/hsa-miR-143-3p
hsa-miR-421	RREB1	23824327	RREB1	hsa-mir-143	Repression(feedback)	21159816	hsa-mir-143	hsa-miR-143-5p	hsa-miR-421/hsa-miR-143-5p
hsa-miR-421	RREB1	23824327	RREB1	hsa-mir-143	Repression(feedback)	21159816	hsa-mir-143	hsa-miR-143-3p	hsa-miR-421/hsa-miR-143-3p
hsa-miR-4709-5p	RREB1	23824327	RREB1	hsa-mir-143	Repression(feedback)	21159816	hsa-mir-143	hsa-miR-143-5p	hsa-miR-4709-5p/hsa-miR-143-5p
hsa-miR-4709-5p	RREB1	23824327	RREB1	hsa-mir-143	Repression(feedback)	21159816	hsa-mir-143	hsa-miR-143-3p	hsa-miR-4709-5p/hsa-miR-143-3p
hsa-miR-1976	RREB1	23824327	RREB1	hsa-mir-143	Repression(feedback)	21159816	hsa-mir-143	hsa-miR-143-5p	hsa-miR-1976/hsa-miR-143-5p
hsa-miR-1976	RREB1	23824327	RREB1	hsa-mir-143	Repression(feedback)	21159816	hsa-mir-143	hsa-miR-143-3p	hsa-miR-1976/hsa-miR-143-3p
hsa-miR-6893-3p	RREB1	23824327	RREB1	hsa-mir-143	Repression(feedback)	21159816	hsa-mir-143	hsa-miR-143-5p	hsa-miR-6893-3p/hsa-miR-143-5p
hsa-miR-6893-3p	RREB1	23824327	RREB1	hsa-mir-143	Repression(feedback)	21159816	hsa-mir-143	hsa-miR-143-3p	hsa-miR-6893-3p/hsa-miR-143-3p
hsa-miR-370-3p	RREB1	23824327	RREB1	hsa-mir-143	Repression(feedback)	21159816	hsa-mir-143	hsa-miR-143-5p	hsa-miR-370-3p/hsa-miR-143-5p
hsa-miR-370-3p	RREB1	23824327	RREB1	hsa-mir-143	Repression(feedback)	21159816	hsa-mir-143	hsa-miR-143-3p	hsa-miR-370-3p/hsa-miR-143-3p
hsa-miR-450a-1-3p	RREB1	23313552	RREB1	hsa-mir-143	Repression(feedback)	21159816	hsa-mir-143	hsa-miR-143-5p	hsa-miR-450a-1-3p/hsa-miR-143-5p
hsa-miR-450a-1-3p	RREB1	23313552	RREB1	hsa-mir-143	Repression(feedback)	21159816	hsa-mir-143	hsa-miR-143-3p	hsa-miR-450a-1-3p/hsa-miR-143-3p
hsa-miR-4776-5p	RREB1	23313552	RREB1	hsa-mir-143	Repression(feedback)	21159816	hsa-mir-143	hsa-miR-143-5p	hsa-miR-4776-5p/hsa-miR-143-5p
hsa-miR-4776-5p	RREB1	23313552	RREB1	hsa-mir-143	Repression(feedback)	21159816	hsa-mir-143	hsa-miR-143-3p	hsa-miR-4776-5p/hsa-miR-143-3p
hsa-miR-6772-3p	RREB1	23313552	RREB1	hsa-mir-143	Repression(feedback)	21159816	hsa-mir-143	hsa-miR-143-5p	hsa-miR-6772-3p/hsa-miR-143-5p
hsa-miR-6772-3p	RREB1	23313552	RREB1	hsa-mir-143	Repression(feedback)	21159816	hsa-mir-143	hsa-miR-143-3p	hsa-miR-6772-3p/hsa-miR-143-3p
hsa-miR-4303	RREB1	23313552	RREB1	hsa-mir-143	Repression(feedback)	21159816	hsa-mir-143	hsa-miR-143-5p	hsa-miR-4303/hsa-miR-143-5p
hsa-miR-4303	RREB1	23313552	RREB1	hsa-mir-143	Repression(feedback)	21159816	hsa-mir-143	hsa-miR-143-3p	hsa-miR-4303/hsa-miR-143-3p
hsa-miR-3619-3p	RREB1	23313552	RREB1	hsa-mir-143	Repression(feedback)	21159816	hsa-mir-143	hsa-miR-143-5p	hsa-miR-3619-3p/hsa-miR-143-5p
hsa-miR-3619-3p	RREB1	23313552	RREB1	hsa-mir-143	Repression(feedback)	21159816	hsa-mir-143	hsa-miR-143-3p	hsa-miR-3619-3p/hsa-miR-143-3p
hsa-miR-4448	RREB1	23313552	RREB1	hsa-mir-143	Repression(feedback)	21159816	hsa-mir-143	hsa-miR-143-5p	hsa-miR-4448/hsa-miR-143-5p
hsa-miR-4448	RREB1	23313552	RREB1	hsa-mir-143	Repression(feedback)	21159816	hsa-mir-143	hsa-miR-143-3p	hsa-miR-4448/hsa-miR-143-3p
hsa-miR-4268	RREB1	23313552	RREB1	hsa-mir-143	Repression(feedback)	21159816	hsa-mir-143	hsa-miR-143-5p	hsa-miR-4268/hsa-miR-143-5p
hsa-miR-4268	RREB1	23313552	RREB1	hsa-mir-143	Repression(feedback)	21159816	hsa-mir-143	hsa-miR-143-3p	hsa-miR-4268/hsa-miR-143-3p
hsa-miR-4487	RREB1	23313552	RREB1	hsa-mir-143	Repression(feedback)	21159816	hsa-mir-143	hsa-miR-143-5p	hsa-miR-4487/hsa-miR-143-5p
hsa-miR-4487	RREB1	23313552	RREB1	hsa-mir-143	Repression(feedback)	21159816	hsa-mir-143	hsa-miR-143-3p	hsa-miR-4487/hsa-miR-143-3p
hsa-miR-558	RREB1	23313552	RREB1	hsa-mir-143	Repression(feedback)	21159816	hsa-mir-143	hsa-miR-143-5p	hsa-miR-558/hsa-miR-143-5p
hsa-miR-558	RREB1	23313552	RREB1	hsa-mir-143	Repression(feedback)	21159816	hsa-mir-143	hsa-miR-143-3p	hsa-miR-558/hsa-miR-143-3p
hsa-miR-3160-3p	RREB1	23313552	RREB1	hsa-mir-143	Repression(feedback)	21159816	hsa-mir-143	hsa-miR-143-5p	hsa-miR-3160-3p/hsa-miR-143-5p
hsa-miR-3160-3p	RREB1	23313552	RREB1	hsa-mir-143	Repression(feedback)	21159816	hsa-mir-143	hsa-miR-143-3p	hsa-miR-3160-3p/hsa-miR-143-3p
hsa-miR-591	RREB1	23313552	RREB1	hsa-mir-143	Repression(feedback)	21159816	hsa-mir-143	hsa-miR-143-5p	hsa-miR-591/hsa-miR-143-5p
hsa-miR-591	RREB1	23313552	RREB1	hsa-mir-143	Repression(feedback)	21159816	hsa-mir-143	hsa-miR-143-3p	hsa-miR-591/hsa-miR-143-3p
hsa-miR-6751-3p	RREB1	23313552	RREB1	hsa-mir-143	Repression(feedback)	21159816	hsa-mir-143	hsa-miR-143-5p	hsa-miR-6751-3p/hsa-miR-143-5p
hsa-miR-6751-3p	RREB1	23313552	RREB1	hsa-mir-143	Repression(feedback)	21159816	hsa-mir-143	hsa-miR-143-3p	hsa-miR-6751-3p/hsa-miR-143-3p
hsa-miR-1199-5p	RREB1	23313552	RREB1	hsa-mir-143	Repression(feedback)	21159816	hsa-mir-143	hsa-miR-143-5p	hsa-miR-1199-5p/hsa-miR-143-5p
hsa-miR-1199-5p	RREB1	23313552	RREB1	hsa-mir-143	Repression(feedback)	21159816	hsa-mir-143	hsa-miR-143-3p	hsa-miR-1199-5p/hsa-miR-143-3p
hsa-miR-4653-5p	RREB1	23313552	RREB1	hsa-mir-143	Repression(feedback)	21159816	hsa-mir-143	hsa-miR-143-5p	hsa-miR-4653-5p/hsa-miR-143-5p
hsa-miR-4653-5p	RREB1	23313552	RREB1	hsa-mir-143	Repression(feedback)	21159816	hsa-mir-143	hsa-miR-143-3p	hsa-miR-4653-5p/hsa-miR-143-3p
hsa-miR-3921	RREB1	23313552	RREB1	hsa-mir-143	Repression(feedback)	21159816	hsa-mir-143	hsa-miR-143-5p	hsa-miR-3921/hsa-miR-143-5p
hsa-miR-3921	RREB1	23313552	RREB1	hsa-mir-143	Repression(feedback)	21159816	hsa-mir-143	hsa-miR-143-3p	hsa-miR-3921/hsa-miR-143-3p
hsa-miR-301b-5p	RREB1	23313552	RREB1	hsa-mir-143	Repression(feedback)	21159816	hsa-mir-143	hsa-miR-143-5p	hsa-miR-301b-5p/hsa-miR-143-5p
hsa-miR-301b-5p	RREB1	23313552	RREB1	hsa-mir-143	Repression(feedback)	21159816	hsa-mir-143	hsa-miR-143-3p	hsa-miR-301b-5p/hsa-miR-143-3p
hsa-miR-301a-5p	RREB1	23313552	RREB1	hsa-mir-143	Repression(feedback)	21159816	hsa-mir-143	hsa-miR-143-5p	hsa-miR-301a-5p/hsa-miR-143-5p
hsa-miR-301a-5p	RREB1	23313552	RREB1	hsa-mir-143	Repression(feedback)	21159816	hsa-mir-143	hsa-miR-143-3p	hsa-miR-301a-5p/hsa-miR-143-3p
hsa-miR-146a-3p	RREB1	23313552	RREB1	hsa-mir-143	Repression(feedback)	21159816	hsa-mir-143	hsa-miR-143-5p	hsa-miR-146a-3p/hsa-miR-143-5p
hsa-miR-146a-3p	RREB1	23313552	RREB1	hsa-mir-143	Repression(feedback)	21159816	hsa-mir-143	hsa-miR-143-3p	hsa-miR-146a-3p/hsa-miR-143-3p
hsa-miR-4254	RREB1	23313552	RREB1	hsa-mir-143	Repression(feedback)	21159816	hsa-mir-143	hsa-miR-143-5p	hsa-miR-4254/hsa-miR-143-5p
hsa-miR-4254	RREB1	23313552	RREB1	hsa-mir-143	Repression(feedback)	21159816	hsa-mir-143	hsa-miR-143-3p	hsa-miR-4254/hsa-miR-143-3p
hsa-miR-3690	RREB1	23313552	RREB1	hsa-mir-143	Repression(feedback)	21159816	hsa-mir-143	hsa-miR-143-5p	hsa-miR-3690/hsa-miR-143-5p
hsa-miR-3690	RREB1	23313552	RREB1	hsa-mir-143	Repression(feedback)	21159816	hsa-mir-143	hsa-miR-143-3p	hsa-miR-3690/hsa-miR-143-3p
hsa-miR-6769b-3p	RREB1	23313552	RREB1	hsa-mir-143	Repression(feedback)	21159816	hsa-mir-143	hsa-miR-143-5p	hsa-miR-6769b-3p/hsa-miR-143-5p
hsa-miR-6769b-3p	RREB1	23313552	RREB1	hsa-mir-143	Repression(feedback)	21159816	hsa-mir-143	hsa-miR-143-3p	hsa-miR-6769b-3p/hsa-miR-143-3p
hsa-miR-4723-3p	RREB1	23313552	RREB1	hsa-mir-143	Repression(feedback)	21159816	hsa-mir-143	hsa-miR-143-5p	hsa-miR-4723-3p/hsa-miR-143-5p
hsa-miR-4723-3p	RREB1	23313552	RREB1	hsa-mir-143	Repression(feedback)	21159816	hsa-mir-143	hsa-miR-143-3p	hsa-miR-4723-3p/hsa-miR-143-3p
hsa-miR-3183	RREB1	23313552	RREB1	hsa-mir-143	Repression(feedback)	21159816	hsa-mir-143	hsa-miR-143-5p	hsa-miR-3183/hsa-miR-143-5p
hsa-miR-3183	RREB1	23313552	RREB1	hsa-mir-143	Repression(feedback)	21159816	hsa-mir-143	hsa-miR-143-3p	hsa-miR-3183/hsa-miR-143-3p
hsa-miR-6892-3p	RREB1	23313552	RREB1	hsa-mir-143	Repression(feedback)	21159816	hsa-mir-143	hsa-miR-143-5p	hsa-miR-6892-3p/hsa-miR-143-5p
hsa-miR-6892-3p	RREB1	23313552	RREB1	hsa-mir-143	Repression(feedback)	21159816	hsa-mir-143	hsa-miR-143-3p	hsa-miR-6892-3p/hsa-miR-143-3p
hsa-miR-6865-3p	RREB1	23313552	RREB1	hsa-mir-143	Repression(feedback)	21159816	hsa-mir-143	hsa-miR-143-5p	hsa-miR-6865-3p/hsa-miR-143-5p
hsa-miR-6865-3p	RREB1	23313552	RREB1	hsa-mir-143	Repression(feedback)	21159816	hsa-mir-143	hsa-miR-143-3p	hsa-miR-6865-3p/hsa-miR-143-3p
hsa-miR-7-5p	NR1H2	17612493	NR1H2	hsa-mir-143	Activation	26311719	hsa-mir-143	hsa-miR-143-5p	hsa-miR-7-5p/hsa-miR-143-5p
hsa-miR-7-5p	NR1H2	17612493	NR1H2	hsa-mir-143	Activation	26311719	hsa-mir-143	hsa-miR-143-3p	hsa-miR-7-5p/hsa-miR-143-3p
hsa-miR-615-3p	NR1H2	23622248	NR1H2	hsa-mir-143	Activation	26311719	hsa-mir-143	hsa-miR-143-5p	hsa-miR-615-3p/hsa-miR-143-5p
hsa-miR-615-3p	NR1H2	23622248	NR1H2	hsa-mir-143	Activation	26311719	hsa-mir-143	hsa-miR-143-3p	hsa-miR-615-3p/hsa-miR-143-3p
hsa-miR-136-5p	NR1H2	19536157	NR1H2	hsa-mir-143	Activation	26311719	hsa-mir-143	hsa-miR-143-5p	hsa-miR-136-5p/hsa-miR-143-5p
hsa-miR-136-5p	NR1H2	19536157	NR1H2	hsa-mir-143	Activation	26311719	hsa-mir-143	hsa-miR-143-3p	hsa-miR-136-5p/hsa-miR-143-3p
hsa-miR-1292-3p	NR1H2	19536157	NR1H2	hsa-mir-143	Activation	26311719	hsa-mir-143	hsa-miR-143-5p	hsa-miR-1292-3p/hsa-miR-143-5p
hsa-miR-1292-3p	NR1H2	19536157	NR1H2	hsa-mir-143	Activation	26311719	hsa-mir-143	hsa-miR-143-3p	hsa-miR-1292-3p/hsa-miR-143-3p
hsa-miR-1178-5p	NR1H2	26701625	NR1H2	hsa-mir-143	Activation	26311719	hsa-mir-143	hsa-miR-143-5p	hsa-miR-1178-5p/hsa-miR-143-5p
hsa-miR-1178-5p	NR1H2	26701625	NR1H2	hsa-mir-143	Activation	26311719	hsa-mir-143	hsa-miR-143-3p	hsa-miR-1178-5p/hsa-miR-143-3p
hsa-miR-1249-5p	NR1H2	26701625	NR1H2	hsa-mir-143	Activation	26311719	hsa-mir-143	hsa-miR-143-5p	hsa-miR-1249-5p/hsa-miR-143-5p
hsa-miR-1249-5p	NR1H2	26701625	NR1H2	hsa-mir-143	Activation	26311719	hsa-mir-143	hsa-miR-143-3p	hsa-miR-1249-5p/hsa-miR-143-3p
hsa-miR-1321	NR1H2	26701625	NR1H2	hsa-mir-143	Activation	26311719	hsa-mir-143	hsa-miR-143-5p	hsa-miR-1321/hsa-miR-143-5p
hsa-miR-1321	NR1H2	26701625	NR1H2	hsa-mir-143	Activation	26311719	hsa-mir-143	hsa-miR-143-3p	hsa-miR-1321/hsa-miR-143-3p
hsa-miR-1343-5p	NR1H2	26701625	NR1H2	hsa-mir-143	Activation	26311719	hsa-mir-143	hsa-miR-143-5p	hsa-miR-1343-5p/hsa-miR-143-5p
hsa-miR-1343-5p	NR1H2	26701625	NR1H2	hsa-mir-143	Activation	26311719	hsa-mir-143	hsa-miR-143-3p	hsa-miR-1343-5p/hsa-miR-143-3p
hsa-miR-149-3p	NR1H2	26701625	NR1H2	hsa-mir-143	Activation	26311719	hsa-mir-143	hsa-miR-143-5p	hsa-miR-149-3p/hsa-miR-143-5p
hsa-miR-149-3p	NR1H2	26701625	NR1H2	hsa-mir-143	Activation	26311719	hsa-mir-143	hsa-miR-143-3p	hsa-miR-149-3p/hsa-miR-143-3p
hsa-miR-194-3p	NR1H2	26701625	NR1H2	hsa-mir-143	Activation	26311719	hsa-mir-143	hsa-miR-143-5p	hsa-miR-194-3p/hsa-miR-143-5p
hsa-miR-194-3p	NR1H2	26701625	NR1H2	hsa-mir-143	Activation	26311719	hsa-mir-143	hsa-miR-143-3p	hsa-miR-194-3p/hsa-miR-143-3p
hsa-miR-27a-5p	NR1H2	26701625	NR1H2	hsa-mir-143	Activation	26311719	hsa-mir-143	hsa-miR-143-5p	hsa-miR-27a-5p/hsa-miR-143-5p
hsa-miR-27a-5p	NR1H2	26701625	NR1H2	hsa-mir-143	Activation	26311719	hsa-mir-143	hsa-miR-143-3p	hsa-miR-27a-5p/hsa-miR-143-3p
hsa-miR-3150a-3p	NR1H2	26701625	NR1H2	hsa-mir-143	Activation	26311719	hsa-mir-143	hsa-miR-143-5p	hsa-miR-3150a-3p/hsa-miR-143-5p
hsa-miR-3150a-3p	NR1H2	26701625	NR1H2	hsa-mir-143	Activation	26311719	hsa-mir-143	hsa-miR-143-3p	hsa-miR-3150a-3p/hsa-miR-143-3p
hsa-miR-3175	NR1H2	26701625	NR1H2	hsa-mir-143	Activation	26311719	hsa-mir-143	hsa-miR-143-5p	hsa-miR-3175/hsa-miR-143-5p
hsa-miR-3175	NR1H2	26701625	NR1H2	hsa-mir-143	Activation	26311719	hsa-mir-143	hsa-miR-143-3p	hsa-miR-3175/hsa-miR-143-3p
hsa-miR-3202	NR1H2	26701625	NR1H2	hsa-mir-143	Activation	26311719	hsa-mir-143	hsa-miR-143-5p	hsa-miR-3202/hsa-miR-143-5p
hsa-miR-3202	NR1H2	26701625	NR1H2	hsa-mir-143	Activation	26311719	hsa-mir-143	hsa-miR-143-3p	hsa-miR-3202/hsa-miR-143-3p
hsa-miR-320e	NR1H2	26701625	NR1H2	hsa-mir-143	Activation	26311719	hsa-mir-143	hsa-miR-143-5p	hsa-miR-320e/hsa-miR-143-5p
hsa-miR-320e	NR1H2	26701625	NR1H2	hsa-mir-143	Activation	26311719	hsa-mir-143	hsa-miR-143-3p	hsa-miR-320e/hsa-miR-143-3p
hsa-miR-3616-3p	NR1H2	26701625	NR1H2	hsa-mir-143	Activation	26311719	hsa-mir-143	hsa-miR-143-5p	hsa-miR-3616-3p/hsa-miR-143-5p
hsa-miR-3616-3p	NR1H2	26701625	NR1H2	hsa-mir-143	Activation	26311719	hsa-mir-143	hsa-miR-143-3p	hsa-miR-3616-3p/hsa-miR-143-3p
hsa-miR-378g	NR1H2	26701625	NR1H2	hsa-mir-143	Activation	26311719	hsa-mir-143	hsa-miR-143-5p	hsa-miR-378g/hsa-miR-143-5p
hsa-miR-378g	NR1H2	26701625	NR1H2	hsa-mir-143	Activation	26311719	hsa-mir-143	hsa-miR-143-3p	hsa-miR-378g/hsa-miR-143-3p
hsa-miR-4419a	NR1H2	26701625	NR1H2	hsa-mir-143	Activation	26311719	hsa-mir-143	hsa-miR-143-5p	hsa-miR-4419a/hsa-miR-143-5p
hsa-miR-4419a	NR1H2	26701625	NR1H2	hsa-mir-143	Activation	26311719	hsa-mir-143	hsa-miR-143-3p	hsa-miR-4419a/hsa-miR-143-3p
hsa-miR-4436b-3p	NR1H2	26701625	NR1H2	hsa-mir-143	Activation	26311719	hsa-mir-143	hsa-miR-143-5p	hsa-miR-4436b-3p/hsa-miR-143-5p
hsa-miR-4436b-3p	NR1H2	26701625	NR1H2	hsa-mir-143	Activation	26311719	hsa-mir-143	hsa-miR-143-3p	hsa-miR-4436b-3p/hsa-miR-143-3p
hsa-miR-4510	NR1H2	26701625	NR1H2	hsa-mir-143	Activation	26311719	hsa-mir-143	hsa-miR-143-5p	hsa-miR-4510/hsa-miR-143-5p
hsa-miR-4510	NR1H2	26701625	NR1H2	hsa-mir-143	Activation	26311719	hsa-mir-143	hsa-miR-143-3p	hsa-miR-4510/hsa-miR-143-3p
hsa-miR-4632-5p	NR1H2	26701625	NR1H2	hsa-mir-143	Activation	26311719	hsa-mir-143	hsa-miR-143-5p	hsa-miR-4632-5p/hsa-miR-143-5p
hsa-miR-4632-5p	NR1H2	26701625	NR1H2	hsa-mir-143	Activation	26311719	hsa-mir-143	hsa-miR-143-3p	hsa-miR-4632-5p/hsa-miR-143-3p
hsa-miR-4667-5p	NR1H2	26701625	NR1H2	hsa-mir-143	Activation	26311719	hsa-mir-143	hsa-miR-143-5p	hsa-miR-4667-5p/hsa-miR-143-5p
hsa-miR-4667-5p	NR1H2	26701625	NR1H2	hsa-mir-143	Activation	26311719	hsa-mir-143	hsa-miR-143-3p	hsa-miR-4667-5p/hsa-miR-143-3p
hsa-miR-4697-3p	NR1H2	26701625	NR1H2	hsa-mir-143	Activation	26311719	hsa-mir-143	hsa-miR-143-5p	hsa-miR-4697-3p/hsa-miR-143-5p
hsa-miR-4697-3p	NR1H2	26701625	NR1H2	hsa-mir-143	Activation	26311719	hsa-mir-143	hsa-miR-143-3p	hsa-miR-4697-3p/hsa-miR-143-3p
hsa-miR-4700-5p	NR1H2	26701625	NR1H2	hsa-mir-143	Activation	26311719	hsa-mir-143	hsa-miR-143-5p	hsa-miR-4700-5p/hsa-miR-143-5p
hsa-miR-4700-5p	NR1H2	26701625	NR1H2	hsa-mir-143	Activation	26311719	hsa-mir-143	hsa-miR-143-3p	hsa-miR-4700-5p/hsa-miR-143-3p
hsa-miR-4728-5p	NR1H2	26701625	NR1H2	hsa-mir-143	Activation	26311719	hsa-mir-143	hsa-miR-143-5p	hsa-miR-4728-5p/hsa-miR-143-5p
hsa-miR-4728-5p	NR1H2	26701625	NR1H2	hsa-mir-143	Activation	26311719	hsa-mir-143	hsa-miR-143-3p	hsa-miR-4728-5p/hsa-miR-143-3p
hsa-miR-4731-5p	NR1H2	26701625	NR1H2	hsa-mir-143	Activation	26311719	hsa-mir-143	hsa-miR-143-5p	hsa-miR-4731-5p/hsa-miR-143-5p
hsa-miR-4731-5p	NR1H2	26701625	NR1H2	hsa-mir-143	Activation	26311719	hsa-mir-143	hsa-miR-143-3p	hsa-miR-4731-5p/hsa-miR-143-3p
hsa-miR-4739	NR1H2	26701625	NR1H2	hsa-mir-143	Activation	26311719	hsa-mir-143	hsa-miR-143-5p	hsa-miR-4739/hsa-miR-143-5p
hsa-miR-4739	NR1H2	26701625	NR1H2	hsa-mir-143	Activation	26311719	hsa-mir-143	hsa-miR-143-3p	hsa-miR-4739/hsa-miR-143-3p
hsa-miR-4747-5p	NR1H2	26701625	NR1H2	hsa-mir-143	Activation	26311719	hsa-mir-143	hsa-miR-143-5p	hsa-miR-4747-5p/hsa-miR-143-5p
hsa-miR-4747-5p	NR1H2	26701625	NR1H2	hsa-mir-143	Activation	26311719	hsa-mir-143	hsa-miR-143-3p	hsa-miR-4747-5p/hsa-miR-143-3p
hsa-miR-4756-5p	NR1H2	26701625	NR1H2	hsa-mir-143	Activation	26311719	hsa-mir-143	hsa-miR-143-5p	hsa-miR-4756-5p/hsa-miR-143-5p
hsa-miR-4756-5p	NR1H2	26701625	NR1H2	hsa-mir-143	Activation	26311719	hsa-mir-143	hsa-miR-143-3p	hsa-miR-4756-5p/hsa-miR-143-3p
hsa-miR-5196-5p	NR1H2	26701625	NR1H2	hsa-mir-143	Activation	26311719	hsa-mir-143	hsa-miR-143-5p	hsa-miR-5196-5p/hsa-miR-143-5p
hsa-miR-5196-5p	NR1H2	26701625	NR1H2	hsa-mir-143	Activation	26311719	hsa-mir-143	hsa-miR-143-3p	hsa-miR-5196-5p/hsa-miR-143-3p
hsa-miR-5693	NR1H2	26701625	NR1H2	hsa-mir-143	Activation	26311719	hsa-mir-143	hsa-miR-143-5p	hsa-miR-5693/hsa-miR-143-5p
hsa-miR-5693	NR1H2	26701625	NR1H2	hsa-mir-143	Activation	26311719	hsa-mir-143	hsa-miR-143-3p	hsa-miR-5693/hsa-miR-143-3p
hsa-miR-6127	NR1H2	26701625	NR1H2	hsa-mir-143	Activation	26311719	hsa-mir-143	hsa-miR-143-5p	hsa-miR-6127/hsa-miR-143-5p
hsa-miR-6127	NR1H2	26701625	NR1H2	hsa-mir-143	Activation	26311719	hsa-mir-143	hsa-miR-143-3p	hsa-miR-6127/hsa-miR-143-3p
hsa-miR-6129	NR1H2	26701625	NR1H2	hsa-mir-143	Activation	26311719	hsa-mir-143	hsa-miR-143-5p	hsa-miR-6129/hsa-miR-143-5p
hsa-miR-6129	NR1H2	26701625	NR1H2	hsa-mir-143	Activation	26311719	hsa-mir-143	hsa-miR-143-3p	hsa-miR-6129/hsa-miR-143-3p
hsa-miR-6130	NR1H2	26701625	NR1H2	hsa-mir-143	Activation	26311719	hsa-mir-143	hsa-miR-143-5p	hsa-miR-6130/hsa-miR-143-5p
hsa-miR-6130	NR1H2	26701625	NR1H2	hsa-mir-143	Activation	26311719	hsa-mir-143	hsa-miR-143-3p	hsa-miR-6130/hsa-miR-143-3p
hsa-miR-6133	NR1H2	26701625	NR1H2	hsa-mir-143	Activation	26311719	hsa-mir-143	hsa-miR-143-5p	hsa-miR-6133/hsa-miR-143-5p
hsa-miR-6133	NR1H2	26701625	NR1H2	hsa-mir-143	Activation	26311719	hsa-mir-143	hsa-miR-143-3p	hsa-miR-6133/hsa-miR-143-3p
hsa-miR-6134	NR1H2	26701625	NR1H2	hsa-mir-143	Activation	26311719	hsa-mir-143	hsa-miR-143-5p	hsa-miR-6134/hsa-miR-143-5p
hsa-miR-6134	NR1H2	26701625	NR1H2	hsa-mir-143	Activation	26311719	hsa-mir-143	hsa-miR-143-3p	hsa-miR-6134/hsa-miR-143-3p
hsa-miR-6735-5p	NR1H2	26701625	NR1H2	hsa-mir-143	Activation	26311719	hsa-mir-143	hsa-miR-143-5p	hsa-miR-6735-5p/hsa-miR-143-5p
hsa-miR-6735-5p	NR1H2	26701625	NR1H2	hsa-mir-143	Activation	26311719	hsa-mir-143	hsa-miR-143-3p	hsa-miR-6735-5p/hsa-miR-143-3p
hsa-miR-6763-5p	NR1H2	26701625	NR1H2	hsa-mir-143	Activation	26311719	hsa-mir-143	hsa-miR-143-5p	hsa-miR-6763-5p/hsa-miR-143-5p
hsa-miR-6763-5p	NR1H2	26701625	NR1H2	hsa-mir-143	Activation	26311719	hsa-mir-143	hsa-miR-143-3p	hsa-miR-6763-5p/hsa-miR-143-3p
hsa-miR-6785-5p	NR1H2	26701625	NR1H2	hsa-mir-143	Activation	26311719	hsa-mir-143	hsa-miR-143-5p	hsa-miR-6785-5p/hsa-miR-143-5p
hsa-miR-6785-5p	NR1H2	26701625	NR1H2	hsa-mir-143	Activation	26311719	hsa-mir-143	hsa-miR-143-3p	hsa-miR-6785-5p/hsa-miR-143-3p
hsa-miR-6797-5p	NR1H2	26701625	NR1H2	hsa-mir-143	Activation	26311719	hsa-mir-143	hsa-miR-143-5p	hsa-miR-6797-5p/hsa-miR-143-5p
hsa-miR-6797-5p	NR1H2	26701625	NR1H2	hsa-mir-143	Activation	26311719	hsa-mir-143	hsa-miR-143-3p	hsa-miR-6797-5p/hsa-miR-143-3p
hsa-miR-6825-5p	NR1H2	26701625	NR1H2	hsa-mir-143	Activation	26311719	hsa-mir-143	hsa-miR-143-5p	hsa-miR-6825-5p/hsa-miR-143-5p
hsa-miR-6825-5p	NR1H2	26701625	NR1H2	hsa-mir-143	Activation	26311719	hsa-mir-143	hsa-miR-143-3p	hsa-miR-6825-5p/hsa-miR-143-3p
hsa-miR-6879-5p	NR1H2	26701625	NR1H2	hsa-mir-143	Activation	26311719	hsa-mir-143	hsa-miR-143-5p	hsa-miR-6879-5p/hsa-miR-143-5p
hsa-miR-6879-5p	NR1H2	26701625	NR1H2	hsa-mir-143	Activation	26311719	hsa-mir-143	hsa-miR-143-3p	hsa-miR-6879-5p/hsa-miR-143-3p
hsa-miR-6883-5p	NR1H2	26701625	NR1H2	hsa-mir-143	Activation	26311719	hsa-mir-143	hsa-miR-143-5p	hsa-miR-6883-5p/hsa-miR-143-5p
hsa-miR-6883-5p	NR1H2	26701625	NR1H2	hsa-mir-143	Activation	26311719	hsa-mir-143	hsa-miR-143-3p	hsa-miR-6883-5p/hsa-miR-143-3p
hsa-miR-7843-5p	NR1H2	26701625	NR1H2	hsa-mir-143	Activation	26311719	hsa-mir-143	hsa-miR-143-5p	hsa-miR-7843-5p/hsa-miR-143-5p
hsa-miR-7843-5p	NR1H2	26701625	NR1H2	hsa-mir-143	Activation	26311719	hsa-mir-143	hsa-miR-143-3p	hsa-miR-7843-5p/hsa-miR-143-3p
hsa-miR-7854-3p	NR1H2	26701625	NR1H2	hsa-mir-143	Activation	26311719	hsa-mir-143	hsa-miR-143-5p	hsa-miR-7854-3p/hsa-miR-143-5p
hsa-miR-7854-3p	NR1H2	26701625	NR1H2	hsa-mir-143	Activation	26311719	hsa-mir-143	hsa-miR-143-3p	hsa-miR-7854-3p/hsa-miR-143-3p
hsa-miR-8089	NR1H2	26701625	NR1H2	hsa-mir-143	Activation	26311719	hsa-mir-143	hsa-miR-143-5p	hsa-miR-8089/hsa-miR-143-5p
hsa-miR-8089	NR1H2	26701625	NR1H2	hsa-mir-143	Activation	26311719	hsa-mir-143	hsa-miR-143-3p	hsa-miR-8089/hsa-miR-143-3p
hsa-miR-939-5p	NR1H2	26701625	NR1H2	hsa-mir-143	Activation	26311719	hsa-mir-143	hsa-miR-143-5p	hsa-miR-939-5p/hsa-miR-143-5p
hsa-miR-939-5p	NR1H2	26701625	NR1H2	hsa-mir-143	Activation	26311719	hsa-mir-143	hsa-miR-143-3p	hsa-miR-939-5p/hsa-miR-143-3p
hsa-miR-26b-5p	NKX2-5	19088304	NKX2-5	hsa-mir-143	Activation	21505201	hsa-mir-143	hsa-miR-143-5p	hsa-miR-26b-5p/hsa-miR-143-5p
hsa-miR-26b-5p	NKX2-5	19088304	NKX2-5	hsa-mir-143	Activation	21505201	hsa-mir-143	hsa-miR-143-3p	hsa-miR-26b-5p/hsa-miR-143-3p
hsa-miR-615-3p	NKX2-5	23622248	NKX2-5	hsa-mir-143	Activation	21505201	hsa-mir-143	hsa-miR-143-5p	hsa-miR-615-3p/hsa-miR-143-5p
hsa-miR-615-3p	NKX2-5	23622248	NKX2-5	hsa-mir-143	Activation	21505201	hsa-mir-143	hsa-miR-143-3p	hsa-miR-615-3p/hsa-miR-143-3p
hsa-miR-324-5p	NKX2-5	23622248	NKX2-5	hsa-mir-143	Activation	21505201	hsa-mir-143	hsa-miR-143-5p	hsa-miR-324-5p/hsa-miR-143-5p
hsa-miR-324-5p	NKX2-5	23622248	NKX2-5	hsa-mir-143	Activation	21505201	hsa-mir-143	hsa-miR-143-3p	hsa-miR-324-5p/hsa-miR-143-3p
hsa-miR-26a-5p	NKX2-5	23622248	NKX2-5	hsa-mir-143	Activation	21505201	hsa-mir-143	hsa-miR-143-5p	hsa-miR-26a-5p/hsa-miR-143-5p
hsa-miR-26a-5p	NKX2-5	23622248	NKX2-5	hsa-mir-143	Activation	21505201	hsa-mir-143	hsa-miR-143-3p	hsa-miR-26a-5p/hsa-miR-143-3p
hsa-miR-6126	NKX2-5	22291592	NKX2-5	hsa-mir-143	Activation	21505201	hsa-mir-143	hsa-miR-143-5p	hsa-miR-6126/hsa-miR-143-5p
hsa-miR-6126	NKX2-5	22291592	NKX2-5	hsa-mir-143	Activation	21505201	hsa-mir-143	hsa-miR-143-3p	hsa-miR-6126/hsa-miR-143-3p
hsa-miR-555	NKX2-5	22291592	NKX2-5	hsa-mir-143	Activation	21505201	hsa-mir-143	hsa-miR-143-5p	hsa-miR-555/hsa-miR-143-5p
hsa-miR-555	NKX2-5	22291592	NKX2-5	hsa-mir-143	Activation	21505201	hsa-mir-143	hsa-miR-143-3p	hsa-miR-555/hsa-miR-143-3p
hsa-miR-6881-5p	NKX2-5	22291592	NKX2-5	hsa-mir-143	Activation	21505201	hsa-mir-143	hsa-miR-143-5p	hsa-miR-6881-5p/hsa-miR-143-5p
hsa-miR-6881-5p	NKX2-5	22291592	NKX2-5	hsa-mir-143	Activation	21505201	hsa-mir-143	hsa-miR-143-3p	hsa-miR-6881-5p/hsa-miR-143-3p
hsa-miR-5196-5p	NKX2-5	22291592	NKX2-5	hsa-mir-143	Activation	21505201	hsa-mir-143	hsa-miR-143-5p	hsa-miR-5196-5p/hsa-miR-143-5p
hsa-miR-5196-5p	NKX2-5	22291592	NKX2-5	hsa-mir-143	Activation	21505201	hsa-mir-143	hsa-miR-143-3p	hsa-miR-5196-5p/hsa-miR-143-3p
hsa-miR-4747-5p	NKX2-5	22291592	NKX2-5	hsa-mir-143	Activation	21505201	hsa-mir-143	hsa-miR-143-5p	hsa-miR-4747-5p/hsa-miR-143-5p
hsa-miR-4747-5p	NKX2-5	22291592	NKX2-5	hsa-mir-143	Activation	21505201	hsa-mir-143	hsa-miR-143-3p	hsa-miR-4747-5p/hsa-miR-143-3p
hsa-miR-6787-5p	NKX2-5	22291592	NKX2-5	hsa-mir-143	Activation	21505201	hsa-mir-143	hsa-miR-143-5p	hsa-miR-6787-5p/hsa-miR-143-5p
hsa-miR-6787-5p	NKX2-5	22291592	NKX2-5	hsa-mir-143	Activation	21505201	hsa-mir-143	hsa-miR-143-3p	hsa-miR-6787-5p/hsa-miR-143-3p
hsa-miR-663a	NKX2-5	22291592	NKX2-5	hsa-mir-143	Activation	21505201	hsa-mir-143	hsa-miR-143-5p	hsa-miR-663a/hsa-miR-143-5p
hsa-miR-663a	NKX2-5	22291592	NKX2-5	hsa-mir-143	Activation	21505201	hsa-mir-143	hsa-miR-143-3p	hsa-miR-663a/hsa-miR-143-3p
hsa-miR-1908-5p	NKX2-5	22291592	NKX2-5	hsa-mir-143	Activation	21505201	hsa-mir-143	hsa-miR-143-5p	hsa-miR-1908-5p/hsa-miR-143-5p
hsa-miR-1908-5p	NKX2-5	22291592	NKX2-5	hsa-mir-143	Activation	21505201	hsa-mir-143	hsa-miR-143-3p	hsa-miR-1908-5p/hsa-miR-143-3p
hsa-miR-4745-3p	NKX2-5	22291592	NKX2-5	hsa-mir-143	Activation	21505201	hsa-mir-143	hsa-miR-143-5p	hsa-miR-4745-3p/hsa-miR-143-5p
hsa-miR-4745-3p	NKX2-5	22291592	NKX2-5	hsa-mir-143	Activation	21505201	hsa-mir-143	hsa-miR-143-3p	hsa-miR-4745-3p/hsa-miR-143-3p
hsa-miR-1538	NKX2-5	22291592	NKX2-5	hsa-mir-143	Activation	21505201	hsa-mir-143	hsa-miR-143-5p	hsa-miR-1538/hsa-miR-143-5p
hsa-miR-1538	NKX2-5	22291592	NKX2-5	hsa-mir-143	Activation	21505201	hsa-mir-143	hsa-miR-143-3p	hsa-miR-1538/hsa-miR-143-3p
hsa-miR-6820-5p	NKX2-5	22291592	NKX2-5	hsa-mir-143	Activation	21505201	hsa-mir-143	hsa-miR-143-5p	hsa-miR-6820-5p/hsa-miR-143-5p
hsa-miR-6820-5p	NKX2-5	22291592	NKX2-5	hsa-mir-143	Activation	21505201	hsa-mir-143	hsa-miR-143-3p	hsa-miR-6820-5p/hsa-miR-143-3p
hsa-miR-4493	NKX2-5	22291592	NKX2-5	hsa-mir-143	Activation	21505201	hsa-mir-143	hsa-miR-143-5p	hsa-miR-4493/hsa-miR-143-5p
hsa-miR-4493	NKX2-5	22291592	NKX2-5	hsa-mir-143	Activation	21505201	hsa-mir-143	hsa-miR-143-3p	hsa-miR-4493/hsa-miR-143-3p
hsa-miR-4747-3p	NKX2-5	22291592	NKX2-5	hsa-mir-143	Activation	21505201	hsa-mir-143	hsa-miR-143-5p	hsa-miR-4747-3p/hsa-miR-143-5p
hsa-miR-4747-3p	NKX2-5	22291592	NKX2-5	hsa-mir-143	Activation	21505201	hsa-mir-143	hsa-miR-143-3p	hsa-miR-4747-3p/hsa-miR-143-3p
hsa-miR-3622b-5p	NKX2-5	22291592	NKX2-5	hsa-mir-143	Activation	21505201	hsa-mir-143	hsa-miR-143-5p	hsa-miR-3622b-5p/hsa-miR-143-5p
hsa-miR-3622b-5p	NKX2-5	22291592	NKX2-5	hsa-mir-143	Activation	21505201	hsa-mir-143	hsa-miR-143-3p	hsa-miR-3622b-5p/hsa-miR-143-3p
hsa-miR-423-3p	RXRA	23622248	RXRA	hsa-mir-143	Activation	26311719	hsa-mir-143	hsa-miR-143-5p	hsa-miR-423-3p/hsa-miR-143-5p
hsa-miR-423-3p	RXRA	23622248	RXRA	hsa-mir-143	Activation	26311719	hsa-mir-143	hsa-miR-143-3p	hsa-miR-423-3p/hsa-miR-143-3p
hsa-miR-128-3p	RXRA	23990020	RXRA	hsa-mir-143	Activation	26311719	hsa-mir-143	hsa-miR-143-5p	hsa-miR-128-3p/hsa-miR-143-5p
hsa-miR-128-3p	RXRA	23990020	RXRA	hsa-mir-143	Activation	26311719	hsa-mir-143	hsa-miR-143-3p	hsa-miR-128-3p/hsa-miR-143-3p
hsa-miR-574-3p	RXRA	23626837	RXRA	hsa-mir-143	Activation	26311719	hsa-mir-143	hsa-miR-143-5p	hsa-miR-574-3p/hsa-miR-143-5p
hsa-miR-574-3p	RXRA	23626837	RXRA	hsa-mir-143	Activation	26311719	hsa-mir-143	hsa-miR-143-3p	hsa-miR-574-3p/hsa-miR-143-3p
hsa-miR-486-3p	RXRA	23592263	RXRA	hsa-mir-143	Activation	26311719	hsa-mir-143	hsa-miR-143-5p	hsa-miR-486-3p/hsa-miR-143-5p
hsa-miR-486-3p	RXRA	23592263	RXRA	hsa-mir-143	Activation	26311719	hsa-mir-143	hsa-miR-143-3p	hsa-miR-486-3p/hsa-miR-143-3p
hsa-miR-7106-5p	RXRA	23592263	RXRA	hsa-mir-143	Activation	26311719	hsa-mir-143	hsa-miR-143-5p	hsa-miR-7106-5p/hsa-miR-143-5p
hsa-miR-7106-5p	RXRA	23592263	RXRA	hsa-mir-143	Activation	26311719	hsa-mir-143	hsa-miR-143-3p	hsa-miR-7106-5p/hsa-miR-143-3p
hsa-miR-4734	RXRA	23592263	RXRA	hsa-mir-143	Activation	26311719	hsa-mir-143	hsa-miR-143-5p	hsa-miR-4734/hsa-miR-143-5p
hsa-miR-4734	RXRA	23592263	RXRA	hsa-mir-143	Activation	26311719	hsa-mir-143	hsa-miR-143-3p	hsa-miR-4734/hsa-miR-143-3p
hsa-miR-4532	RXRA	23592263	RXRA	hsa-mir-143	Activation	26311719	hsa-mir-143	hsa-miR-143-5p	hsa-miR-4532/hsa-miR-143-5p
hsa-miR-4532	RXRA	23592263	RXRA	hsa-mir-143	Activation	26311719	hsa-mir-143	hsa-miR-143-3p	hsa-miR-4532/hsa-miR-143-3p
hsa-miR-596	RXRA	23592263	RXRA	hsa-mir-143	Activation	26311719	hsa-mir-143	hsa-miR-143-5p	hsa-miR-596/hsa-miR-143-5p
hsa-miR-596	RXRA	23592263	RXRA	hsa-mir-143	Activation	26311719	hsa-mir-143	hsa-miR-143-3p	hsa-miR-596/hsa-miR-143-3p
hsa-miR-3940-3p	RXRA	23592263	RXRA	hsa-mir-143	Activation	26311719	hsa-mir-143	hsa-miR-143-5p	hsa-miR-3940-3p/hsa-miR-143-5p
hsa-miR-3940-3p	RXRA	23592263	RXRA	hsa-mir-143	Activation	26311719	hsa-mir-143	hsa-miR-143-3p	hsa-miR-3940-3p/hsa-miR-143-3p
hsa-miR-3692-3p	RXRA	21572407	RXRA	hsa-mir-143	Activation	26311719	hsa-mir-143	hsa-miR-143-5p	hsa-miR-3692-3p/hsa-miR-143-5p
hsa-miR-3692-3p	RXRA	21572407	RXRA	hsa-mir-143	Activation	26311719	hsa-mir-143	hsa-miR-143-3p	hsa-miR-3692-3p/hsa-miR-143-3p
hsa-miR-6817-5p	RXRA	21572407	RXRA	hsa-mir-143	Activation	26311719	hsa-mir-143	hsa-miR-143-5p	hsa-miR-6817-5p/hsa-miR-143-5p
hsa-miR-6817-5p	RXRA	21572407	RXRA	hsa-mir-143	Activation	26311719	hsa-mir-143	hsa-miR-143-3p	hsa-miR-6817-5p/hsa-miR-143-3p
hsa-miR-4769-3p	RXRA	21572407	RXRA	hsa-mir-143	Activation	26311719	hsa-mir-143	hsa-miR-143-5p	hsa-miR-4769-3p/hsa-miR-143-5p
hsa-miR-4769-3p	RXRA	21572407	RXRA	hsa-mir-143	Activation	26311719	hsa-mir-143	hsa-miR-143-3p	hsa-miR-4769-3p/hsa-miR-143-3p
hsa-miR-1976	RXRA	21572407	RXRA	hsa-mir-143	Activation	26311719	hsa-mir-143	hsa-miR-143-5p	hsa-miR-1976/hsa-miR-143-5p
hsa-miR-1976	RXRA	21572407	RXRA	hsa-mir-143	Activation	26311719	hsa-mir-143	hsa-miR-143-3p	hsa-miR-1976/hsa-miR-143-3p
hsa-miR-6747-3p	RXRA	21572407	RXRA	hsa-mir-143	Activation	26311719	hsa-mir-143	hsa-miR-143-5p	hsa-miR-6747-3p/hsa-miR-143-5p
hsa-miR-6747-3p	RXRA	21572407	RXRA	hsa-mir-143	Activation	26311719	hsa-mir-143	hsa-miR-143-3p	hsa-miR-6747-3p/hsa-miR-143-3p
hsa-miR-4722-3p	RXRA	21572407	RXRA	hsa-mir-143	Activation	26311719	hsa-mir-143	hsa-miR-143-5p	hsa-miR-4722-3p/hsa-miR-143-5p
hsa-miR-4722-3p	RXRA	21572407	RXRA	hsa-mir-143	Activation	26311719	hsa-mir-143	hsa-miR-143-3p	hsa-miR-4722-3p/hsa-miR-143-3p
hsa-miR-6727-3p	RXRA	21572407	RXRA	hsa-mir-143	Activation	26311719	hsa-mir-143	hsa-miR-143-5p	hsa-miR-6727-3p/hsa-miR-143-5p
hsa-miR-6727-3p	RXRA	21572407	RXRA	hsa-mir-143	Activation	26311719	hsa-mir-143	hsa-miR-143-3p	hsa-miR-6727-3p/hsa-miR-143-3p
hsa-miR-660-3p	RXRA	21572407	RXRA	hsa-mir-143	Activation	26311719	hsa-mir-143	hsa-miR-143-5p	hsa-miR-660-3p/hsa-miR-143-5p
hsa-miR-660-3p	RXRA	21572407	RXRA	hsa-mir-143	Activation	26311719	hsa-mir-143	hsa-miR-143-3p	hsa-miR-660-3p/hsa-miR-143-3p
hsa-miR-4667-3p	RXRA	21572407	RXRA	hsa-mir-143	Activation	26311719	hsa-mir-143	hsa-miR-143-5p	hsa-miR-4667-3p/hsa-miR-143-5p
hsa-miR-4667-3p	RXRA	21572407	RXRA	hsa-mir-143	Activation	26311719	hsa-mir-143	hsa-miR-143-3p	hsa-miR-4667-3p/hsa-miR-143-3p
hsa-miR-4258	RXRA	21572407	RXRA	hsa-mir-143	Activation	26311719	hsa-mir-143	hsa-miR-143-5p	hsa-miR-4258/hsa-miR-143-5p
hsa-miR-4258	RXRA	21572407	RXRA	hsa-mir-143	Activation	26311719	hsa-mir-143	hsa-miR-143-3p	hsa-miR-4258/hsa-miR-143-3p
hsa-miR-2681-5p	RXRA	23824327	RXRA	hsa-mir-143	Activation	26311719	hsa-mir-143	hsa-miR-143-5p	hsa-miR-2681-5p/hsa-miR-143-5p
hsa-miR-2681-5p	RXRA	23824327	RXRA	hsa-mir-143	Activation	26311719	hsa-mir-143	hsa-miR-143-3p	hsa-miR-2681-5p/hsa-miR-143-3p
hsa-miR-3180-5p	RXRA	23824327	RXRA	hsa-mir-143	Activation	26311719	hsa-mir-143	hsa-miR-143-5p	hsa-miR-3180-5p/hsa-miR-143-5p
hsa-miR-3180-5p	RXRA	23824327	RXRA	hsa-mir-143	Activation	26311719	hsa-mir-143	hsa-miR-143-3p	hsa-miR-3180-5p/hsa-miR-143-3p
hsa-miR-7702	RXRA	23824327	RXRA	hsa-mir-143	Activation	26311719	hsa-mir-143	hsa-miR-143-5p	hsa-miR-7702/hsa-miR-143-5p
hsa-miR-7702	RXRA	23824327	RXRA	hsa-mir-143	Activation	26311719	hsa-mir-143	hsa-miR-143-3p	hsa-miR-7702/hsa-miR-143-3p
hsa-miR-525-5p	RXRA	23824327	RXRA	hsa-mir-143	Activation	26311719	hsa-mir-143	hsa-miR-143-5p	hsa-miR-525-5p/hsa-miR-143-5p
hsa-miR-525-5p	RXRA	23824327	RXRA	hsa-mir-143	Activation	26311719	hsa-mir-143	hsa-miR-143-3p	hsa-miR-525-5p/hsa-miR-143-3p
hsa-miR-520a-5p	RXRA	23824327	RXRA	hsa-mir-143	Activation	26311719	hsa-mir-143	hsa-miR-143-5p	hsa-miR-520a-5p/hsa-miR-143-5p
hsa-miR-520a-5p	RXRA	23824327	RXRA	hsa-mir-143	Activation	26311719	hsa-mir-143	hsa-miR-143-3p	hsa-miR-520a-5p/hsa-miR-143-3p
hsa-miR-4724-3p	RXRA	23824327	RXRA	hsa-mir-143	Activation	26311719	hsa-mir-143	hsa-miR-143-5p	hsa-miR-4724-3p/hsa-miR-143-5p
hsa-miR-4724-3p	RXRA	23824327	RXRA	hsa-mir-143	Activation	26311719	hsa-mir-143	hsa-miR-143-3p	hsa-miR-4724-3p/hsa-miR-143-3p
hsa-miR-488-5p	RXRA	23824327	RXRA	hsa-mir-143	Activation	26311719	hsa-mir-143	hsa-miR-143-5p	hsa-miR-488-5p/hsa-miR-143-5p
hsa-miR-488-5p	RXRA	23824327	RXRA	hsa-mir-143	Activation	26311719	hsa-mir-143	hsa-miR-143-3p	hsa-miR-488-5p/hsa-miR-143-3p
hsa-miR-6782-3p	RXRA	23824327	RXRA	hsa-mir-143	Activation	26311719	hsa-mir-143	hsa-miR-143-5p	hsa-miR-6782-3p/hsa-miR-143-5p
hsa-miR-6782-3p	RXRA	23824327	RXRA	hsa-mir-143	Activation	26311719	hsa-mir-143	hsa-miR-143-3p	hsa-miR-6782-3p/hsa-miR-143-3p
hsa-miR-27a-3p	RXRA	25915942	RXRA	hsa-mir-143	Activation	26311719	hsa-mir-143	hsa-miR-143-5p	hsa-miR-27a-3p/hsa-miR-143-5p
hsa-miR-27a-3p	RXRA	25915942	RXRA	hsa-mir-143	Activation	26311719	hsa-mir-143	hsa-miR-143-3p	hsa-miR-27a-3p/hsa-miR-143-3p
hsa-miR-20a-5p	HIF1A	18632605	HIF1A	hsa-mir-145	Activation	25129238	hsa-mir-145	hsa-miR-145-5p	hsa-miR-20a-5p/hsa-miR-145-5p
hsa-miR-20a-5p	HIF1A	18632605	HIF1A	hsa-mir-145	Activation	25129238	hsa-mir-145	hsa-miR-145-3p	hsa-miR-20a-5p/hsa-miR-145-3p
hsa-miR-519c-3p	HIF1A	20233879	HIF1A	hsa-mir-145	Activation	25129238	hsa-mir-145	hsa-miR-145-5p	hsa-miR-519c-3p/hsa-miR-145-5p
hsa-miR-519c-3p	HIF1A	20233879	HIF1A	hsa-mir-145	Activation	25129238	hsa-mir-145	hsa-miR-145-3p	hsa-miR-519c-3p/hsa-miR-145-3p
hsa-miR-20b-5p	HIF1A	20232316	HIF1A	hsa-mir-145	Activation	25129238	hsa-mir-145	hsa-miR-145-5p	hsa-miR-20b-5p/hsa-miR-145-5p
hsa-miR-20b-5p	HIF1A	20232316	HIF1A	hsa-mir-145	Activation	25129238	hsa-mir-145	hsa-miR-145-3p	hsa-miR-20b-5p/hsa-miR-145-3p
hsa-miR-107	HIF1A	20308559	HIF1A	hsa-mir-145	Activation	25129238	hsa-mir-145	hsa-miR-145-5p	hsa-miR-107/hsa-miR-145-5p
hsa-miR-107	HIF1A	20308559	HIF1A	hsa-mir-145	Activation	25129238	hsa-mir-145	hsa-miR-145-3p	hsa-miR-107/hsa-miR-145-3p
hsa-miR-18a-5p	HIF1A	20371350	HIF1A	hsa-mir-145	Activation	25129238	hsa-mir-145	hsa-miR-145-5p	hsa-miR-18a-5p/hsa-miR-145-5p
hsa-miR-18a-5p	HIF1A	20371350	HIF1A	hsa-mir-145	Activation	25129238	hsa-mir-145	hsa-miR-145-3p	hsa-miR-18a-5p/hsa-miR-145-3p
hsa-miR-17-5p	HIF1A	24252850	HIF1A	hsa-mir-145	Activation	25129238	hsa-mir-145	hsa-miR-145-5p	hsa-miR-17-5p/hsa-miR-145-5p
hsa-miR-17-5p	HIF1A	24252850	HIF1A	hsa-mir-145	Activation	25129238	hsa-mir-145	hsa-miR-145-3p	hsa-miR-17-5p/hsa-miR-145-3p
hsa-miR-424-5p	HIF1A	20972335	HIF1A	hsa-mir-145	Activation	25129238	hsa-mir-145	hsa-miR-145-5p	hsa-miR-424-5p/hsa-miR-145-5p
hsa-miR-424-5p	HIF1A	20972335	HIF1A	hsa-mir-145	Activation	25129238	hsa-mir-145	hsa-miR-145-3p	hsa-miR-424-5p/hsa-miR-145-3p
hsa-miR-199a-5p	HIF1A	21847633	HIF1A	hsa-mir-145	Activation	25129238	hsa-mir-145	hsa-miR-145-5p	hsa-miR-199a-5p/hsa-miR-145-5p
hsa-miR-199a-5p	HIF1A	21847633	HIF1A	hsa-mir-145	Activation	25129238	hsa-mir-145	hsa-miR-145-3p	hsa-miR-199a-5p/hsa-miR-145-3p
hsa-miR-138-5p	HIF1A	21875287	HIF1A	hsa-mir-145	Activation	25129238	hsa-mir-145	hsa-miR-145-5p	hsa-miR-138-5p/hsa-miR-145-5p
hsa-miR-138-5p	HIF1A	21875287	HIF1A	hsa-mir-145	Activation	25129238	hsa-mir-145	hsa-miR-145-3p	hsa-miR-138-5p/hsa-miR-145-3p
hsa-miR-199b-5p	HIF1A	21557766	HIF1A	hsa-mir-145	Activation	25129238	hsa-mir-145	hsa-miR-145-5p	hsa-miR-199b-5p/hsa-miR-145-5p
hsa-miR-199b-5p	HIF1A	21557766	HIF1A	hsa-mir-145	Activation	25129238	hsa-mir-145	hsa-miR-145-3p	hsa-miR-199b-5p/hsa-miR-145-3p
hsa-miR-33a-5p	HIF1A	20371350	HIF1A	hsa-mir-145	Activation	25129238	hsa-mir-145	hsa-miR-145-5p	hsa-miR-33a-5p/hsa-miR-145-5p
hsa-miR-33a-5p	HIF1A	20371350	HIF1A	hsa-mir-145	Activation	25129238	hsa-mir-145	hsa-miR-145-3p	hsa-miR-33a-5p/hsa-miR-145-3p
hsa-miR-106b-3p	HIF1A	23622248	HIF1A	hsa-mir-145	Activation	25129238	hsa-mir-145	hsa-miR-145-5p	hsa-miR-106b-3p/hsa-miR-145-5p
hsa-miR-106b-3p	HIF1A	23622248	HIF1A	hsa-mir-145	Activation	25129238	hsa-mir-145	hsa-miR-145-3p	hsa-miR-106b-3p/hsa-miR-145-3p
hsa-let-7b-5p	HIF1A	23622248	HIF1A	hsa-mir-145	Activation	25129238	hsa-mir-145	hsa-miR-145-5p	hsa-let-7b-5p/hsa-miR-145-5p
hsa-let-7b-5p	HIF1A	23622248	HIF1A	hsa-mir-145	Activation	25129238	hsa-mir-145	hsa-miR-145-3p	hsa-let-7b-5p/hsa-miR-145-3p
hsa-miR-210-3p	HIF1A	23618526	HIF1A	hsa-mir-145	Activation	25129238	hsa-mir-145	hsa-miR-145-5p	hsa-miR-210-3p/hsa-miR-145-5p
hsa-miR-210-3p	HIF1A	23618526	HIF1A	hsa-mir-145	Activation	25129238	hsa-mir-145	hsa-miR-145-3p	hsa-miR-210-3p/hsa-miR-145-3p
hsa-miR-3121-3p	HIF1A	21572407	HIF1A	hsa-mir-145	Activation	25129238	hsa-mir-145	hsa-miR-145-5p	hsa-miR-3121-3p/hsa-miR-145-5p
hsa-miR-3121-3p	HIF1A	21572407	HIF1A	hsa-mir-145	Activation	25129238	hsa-mir-145	hsa-miR-145-3p	hsa-miR-3121-3p/hsa-miR-145-3p
hsa-miR-3668	HIF1A	21572407	HIF1A	hsa-mir-145	Activation	25129238	hsa-mir-145	hsa-miR-145-5p	hsa-miR-3668/hsa-miR-145-5p
hsa-miR-3668	HIF1A	21572407	HIF1A	hsa-mir-145	Activation	25129238	hsa-mir-145	hsa-miR-145-3p	hsa-miR-3668/hsa-miR-145-3p
hsa-miR-6815-3p	HIF1A	21572407	HIF1A	hsa-mir-145	Activation	25129238	hsa-mir-145	hsa-miR-145-5p	hsa-miR-6815-3p/hsa-miR-145-5p
hsa-miR-6815-3p	HIF1A	21572407	HIF1A	hsa-mir-145	Activation	25129238	hsa-mir-145	hsa-miR-145-3p	hsa-miR-6815-3p/hsa-miR-145-3p
hsa-miR-589-3p	HIF1A	21572407	HIF1A	hsa-mir-145	Activation	25129238	hsa-mir-145	hsa-miR-145-5p	hsa-miR-589-3p/hsa-miR-145-5p
hsa-miR-589-3p	HIF1A	21572407	HIF1A	hsa-mir-145	Activation	25129238	hsa-mir-145	hsa-miR-145-3p	hsa-miR-589-3p/hsa-miR-145-3p
hsa-miR-889-3p	HIF1A	21572407	HIF1A	hsa-mir-145	Activation	25129238	hsa-mir-145	hsa-miR-145-5p	hsa-miR-889-3p/hsa-miR-145-5p
hsa-miR-889-3p	HIF1A	21572407	HIF1A	hsa-mir-145	Activation	25129238	hsa-mir-145	hsa-miR-145-3p	hsa-miR-889-3p/hsa-miR-145-3p
hsa-miR-935	HIF1A	21572407	HIF1A	hsa-mir-145	Activation	25129238	hsa-mir-145	hsa-miR-145-5p	hsa-miR-935/hsa-miR-145-5p
hsa-miR-935	HIF1A	21572407	HIF1A	hsa-mir-145	Activation	25129238	hsa-mir-145	hsa-miR-145-3p	hsa-miR-935/hsa-miR-145-3p
hsa-miR-1910-3p	HIF1A	21572407	HIF1A	hsa-mir-145	Activation	25129238	hsa-mir-145	hsa-miR-145-5p	hsa-miR-1910-3p/hsa-miR-145-5p
hsa-miR-1910-3p	HIF1A	21572407	HIF1A	hsa-mir-145	Activation	25129238	hsa-mir-145	hsa-miR-145-3p	hsa-miR-1910-3p/hsa-miR-145-3p
hsa-miR-3074-3p	HIF1A	21572407	HIF1A	hsa-mir-145	Activation	25129238	hsa-mir-145	hsa-miR-145-5p	hsa-miR-3074-3p/hsa-miR-145-5p
hsa-miR-3074-3p	HIF1A	21572407	HIF1A	hsa-mir-145	Activation	25129238	hsa-mir-145	hsa-miR-145-3p	hsa-miR-3074-3p/hsa-miR-145-3p
hsa-miR-5094	HIF1A	21572407	HIF1A	hsa-mir-145	Activation	25129238	hsa-mir-145	hsa-miR-145-5p	hsa-miR-5094/hsa-miR-145-5p
hsa-miR-5094	HIF1A	21572407	HIF1A	hsa-mir-145	Activation	25129238	hsa-mir-145	hsa-miR-145-3p	hsa-miR-5094/hsa-miR-145-3p
hsa-miR-6511a-5p	HIF1A	21572407	HIF1A	hsa-mir-145	Activation	25129238	hsa-mir-145	hsa-miR-145-5p	hsa-miR-6511a-5p/hsa-miR-145-5p
hsa-miR-6511a-5p	HIF1A	21572407	HIF1A	hsa-mir-145	Activation	25129238	hsa-mir-145	hsa-miR-145-3p	hsa-miR-6511a-5p/hsa-miR-145-3p
hsa-miR-6755-5p	HIF1A	21572407	HIF1A	hsa-mir-145	Activation	25129238	hsa-mir-145	hsa-miR-145-5p	hsa-miR-6755-5p/hsa-miR-145-5p
hsa-miR-6755-5p	HIF1A	21572407	HIF1A	hsa-mir-145	Activation	25129238	hsa-mir-145	hsa-miR-145-3p	hsa-miR-6755-5p/hsa-miR-145-3p
hsa-miR-6806-5p	HIF1A	21572407	HIF1A	hsa-mir-145	Activation	25129238	hsa-mir-145	hsa-miR-145-5p	hsa-miR-6806-5p/hsa-miR-145-5p
hsa-miR-6806-5p	HIF1A	21572407	HIF1A	hsa-mir-145	Activation	25129238	hsa-mir-145	hsa-miR-145-3p	hsa-miR-6806-5p/hsa-miR-145-3p
hsa-miR-93-5p	HIF1A	22473208	HIF1A	hsa-mir-145	Activation	25129238	hsa-mir-145	hsa-miR-145-5p	hsa-miR-93-5p/hsa-miR-145-5p
hsa-miR-93-5p	HIF1A	22473208	HIF1A	hsa-mir-145	Activation	25129238	hsa-mir-145	hsa-miR-145-3p	hsa-miR-93-5p/hsa-miR-145-3p
hsa-miR-106a-5p	HIF1A	27325313	HIF1A	hsa-mir-145	Activation	25129238	hsa-mir-145	hsa-miR-145-5p	hsa-miR-106a-5p/hsa-miR-145-5p
hsa-miR-106a-5p	HIF1A	27325313	HIF1A	hsa-mir-145	Activation	25129238	hsa-mir-145	hsa-miR-145-3p	hsa-miR-106a-5p/hsa-miR-145-3p
hsa-miR-106b-5p	HIF1A	22473208	HIF1A	hsa-mir-145	Activation	25129238	hsa-mir-145	hsa-miR-145-5p	hsa-miR-106b-5p/hsa-miR-145-5p
hsa-miR-106b-5p	HIF1A	22473208	HIF1A	hsa-mir-145	Activation	25129238	hsa-mir-145	hsa-miR-145-3p	hsa-miR-106b-5p/hsa-miR-145-3p
hsa-miR-519d-3p	HIF1A	22473208	HIF1A	hsa-mir-145	Activation	25129238	hsa-mir-145	hsa-miR-145-5p	hsa-miR-519d-3p/hsa-miR-145-5p
hsa-miR-519d-3p	HIF1A	22473208	HIF1A	hsa-mir-145	Activation	25129238	hsa-mir-145	hsa-miR-145-3p	hsa-miR-519d-3p/hsa-miR-145-3p
hsa-miR-4282	HIF1A	21572407	HIF1A	hsa-mir-145	Activation	25129238	hsa-mir-145	hsa-miR-145-5p	hsa-miR-4282/hsa-miR-145-5p
hsa-miR-4282	HIF1A	21572407	HIF1A	hsa-mir-145	Activation	25129238	hsa-mir-145	hsa-miR-145-3p	hsa-miR-4282/hsa-miR-145-3p
hsa-miR-8055	HIF1A	23313552	HIF1A	hsa-mir-145	Activation	25129238	hsa-mir-145	hsa-miR-145-5p	hsa-miR-8055/hsa-miR-145-5p
hsa-miR-8055	HIF1A	23313552	HIF1A	hsa-mir-145	Activation	25129238	hsa-mir-145	hsa-miR-145-3p	hsa-miR-8055/hsa-miR-145-3p
hsa-miR-153-5p	HIF1A	22012620	HIF1A	hsa-mir-145	Activation	25129238	hsa-mir-145	hsa-miR-145-5p	hsa-miR-153-5p/hsa-miR-145-5p
hsa-miR-153-5p	HIF1A	22012620	HIF1A	hsa-mir-145	Activation	25129238	hsa-mir-145	hsa-miR-145-3p	hsa-miR-153-5p/hsa-miR-145-3p
hsa-miR-18b-5p	HIF1A	22012620	HIF1A	hsa-mir-145	Activation	25129238	hsa-mir-145	hsa-miR-145-5p	hsa-miR-18b-5p/hsa-miR-145-5p
hsa-miR-18b-5p	HIF1A	22012620	HIF1A	hsa-mir-145	Activation	25129238	hsa-mir-145	hsa-miR-145-3p	hsa-miR-18b-5p/hsa-miR-145-3p
hsa-miR-3662	HIF1A	22012620	HIF1A	hsa-mir-145	Activation	25129238	hsa-mir-145	hsa-miR-145-5p	hsa-miR-3662/hsa-miR-145-5p
hsa-miR-3662	HIF1A	22012620	HIF1A	hsa-mir-145	Activation	25129238	hsa-mir-145	hsa-miR-145-3p	hsa-miR-3662/hsa-miR-145-3p
hsa-miR-4735-3p	HIF1A	22012620	HIF1A	hsa-mir-145	Activation	25129238	hsa-mir-145	hsa-miR-145-5p	hsa-miR-4735-3p/hsa-miR-145-5p
hsa-miR-4735-3p	HIF1A	22012620	HIF1A	hsa-mir-145	Activation	25129238	hsa-mir-145	hsa-miR-145-3p	hsa-miR-4735-3p/hsa-miR-145-3p
hsa-miR-576-3p	HIF1A	21572407	HIF1A	hsa-mir-145	Activation	25129238	hsa-mir-145	hsa-miR-145-5p	hsa-miR-576-3p/hsa-miR-145-5p
hsa-miR-576-3p	HIF1A	21572407	HIF1A	hsa-mir-145	Activation	25129238	hsa-mir-145	hsa-miR-145-3p	hsa-miR-576-3p/hsa-miR-145-3p
hsa-miR-151a-3p	HIF1A	21572407	HIF1A	hsa-mir-145	Activation	25129238	hsa-mir-145	hsa-miR-145-5p	hsa-miR-151a-3p/hsa-miR-145-5p
hsa-miR-151a-3p	HIF1A	21572407	HIF1A	hsa-mir-145	Activation	25129238	hsa-mir-145	hsa-miR-145-3p	hsa-miR-151a-3p/hsa-miR-145-3p
hsa-miR-5681b	HIF1A	23313552	HIF1A	hsa-mir-145	Activation	25129238	hsa-mir-145	hsa-miR-145-5p	hsa-miR-5681b/hsa-miR-145-5p
hsa-miR-5681b	HIF1A	23313552	HIF1A	hsa-mir-145	Activation	25129238	hsa-mir-145	hsa-miR-145-3p	hsa-miR-5681b/hsa-miR-145-3p
hsa-miR-155-5p	HIF1A	25143000	HIF1A	hsa-mir-145	Activation	25129238	hsa-mir-145	hsa-miR-145-5p	hsa-miR-155-5p/hsa-miR-145-5p
hsa-miR-155-5p	HIF1A	25143000	HIF1A	hsa-mir-145	Activation	25129238	hsa-mir-145	hsa-miR-145-3p	hsa-miR-155-5p/hsa-miR-145-3p
hsa-miR-5692a	HIF1A	22012620	HIF1A	hsa-mir-145	Activation	25129238	hsa-mir-145	hsa-miR-145-5p	hsa-miR-5692a/hsa-miR-145-5p
hsa-miR-5692a	HIF1A	22012620	HIF1A	hsa-mir-145	Activation	25129238	hsa-mir-145	hsa-miR-145-3p	hsa-miR-5692a/hsa-miR-145-3p
hsa-miR-22-3p	HIF1A	24496460	HIF1A	hsa-mir-145	Activation	25129238	hsa-mir-145	hsa-miR-145-5p	hsa-miR-22-3p/hsa-miR-145-5p
hsa-miR-22-3p	HIF1A	24496460	HIF1A	hsa-mir-145	Activation	25129238	hsa-mir-145	hsa-miR-145-3p	hsa-miR-22-3p/hsa-miR-145-3p
hsa-miR-21-5p	HIF1A	23726431	HIF1A	hsa-mir-145	Activation	25129238	hsa-mir-145	hsa-miR-145-5p	hsa-miR-21-5p/hsa-miR-145-5p
hsa-miR-21-5p	HIF1A	23726431	HIF1A	hsa-mir-145	Activation	25129238	hsa-mir-145	hsa-miR-145-3p	hsa-miR-21-5p/hsa-miR-145-3p
hsa-miR-5089-3p	HIF1A	22012620	HIF1A	hsa-mir-145	Activation	25129238	hsa-mir-145	hsa-miR-145-5p	hsa-miR-5089-3p/hsa-miR-145-5p
hsa-miR-5089-3p	HIF1A	22012620	HIF1A	hsa-mir-145	Activation	25129238	hsa-mir-145	hsa-miR-145-3p	hsa-miR-5089-3p/hsa-miR-145-3p
hsa-miR-4662a-5p	HIF1A	22012620	HIF1A	hsa-mir-145	Activation	25129238	hsa-mir-145	hsa-miR-145-5p	hsa-miR-4662a-5p/hsa-miR-145-5p
hsa-miR-4662a-5p	HIF1A	22012620	HIF1A	hsa-mir-145	Activation	25129238	hsa-mir-145	hsa-miR-145-3p	hsa-miR-4662a-5p/hsa-miR-145-3p
hsa-miR-1322	HIF1A	22012620	HIF1A	hsa-mir-145	Activation	25129238	hsa-mir-145	hsa-miR-145-5p	hsa-miR-1322/hsa-miR-145-5p
hsa-miR-1322	HIF1A	22012620	HIF1A	hsa-mir-145	Activation	25129238	hsa-mir-145	hsa-miR-145-3p	hsa-miR-1322/hsa-miR-145-3p
hsa-miR-509-5p	HIF1A	21572407	HIF1A	hsa-mir-145	Activation	25129238	hsa-mir-145	hsa-miR-145-5p	hsa-miR-509-5p/hsa-miR-145-5p
hsa-miR-509-5p	HIF1A	21572407	HIF1A	hsa-mir-145	Activation	25129238	hsa-mir-145	hsa-miR-145-3p	hsa-miR-509-5p/hsa-miR-145-3p
hsa-miR-509-3-5p	HIF1A	21572407	HIF1A	hsa-mir-145	Activation	25129238	hsa-mir-145	hsa-miR-145-5p	hsa-miR-509-3-5p/hsa-miR-145-5p
hsa-miR-509-3-5p	HIF1A	21572407	HIF1A	hsa-mir-145	Activation	25129238	hsa-mir-145	hsa-miR-145-3p	hsa-miR-509-3-5p/hsa-miR-145-3p
hsa-miR-4418	HIF1A	21572407	HIF1A	hsa-mir-145	Activation	25129238	hsa-mir-145	hsa-miR-145-5p	hsa-miR-4418/hsa-miR-145-5p
hsa-miR-4418	HIF1A	21572407	HIF1A	hsa-mir-145	Activation	25129238	hsa-mir-145	hsa-miR-145-3p	hsa-miR-4418/hsa-miR-145-3p
hsa-miR-6807-3p	HIF1A	21572407	HIF1A	hsa-mir-145	Activation	25129238	hsa-mir-145	hsa-miR-145-5p	hsa-miR-6807-3p/hsa-miR-145-5p
hsa-miR-6807-3p	HIF1A	21572407	HIF1A	hsa-mir-145	Activation	25129238	hsa-mir-145	hsa-miR-145-3p	hsa-miR-6807-3p/hsa-miR-145-3p
hsa-miR-217	HIF1A	21572407	HIF1A	hsa-mir-145	Activation	25129238	hsa-mir-145	hsa-miR-145-5p	hsa-miR-217/hsa-miR-145-5p
hsa-miR-217	HIF1A	21572407	HIF1A	hsa-mir-145	Activation	25129238	hsa-mir-145	hsa-miR-145-3p	hsa-miR-217/hsa-miR-145-3p
hsa-miR-4799-5p	HIF1A	21572407	HIF1A	hsa-mir-145	Activation	25129238	hsa-mir-145	hsa-miR-145-5p	hsa-miR-4799-5p/hsa-miR-145-5p
hsa-miR-4799-5p	HIF1A	21572407	HIF1A	hsa-mir-145	Activation	25129238	hsa-mir-145	hsa-miR-145-3p	hsa-miR-4799-5p/hsa-miR-145-3p
hsa-miR-4463	HIF1A	21572407	HIF1A	hsa-mir-145	Activation	25129238	hsa-mir-145	hsa-miR-145-5p	hsa-miR-4463/hsa-miR-145-5p
hsa-miR-4463	HIF1A	21572407	HIF1A	hsa-mir-145	Activation	25129238	hsa-mir-145	hsa-miR-145-3p	hsa-miR-4463/hsa-miR-145-3p
hsa-miR-4499	HIF1A	21572407	HIF1A	hsa-mir-145	Activation	25129238	hsa-mir-145	hsa-miR-145-5p	hsa-miR-4499/hsa-miR-145-5p
hsa-miR-4499	HIF1A	21572407	HIF1A	hsa-mir-145	Activation	25129238	hsa-mir-145	hsa-miR-145-3p	hsa-miR-4499/hsa-miR-145-3p
hsa-miR-329-5p	HIF1A	21572407	HIF1A	hsa-mir-145	Activation	25129238	hsa-mir-145	hsa-miR-145-5p	hsa-miR-329-5p/hsa-miR-145-5p
hsa-miR-329-5p	HIF1A	21572407	HIF1A	hsa-mir-145	Activation	25129238	hsa-mir-145	hsa-miR-145-3p	hsa-miR-329-5p/hsa-miR-145-3p
hsa-miR-4748	HIF1A	21572407	HIF1A	hsa-mir-145	Activation	25129238	hsa-mir-145	hsa-miR-145-5p	hsa-miR-4748/hsa-miR-145-5p
hsa-miR-4748	HIF1A	21572407	HIF1A	hsa-mir-145	Activation	25129238	hsa-mir-145	hsa-miR-145-3p	hsa-miR-4748/hsa-miR-145-3p
hsa-miR-4464	HIF1A	21572407	HIF1A	hsa-mir-145	Activation	25129238	hsa-mir-145	hsa-miR-145-5p	hsa-miR-4464/hsa-miR-145-5p
hsa-miR-4464	HIF1A	21572407	HIF1A	hsa-mir-145	Activation	25129238	hsa-mir-145	hsa-miR-145-3p	hsa-miR-4464/hsa-miR-145-3p
hsa-miR-449c-5p	HIF1A	21572407	HIF1A	hsa-mir-145	Activation	25129238	hsa-mir-145	hsa-miR-145-5p	hsa-miR-449c-5p/hsa-miR-145-5p
hsa-miR-449c-5p	HIF1A	21572407	HIF1A	hsa-mir-145	Activation	25129238	hsa-mir-145	hsa-miR-145-3p	hsa-miR-449c-5p/hsa-miR-145-3p
hsa-miR-34b-5p	HIF1A	21572407	HIF1A	hsa-mir-145	Activation	25129238	hsa-mir-145	hsa-miR-145-5p	hsa-miR-34b-5p/hsa-miR-145-5p
hsa-miR-34b-5p	HIF1A	21572407	HIF1A	hsa-mir-145	Activation	25129238	hsa-mir-145	hsa-miR-145-3p	hsa-miR-34b-5p/hsa-miR-145-3p
hsa-miR-2682-5p	HIF1A	21572407	HIF1A	hsa-mir-145	Activation	25129238	hsa-mir-145	hsa-miR-145-5p	hsa-miR-2682-5p/hsa-miR-145-5p
hsa-miR-2682-5p	HIF1A	21572407	HIF1A	hsa-mir-145	Activation	25129238	hsa-mir-145	hsa-miR-145-3p	hsa-miR-2682-5p/hsa-miR-145-3p
hsa-miR-940	HIF1A	21572407	HIF1A	hsa-mir-145	Activation	25129238	hsa-mir-145	hsa-miR-145-5p	hsa-miR-940/hsa-miR-145-5p
hsa-miR-940	HIF1A	21572407	HIF1A	hsa-mir-145	Activation	25129238	hsa-mir-145	hsa-miR-145-3p	hsa-miR-940/hsa-miR-145-3p
hsa-miR-6893-5p	HIF1A	21572407	HIF1A	hsa-mir-145	Activation	25129238	hsa-mir-145	hsa-miR-145-5p	hsa-miR-6893-5p/hsa-miR-145-5p
hsa-miR-6893-5p	HIF1A	21572407	HIF1A	hsa-mir-145	Activation	25129238	hsa-mir-145	hsa-miR-145-3p	hsa-miR-6893-5p/hsa-miR-145-3p
hsa-miR-6808-5p	HIF1A	21572407	HIF1A	hsa-mir-145	Activation	25129238	hsa-mir-145	hsa-miR-145-5p	hsa-miR-6808-5p/hsa-miR-145-5p
hsa-miR-6808-5p	HIF1A	21572407	HIF1A	hsa-mir-145	Activation	25129238	hsa-mir-145	hsa-miR-145-3p	hsa-miR-6808-5p/hsa-miR-145-3p
hsa-miR-106a-3p	HIF1A	21572407	HIF1A	hsa-mir-145	Activation	25129238	hsa-mir-145	hsa-miR-145-5p	hsa-miR-106a-3p/hsa-miR-145-5p
hsa-miR-106a-3p	HIF1A	21572407	HIF1A	hsa-mir-145	Activation	25129238	hsa-mir-145	hsa-miR-145-3p	hsa-miR-106a-3p/hsa-miR-145-3p
hsa-miR-299-5p	HIF1A	21572407	HIF1A	hsa-mir-145	Activation	25129238	hsa-mir-145	hsa-miR-145-5p	hsa-miR-299-5p/hsa-miR-145-5p
hsa-miR-299-5p	HIF1A	21572407	HIF1A	hsa-mir-145	Activation	25129238	hsa-mir-145	hsa-miR-145-3p	hsa-miR-299-5p/hsa-miR-145-3p
hsa-miR-4470	HIF1A	23313552	HIF1A	hsa-mir-145	Activation	25129238	hsa-mir-145	hsa-miR-145-5p	hsa-miR-4470/hsa-miR-145-5p
hsa-miR-4470	HIF1A	23313552	HIF1A	hsa-mir-145	Activation	25129238	hsa-mir-145	hsa-miR-145-3p	hsa-miR-4470/hsa-miR-145-3p
hsa-miR-4487	HIF1A	23313552	HIF1A	hsa-mir-145	Activation	25129238	hsa-mir-145	hsa-miR-145-5p	hsa-miR-4487/hsa-miR-145-5p
hsa-miR-4487	HIF1A	23313552	HIF1A	hsa-mir-145	Activation	25129238	hsa-mir-145	hsa-miR-145-3p	hsa-miR-4487/hsa-miR-145-3p
hsa-miR-558	HIF1A	23313552	HIF1A	hsa-mir-145	Activation	25129238	hsa-mir-145	hsa-miR-145-5p	hsa-miR-558/hsa-miR-145-5p
hsa-miR-558	HIF1A	23313552	HIF1A	hsa-mir-145	Activation	25129238	hsa-mir-145	hsa-miR-145-3p	hsa-miR-558/hsa-miR-145-3p
hsa-miR-3160-3p	HIF1A	23313552	HIF1A	hsa-mir-145	Activation	25129238	hsa-mir-145	hsa-miR-145-5p	hsa-miR-3160-3p/hsa-miR-145-5p
hsa-miR-3160-3p	HIF1A	23313552	HIF1A	hsa-mir-145	Activation	25129238	hsa-mir-145	hsa-miR-145-3p	hsa-miR-3160-3p/hsa-miR-145-3p
hsa-miR-3128	HIF1A	23313552	HIF1A	hsa-mir-145	Activation	25129238	hsa-mir-145	hsa-miR-145-5p	hsa-miR-3128/hsa-miR-145-5p
hsa-miR-3128	HIF1A	23313552	HIF1A	hsa-mir-145	Activation	25129238	hsa-mir-145	hsa-miR-145-3p	hsa-miR-3128/hsa-miR-145-3p
hsa-miR-625-3p	HIF1A	23313552	HIF1A	hsa-mir-145	Activation	25129238	hsa-mir-145	hsa-miR-145-5p	hsa-miR-625-3p/hsa-miR-145-5p
hsa-miR-625-3p	HIF1A	23313552	HIF1A	hsa-mir-145	Activation	25129238	hsa-mir-145	hsa-miR-145-3p	hsa-miR-625-3p/hsa-miR-145-3p
hsa-miR-548ah-5p	HIF1A	23313552	HIF1A	hsa-mir-145	Activation	25129238	hsa-mir-145	hsa-miR-145-5p	hsa-miR-548ah-5p/hsa-miR-145-5p
hsa-miR-548ah-5p	HIF1A	23313552	HIF1A	hsa-mir-145	Activation	25129238	hsa-mir-145	hsa-miR-145-3p	hsa-miR-548ah-5p/hsa-miR-145-3p
hsa-miR-3609	HIF1A	23313552	HIF1A	hsa-mir-145	Activation	25129238	hsa-mir-145	hsa-miR-145-5p	hsa-miR-3609/hsa-miR-145-5p
hsa-miR-3609	HIF1A	23313552	HIF1A	hsa-mir-145	Activation	25129238	hsa-mir-145	hsa-miR-145-3p	hsa-miR-3609/hsa-miR-145-3p
hsa-miR-494-3p	HIF1A	23313552	HIF1A	hsa-mir-145	Activation	25129238	hsa-mir-145	hsa-miR-145-5p	hsa-miR-494-3p/hsa-miR-145-5p
hsa-miR-494-3p	HIF1A	23313552	HIF1A	hsa-mir-145	Activation	25129238	hsa-mir-145	hsa-miR-145-3p	hsa-miR-494-3p/hsa-miR-145-3p
hsa-miR-142-5p	HIF1A	28069592	HIF1A	hsa-mir-145	Activation	25129238	hsa-mir-145	hsa-miR-145-5p	hsa-miR-142-5p/hsa-miR-145-5p
hsa-miR-142-5p	HIF1A	28069592	HIF1A	hsa-mir-145	Activation	25129238	hsa-mir-145	hsa-miR-145-3p	hsa-miR-142-5p/hsa-miR-145-3p
hsa-miR-27a-3p	HIF1A	26292288	HIF1A	hsa-mir-145	Activation	25129238	hsa-mir-145	hsa-miR-145-5p	hsa-miR-27a-3p/hsa-miR-145-5p
hsa-miR-27a-3p	HIF1A	26292288	HIF1A	hsa-mir-145	Activation	25129238	hsa-mir-145	hsa-miR-145-3p	hsa-miR-27a-3p/hsa-miR-145-3p
hsa-miR-433-3p	HIF1A	27815672	HIF1A	hsa-mir-145	Activation	25129238	hsa-mir-145	hsa-miR-145-5p	hsa-miR-433-3p/hsa-miR-145-5p
hsa-miR-433-3p	HIF1A	27815672	HIF1A	hsa-mir-145	Activation	25129238	hsa-mir-145	hsa-miR-145-3p	hsa-miR-433-3p/hsa-miR-145-3p
hsa-miR-429	HIF1A	25550463	HIF1A	hsa-mir-145	Activation	25129238	hsa-mir-145	hsa-miR-145-5p	hsa-miR-429/hsa-miR-145-5p
hsa-miR-429	HIF1A	25550463	HIF1A	hsa-mir-145	Activation	25129238	hsa-mir-145	hsa-miR-145-3p	hsa-miR-429/hsa-miR-145-3p
hsa-miR-338-3p	HIF1A	26260688	HIF1A	hsa-mir-145	Activation	25129238	hsa-mir-145	hsa-miR-145-5p	hsa-miR-338-3p/hsa-miR-145-5p
hsa-miR-338-3p	HIF1A	26260688	HIF1A	hsa-mir-145	Activation	25129238	hsa-mir-145	hsa-miR-145-3p	hsa-miR-338-3p/hsa-miR-145-3p
hsa-miR-186-5p	HIF1A	27159677	HIF1A	hsa-mir-145	Activation	25129238	hsa-mir-145	hsa-miR-145-5p	hsa-miR-186-5p/hsa-miR-145-5p
hsa-miR-186-5p	HIF1A	27159677	HIF1A	hsa-mir-145	Activation	25129238	hsa-mir-145	hsa-miR-145-3p	hsa-miR-186-5p/hsa-miR-145-3p
hsa-miR-138-1-3p	HIF1A	27284341	HIF1A	hsa-mir-145	Activation	25129238	hsa-mir-145	hsa-miR-145-5p	hsa-miR-138-1-3p/hsa-miR-145-5p
hsa-miR-138-1-3p	HIF1A	27284341	HIF1A	hsa-mir-145	Activation	25129238	hsa-mir-145	hsa-miR-145-3p	hsa-miR-138-1-3p/hsa-miR-145-3p
hsa-miR-145-5p	HIF1A	26196183	HIF1A	hsa-mir-145	Activation	25129238	hsa-mir-145	hsa-miR-145-5p	hsa-miR-145-5p/hsa-miR-145-5p
hsa-miR-145-5p	HIF1A	26196183	HIF1A	hsa-mir-145	Activation	25129238	hsa-mir-145	hsa-miR-145-3p	hsa-miR-145-5p/hsa-miR-145-3p
hsa-miR-200c-5p	HIF1A	26815014	HIF1A	hsa-mir-145	Activation	25129238	hsa-mir-145	hsa-miR-145-5p	hsa-miR-200c-5p/hsa-miR-145-5p
hsa-miR-200c-5p	HIF1A	26815014	HIF1A	hsa-mir-145	Activation	25129238	hsa-mir-145	hsa-miR-145-3p	hsa-miR-200c-5p/hsa-miR-145-3p
hsa-miR-497-3p	HIF1A	26718330	HIF1A	hsa-mir-145	Activation	25129238	hsa-mir-145	hsa-miR-145-5p	hsa-miR-497-3p/hsa-miR-145-5p
hsa-miR-497-3p	HIF1A	26718330	HIF1A	hsa-mir-145	Activation	25129238	hsa-mir-145	hsa-miR-145-3p	hsa-miR-497-3p/hsa-miR-145-3p
hsa-miR-429	ZEB2	18411277	ZEB2	hsa-mir-145	Repression	22908280	hsa-mir-145	hsa-miR-145-5p	hsa-miR-429/hsa-miR-145-5p
hsa-miR-429	ZEB2	18411277	ZEB2	hsa-mir-145	Repression	22908280	hsa-mir-145	hsa-miR-145-3p	hsa-miR-429/hsa-miR-145-3p
hsa-miR-141-3p	ZEB2	19830559	ZEB2	hsa-mir-145	Repression	22908280	hsa-mir-145	hsa-miR-145-5p	hsa-miR-141-3p/hsa-miR-145-5p
hsa-miR-141-3p	ZEB2	19830559	ZEB2	hsa-mir-145	Repression	22908280	hsa-mir-145	hsa-miR-145-3p	hsa-miR-141-3p/hsa-miR-145-3p
hsa-miR-200b-3p	ZEB2	18411277	ZEB2	hsa-mir-145	Repression	22908280	hsa-mir-145	hsa-miR-145-5p	hsa-miR-200b-3p/hsa-miR-145-5p
hsa-miR-200b-3p	ZEB2	18411277	ZEB2	hsa-mir-145	Repression	22908280	hsa-mir-145	hsa-miR-145-3p	hsa-miR-200b-3p/hsa-miR-145-3p
hsa-miR-200a-3p	ZEB2	18411277	ZEB2	hsa-mir-145	Repression	22908280	hsa-mir-145	hsa-miR-145-5p	hsa-miR-200a-3p/hsa-miR-145-5p
hsa-miR-200a-3p	ZEB2	18411277	ZEB2	hsa-mir-145	Repression	22908280	hsa-mir-145	hsa-miR-145-3p	hsa-miR-200a-3p/hsa-miR-145-3p
hsa-miR-200c-3p	ZEB2	18925646	ZEB2	hsa-mir-145	Repression	22908280	hsa-mir-145	hsa-miR-145-5p	hsa-miR-200c-3p/hsa-miR-145-5p
hsa-miR-200c-3p	ZEB2	18925646	ZEB2	hsa-mir-145	Repression	22908280	hsa-mir-145	hsa-miR-145-3p	hsa-miR-200c-3p/hsa-miR-145-3p
hsa-miR-205-5p	ZEB2	18376396	ZEB2	hsa-mir-145	Repression	22908280	hsa-mir-145	hsa-miR-145-5p	hsa-miR-205-5p/hsa-miR-145-5p
hsa-miR-205-5p	ZEB2	18376396	ZEB2	hsa-mir-145	Repression	22908280	hsa-mir-145	hsa-miR-145-3p	hsa-miR-205-5p/hsa-miR-145-3p
hsa-miR-203a-3p	ZEB2	21159887	ZEB2	hsa-mir-145	Repression	22908280	hsa-mir-145	hsa-miR-145-5p	hsa-miR-203a-3p/hsa-miR-145-5p
hsa-miR-203a-3p	ZEB2	21159887	ZEB2	hsa-mir-145	Repression	22908280	hsa-mir-145	hsa-miR-145-3p	hsa-miR-203a-3p/hsa-miR-145-3p
hsa-miR-708-5p	ZEB2	21852381	ZEB2	hsa-mir-145	Repression	22908280	hsa-mir-145	hsa-miR-145-5p	hsa-miR-708-5p/hsa-miR-145-5p
hsa-miR-708-5p	ZEB2	21852381	ZEB2	hsa-mir-145	Repression	22908280	hsa-mir-145	hsa-miR-145-3p	hsa-miR-708-5p/hsa-miR-145-3p
hsa-miR-153-3p	ZEB2	23188671	ZEB2	hsa-mir-145	Repression	22908280	hsa-mir-145	hsa-miR-145-5p	hsa-miR-153-3p/hsa-miR-145-5p
hsa-miR-153-3p	ZEB2	23188671	ZEB2	hsa-mir-145	Repression	22908280	hsa-mir-145	hsa-miR-145-3p	hsa-miR-153-3p/hsa-miR-145-3p
hsa-miR-138-5p	ZEB2	21770894	ZEB2	hsa-mir-145	Repression	22908280	hsa-mir-145	hsa-miR-145-5p	hsa-miR-138-5p/hsa-miR-145-5p
hsa-miR-138-5p	ZEB2	21770894	ZEB2	hsa-mir-145	Repression	22908280	hsa-mir-145	hsa-miR-145-3p	hsa-miR-138-5p/hsa-miR-145-3p
hsa-miR-221-3p	ZEB2	20516212	ZEB2	hsa-mir-145	Repression	22908280	hsa-mir-145	hsa-miR-145-5p	hsa-miR-221-3p/hsa-miR-145-5p
hsa-miR-221-3p	ZEB2	20516212	ZEB2	hsa-mir-145	Repression	22908280	hsa-mir-145	hsa-miR-145-3p	hsa-miR-221-3p/hsa-miR-145-3p
hsa-miR-320a	ZEB2	23622248	ZEB2	hsa-mir-145	Repression	22908280	hsa-mir-145	hsa-miR-145-5p	hsa-miR-320a/hsa-miR-145-5p
hsa-miR-320a	ZEB2	23622248	ZEB2	hsa-mir-145	Repression	22908280	hsa-mir-145	hsa-miR-145-3p	hsa-miR-320a/hsa-miR-145-3p
hsa-miR-181a-5p	ZEB2	23622248	ZEB2	hsa-mir-145	Repression	22908280	hsa-mir-145	hsa-miR-145-5p	hsa-miR-181a-5p/hsa-miR-145-5p
hsa-miR-181a-5p	ZEB2	23622248	ZEB2	hsa-mir-145	Repression	22908280	hsa-mir-145	hsa-miR-145-3p	hsa-miR-181a-5p/hsa-miR-145-3p
hsa-miR-215-5p	ZEB2	22033272	ZEB2	hsa-mir-145	Repression	22908280	hsa-mir-145	hsa-miR-145-5p	hsa-miR-215-5p/hsa-miR-145-5p
hsa-miR-215-5p	ZEB2	22033272	ZEB2	hsa-mir-145	Repression	22908280	hsa-mir-145	hsa-miR-145-3p	hsa-miR-215-5p/hsa-miR-145-3p
hsa-miR-335-5p	ZEB2	24829139	ZEB2	hsa-mir-145	Repression	22908280	hsa-mir-145	hsa-miR-145-5p	hsa-miR-335-5p/hsa-miR-145-5p
hsa-miR-335-5p	ZEB2	24829139	ZEB2	hsa-mir-145	Repression	22908280	hsa-mir-145	hsa-miR-145-3p	hsa-miR-335-5p/hsa-miR-145-3p
hsa-miR-4782-3p	ZEB2	24556800	ZEB2	hsa-mir-145	Repression	22908280	hsa-mir-145	hsa-miR-145-5p	hsa-miR-4782-3p/hsa-miR-145-5p
hsa-miR-4782-3p	ZEB2	24556800	ZEB2	hsa-mir-145	Repression	22908280	hsa-mir-145	hsa-miR-145-3p	hsa-miR-4782-3p/hsa-miR-145-3p
hsa-miR-101-3p	ZEB2	24677166	ZEB2	hsa-mir-145	Repression	22908280	hsa-mir-145	hsa-miR-145-5p	hsa-miR-101-3p/hsa-miR-145-5p
hsa-miR-101-3p	ZEB2	24677166	ZEB2	hsa-mir-145	Repression	22908280	hsa-mir-145	hsa-miR-145-3p	hsa-miR-101-3p/hsa-miR-145-3p
hsa-miR-590-3p	ZEB2	26556542	ZEB2	hsa-mir-145	Repression	22908280	hsa-mir-145	hsa-miR-145-5p	hsa-miR-590-3p/hsa-miR-145-5p
hsa-miR-590-3p	ZEB2	26556542	ZEB2	hsa-mir-145	Repression	22908280	hsa-mir-145	hsa-miR-145-3p	hsa-miR-590-3p/hsa-miR-145-3p
hsa-miR-338-3p	ZEB2	25945841	ZEB2	hsa-mir-145	Repression	22908280	hsa-mir-145	hsa-miR-145-5p	hsa-miR-338-3p/hsa-miR-145-5p
hsa-miR-338-3p	ZEB2	25945841	ZEB2	hsa-mir-145	Repression	22908280	hsa-mir-145	hsa-miR-145-3p	hsa-miR-338-3p/hsa-miR-145-3p
hsa-miR-34a-5p	ZEB2	24510096	ZEB2	hsa-mir-145	Repression	22908280	hsa-mir-145	hsa-miR-145-5p	hsa-miR-34a-5p/hsa-miR-145-5p
hsa-miR-34a-5p	ZEB2	24510096	ZEB2	hsa-mir-145	Repression	22908280	hsa-mir-145	hsa-miR-145-3p	hsa-miR-34a-5p/hsa-miR-145-3p
hsa-miR-30e-5p	ZEB2	24510096	ZEB2	hsa-mir-145	Repression	22908280	hsa-mir-145	hsa-miR-145-5p	hsa-miR-30e-5p/hsa-miR-145-5p
hsa-miR-30e-5p	ZEB2	24510096	ZEB2	hsa-mir-145	Repression	22908280	hsa-mir-145	hsa-miR-145-3p	hsa-miR-30e-5p/hsa-miR-145-3p
hsa-miR-30c-5p	ZEB2	24510096	ZEB2	hsa-mir-145	Repression	22908280	hsa-mir-145	hsa-miR-145-5p	hsa-miR-30c-5p/hsa-miR-145-5p
hsa-miR-30c-5p	ZEB2	24510096	ZEB2	hsa-mir-145	Repression	22908280	hsa-mir-145	hsa-miR-145-3p	hsa-miR-30c-5p/hsa-miR-145-3p
hsa-miR-222-3p	ZEB2	24510096	ZEB2	hsa-mir-145	Repression	22908280	hsa-mir-145	hsa-miR-145-5p	hsa-miR-222-3p/hsa-miR-145-5p
hsa-miR-222-3p	ZEB2	24510096	ZEB2	hsa-mir-145	Repression	22908280	hsa-mir-145	hsa-miR-145-3p	hsa-miR-222-3p/hsa-miR-145-3p
hsa-miR-16-5p	ZEB2	24510096	ZEB2	hsa-mir-145	Repression	22908280	hsa-mir-145	hsa-miR-145-5p	hsa-miR-16-5p/hsa-miR-145-5p
hsa-miR-16-5p	ZEB2	24510096	ZEB2	hsa-mir-145	Repression	22908280	hsa-mir-145	hsa-miR-145-3p	hsa-miR-16-5p/hsa-miR-145-3p
hsa-miR-125a-5p	ZEB2	24510096	ZEB2	hsa-mir-145	Repression	22908280	hsa-mir-145	hsa-miR-145-5p	hsa-miR-125a-5p/hsa-miR-145-5p
hsa-miR-125a-5p	ZEB2	24510096	ZEB2	hsa-mir-145	Repression	22908280	hsa-mir-145	hsa-miR-145-3p	hsa-miR-125a-5p/hsa-miR-145-3p
hsa-let-7d-5p	ZEB2	24510096	ZEB2	hsa-mir-145	Repression	22908280	hsa-mir-145	hsa-miR-145-5p	hsa-let-7d-5p/hsa-miR-145-5p
hsa-let-7d-5p	ZEB2	24510096	ZEB2	hsa-mir-145	Repression	22908280	hsa-mir-145	hsa-miR-145-3p	hsa-let-7d-5p/hsa-miR-145-3p
hsa-miR-144-3p	ZEB2	27785072	ZEB2	hsa-mir-145	Repression	22908280	hsa-mir-145	hsa-miR-145-5p	hsa-miR-144-3p/hsa-miR-145-5p
hsa-miR-144-3p	ZEB2	27785072	ZEB2	hsa-mir-145	Repression	22908280	hsa-mir-145	hsa-miR-145-3p	hsa-miR-144-3p/hsa-miR-145-3p
hsa-miR-154-5p	ZEB2	26503460	ZEB2	hsa-mir-145	Repression	22908280	hsa-mir-145	hsa-miR-145-5p	hsa-miR-154-5p/hsa-miR-145-5p
hsa-miR-154-5p	ZEB2	26503460	ZEB2	hsa-mir-145	Repression	22908280	hsa-mir-145	hsa-miR-145-3p	hsa-miR-154-5p/hsa-miR-145-3p
hsa-miR-153-5p	ZEB2	25954928	ZEB2	hsa-mir-145	Repression	22908280	hsa-mir-145	hsa-miR-145-5p	hsa-miR-153-5p/hsa-miR-145-5p
hsa-miR-153-5p	ZEB2	25954928	ZEB2	hsa-mir-145	Repression	22908280	hsa-mir-145	hsa-miR-145-3p	hsa-miR-153-5p/hsa-miR-145-3p
hsa-miR-138-1-3p	ZEB2	26646296	ZEB2	hsa-mir-145	Repression	22908280	hsa-mir-145	hsa-miR-145-5p	hsa-miR-138-1-3p/hsa-miR-145-5p
hsa-miR-138-1-3p	ZEB2	26646296	ZEB2	hsa-mir-145	Repression	22908280	hsa-mir-145	hsa-miR-145-3p	hsa-miR-138-1-3p/hsa-miR-145-3p
hsa-miR-145-5p	KLF4	19409607	KLF4	hsa-mir-145	Repression(feedback)	21673106	hsa-mir-145	hsa-miR-145-5p	hsa-miR-145-5p/hsa-miR-145-5p
hsa-miR-145-5p	KLF4	19409607	KLF4	hsa-mir-145	Repression(feedback)	21673106	hsa-mir-145	hsa-miR-145-3p	hsa-miR-145-5p/hsa-miR-145-3p
hsa-miR-10b-5p	KLF4	20075075	KLF4	hsa-mir-145	Repression(feedback)	21673106	hsa-mir-145	hsa-miR-145-5p	hsa-miR-10b-5p/hsa-miR-145-5p
hsa-miR-10b-5p	KLF4	20075075	KLF4	hsa-mir-145	Repression(feedback)	21673106	hsa-mir-145	hsa-miR-145-3p	hsa-miR-10b-5p/hsa-miR-145-3p
hsa-miR-25-3p	KLF4	19541842	KLF4	hsa-mir-145	Repression(feedback)	21673106	hsa-mir-145	hsa-miR-145-5p	hsa-miR-25-3p/hsa-miR-145-5p
hsa-miR-25-3p	KLF4	19541842	KLF4	hsa-mir-145	Repression(feedback)	21673106	hsa-mir-145	hsa-miR-145-3p	hsa-miR-25-3p/hsa-miR-145-3p
hsa-miR-135b-5p	KLF4	20981674	KLF4	hsa-mir-145	Repression(feedback)	21673106	hsa-mir-145	hsa-miR-145-5p	hsa-miR-135b-5p/hsa-miR-145-5p
hsa-miR-135b-5p	KLF4	20981674	KLF4	hsa-mir-145	Repression(feedback)	21673106	hsa-mir-145	hsa-miR-145-3p	hsa-miR-135b-5p/hsa-miR-145-3p
hsa-miR-130a-3p	KLF4	20981674	KLF4	hsa-mir-145	Repression(feedback)	21673106	hsa-mir-145	hsa-miR-145-5p	hsa-miR-130a-3p/hsa-miR-145-5p
hsa-miR-130a-3p	KLF4	20981674	KLF4	hsa-mir-145	Repression(feedback)	21673106	hsa-mir-145	hsa-miR-145-3p	hsa-miR-130a-3p/hsa-miR-145-3p
hsa-miR-663a	KLF4	21378144	KLF4	hsa-mir-145	Repression(feedback)	21673106	hsa-mir-145	hsa-miR-145-5p	hsa-miR-663a/hsa-miR-145-5p
hsa-miR-663a	KLF4	21378144	KLF4	hsa-mir-145	Repression(feedback)	21673106	hsa-mir-145	hsa-miR-145-3p	hsa-miR-663a/hsa-miR-145-3p
hsa-miR-103a-3p	KLF4	22593189	KLF4	hsa-mir-145	Repression(feedback)	21673106	hsa-mir-145	hsa-miR-145-5p	hsa-miR-103a-3p/hsa-miR-145-5p
hsa-miR-103a-3p	KLF4	22593189	KLF4	hsa-mir-145	Repression(feedback)	21673106	hsa-mir-145	hsa-miR-145-3p	hsa-miR-103a-3p/hsa-miR-145-3p
hsa-miR-107	KLF4	22593189	KLF4	hsa-mir-145	Repression(feedback)	21673106	hsa-mir-145	hsa-miR-145-5p	hsa-miR-107/hsa-miR-145-5p
hsa-miR-107	KLF4	22593189	KLF4	hsa-mir-145	Repression(feedback)	21673106	hsa-mir-145	hsa-miR-145-3p	hsa-miR-107/hsa-miR-145-3p
hsa-miR-335-5p	KLF4	18185580	KLF4	hsa-mir-145	Repression(feedback)	21673106	hsa-mir-145	hsa-miR-145-5p	hsa-miR-335-5p/hsa-miR-145-5p
hsa-miR-335-5p	KLF4	18185580	KLF4	hsa-mir-145	Repression(feedback)	21673106	hsa-mir-145	hsa-miR-145-3p	hsa-miR-335-5p/hsa-miR-145-3p
hsa-miR-128-3p	KLF4	19409607	KLF4	hsa-mir-145	Repression(feedback)	21673106	hsa-mir-145	hsa-miR-145-5p	hsa-miR-128-3p/hsa-miR-145-5p
hsa-miR-128-3p	KLF4	19409607	KLF4	hsa-mir-145	Repression(feedback)	21673106	hsa-mir-145	hsa-miR-145-3p	hsa-miR-128-3p/hsa-miR-145-3p
hsa-miR-124-3p	KLF4	18668037	KLF4	hsa-mir-145	Repression(feedback)	21673106	hsa-mir-145	hsa-miR-145-5p	hsa-miR-124-3p/hsa-miR-145-5p
hsa-miR-124-3p	KLF4	18668037	KLF4	hsa-mir-145	Repression(feedback)	21673106	hsa-mir-145	hsa-miR-145-3p	hsa-miR-124-3p/hsa-miR-145-3p
hsa-miR-30b-5p	KLF4	23622248	KLF4	hsa-mir-145	Repression(feedback)	21673106	hsa-mir-145	hsa-miR-145-5p	hsa-miR-30b-5p/hsa-miR-145-5p
hsa-miR-30b-5p	KLF4	23622248	KLF4	hsa-mir-145	Repression(feedback)	21673106	hsa-mir-145	hsa-miR-145-3p	hsa-miR-30b-5p/hsa-miR-145-3p
hsa-miR-29a-3p	KLF4	24281002	KLF4	hsa-mir-145	Repression(feedback)	21673106	hsa-mir-145	hsa-miR-145-5p	hsa-miR-29a-3p/hsa-miR-145-5p
hsa-miR-29a-3p	KLF4	24281002	KLF4	hsa-mir-145	Repression(feedback)	21673106	hsa-mir-145	hsa-miR-145-3p	hsa-miR-29a-3p/hsa-miR-145-3p
hsa-miR-15a-5p	KLF4	23867820	KLF4	hsa-mir-145	Repression(feedback)	21673106	hsa-mir-145	hsa-miR-145-5p	hsa-miR-15a-5p/hsa-miR-145-5p
hsa-miR-15a-5p	KLF4	23867820	KLF4	hsa-mir-145	Repression(feedback)	21673106	hsa-mir-145	hsa-miR-145-3p	hsa-miR-15a-5p/hsa-miR-145-3p
hsa-miR-624-3p	KLF4	23807165	KLF4	hsa-mir-145	Repression(feedback)	21673106	hsa-mir-145	hsa-miR-145-5p	hsa-miR-624-3p/hsa-miR-145-5p
hsa-miR-624-3p	KLF4	23807165	KLF4	hsa-mir-145	Repression(feedback)	21673106	hsa-mir-145	hsa-miR-145-3p	hsa-miR-624-3p/hsa-miR-145-3p
hsa-miR-34a-5p	KLF4	24415058	KLF4	hsa-mir-145	Repression(feedback)	21673106	hsa-mir-145	hsa-miR-145-5p	hsa-miR-34a-5p/hsa-miR-145-5p
hsa-miR-34a-5p	KLF4	24415058	KLF4	hsa-mir-145	Repression(feedback)	21673106	hsa-mir-145	hsa-miR-145-3p	hsa-miR-34a-5p/hsa-miR-145-3p
hsa-miR-7-5p	KLF4	23384942	KLF4	hsa-mir-145	Repression(feedback)	21673106	hsa-mir-145	hsa-miR-145-5p	hsa-miR-7-5p/hsa-miR-145-5p
hsa-miR-7-5p	KLF4	23384942	KLF4	hsa-mir-145	Repression(feedback)	21673106	hsa-mir-145	hsa-miR-145-3p	hsa-miR-7-5p/hsa-miR-145-3p
hsa-miR-137	KLF4	24084696	KLF4	hsa-mir-145	Repression(feedback)	21673106	hsa-mir-145	hsa-miR-145-5p	hsa-miR-137/hsa-miR-145-5p
hsa-miR-137	KLF4	24084696	KLF4	hsa-mir-145	Repression(feedback)	21673106	hsa-mir-145	hsa-miR-145-3p	hsa-miR-137/hsa-miR-145-3p
hsa-miR-152-3p	KLF4	25218589	KLF4	hsa-mir-145	Repression(feedback)	21673106	hsa-mir-145	hsa-miR-145-5p	hsa-miR-152-3p/hsa-miR-145-5p
hsa-miR-152-3p	KLF4	25218589	KLF4	hsa-mir-145	Repression(feedback)	21673106	hsa-mir-145	hsa-miR-145-3p	hsa-miR-152-3p/hsa-miR-145-3p
hsa-miR-206	KLF4	24855559	KLF4	hsa-mir-145	Repression(feedback)	21673106	hsa-mir-145	hsa-miR-145-5p	hsa-miR-206/hsa-miR-145-5p
hsa-miR-206	KLF4	24855559	KLF4	hsa-mir-145	Repression(feedback)	21673106	hsa-mir-145	hsa-miR-145-3p	hsa-miR-206/hsa-miR-145-3p
hsa-miR-32-5p	KLF4	26471298	KLF4	hsa-mir-145	Repression(feedback)	21673106	hsa-mir-145	hsa-miR-145-5p	hsa-miR-32-5p/hsa-miR-145-5p
hsa-miR-32-5p	KLF4	26471298	KLF4	hsa-mir-145	Repression(feedback)	21673106	hsa-mir-145	hsa-miR-145-3p	hsa-miR-32-5p/hsa-miR-145-3p
hsa-miR-367-3p	KLF4	27335771	KLF4	hsa-mir-145	Repression(feedback)	21673106	hsa-mir-145	hsa-miR-145-5p	hsa-miR-367-3p/hsa-miR-145-5p
hsa-miR-367-3p	KLF4	27335771	KLF4	hsa-mir-145	Repression(feedback)	21673106	hsa-mir-145	hsa-miR-145-3p	hsa-miR-367-3p/hsa-miR-145-3p
hsa-miR-92a-3p	KLF4	27411964	KLF4	hsa-mir-145	Repression(feedback)	21673106	hsa-mir-145	hsa-miR-145-5p	hsa-miR-92a-3p/hsa-miR-145-5p
hsa-miR-92a-3p	KLF4	27411964	KLF4	hsa-mir-145	Repression(feedback)	21673106	hsa-mir-145	hsa-miR-145-3p	hsa-miR-92a-3p/hsa-miR-145-3p
hsa-miR-135a-5p	KLF4	27302923	KLF4	hsa-mir-145	Repression(feedback)	21673106	hsa-mir-145	hsa-miR-145-5p	hsa-miR-135a-5p/hsa-miR-145-5p
hsa-miR-135a-5p	KLF4	27302923	KLF4	hsa-mir-145	Repression(feedback)	21673106	hsa-mir-145	hsa-miR-145-3p	hsa-miR-135a-5p/hsa-miR-145-3p
hsa-miR-29c-3p	KLF4	26020233	KLF4	hsa-mir-145	Repression(feedback)	21673106	hsa-mir-145	hsa-miR-145-5p	hsa-miR-29c-3p/hsa-miR-145-5p
hsa-miR-29c-3p	KLF4	26020233	KLF4	hsa-mir-145	Repression(feedback)	21673106	hsa-mir-145	hsa-miR-145-3p	hsa-miR-29c-3p/hsa-miR-145-3p
hsa-miR-375	KLF4	27279635	KLF4	hsa-mir-145	Repression(feedback)	21673106	hsa-mir-145	hsa-miR-145-5p	hsa-miR-375/hsa-miR-145-5p
hsa-miR-375	KLF4	27279635	KLF4	hsa-mir-145	Repression(feedback)	21673106	hsa-mir-145	hsa-miR-145-3p	hsa-miR-375/hsa-miR-145-3p
hsa-miR-141-3p	ZEB1	18411277	ZEB1	hsa-mir-145	Repression	22908280	hsa-mir-145	hsa-miR-145-5p	hsa-miR-141-3p/hsa-miR-145-5p
hsa-miR-141-3p	ZEB1	18411277	ZEB1	hsa-mir-145	Repression	22908280	hsa-mir-145	hsa-miR-145-3p	hsa-miR-141-3p/hsa-miR-145-3p
hsa-miR-429	ZEB1	18411277	ZEB1	hsa-mir-145	Repression	22908280	hsa-mir-145	hsa-miR-145-5p	hsa-miR-429/hsa-miR-145-5p
hsa-miR-429	ZEB1	18411277	ZEB1	hsa-mir-145	Repression	22908280	hsa-mir-145	hsa-miR-145-3p	hsa-miR-429/hsa-miR-145-3p
hsa-miR-200c-3p	ZEB1	18483486	ZEB1	hsa-mir-145	Repression	22908280	hsa-mir-145	hsa-miR-145-5p	hsa-miR-200c-3p/hsa-miR-145-5p
hsa-miR-200c-3p	ZEB1	18483486	ZEB1	hsa-mir-145	Repression	22908280	hsa-mir-145	hsa-miR-145-3p	hsa-miR-200c-3p/hsa-miR-145-3p
hsa-miR-205-5p	ZEB1	18376396	ZEB1	hsa-mir-145	Repression	22908280	hsa-mir-145	hsa-miR-145-5p	hsa-miR-205-5p/hsa-miR-145-5p
hsa-miR-205-5p	ZEB1	18376396	ZEB1	hsa-mir-145	Repression	22908280	hsa-mir-145	hsa-miR-145-3p	hsa-miR-205-5p/hsa-miR-145-3p
hsa-miR-200a-3p	ZEB1	18376396	ZEB1	hsa-mir-145	Repression	22908280	hsa-mir-145	hsa-miR-145-5p	hsa-miR-200a-3p/hsa-miR-145-5p
hsa-miR-200a-3p	ZEB1	18376396	ZEB1	hsa-mir-145	Repression	22908280	hsa-mir-145	hsa-miR-145-3p	hsa-miR-200a-3p/hsa-miR-145-3p
hsa-miR-200b-3p	ZEB1	18411277	ZEB1	hsa-mir-145	Repression	22908280	hsa-mir-145	hsa-miR-145-5p	hsa-miR-200b-3p/hsa-miR-145-5p
hsa-miR-200b-3p	ZEB1	18411277	ZEB1	hsa-mir-145	Repression	22908280	hsa-mir-145	hsa-miR-145-3p	hsa-miR-200b-3p/hsa-miR-145-3p
hsa-miR-150-5p	ZEB1	23013135	ZEB1	hsa-mir-145	Repression	22908280	hsa-mir-145	hsa-miR-145-5p	hsa-miR-150-5p/hsa-miR-145-5p
hsa-miR-150-5p	ZEB1	23013135	ZEB1	hsa-mir-145	Repression	22908280	hsa-mir-145	hsa-miR-145-3p	hsa-miR-150-5p/hsa-miR-145-3p
hsa-miR-130b-3p	ZEB1	22847613	ZEB1	hsa-mir-145	Repression	22908280	hsa-mir-145	hsa-miR-145-5p	hsa-miR-130b-3p/hsa-miR-145-5p
hsa-miR-130b-3p	ZEB1	22847613	ZEB1	hsa-mir-145	Repression	22908280	hsa-mir-145	hsa-miR-145-3p	hsa-miR-130b-3p/hsa-miR-145-3p
hsa-miR-335-5p	ZEB1	18185580	ZEB1	hsa-mir-145	Repression	22908280	hsa-mir-145	hsa-miR-145-5p	hsa-miR-335-5p/hsa-miR-145-5p
hsa-miR-335-5p	ZEB1	18185580	ZEB1	hsa-mir-145	Repression	22908280	hsa-mir-145	hsa-miR-145-3p	hsa-miR-335-5p/hsa-miR-145-3p
hsa-miR-101-3p	ZEB1	24677166	ZEB1	hsa-mir-145	Repression	22908280	hsa-mir-145	hsa-miR-145-5p	hsa-miR-101-3p/hsa-miR-145-5p
hsa-miR-101-3p	ZEB1	24677166	ZEB1	hsa-mir-145	Repression	22908280	hsa-mir-145	hsa-miR-145-3p	hsa-miR-101-3p/hsa-miR-145-3p
hsa-miR-23b-3p	ZEB1	23844063	ZEB1	hsa-mir-145	Repression	22908280	hsa-mir-145	hsa-miR-145-5p	hsa-miR-23b-3p/hsa-miR-145-5p
hsa-miR-23b-3p	ZEB1	23844063	ZEB1	hsa-mir-145	Repression	22908280	hsa-mir-145	hsa-miR-145-3p	hsa-miR-23b-3p/hsa-miR-145-3p
hsa-miR-591	ZEB1	23807165	ZEB1	hsa-mir-145	Repression	22908280	hsa-mir-145	hsa-miR-145-5p	hsa-miR-591/hsa-miR-145-5p
hsa-miR-591	ZEB1	23807165	ZEB1	hsa-mir-145	Repression	22908280	hsa-mir-145	hsa-miR-145-3p	hsa-miR-591/hsa-miR-145-3p
hsa-miR-629-5p	ZEB1	23807165	ZEB1	hsa-mir-145	Repression	22908280	hsa-mir-145	hsa-miR-145-5p	hsa-miR-629-5p/hsa-miR-145-5p
hsa-miR-629-5p	ZEB1	23807165	ZEB1	hsa-mir-145	Repression	22908280	hsa-mir-145	hsa-miR-145-3p	hsa-miR-629-5p/hsa-miR-145-3p
hsa-miR-203a-3p	ZEB1	23807165	ZEB1	hsa-mir-145	Repression	22908280	hsa-mir-145	hsa-miR-145-5p	hsa-miR-203a-3p/hsa-miR-145-5p
hsa-miR-203a-3p	ZEB1	23807165	ZEB1	hsa-mir-145	Repression	22908280	hsa-mir-145	hsa-miR-145-3p	hsa-miR-203a-3p/hsa-miR-145-3p
hsa-miR-494-3p	ZEB1	23105110	ZEB1	hsa-mir-145	Repression	22908280	hsa-mir-145	hsa-miR-145-5p	hsa-miR-494-3p/hsa-miR-145-5p
hsa-miR-494-3p	ZEB1	23105110	ZEB1	hsa-mir-145	Repression	22908280	hsa-mir-145	hsa-miR-145-3p	hsa-miR-494-3p/hsa-miR-145-3p
hsa-miR-539-5p	ZEB1	23105110	ZEB1	hsa-mir-145	Repression	22908280	hsa-mir-145	hsa-miR-145-5p	hsa-miR-539-5p/hsa-miR-145-5p
hsa-miR-539-5p	ZEB1	23105110	ZEB1	hsa-mir-145	Repression	22908280	hsa-mir-145	hsa-miR-145-3p	hsa-miR-539-5p/hsa-miR-145-3p
hsa-miR-655-3p	ZEB1	23690952	ZEB1	hsa-mir-145	Repression	22908280	hsa-mir-145	hsa-miR-145-5p	hsa-miR-655-3p/hsa-miR-145-5p
hsa-miR-655-3p	ZEB1	23690952	ZEB1	hsa-mir-145	Repression	22908280	hsa-mir-145	hsa-miR-145-3p	hsa-miR-655-3p/hsa-miR-145-3p
hsa-miR-1236-3p	ZEB1	24573236	ZEB1	hsa-mir-145	Repression	22908280	hsa-mir-145	hsa-miR-145-5p	hsa-miR-1236-3p/hsa-miR-145-5p
hsa-miR-1236-3p	ZEB1	24573236	ZEB1	hsa-mir-145	Repression	22908280	hsa-mir-145	hsa-miR-145-3p	hsa-miR-1236-3p/hsa-miR-145-3p
hsa-miR-183-5p	ZEB1	24277930	ZEB1	hsa-mir-145	Repression	22908280	hsa-mir-145	hsa-miR-145-5p	hsa-miR-183-5p/hsa-miR-145-5p
hsa-miR-183-5p	ZEB1	24277930	ZEB1	hsa-mir-145	Repression	22908280	hsa-mir-145	hsa-miR-145-3p	hsa-miR-183-5p/hsa-miR-145-3p
hsa-miR-96-5p	ZEB1	24277930	ZEB1	hsa-mir-145	Repression	22908280	hsa-mir-145	hsa-miR-145-5p	hsa-miR-96-5p/hsa-miR-145-5p
hsa-miR-96-5p	ZEB1	24277930	ZEB1	hsa-mir-145	Repression	22908280	hsa-mir-145	hsa-miR-145-3p	hsa-miR-96-5p/hsa-miR-145-3p
hsa-miR-142-5p	ZEB1	23342264	ZEB1	hsa-mir-145	Repression	22908280	hsa-mir-145	hsa-miR-145-5p	hsa-miR-142-5p/hsa-miR-145-5p
hsa-miR-142-5p	ZEB1	23342264	ZEB1	hsa-mir-145	Repression	22908280	hsa-mir-145	hsa-miR-145-3p	hsa-miR-142-5p/hsa-miR-145-3p
hsa-miR-574-5p	ZEB1	24906430	ZEB1	hsa-mir-145	Repression	22908280	hsa-mir-145	hsa-miR-145-5p	hsa-miR-574-5p/hsa-miR-145-5p
hsa-miR-574-5p	ZEB1	24906430	ZEB1	hsa-mir-145	Repression	22908280	hsa-mir-145	hsa-miR-145-3p	hsa-miR-574-5p/hsa-miR-145-3p
hsa-miR-4455	ZEB1	24906430	ZEB1	hsa-mir-145	Repression	22908280	hsa-mir-145	hsa-miR-145-5p	hsa-miR-4455/hsa-miR-145-5p
hsa-miR-4455	ZEB1	24906430	ZEB1	hsa-mir-145	Repression	22908280	hsa-mir-145	hsa-miR-145-3p	hsa-miR-4455/hsa-miR-145-3p
hsa-miR-5010-3p	ZEB1	24906430	ZEB1	hsa-mir-145	Repression	22908280	hsa-mir-145	hsa-miR-145-5p	hsa-miR-5010-3p/hsa-miR-145-5p
hsa-miR-5010-3p	ZEB1	24906430	ZEB1	hsa-mir-145	Repression	22908280	hsa-mir-145	hsa-miR-145-3p	hsa-miR-5010-3p/hsa-miR-145-3p
hsa-miR-2113	ZEB1	24906430	ZEB1	hsa-mir-145	Repression	22908280	hsa-mir-145	hsa-miR-145-5p	hsa-miR-2113/hsa-miR-145-5p
hsa-miR-2113	ZEB1	24906430	ZEB1	hsa-mir-145	Repression	22908280	hsa-mir-145	hsa-miR-145-3p	hsa-miR-2113/hsa-miR-145-3p
hsa-miR-147a	ZEB1	24906430	ZEB1	hsa-mir-145	Repression	22908280	hsa-mir-145	hsa-miR-145-5p	hsa-miR-147a/hsa-miR-145-5p
hsa-miR-147a	ZEB1	24906430	ZEB1	hsa-mir-145	Repression	22908280	hsa-mir-145	hsa-miR-145-3p	hsa-miR-147a/hsa-miR-145-3p
hsa-miR-6818-5p	ZEB1	24906430	ZEB1	hsa-mir-145	Repression	22908280	hsa-mir-145	hsa-miR-145-5p	hsa-miR-6818-5p/hsa-miR-145-5p
hsa-miR-6818-5p	ZEB1	24906430	ZEB1	hsa-mir-145	Repression	22908280	hsa-mir-145	hsa-miR-145-3p	hsa-miR-6818-5p/hsa-miR-145-3p
hsa-miR-6867-5p	ZEB1	24906430	ZEB1	hsa-mir-145	Repression	22908280	hsa-mir-145	hsa-miR-145-5p	hsa-miR-6867-5p/hsa-miR-145-5p
hsa-miR-6867-5p	ZEB1	24906430	ZEB1	hsa-mir-145	Repression	22908280	hsa-mir-145	hsa-miR-145-3p	hsa-miR-6867-5p/hsa-miR-145-3p
hsa-miR-133a-3p	ZEB1	26902265	ZEB1	hsa-mir-145	Repression	22908280	hsa-mir-145	hsa-miR-145-5p	hsa-miR-133a-3p/hsa-miR-145-5p
hsa-miR-133a-3p	ZEB1	26902265	ZEB1	hsa-mir-145	Repression	22908280	hsa-mir-145	hsa-miR-145-3p	hsa-miR-133a-3p/hsa-miR-145-3p
hsa-miR-144-3p	ZEB1	27785072	ZEB1	hsa-mir-145	Repression	22908280	hsa-mir-145	hsa-miR-145-5p	hsa-miR-144-3p/hsa-miR-145-5p
hsa-miR-144-3p	ZEB1	27785072	ZEB1	hsa-mir-145	Repression	22908280	hsa-mir-145	hsa-miR-145-3p	hsa-miR-144-3p/hsa-miR-145-3p
hsa-miR-590-3p	ZEB1	26556542	ZEB1	hsa-mir-145	Repression	22908280	hsa-mir-145	hsa-miR-145-5p	hsa-miR-590-3p/hsa-miR-145-5p
hsa-miR-590-3p	ZEB1	26556542	ZEB1	hsa-mir-145	Repression	22908280	hsa-mir-145	hsa-miR-145-3p	hsa-miR-590-3p/hsa-miR-145-3p
hsa-miR-409-3p	ZEB1	27079864	ZEB1	hsa-mir-145	Repression	22908280	hsa-mir-145	hsa-miR-145-5p	hsa-miR-409-3p/hsa-miR-145-5p
hsa-miR-409-3p	ZEB1	27079864	ZEB1	hsa-mir-145	Repression	22908280	hsa-mir-145	hsa-miR-145-3p	hsa-miR-409-3p/hsa-miR-145-3p
hsa-miR-33b-5p	ZEB1	26459797	ZEB1	hsa-mir-145	Repression	22908280	hsa-mir-145	hsa-miR-145-5p	hsa-miR-33b-5p/hsa-miR-145-5p
hsa-miR-33b-5p	ZEB1	26459797	ZEB1	hsa-mir-145	Repression	22908280	hsa-mir-145	hsa-miR-145-3p	hsa-miR-33b-5p/hsa-miR-145-3p
hsa-miR-484	ZEB1	28286418	ZEB1	hsa-mir-145	Repression	22908280	hsa-mir-145	hsa-miR-145-5p	hsa-miR-484/hsa-miR-145-5p
hsa-miR-484	ZEB1	28286418	ZEB1	hsa-mir-145	Repression	22908280	hsa-mir-145	hsa-miR-145-3p	hsa-miR-484/hsa-miR-145-3p
hsa-miR-652-3p	ZEB1	26498682	ZEB1	hsa-mir-145	Repression	22908280	hsa-mir-145	hsa-miR-145-5p	hsa-miR-652-3p/hsa-miR-145-5p
hsa-miR-652-3p	ZEB1	26498682	ZEB1	hsa-mir-145	Repression	22908280	hsa-mir-145	hsa-miR-145-3p	hsa-miR-652-3p/hsa-miR-145-3p
hsa-miR-10b-5p	ZEB1	25896413	ZEB1	hsa-mir-145	Repression	22908280	hsa-mir-145	hsa-miR-145-5p	hsa-miR-10b-5p/hsa-miR-145-5p
hsa-miR-10b-5p	ZEB1	25896413	ZEB1	hsa-mir-145	Repression	22908280	hsa-mir-145	hsa-miR-145-3p	hsa-miR-10b-5p/hsa-miR-145-3p
hsa-miR-223-3p	ZEB1	27744452	ZEB1	hsa-mir-145	Repression	22908280	hsa-mir-145	hsa-miR-145-5p	hsa-miR-223-3p/hsa-miR-145-5p
hsa-miR-223-3p	ZEB1	27744452	ZEB1	hsa-mir-145	Repression	22908280	hsa-mir-145	hsa-miR-145-3p	hsa-miR-223-3p/hsa-miR-145-3p
hsa-miR-455-3p	ZEB1	26801503	ZEB1	hsa-mir-145	Repression	22908280	hsa-mir-145	hsa-miR-145-5p	hsa-miR-455-3p/hsa-miR-145-5p
hsa-miR-455-3p	ZEB1	26801503	ZEB1	hsa-mir-145	Repression	22908280	hsa-mir-145	hsa-miR-145-3p	hsa-miR-455-3p/hsa-miR-145-3p
hsa-miR-19a-5p	ZEB1	27418678	ZEB1	hsa-mir-145	Repression	22908280	hsa-mir-145	hsa-miR-145-5p	hsa-miR-19a-5p/hsa-miR-145-5p
hsa-miR-19a-5p	ZEB1	27418678	ZEB1	hsa-mir-145	Repression	22908280	hsa-mir-145	hsa-miR-145-3p	hsa-miR-19a-5p/hsa-miR-145-3p
hsa-miR-19b-1-5p	ZEB1	27418678	ZEB1	hsa-mir-145	Repression	22908280	hsa-mir-145	hsa-miR-145-5p	hsa-miR-19b-1-5p/hsa-miR-145-5p
hsa-miR-19b-1-5p	ZEB1	27418678	ZEB1	hsa-mir-145	Repression	22908280	hsa-mir-145	hsa-miR-145-3p	hsa-miR-19b-1-5p/hsa-miR-145-3p
hsa-miR-19b-2-5p	ZEB1	27418678	ZEB1	hsa-mir-145	Repression	22908280	hsa-mir-145	hsa-miR-145-5p	hsa-miR-19b-2-5p/hsa-miR-145-5p
hsa-miR-19b-2-5p	ZEB1	27418678	ZEB1	hsa-mir-145	Repression	22908280	hsa-mir-145	hsa-miR-145-3p	hsa-miR-19b-2-5p/hsa-miR-145-3p
hsa-miR-2052	ZEB1	27418678	ZEB1	hsa-mir-145	Repression	22908280	hsa-mir-145	hsa-miR-145-5p	hsa-miR-2052/hsa-miR-145-5p
hsa-miR-2052	ZEB1	27418678	ZEB1	hsa-mir-145	Repression	22908280	hsa-mir-145	hsa-miR-145-3p	hsa-miR-2052/hsa-miR-145-3p
hsa-miR-3149	ZEB1	27418678	ZEB1	hsa-mir-145	Repression	22908280	hsa-mir-145	hsa-miR-145-5p	hsa-miR-3149/hsa-miR-145-5p
hsa-miR-3149	ZEB1	27418678	ZEB1	hsa-mir-145	Repression	22908280	hsa-mir-145	hsa-miR-145-3p	hsa-miR-3149/hsa-miR-145-3p
hsa-miR-122-5p	SRF	19726678	SRF	hsa-mir-145	Activation	19720868	hsa-mir-145	hsa-miR-145-5p	hsa-miR-122-5p/hsa-miR-145-5p
hsa-miR-122-5p	SRF	19726678	SRF	hsa-mir-145	Activation	19720868	hsa-mir-145	hsa-miR-145-3p	hsa-miR-122-5p/hsa-miR-145-3p
hsa-miR-483-5p	SRF	21893058	SRF	hsa-mir-145	Activation	19720868	hsa-mir-145	hsa-miR-145-5p	hsa-miR-483-5p/hsa-miR-145-5p
hsa-miR-483-5p	SRF	21893058	SRF	hsa-mir-145	Activation	19720868	hsa-mir-145	hsa-miR-145-3p	hsa-miR-483-5p/hsa-miR-145-3p
hsa-miR-9-5p	SRF	22907787	SRF	hsa-mir-145	Activation	19720868	hsa-mir-145	hsa-miR-145-5p	hsa-miR-9-5p/hsa-miR-145-5p
hsa-miR-9-5p	SRF	22907787	SRF	hsa-mir-145	Activation	19720868	hsa-mir-145	hsa-miR-145-3p	hsa-miR-9-5p/hsa-miR-145-3p
hsa-miR-200a-3p	SRF	22907787	SRF	hsa-mir-145	Activation	19720868	hsa-mir-145	hsa-miR-145-5p	hsa-miR-200a-3p/hsa-miR-145-5p
hsa-miR-200a-3p	SRF	22907787	SRF	hsa-mir-145	Activation	19720868	hsa-mir-145	hsa-miR-145-3p	hsa-miR-200a-3p/hsa-miR-145-3p
hsa-miR-1-3p	SRF	20458751	SRF	hsa-mir-145	Activation	19720868	hsa-mir-145	hsa-miR-145-5p	hsa-miR-1-3p/hsa-miR-145-5p
hsa-miR-1-3p	SRF	20458751	SRF	hsa-mir-145	Activation	19720868	hsa-mir-145	hsa-miR-145-3p	hsa-miR-1-3p/hsa-miR-145-3p
hsa-miR-26b-5p	SRF	19088304	SRF	hsa-mir-145	Activation	19720868	hsa-mir-145	hsa-miR-145-5p	hsa-miR-26b-5p/hsa-miR-145-5p
hsa-miR-26b-5p	SRF	19088304	SRF	hsa-mir-145	Activation	19720868	hsa-mir-145	hsa-miR-145-3p	hsa-miR-26b-5p/hsa-miR-145-3p
hsa-miR-18a-3p	SRF	23622248	SRF	hsa-mir-145	Activation	19720868	hsa-mir-145	hsa-miR-145-5p	hsa-miR-18a-3p/hsa-miR-145-5p
hsa-miR-18a-3p	SRF	23622248	SRF	hsa-mir-145	Activation	19720868	hsa-mir-145	hsa-miR-145-3p	hsa-miR-18a-3p/hsa-miR-145-3p
hsa-miR-484	SRF	23622248	SRF	hsa-mir-145	Activation	19720868	hsa-mir-145	hsa-miR-145-5p	hsa-miR-484/hsa-miR-145-5p
hsa-miR-484	SRF	23622248	SRF	hsa-mir-145	Activation	19720868	hsa-mir-145	hsa-miR-145-3p	hsa-miR-484/hsa-miR-145-3p
hsa-miR-324-3p	SRF	23622248	SRF	hsa-mir-145	Activation	19720868	hsa-mir-145	hsa-miR-145-5p	hsa-miR-324-3p/hsa-miR-145-5p
hsa-miR-324-3p	SRF	23622248	SRF	hsa-mir-145	Activation	19720868	hsa-mir-145	hsa-miR-145-3p	hsa-miR-324-3p/hsa-miR-145-3p
hsa-miR-331-3p	SRF	23622248	SRF	hsa-mir-145	Activation	19720868	hsa-mir-145	hsa-miR-145-5p	hsa-miR-331-3p/hsa-miR-145-5p
hsa-miR-331-3p	SRF	23622248	SRF	hsa-mir-145	Activation	19720868	hsa-mir-145	hsa-miR-145-3p	hsa-miR-331-3p/hsa-miR-145-3p
hsa-miR-320a	SRF	23622248	SRF	hsa-mir-145	Activation	19720868	hsa-mir-145	hsa-miR-145-5p	hsa-miR-320a/hsa-miR-145-5p
hsa-miR-320a	SRF	23622248	SRF	hsa-mir-145	Activation	19720868	hsa-mir-145	hsa-miR-145-3p	hsa-miR-320a/hsa-miR-145-3p
hsa-miR-92a-3p	SRF	23622248	SRF	hsa-mir-145	Activation	19720868	hsa-mir-145	hsa-miR-145-5p	hsa-miR-92a-3p/hsa-miR-145-5p
hsa-miR-92a-3p	SRF	23622248	SRF	hsa-mir-145	Activation	19720868	hsa-mir-145	hsa-miR-145-3p	hsa-miR-92a-3p/hsa-miR-145-3p
hsa-miR-6804-3p	SRF	19536157	SRF	hsa-mir-145	Activation	19720868	hsa-mir-145	hsa-miR-145-5p	hsa-miR-6804-3p/hsa-miR-145-5p
hsa-miR-6804-3p	SRF	19536157	SRF	hsa-mir-145	Activation	19720868	hsa-mir-145	hsa-miR-145-3p	hsa-miR-6804-3p/hsa-miR-145-3p
hsa-miR-3074-5p	SRF	19536157	SRF	hsa-mir-145	Activation	19720868	hsa-mir-145	hsa-miR-145-5p	hsa-miR-3074-5p/hsa-miR-145-5p
hsa-miR-3074-5p	SRF	19536157	SRF	hsa-mir-145	Activation	19720868	hsa-mir-145	hsa-miR-145-3p	hsa-miR-3074-5p/hsa-miR-145-3p
hsa-miR-1229-3p	SRF	19536157	SRF	hsa-mir-145	Activation	19720868	hsa-mir-145	hsa-miR-145-5p	hsa-miR-1229-3p/hsa-miR-145-5p
hsa-miR-1229-3p	SRF	19536157	SRF	hsa-mir-145	Activation	19720868	hsa-mir-145	hsa-miR-145-3p	hsa-miR-1229-3p/hsa-miR-145-3p
hsa-miR-6802-3p	SRF	19536157	SRF	hsa-mir-145	Activation	19720868	hsa-mir-145	hsa-miR-145-5p	hsa-miR-6802-3p/hsa-miR-145-5p
hsa-miR-6802-3p	SRF	19536157	SRF	hsa-mir-145	Activation	19720868	hsa-mir-145	hsa-miR-145-3p	hsa-miR-6802-3p/hsa-miR-145-3p
hsa-miR-6781-3p	SRF	19536157	SRF	hsa-mir-145	Activation	19720868	hsa-mir-145	hsa-miR-145-5p	hsa-miR-6781-3p/hsa-miR-145-5p
hsa-miR-6781-3p	SRF	19536157	SRF	hsa-mir-145	Activation	19720868	hsa-mir-145	hsa-miR-145-3p	hsa-miR-6781-3p/hsa-miR-145-3p
hsa-miR-2682-3p	SRF	19536157	SRF	hsa-mir-145	Activation	19720868	hsa-mir-145	hsa-miR-145-5p	hsa-miR-2682-3p/hsa-miR-145-5p
hsa-miR-2682-3p	SRF	19536157	SRF	hsa-mir-145	Activation	19720868	hsa-mir-145	hsa-miR-145-3p	hsa-miR-2682-3p/hsa-miR-145-3p
hsa-miR-6862-3p	SRF	19536157	SRF	hsa-mir-145	Activation	19720868	hsa-mir-145	hsa-miR-145-5p	hsa-miR-6862-3p/hsa-miR-145-5p
hsa-miR-6862-3p	SRF	19536157	SRF	hsa-mir-145	Activation	19720868	hsa-mir-145	hsa-miR-145-3p	hsa-miR-6862-3p/hsa-miR-145-3p
hsa-miR-6784-3p	SRF	19536157	SRF	hsa-mir-145	Activation	19720868	hsa-mir-145	hsa-miR-145-5p	hsa-miR-6784-3p/hsa-miR-145-5p
hsa-miR-6784-3p	SRF	19536157	SRF	hsa-mir-145	Activation	19720868	hsa-mir-145	hsa-miR-145-3p	hsa-miR-6784-3p/hsa-miR-145-3p
hsa-miR-6511b-3p	SRF	19536157	SRF	hsa-mir-145	Activation	19720868	hsa-mir-145	hsa-miR-145-5p	hsa-miR-6511b-3p/hsa-miR-145-5p
hsa-miR-6511b-3p	SRF	19536157	SRF	hsa-mir-145	Activation	19720868	hsa-mir-145	hsa-miR-145-3p	hsa-miR-6511b-3p/hsa-miR-145-3p
hsa-miR-6511a-3p	SRF	19536157	SRF	hsa-mir-145	Activation	19720868	hsa-mir-145	hsa-miR-145-5p	hsa-miR-6511a-3p/hsa-miR-145-5p
hsa-miR-6511a-3p	SRF	19536157	SRF	hsa-mir-145	Activation	19720868	hsa-mir-145	hsa-miR-145-3p	hsa-miR-6511a-3p/hsa-miR-145-3p
hsa-miR-6747-3p	SRF	19536157	SRF	hsa-mir-145	Activation	19720868	hsa-mir-145	hsa-miR-145-5p	hsa-miR-6747-3p/hsa-miR-145-5p
hsa-miR-6747-3p	SRF	19536157	SRF	hsa-mir-145	Activation	19720868	hsa-mir-145	hsa-miR-145-3p	hsa-miR-6747-3p/hsa-miR-145-3p
hsa-miR-6727-3p	SRF	19536157	SRF	hsa-mir-145	Activation	19720868	hsa-mir-145	hsa-miR-145-5p	hsa-miR-6727-3p/hsa-miR-145-5p
hsa-miR-6727-3p	SRF	19536157	SRF	hsa-mir-145	Activation	19720868	hsa-mir-145	hsa-miR-145-3p	hsa-miR-6727-3p/hsa-miR-145-3p
hsa-miR-4722-3p	SRF	19536157	SRF	hsa-mir-145	Activation	19720868	hsa-mir-145	hsa-miR-145-5p	hsa-miR-4722-3p/hsa-miR-145-5p
hsa-miR-4722-3p	SRF	19536157	SRF	hsa-mir-145	Activation	19720868	hsa-mir-145	hsa-miR-145-3p	hsa-miR-4722-3p/hsa-miR-145-3p
hsa-miR-4640-3p	SRF	19536157	SRF	hsa-mir-145	Activation	19720868	hsa-mir-145	hsa-miR-145-5p	hsa-miR-4640-3p/hsa-miR-145-5p
hsa-miR-4640-3p	SRF	19536157	SRF	hsa-mir-145	Activation	19720868	hsa-mir-145	hsa-miR-145-3p	hsa-miR-4640-3p/hsa-miR-145-3p
hsa-miR-483-3p	SRF	26801758	SRF	hsa-mir-145	Activation	19720868	hsa-mir-145	hsa-miR-145-5p	hsa-miR-483-3p/hsa-miR-145-5p
hsa-miR-483-3p	SRF	26801758	SRF	hsa-mir-145	Activation	19720868	hsa-mir-145	hsa-miR-145-3p	hsa-miR-483-3p/hsa-miR-145-3p
hsa-miR-101-3p	SRF	28251884	SRF	hsa-mir-145	Activation	19720868	hsa-mir-145	hsa-miR-145-5p	hsa-miR-101-3p/hsa-miR-145-5p
hsa-miR-101-3p	SRF	28251884	SRF	hsa-mir-145	Activation	19720868	hsa-mir-145	hsa-miR-145-3p	hsa-miR-101-3p/hsa-miR-145-3p
hsa-miR-1294	SRF	26701625	SRF	hsa-mir-145	Activation	19720868	hsa-mir-145	hsa-miR-145-5p	hsa-miR-1294/hsa-miR-145-5p
hsa-miR-1294	SRF	26701625	SRF	hsa-mir-145	Activation	19720868	hsa-mir-145	hsa-miR-145-3p	hsa-miR-1294/hsa-miR-145-3p
hsa-miR-1321	SRF	26701625	SRF	hsa-mir-145	Activation	19720868	hsa-mir-145	hsa-miR-145-5p	hsa-miR-1321/hsa-miR-145-5p
hsa-miR-1321	SRF	26701625	SRF	hsa-mir-145	Activation	19720868	hsa-mir-145	hsa-miR-145-3p	hsa-miR-1321/hsa-miR-145-3p
hsa-miR-1827	SRF	26701625	SRF	hsa-mir-145	Activation	19720868	hsa-mir-145	hsa-miR-145-5p	hsa-miR-1827/hsa-miR-145-5p
hsa-miR-1827	SRF	26701625	SRF	hsa-mir-145	Activation	19720868	hsa-mir-145	hsa-miR-145-3p	hsa-miR-1827/hsa-miR-145-3p
hsa-miR-28-5p	SRF	26701625	SRF	hsa-mir-145	Activation	19720868	hsa-mir-145	hsa-miR-145-5p	hsa-miR-28-5p/hsa-miR-145-5p
hsa-miR-28-5p	SRF	26701625	SRF	hsa-mir-145	Activation	19720868	hsa-mir-145	hsa-miR-145-3p	hsa-miR-28-5p/hsa-miR-145-3p
hsa-miR-3126-5p	SRF	26701625	SRF	hsa-mir-145	Activation	19720868	hsa-mir-145	hsa-miR-145-5p	hsa-miR-3126-5p/hsa-miR-145-5p
hsa-miR-3126-5p	SRF	26701625	SRF	hsa-mir-145	Activation	19720868	hsa-mir-145	hsa-miR-145-3p	hsa-miR-3126-5p/hsa-miR-145-3p
hsa-miR-3139	SRF	26701625	SRF	hsa-mir-145	Activation	19720868	hsa-mir-145	hsa-miR-145-5p	hsa-miR-3139/hsa-miR-145-5p
hsa-miR-3139	SRF	26701625	SRF	hsa-mir-145	Activation	19720868	hsa-mir-145	hsa-miR-145-3p	hsa-miR-3139/hsa-miR-145-3p
hsa-miR-3160-3p	SRF	26701625	SRF	hsa-mir-145	Activation	19720868	hsa-mir-145	hsa-miR-145-5p	hsa-miR-3160-3p/hsa-miR-145-5p
hsa-miR-3160-3p	SRF	26701625	SRF	hsa-mir-145	Activation	19720868	hsa-mir-145	hsa-miR-145-3p	hsa-miR-3160-3p/hsa-miR-145-3p
hsa-miR-3175	SRF	26701625	SRF	hsa-mir-145	Activation	19720868	hsa-mir-145	hsa-miR-145-5p	hsa-miR-3175/hsa-miR-145-5p
hsa-miR-3175	SRF	26701625	SRF	hsa-mir-145	Activation	19720868	hsa-mir-145	hsa-miR-145-3p	hsa-miR-3175/hsa-miR-145-3p
hsa-miR-3179	SRF	26701625	SRF	hsa-mir-145	Activation	19720868	hsa-mir-145	hsa-miR-145-5p	hsa-miR-3179/hsa-miR-145-5p
hsa-miR-3179	SRF	26701625	SRF	hsa-mir-145	Activation	19720868	hsa-mir-145	hsa-miR-145-3p	hsa-miR-3179/hsa-miR-145-3p
hsa-miR-3185	SRF	26701625	SRF	hsa-mir-145	Activation	19720868	hsa-mir-145	hsa-miR-145-5p	hsa-miR-3185/hsa-miR-145-5p
hsa-miR-3185	SRF	26701625	SRF	hsa-mir-145	Activation	19720868	hsa-mir-145	hsa-miR-145-3p	hsa-miR-3185/hsa-miR-145-3p
hsa-miR-3612	SRF	26701625	SRF	hsa-mir-145	Activation	19720868	hsa-mir-145	hsa-miR-145-5p	hsa-miR-3612/hsa-miR-145-5p
hsa-miR-3612	SRF	26701625	SRF	hsa-mir-145	Activation	19720868	hsa-mir-145	hsa-miR-145-3p	hsa-miR-3612/hsa-miR-145-3p
hsa-miR-363-5p	SRF	26701625	SRF	hsa-mir-145	Activation	19720868	hsa-mir-145	hsa-miR-145-5p	hsa-miR-363-5p/hsa-miR-145-5p
hsa-miR-363-5p	SRF	26701625	SRF	hsa-mir-145	Activation	19720868	hsa-mir-145	hsa-miR-145-3p	hsa-miR-363-5p/hsa-miR-145-3p
hsa-miR-3664-3p	SRF	26701625	SRF	hsa-mir-145	Activation	19720868	hsa-mir-145	hsa-miR-145-5p	hsa-miR-3664-3p/hsa-miR-145-5p
hsa-miR-3664-3p	SRF	26701625	SRF	hsa-mir-145	Activation	19720868	hsa-mir-145	hsa-miR-145-3p	hsa-miR-3664-3p/hsa-miR-145-3p
hsa-miR-3915	SRF	26701625	SRF	hsa-mir-145	Activation	19720868	hsa-mir-145	hsa-miR-145-5p	hsa-miR-3915/hsa-miR-145-5p
hsa-miR-3915	SRF	26701625	SRF	hsa-mir-145	Activation	19720868	hsa-mir-145	hsa-miR-145-3p	hsa-miR-3915/hsa-miR-145-3p
hsa-miR-3928-3p	SRF	26701625	SRF	hsa-mir-145	Activation	19720868	hsa-mir-145	hsa-miR-145-5p	hsa-miR-3928-3p/hsa-miR-145-5p
hsa-miR-3928-3p	SRF	26701625	SRF	hsa-mir-145	Activation	19720868	hsa-mir-145	hsa-miR-145-3p	hsa-miR-3928-3p/hsa-miR-145-3p
hsa-miR-3929	SRF	26701625	SRF	hsa-mir-145	Activation	19720868	hsa-mir-145	hsa-miR-145-5p	hsa-miR-3929/hsa-miR-145-5p
hsa-miR-3929	SRF	26701625	SRF	hsa-mir-145	Activation	19720868	hsa-mir-145	hsa-miR-145-3p	hsa-miR-3929/hsa-miR-145-3p
hsa-miR-3943	SRF	26701625	SRF	hsa-mir-145	Activation	19720868	hsa-mir-145	hsa-miR-145-5p	hsa-miR-3943/hsa-miR-145-5p
hsa-miR-3943	SRF	26701625	SRF	hsa-mir-145	Activation	19720868	hsa-mir-145	hsa-miR-145-3p	hsa-miR-3943/hsa-miR-145-3p
hsa-miR-4302	SRF	26701625	SRF	hsa-mir-145	Activation	19720868	hsa-mir-145	hsa-miR-145-5p	hsa-miR-4302/hsa-miR-145-5p
hsa-miR-4302	SRF	26701625	SRF	hsa-mir-145	Activation	19720868	hsa-mir-145	hsa-miR-145-3p	hsa-miR-4302/hsa-miR-145-3p
hsa-miR-4316	SRF	26701625	SRF	hsa-mir-145	Activation	19720868	hsa-mir-145	hsa-miR-145-5p	hsa-miR-4316/hsa-miR-145-5p
hsa-miR-4316	SRF	26701625	SRF	hsa-mir-145	Activation	19720868	hsa-mir-145	hsa-miR-145-3p	hsa-miR-4316/hsa-miR-145-3p
hsa-miR-4419a	SRF	26701625	SRF	hsa-mir-145	Activation	19720868	hsa-mir-145	hsa-miR-145-5p	hsa-miR-4419a/hsa-miR-145-5p
hsa-miR-4419a	SRF	26701625	SRF	hsa-mir-145	Activation	19720868	hsa-mir-145	hsa-miR-145-3p	hsa-miR-4419a/hsa-miR-145-3p
hsa-miR-4419b	SRF	26701625	SRF	hsa-mir-145	Activation	19720868	hsa-mir-145	hsa-miR-145-5p	hsa-miR-4419b/hsa-miR-145-5p
hsa-miR-4419b	SRF	26701625	SRF	hsa-mir-145	Activation	19720868	hsa-mir-145	hsa-miR-145-3p	hsa-miR-4419b/hsa-miR-145-3p
hsa-miR-4433a-3p	SRF	26701625	SRF	hsa-mir-145	Activation	19720868	hsa-mir-145	hsa-miR-145-5p	hsa-miR-4433a-3p/hsa-miR-145-5p
hsa-miR-4433a-3p	SRF	26701625	SRF	hsa-mir-145	Activation	19720868	hsa-mir-145	hsa-miR-145-3p	hsa-miR-4433a-3p/hsa-miR-145-3p
hsa-miR-4443	SRF	26701625	SRF	hsa-mir-145	Activation	19720868	hsa-mir-145	hsa-miR-145-5p	hsa-miR-4443/hsa-miR-145-5p
hsa-miR-4443	SRF	26701625	SRF	hsa-mir-145	Activation	19720868	hsa-mir-145	hsa-miR-145-3p	hsa-miR-4443/hsa-miR-145-3p
hsa-miR-4459	SRF	26701625	SRF	hsa-mir-145	Activation	19720868	hsa-mir-145	hsa-miR-145-5p	hsa-miR-4459/hsa-miR-145-5p
hsa-miR-4459	SRF	26701625	SRF	hsa-mir-145	Activation	19720868	hsa-mir-145	hsa-miR-145-3p	hsa-miR-4459/hsa-miR-145-3p
hsa-miR-4478	SRF	26701625	SRF	hsa-mir-145	Activation	19720868	hsa-mir-145	hsa-miR-145-5p	hsa-miR-4478/hsa-miR-145-5p
hsa-miR-4478	SRF	26701625	SRF	hsa-mir-145	Activation	19720868	hsa-mir-145	hsa-miR-145-3p	hsa-miR-4478/hsa-miR-145-3p
hsa-miR-4510	SRF	26701625	SRF	hsa-mir-145	Activation	19720868	hsa-mir-145	hsa-miR-145-5p	hsa-miR-4510/hsa-miR-145-5p
hsa-miR-4510	SRF	26701625	SRF	hsa-mir-145	Activation	19720868	hsa-mir-145	hsa-miR-145-3p	hsa-miR-4510/hsa-miR-145-3p
hsa-miR-4514	SRF	26701625	SRF	hsa-mir-145	Activation	19720868	hsa-mir-145	hsa-miR-145-5p	hsa-miR-4514/hsa-miR-145-5p
hsa-miR-4514	SRF	26701625	SRF	hsa-mir-145	Activation	19720868	hsa-mir-145	hsa-miR-145-3p	hsa-miR-4514/hsa-miR-145-3p
hsa-miR-4519	SRF	26701625	SRF	hsa-mir-145	Activation	19720868	hsa-mir-145	hsa-miR-145-5p	hsa-miR-4519/hsa-miR-145-5p
hsa-miR-4519	SRF	26701625	SRF	hsa-mir-145	Activation	19720868	hsa-mir-145	hsa-miR-145-3p	hsa-miR-4519/hsa-miR-145-3p
hsa-miR-4692	SRF	26701625	SRF	hsa-mir-145	Activation	19720868	hsa-mir-145	hsa-miR-145-5p	hsa-miR-4692/hsa-miR-145-5p
hsa-miR-4692	SRF	26701625	SRF	hsa-mir-145	Activation	19720868	hsa-mir-145	hsa-miR-145-3p	hsa-miR-4692/hsa-miR-145-3p
hsa-miR-4716-3p	SRF	26701625	SRF	hsa-mir-145	Activation	19720868	hsa-mir-145	hsa-miR-145-5p	hsa-miR-4716-3p/hsa-miR-145-5p
hsa-miR-4716-3p	SRF	26701625	SRF	hsa-mir-145	Activation	19720868	hsa-mir-145	hsa-miR-145-3p	hsa-miR-4716-3p/hsa-miR-145-3p
hsa-miR-4723-5p	SRF	26701625	SRF	hsa-mir-145	Activation	19720868	hsa-mir-145	hsa-miR-145-5p	hsa-miR-4723-5p/hsa-miR-145-5p
hsa-miR-4723-5p	SRF	26701625	SRF	hsa-mir-145	Activation	19720868	hsa-mir-145	hsa-miR-145-3p	hsa-miR-4723-5p/hsa-miR-145-3p
hsa-miR-4739	SRF	26701625	SRF	hsa-mir-145	Activation	19720868	hsa-mir-145	hsa-miR-145-5p	hsa-miR-4739/hsa-miR-145-5p
hsa-miR-4739	SRF	26701625	SRF	hsa-mir-145	Activation	19720868	hsa-mir-145	hsa-miR-145-3p	hsa-miR-4739/hsa-miR-145-3p
hsa-miR-4756-5p	SRF	26701625	SRF	hsa-mir-145	Activation	19720868	hsa-mir-145	hsa-miR-145-5p	hsa-miR-4756-5p/hsa-miR-145-5p
hsa-miR-4756-5p	SRF	26701625	SRF	hsa-mir-145	Activation	19720868	hsa-mir-145	hsa-miR-145-3p	hsa-miR-4756-5p/hsa-miR-145-3p
hsa-miR-4768-3p	SRF	26701625	SRF	hsa-mir-145	Activation	19720868	hsa-mir-145	hsa-miR-145-5p	hsa-miR-4768-3p/hsa-miR-145-5p
hsa-miR-4768-3p	SRF	26701625	SRF	hsa-mir-145	Activation	19720868	hsa-mir-145	hsa-miR-145-3p	hsa-miR-4768-3p/hsa-miR-145-3p
hsa-miR-485-5p	SRF	26701625	SRF	hsa-mir-145	Activation	19720868	hsa-mir-145	hsa-miR-145-5p	hsa-miR-485-5p/hsa-miR-145-5p
hsa-miR-485-5p	SRF	26701625	SRF	hsa-mir-145	Activation	19720868	hsa-mir-145	hsa-miR-145-3p	hsa-miR-485-5p/hsa-miR-145-3p
hsa-miR-510-5p	SRF	26701625	SRF	hsa-mir-145	Activation	19720868	hsa-mir-145	hsa-miR-145-5p	hsa-miR-510-5p/hsa-miR-145-5p
hsa-miR-510-5p	SRF	26701625	SRF	hsa-mir-145	Activation	19720868	hsa-mir-145	hsa-miR-145-3p	hsa-miR-510-5p/hsa-miR-145-3p
hsa-miR-512-5p	SRF	26701625	SRF	hsa-mir-145	Activation	19720868	hsa-mir-145	hsa-miR-145-5p	hsa-miR-512-5p/hsa-miR-145-5p
hsa-miR-512-5p	SRF	26701625	SRF	hsa-mir-145	Activation	19720868	hsa-mir-145	hsa-miR-145-3p	hsa-miR-512-5p/hsa-miR-145-3p
hsa-miR-5698	SRF	26701625	SRF	hsa-mir-145	Activation	19720868	hsa-mir-145	hsa-miR-145-5p	hsa-miR-5698/hsa-miR-145-5p
hsa-miR-5698	SRF	26701625	SRF	hsa-mir-145	Activation	19720868	hsa-mir-145	hsa-miR-145-3p	hsa-miR-5698/hsa-miR-145-3p
hsa-miR-6127	SRF	26701625	SRF	hsa-mir-145	Activation	19720868	hsa-mir-145	hsa-miR-145-5p	hsa-miR-6127/hsa-miR-145-5p
hsa-miR-6127	SRF	26701625	SRF	hsa-mir-145	Activation	19720868	hsa-mir-145	hsa-miR-145-3p	hsa-miR-6127/hsa-miR-145-3p
hsa-miR-6129	SRF	26701625	SRF	hsa-mir-145	Activation	19720868	hsa-mir-145	hsa-miR-145-5p	hsa-miR-6129/hsa-miR-145-5p
hsa-miR-6129	SRF	26701625	SRF	hsa-mir-145	Activation	19720868	hsa-mir-145	hsa-miR-145-3p	hsa-miR-6129/hsa-miR-145-3p
hsa-miR-6130	SRF	26701625	SRF	hsa-mir-145	Activation	19720868	hsa-mir-145	hsa-miR-145-5p	hsa-miR-6130/hsa-miR-145-5p
hsa-miR-6130	SRF	26701625	SRF	hsa-mir-145	Activation	19720868	hsa-mir-145	hsa-miR-145-3p	hsa-miR-6130/hsa-miR-145-3p
hsa-miR-6133	SRF	26701625	SRF	hsa-mir-145	Activation	19720868	hsa-mir-145	hsa-miR-145-5p	hsa-miR-6133/hsa-miR-145-5p
hsa-miR-6133	SRF	26701625	SRF	hsa-mir-145	Activation	19720868	hsa-mir-145	hsa-miR-145-3p	hsa-miR-6133/hsa-miR-145-3p
hsa-miR-6499-3p	SRF	26701625	SRF	hsa-mir-145	Activation	19720868	hsa-mir-145	hsa-miR-145-5p	hsa-miR-6499-3p/hsa-miR-145-5p
hsa-miR-6499-3p	SRF	26701625	SRF	hsa-mir-145	Activation	19720868	hsa-mir-145	hsa-miR-145-3p	hsa-miR-6499-3p/hsa-miR-145-3p
hsa-miR-650	SRF	26701625	SRF	hsa-mir-145	Activation	19720868	hsa-mir-145	hsa-miR-145-5p	hsa-miR-650/hsa-miR-145-5p
hsa-miR-650	SRF	26701625	SRF	hsa-mir-145	Activation	19720868	hsa-mir-145	hsa-miR-145-3p	hsa-miR-650/hsa-miR-145-3p
hsa-miR-665	SRF	26701625	SRF	hsa-mir-145	Activation	19720868	hsa-mir-145	hsa-miR-145-5p	hsa-miR-665/hsa-miR-145-5p
hsa-miR-665	SRF	26701625	SRF	hsa-mir-145	Activation	19720868	hsa-mir-145	hsa-miR-145-3p	hsa-miR-665/hsa-miR-145-3p
hsa-miR-6731-5p	SRF	26701625	SRF	hsa-mir-145	Activation	19720868	hsa-mir-145	hsa-miR-145-5p	hsa-miR-6731-5p/hsa-miR-145-5p
hsa-miR-6731-5p	SRF	26701625	SRF	hsa-mir-145	Activation	19720868	hsa-mir-145	hsa-miR-145-3p	hsa-miR-6731-5p/hsa-miR-145-3p
hsa-miR-6745	SRF	26701625	SRF	hsa-mir-145	Activation	19720868	hsa-mir-145	hsa-miR-145-5p	hsa-miR-6745/hsa-miR-145-5p
hsa-miR-6745	SRF	26701625	SRF	hsa-mir-145	Activation	19720868	hsa-mir-145	hsa-miR-145-3p	hsa-miR-6745/hsa-miR-145-3p
hsa-miR-6794-5p	SRF	26701625	SRF	hsa-mir-145	Activation	19720868	hsa-mir-145	hsa-miR-145-5p	hsa-miR-6794-5p/hsa-miR-145-5p
hsa-miR-6794-5p	SRF	26701625	SRF	hsa-mir-145	Activation	19720868	hsa-mir-145	hsa-miR-145-3p	hsa-miR-6794-5p/hsa-miR-145-3p
hsa-miR-6808-5p	SRF	26701625	SRF	hsa-mir-145	Activation	19720868	hsa-mir-145	hsa-miR-145-5p	hsa-miR-6808-5p/hsa-miR-145-5p
hsa-miR-6808-5p	SRF	26701625	SRF	hsa-mir-145	Activation	19720868	hsa-mir-145	hsa-miR-145-3p	hsa-miR-6808-5p/hsa-miR-145-3p
hsa-miR-6834-5p	SRF	26701625	SRF	hsa-mir-145	Activation	19720868	hsa-mir-145	hsa-miR-145-5p	hsa-miR-6834-5p/hsa-miR-145-5p
hsa-miR-6834-5p	SRF	26701625	SRF	hsa-mir-145	Activation	19720868	hsa-mir-145	hsa-miR-145-3p	hsa-miR-6834-5p/hsa-miR-145-3p
hsa-miR-6864-5p	SRF	26701625	SRF	hsa-mir-145	Activation	19720868	hsa-mir-145	hsa-miR-145-5p	hsa-miR-6864-5p/hsa-miR-145-5p
hsa-miR-6864-5p	SRF	26701625	SRF	hsa-mir-145	Activation	19720868	hsa-mir-145	hsa-miR-145-3p	hsa-miR-6864-5p/hsa-miR-145-3p
hsa-miR-6870-5p	SRF	26701625	SRF	hsa-mir-145	Activation	19720868	hsa-mir-145	hsa-miR-145-5p	hsa-miR-6870-5p/hsa-miR-145-5p
hsa-miR-6870-5p	SRF	26701625	SRF	hsa-mir-145	Activation	19720868	hsa-mir-145	hsa-miR-145-3p	hsa-miR-6870-5p/hsa-miR-145-3p
hsa-miR-6875-5p	SRF	26701625	SRF	hsa-mir-145	Activation	19720868	hsa-mir-145	hsa-miR-145-5p	hsa-miR-6875-5p/hsa-miR-145-5p
hsa-miR-6875-5p	SRF	26701625	SRF	hsa-mir-145	Activation	19720868	hsa-mir-145	hsa-miR-145-3p	hsa-miR-6875-5p/hsa-miR-145-3p
hsa-miR-6880-5p	SRF	26701625	SRF	hsa-mir-145	Activation	19720868	hsa-mir-145	hsa-miR-145-5p	hsa-miR-6880-5p/hsa-miR-145-5p
hsa-miR-6880-5p	SRF	26701625	SRF	hsa-mir-145	Activation	19720868	hsa-mir-145	hsa-miR-145-3p	hsa-miR-6880-5p/hsa-miR-145-3p
hsa-miR-6884-5p	SRF	26701625	SRF	hsa-mir-145	Activation	19720868	hsa-mir-145	hsa-miR-145-5p	hsa-miR-6884-5p/hsa-miR-145-5p
hsa-miR-6884-5p	SRF	26701625	SRF	hsa-mir-145	Activation	19720868	hsa-mir-145	hsa-miR-145-3p	hsa-miR-6884-5p/hsa-miR-145-3p
hsa-miR-6893-5p	SRF	26701625	SRF	hsa-mir-145	Activation	19720868	hsa-mir-145	hsa-miR-145-5p	hsa-miR-6893-5p/hsa-miR-145-5p
hsa-miR-6893-5p	SRF	26701625	SRF	hsa-mir-145	Activation	19720868	hsa-mir-145	hsa-miR-145-3p	hsa-miR-6893-5p/hsa-miR-145-3p
hsa-miR-708-5p	SRF	26701625	SRF	hsa-mir-145	Activation	19720868	hsa-mir-145	hsa-miR-145-5p	hsa-miR-708-5p/hsa-miR-145-5p
hsa-miR-708-5p	SRF	26701625	SRF	hsa-mir-145	Activation	19720868	hsa-mir-145	hsa-miR-145-3p	hsa-miR-708-5p/hsa-miR-145-3p
hsa-miR-7111-5p	SRF	26701625	SRF	hsa-mir-145	Activation	19720868	hsa-mir-145	hsa-miR-145-5p	hsa-miR-7111-5p/hsa-miR-145-5p
hsa-miR-7111-5p	SRF	26701625	SRF	hsa-mir-145	Activation	19720868	hsa-mir-145	hsa-miR-145-3p	hsa-miR-7111-5p/hsa-miR-145-3p
hsa-miR-7154-3p	SRF	26701625	SRF	hsa-mir-145	Activation	19720868	hsa-mir-145	hsa-miR-145-5p	hsa-miR-7154-3p/hsa-miR-145-5p
hsa-miR-7154-3p	SRF	26701625	SRF	hsa-mir-145	Activation	19720868	hsa-mir-145	hsa-miR-145-3p	hsa-miR-7154-3p/hsa-miR-145-3p
hsa-miR-7160-5p	SRF	26701625	SRF	hsa-mir-145	Activation	19720868	hsa-mir-145	hsa-miR-145-5p	hsa-miR-7160-5p/hsa-miR-145-5p
hsa-miR-7160-5p	SRF	26701625	SRF	hsa-mir-145	Activation	19720868	hsa-mir-145	hsa-miR-145-3p	hsa-miR-7160-5p/hsa-miR-145-3p
hsa-miR-7515	SRF	26701625	SRF	hsa-mir-145	Activation	19720868	hsa-mir-145	hsa-miR-145-5p	hsa-miR-7515/hsa-miR-145-5p
hsa-miR-7515	SRF	26701625	SRF	hsa-mir-145	Activation	19720868	hsa-mir-145	hsa-miR-145-3p	hsa-miR-7515/hsa-miR-145-3p
hsa-miR-7847-3p	SRF	26701625	SRF	hsa-mir-145	Activation	19720868	hsa-mir-145	hsa-miR-145-5p	hsa-miR-7847-3p/hsa-miR-145-5p
hsa-miR-7847-3p	SRF	26701625	SRF	hsa-mir-145	Activation	19720868	hsa-mir-145	hsa-miR-145-3p	hsa-miR-7847-3p/hsa-miR-145-3p
hsa-miR-8085	SRF	26701625	SRF	hsa-mir-145	Activation	19720868	hsa-mir-145	hsa-miR-145-5p	hsa-miR-8085/hsa-miR-145-5p
hsa-miR-8085	SRF	26701625	SRF	hsa-mir-145	Activation	19720868	hsa-mir-145	hsa-miR-145-3p	hsa-miR-8085/hsa-miR-145-3p
hsa-miR-940	SRF	26701625	SRF	hsa-mir-145	Activation	19720868	hsa-mir-145	hsa-miR-145-5p	hsa-miR-940/hsa-miR-145-5p
hsa-miR-940	SRF	26701625	SRF	hsa-mir-145	Activation	19720868	hsa-mir-145	hsa-miR-145-3p	hsa-miR-940/hsa-miR-145-3p
hsa-miR-182-5p	FOXO1	19574223	FOXO1	hsa-mir-145	Regulation	22936352	hsa-mir-145	hsa-miR-145-5p	hsa-miR-182-5p/hsa-miR-145-5p
hsa-miR-182-5p	FOXO1	19574223	FOXO1	hsa-mir-145	Regulation	22936352	hsa-mir-145	hsa-miR-145-3p	hsa-miR-182-5p/hsa-miR-145-3p
hsa-miR-96-5p	FOXO1	19574223	FOXO1	hsa-mir-145	Regulation	22936352	hsa-mir-145	hsa-miR-145-5p	hsa-miR-96-5p/hsa-miR-145-5p
hsa-miR-96-5p	FOXO1	19574223	FOXO1	hsa-mir-145	Regulation	22936352	hsa-mir-145	hsa-miR-145-3p	hsa-miR-96-5p/hsa-miR-145-3p
hsa-miR-27a-3p	FOXO1	19574223	FOXO1	hsa-mir-145	Regulation	22936352	hsa-mir-145	hsa-miR-145-5p	hsa-miR-27a-3p/hsa-miR-145-5p
hsa-miR-27a-3p	FOXO1	19574223	FOXO1	hsa-mir-145	Regulation	22936352	hsa-mir-145	hsa-miR-145-3p	hsa-miR-27a-3p/hsa-miR-145-3p
hsa-miR-186-5p	FOXO1	20028871	FOXO1	hsa-mir-145	Regulation	22936352	hsa-mir-145	hsa-miR-145-5p	hsa-miR-186-5p/hsa-miR-145-5p
hsa-miR-186-5p	FOXO1	20028871	FOXO1	hsa-mir-145	Regulation	22936352	hsa-mir-145	hsa-miR-145-3p	hsa-miR-186-5p/hsa-miR-145-3p
hsa-miR-183-5p	FOXO1	20028871	FOXO1	hsa-mir-145	Regulation	22936352	hsa-mir-145	hsa-miR-145-5p	hsa-miR-183-5p/hsa-miR-145-5p
hsa-miR-183-5p	FOXO1	20028871	FOXO1	hsa-mir-145	Regulation	22936352	hsa-mir-145	hsa-miR-145-3p	hsa-miR-183-5p/hsa-miR-145-3p
hsa-miR-153-3p	FOXO1	20028871	FOXO1	hsa-mir-145	Regulation	22936352	hsa-mir-145	hsa-miR-145-5p	hsa-miR-153-3p/hsa-miR-145-5p
hsa-miR-153-3p	FOXO1	20028871	FOXO1	hsa-mir-145	Regulation	22936352	hsa-mir-145	hsa-miR-145-3p	hsa-miR-153-3p/hsa-miR-145-3p
hsa-miR-9-5p	FOXO1	20028871	FOXO1	hsa-mir-145	Regulation	22936352	hsa-mir-145	hsa-miR-145-5p	hsa-miR-9-5p/hsa-miR-145-5p
hsa-miR-9-5p	FOXO1	20028871	FOXO1	hsa-mir-145	Regulation	22936352	hsa-mir-145	hsa-miR-145-3p	hsa-miR-9-5p/hsa-miR-145-3p
hsa-miR-223-3p	FOXO1	22569260	FOXO1	hsa-mir-145	Regulation	22936352	hsa-mir-145	hsa-miR-145-5p	hsa-miR-223-3p/hsa-miR-145-5p
hsa-miR-223-3p	FOXO1	22569260	FOXO1	hsa-mir-145	Regulation	22936352	hsa-mir-145	hsa-miR-145-3p	hsa-miR-223-3p/hsa-miR-145-3p
hsa-miR-335-5p	FOXO1	18185580	FOXO1	hsa-mir-145	Regulation	22936352	hsa-mir-145	hsa-miR-145-5p	hsa-miR-335-5p/hsa-miR-145-5p
hsa-miR-335-5p	FOXO1	18185580	FOXO1	hsa-mir-145	Regulation	22936352	hsa-mir-145	hsa-miR-145-3p	hsa-miR-335-5p/hsa-miR-145-3p
hsa-miR-98-5p	FOXO1	19088304	FOXO1	hsa-mir-145	Regulation	22936352	hsa-mir-145	hsa-miR-145-5p	hsa-miR-98-5p/hsa-miR-145-5p
hsa-miR-98-5p	FOXO1	19088304	FOXO1	hsa-mir-145	Regulation	22936352	hsa-mir-145	hsa-miR-145-3p	hsa-miR-98-5p/hsa-miR-145-3p
hsa-miR-106b-3p	FOXO1	23622248	FOXO1	hsa-mir-145	Regulation	22936352	hsa-mir-145	hsa-miR-145-5p	hsa-miR-106b-3p/hsa-miR-145-5p
hsa-miR-106b-3p	FOXO1	23622248	FOXO1	hsa-mir-145	Regulation	22936352	hsa-mir-145	hsa-miR-145-3p	hsa-miR-106b-3p/hsa-miR-145-3p
hsa-miR-132-3p	FOXO1	23622248	FOXO1	hsa-mir-145	Regulation	22936352	hsa-mir-145	hsa-miR-145-5p	hsa-miR-132-3p/hsa-miR-145-5p
hsa-miR-132-3p	FOXO1	23622248	FOXO1	hsa-mir-145	Regulation	22936352	hsa-mir-145	hsa-miR-145-3p	hsa-miR-132-3p/hsa-miR-145-3p
hsa-miR-196a-5p	FOXO1	23622248	FOXO1	hsa-mir-145	Regulation	22936352	hsa-mir-145	hsa-miR-145-5p	hsa-miR-196a-5p/hsa-miR-145-5p
hsa-miR-196a-5p	FOXO1	23622248	FOXO1	hsa-mir-145	Regulation	22936352	hsa-mir-145	hsa-miR-145-3p	hsa-miR-196a-5p/hsa-miR-145-3p
hsa-miR-15a-5p	FOXO1	23622248	FOXO1	hsa-mir-145	Regulation	22936352	hsa-mir-145	hsa-miR-145-5p	hsa-miR-15a-5p/hsa-miR-145-5p
hsa-miR-15a-5p	FOXO1	23622248	FOXO1	hsa-mir-145	Regulation	22936352	hsa-mir-145	hsa-miR-145-3p	hsa-miR-15a-5p/hsa-miR-145-3p
hsa-miR-15b-5p	FOXO1	24862853	FOXO1	hsa-mir-145	Regulation	22936352	hsa-mir-145	hsa-miR-145-5p	hsa-miR-15b-5p/hsa-miR-145-5p
hsa-miR-15b-5p	FOXO1	24862853	FOXO1	hsa-mir-145	Regulation	22936352	hsa-mir-145	hsa-miR-145-3p	hsa-miR-15b-5p/hsa-miR-145-3p
hsa-miR-370-3p	FOXO1	23721824	FOXO1	hsa-mir-145	Regulation	22936352	hsa-mir-145	hsa-miR-145-5p	hsa-miR-370-3p/hsa-miR-145-5p
hsa-miR-370-3p	FOXO1	23721824	FOXO1	hsa-mir-145	Regulation	22936352	hsa-mir-145	hsa-miR-145-3p	hsa-miR-370-3p/hsa-miR-145-3p
hsa-miR-107	FOXO1	24374340	FOXO1	hsa-mir-145	Regulation	22936352	hsa-mir-145	hsa-miR-145-5p	hsa-miR-107/hsa-miR-145-5p
hsa-miR-107	FOXO1	24374340	FOXO1	hsa-mir-145	Regulation	22936352	hsa-mir-145	hsa-miR-145-3p	hsa-miR-107/hsa-miR-145-3p
hsa-miR-132-5p	FOXO1	24014289	FOXO1	hsa-mir-145	Regulation	22936352	hsa-mir-145	hsa-miR-145-5p	hsa-miR-132-5p/hsa-miR-145-5p
hsa-miR-132-5p	FOXO1	24014289	FOXO1	hsa-mir-145	Regulation	22936352	hsa-mir-145	hsa-miR-145-3p	hsa-miR-132-5p/hsa-miR-145-3p
hsa-let-7c-3p	FOXO1	21572407	FOXO1	hsa-mir-145	Regulation	22936352	hsa-mir-145	hsa-miR-145-5p	hsa-let-7c-3p/hsa-miR-145-5p
hsa-let-7c-3p	FOXO1	21572407	FOXO1	hsa-mir-145	Regulation	22936352	hsa-mir-145	hsa-miR-145-3p	hsa-let-7c-3p/hsa-miR-145-3p
hsa-miR-27b-3p	FOXO1	24746199	FOXO1	hsa-mir-145	Regulation	22936352	hsa-mir-145	hsa-miR-145-5p	hsa-miR-27b-3p/hsa-miR-145-5p
hsa-miR-27b-3p	FOXO1	24746199	FOXO1	hsa-mir-145	Regulation	22936352	hsa-mir-145	hsa-miR-145-3p	hsa-miR-27b-3p/hsa-miR-145-3p
hsa-miR-376a-3p	FOXO1	24374217	FOXO1	hsa-mir-145	Regulation	22936352	hsa-mir-145	hsa-miR-145-5p	hsa-miR-376a-3p/hsa-miR-145-5p
hsa-miR-376a-3p	FOXO1	24374217	FOXO1	hsa-mir-145	Regulation	22936352	hsa-mir-145	hsa-miR-145-3p	hsa-miR-376a-3p/hsa-miR-145-3p
hsa-miR-526a	FOXO1	22100165	FOXO1	hsa-mir-145	Regulation	22936352	hsa-mir-145	hsa-miR-145-5p	hsa-miR-526a/hsa-miR-145-5p
hsa-miR-526a	FOXO1	22100165	FOXO1	hsa-mir-145	Regulation	22936352	hsa-mir-145	hsa-miR-145-3p	hsa-miR-526a/hsa-miR-145-3p
hsa-miR-523-5p	FOXO1	22100165	FOXO1	hsa-mir-145	Regulation	22936352	hsa-mir-145	hsa-miR-145-5p	hsa-miR-523-5p/hsa-miR-145-5p
hsa-miR-523-5p	FOXO1	22100165	FOXO1	hsa-mir-145	Regulation	22936352	hsa-mir-145	hsa-miR-145-3p	hsa-miR-523-5p/hsa-miR-145-3p
hsa-miR-522-5p	FOXO1	22100165	FOXO1	hsa-mir-145	Regulation	22936352	hsa-mir-145	hsa-miR-145-5p	hsa-miR-522-5p/hsa-miR-145-5p
hsa-miR-522-5p	FOXO1	22100165	FOXO1	hsa-mir-145	Regulation	22936352	hsa-mir-145	hsa-miR-145-3p	hsa-miR-522-5p/hsa-miR-145-3p
hsa-miR-520c-5p	FOXO1	22100165	FOXO1	hsa-mir-145	Regulation	22936352	hsa-mir-145	hsa-miR-145-5p	hsa-miR-520c-5p/hsa-miR-145-5p
hsa-miR-520c-5p	FOXO1	22100165	FOXO1	hsa-mir-145	Regulation	22936352	hsa-mir-145	hsa-miR-145-3p	hsa-miR-520c-5p/hsa-miR-145-3p
hsa-miR-519c-5p	FOXO1	22100165	FOXO1	hsa-mir-145	Regulation	22936352	hsa-mir-145	hsa-miR-145-5p	hsa-miR-519c-5p/hsa-miR-145-5p
hsa-miR-519c-5p	FOXO1	22100165	FOXO1	hsa-mir-145	Regulation	22936352	hsa-mir-145	hsa-miR-145-3p	hsa-miR-519c-5p/hsa-miR-145-3p
hsa-miR-519b-5p	FOXO1	22100165	FOXO1	hsa-mir-145	Regulation	22936352	hsa-mir-145	hsa-miR-145-5p	hsa-miR-519b-5p/hsa-miR-145-5p
hsa-miR-519b-5p	FOXO1	22100165	FOXO1	hsa-mir-145	Regulation	22936352	hsa-mir-145	hsa-miR-145-3p	hsa-miR-519b-5p/hsa-miR-145-3p
hsa-miR-519a-5p	FOXO1	22100165	FOXO1	hsa-mir-145	Regulation	22936352	hsa-mir-145	hsa-miR-145-5p	hsa-miR-519a-5p/hsa-miR-145-5p
hsa-miR-519a-5p	FOXO1	22100165	FOXO1	hsa-mir-145	Regulation	22936352	hsa-mir-145	hsa-miR-145-3p	hsa-miR-519a-5p/hsa-miR-145-3p
hsa-miR-518f-5p	FOXO1	22100165	FOXO1	hsa-mir-145	Regulation	22936352	hsa-mir-145	hsa-miR-145-5p	hsa-miR-518f-5p/hsa-miR-145-5p
hsa-miR-518f-5p	FOXO1	22100165	FOXO1	hsa-mir-145	Regulation	22936352	hsa-mir-145	hsa-miR-145-3p	hsa-miR-518f-5p/hsa-miR-145-3p
hsa-miR-518e-5p	FOXO1	22100165	FOXO1	hsa-mir-145	Regulation	22936352	hsa-mir-145	hsa-miR-145-5p	hsa-miR-518e-5p/hsa-miR-145-5p
hsa-miR-518e-5p	FOXO1	22100165	FOXO1	hsa-mir-145	Regulation	22936352	hsa-mir-145	hsa-miR-145-3p	hsa-miR-518e-5p/hsa-miR-145-3p
hsa-miR-518d-5p	FOXO1	22100165	FOXO1	hsa-mir-145	Regulation	22936352	hsa-mir-145	hsa-miR-145-5p	hsa-miR-518d-5p/hsa-miR-145-5p
hsa-miR-518d-5p	FOXO1	22100165	FOXO1	hsa-mir-145	Regulation	22936352	hsa-mir-145	hsa-miR-145-3p	hsa-miR-518d-5p/hsa-miR-145-3p
hsa-miR-1253	FOXO1	22100165	FOXO1	hsa-mir-145	Regulation	22936352	hsa-mir-145	hsa-miR-145-5p	hsa-miR-1253/hsa-miR-145-5p
hsa-miR-1253	FOXO1	22100165	FOXO1	hsa-mir-145	Regulation	22936352	hsa-mir-145	hsa-miR-145-3p	hsa-miR-1253/hsa-miR-145-3p
hsa-miR-1251-5p	FOXO1	22100165	FOXO1	hsa-mir-145	Regulation	22936352	hsa-mir-145	hsa-miR-145-5p	hsa-miR-1251-5p/hsa-miR-145-5p
hsa-miR-1251-5p	FOXO1	22100165	FOXO1	hsa-mir-145	Regulation	22936352	hsa-mir-145	hsa-miR-145-3p	hsa-miR-1251-5p/hsa-miR-145-3p
hsa-miR-517-5p	FOXO1	22100165	FOXO1	hsa-mir-145	Regulation	22936352	hsa-mir-145	hsa-miR-145-5p	hsa-miR-517-5p/hsa-miR-145-5p
hsa-miR-517-5p	FOXO1	22100165	FOXO1	hsa-mir-145	Regulation	22936352	hsa-mir-145	hsa-miR-145-3p	hsa-miR-517-5p/hsa-miR-145-3p
hsa-miR-520g-5p	FOXO1	22100165	FOXO1	hsa-mir-145	Regulation	22936352	hsa-mir-145	hsa-miR-145-5p	hsa-miR-520g-5p/hsa-miR-145-5p
hsa-miR-520g-5p	FOXO1	22100165	FOXO1	hsa-mir-145	Regulation	22936352	hsa-mir-145	hsa-miR-145-3p	hsa-miR-520g-5p/hsa-miR-145-3p
hsa-miR-3123	FOXO1	22100165	FOXO1	hsa-mir-145	Regulation	22936352	hsa-mir-145	hsa-miR-145-5p	hsa-miR-3123/hsa-miR-145-5p
hsa-miR-3123	FOXO1	22100165	FOXO1	hsa-mir-145	Regulation	22936352	hsa-mir-145	hsa-miR-145-3p	hsa-miR-3123/hsa-miR-145-3p
hsa-miR-8087	FOXO1	22100165	FOXO1	hsa-mir-145	Regulation	22936352	hsa-mir-145	hsa-miR-145-5p	hsa-miR-8087/hsa-miR-145-5p
hsa-miR-8087	FOXO1	22100165	FOXO1	hsa-mir-145	Regulation	22936352	hsa-mir-145	hsa-miR-145-3p	hsa-miR-8087/hsa-miR-145-3p
hsa-miR-3925-5p	FOXO1	22100165	FOXO1	hsa-mir-145	Regulation	22936352	hsa-mir-145	hsa-miR-145-5p	hsa-miR-3925-5p/hsa-miR-145-5p
hsa-miR-3925-5p	FOXO1	22100165	FOXO1	hsa-mir-145	Regulation	22936352	hsa-mir-145	hsa-miR-145-3p	hsa-miR-3925-5p/hsa-miR-145-3p
hsa-miR-1271-5p	FOXO1	22012620	FOXO1	hsa-mir-145	Regulation	22936352	hsa-mir-145	hsa-miR-145-5p	hsa-miR-1271-5p/hsa-miR-145-5p
hsa-miR-1271-5p	FOXO1	22012620	FOXO1	hsa-mir-145	Regulation	22936352	hsa-mir-145	hsa-miR-145-3p	hsa-miR-1271-5p/hsa-miR-145-3p
hsa-miR-593-5p	FOXO1	22012620	FOXO1	hsa-mir-145	Regulation	22936352	hsa-mir-145	hsa-miR-145-5p	hsa-miR-593-5p/hsa-miR-145-5p
hsa-miR-593-5p	FOXO1	22012620	FOXO1	hsa-mir-145	Regulation	22936352	hsa-mir-145	hsa-miR-145-3p	hsa-miR-593-5p/hsa-miR-145-3p
hsa-miR-935	FOXO1	22012620	FOXO1	hsa-mir-145	Regulation	22936352	hsa-mir-145	hsa-miR-145-5p	hsa-miR-935/hsa-miR-145-5p
hsa-miR-935	FOXO1	22012620	FOXO1	hsa-mir-145	Regulation	22936352	hsa-mir-145	hsa-miR-145-3p	hsa-miR-935/hsa-miR-145-3p
hsa-miR-5000-5p	FOXO1	22012620	FOXO1	hsa-mir-145	Regulation	22936352	hsa-mir-145	hsa-miR-145-5p	hsa-miR-5000-5p/hsa-miR-145-5p
hsa-miR-5000-5p	FOXO1	22012620	FOXO1	hsa-mir-145	Regulation	22936352	hsa-mir-145	hsa-miR-145-3p	hsa-miR-5000-5p/hsa-miR-145-3p
hsa-miR-941	FOXO1	22012620	FOXO1	hsa-mir-145	Regulation	22936352	hsa-mir-145	hsa-miR-145-5p	hsa-miR-941/hsa-miR-145-5p
hsa-miR-941	FOXO1	22012620	FOXO1	hsa-mir-145	Regulation	22936352	hsa-mir-145	hsa-miR-145-3p	hsa-miR-941/hsa-miR-145-3p
hsa-miR-3177-5p	FOXO1	21572407	FOXO1	hsa-mir-145	Regulation	22936352	hsa-mir-145	hsa-miR-145-5p	hsa-miR-3177-5p/hsa-miR-145-5p
hsa-miR-3177-5p	FOXO1	21572407	FOXO1	hsa-mir-145	Regulation	22936352	hsa-mir-145	hsa-miR-145-3p	hsa-miR-3177-5p/hsa-miR-145-3p
hsa-miR-324-5p	FOXO1	21572407	FOXO1	hsa-mir-145	Regulation	22936352	hsa-mir-145	hsa-miR-145-5p	hsa-miR-324-5p/hsa-miR-145-5p
hsa-miR-324-5p	FOXO1	21572407	FOXO1	hsa-mir-145	Regulation	22936352	hsa-mir-145	hsa-miR-145-3p	hsa-miR-324-5p/hsa-miR-145-3p
hsa-miR-186-3p	FOXO1	21572407	FOXO1	hsa-mir-145	Regulation	22936352	hsa-mir-145	hsa-miR-145-5p	hsa-miR-186-3p/hsa-miR-145-5p
hsa-miR-186-3p	FOXO1	21572407	FOXO1	hsa-mir-145	Regulation	22936352	hsa-mir-145	hsa-miR-145-3p	hsa-miR-186-3p/hsa-miR-145-3p
hsa-miR-520h	FOXO1	21572407	FOXO1	hsa-mir-145	Regulation	22936352	hsa-mir-145	hsa-miR-145-5p	hsa-miR-520h/hsa-miR-145-5p
hsa-miR-520h	FOXO1	21572407	FOXO1	hsa-mir-145	Regulation	22936352	hsa-mir-145	hsa-miR-145-3p	hsa-miR-520h/hsa-miR-145-3p
hsa-miR-520g-3p	FOXO1	21572407	FOXO1	hsa-mir-145	Regulation	22936352	hsa-mir-145	hsa-miR-145-5p	hsa-miR-520g-3p/hsa-miR-145-5p
hsa-miR-520g-3p	FOXO1	21572407	FOXO1	hsa-mir-145	Regulation	22936352	hsa-mir-145	hsa-miR-145-3p	hsa-miR-520g-3p/hsa-miR-145-3p
hsa-miR-6715a-3p	FOXO1	21572407	FOXO1	hsa-mir-145	Regulation	22936352	hsa-mir-145	hsa-miR-145-5p	hsa-miR-6715a-3p/hsa-miR-145-5p
hsa-miR-6715a-3p	FOXO1	21572407	FOXO1	hsa-mir-145	Regulation	22936352	hsa-mir-145	hsa-miR-145-3p	hsa-miR-6715a-3p/hsa-miR-145-3p
hsa-miR-4733-5p	FOXO1	21572407	FOXO1	hsa-mir-145	Regulation	22936352	hsa-mir-145	hsa-miR-145-5p	hsa-miR-4733-5p/hsa-miR-145-5p
hsa-miR-4733-5p	FOXO1	21572407	FOXO1	hsa-mir-145	Regulation	22936352	hsa-mir-145	hsa-miR-145-3p	hsa-miR-4733-5p/hsa-miR-145-3p
hsa-miR-34c-3p	FOXO1	21572407	FOXO1	hsa-mir-145	Regulation	22936352	hsa-mir-145	hsa-miR-145-5p	hsa-miR-34c-3p/hsa-miR-145-5p
hsa-miR-34c-3p	FOXO1	21572407	FOXO1	hsa-mir-145	Regulation	22936352	hsa-mir-145	hsa-miR-145-3p	hsa-miR-34c-3p/hsa-miR-145-3p
hsa-miR-499b-3p	FOXO1	21572407	FOXO1	hsa-mir-145	Regulation	22936352	hsa-mir-145	hsa-miR-145-5p	hsa-miR-499b-3p/hsa-miR-145-5p
hsa-miR-499b-3p	FOXO1	21572407	FOXO1	hsa-mir-145	Regulation	22936352	hsa-mir-145	hsa-miR-145-3p	hsa-miR-499b-3p/hsa-miR-145-3p
hsa-miR-499a-3p	FOXO1	21572407	FOXO1	hsa-mir-145	Regulation	22936352	hsa-mir-145	hsa-miR-145-5p	hsa-miR-499a-3p/hsa-miR-145-5p
hsa-miR-499a-3p	FOXO1	21572407	FOXO1	hsa-mir-145	Regulation	22936352	hsa-mir-145	hsa-miR-145-3p	hsa-miR-499a-3p/hsa-miR-145-3p
hsa-miR-562	FOXO1	21572407	FOXO1	hsa-mir-145	Regulation	22936352	hsa-mir-145	hsa-miR-145-5p	hsa-miR-562/hsa-miR-145-5p
hsa-miR-562	FOXO1	21572407	FOXO1	hsa-mir-145	Regulation	22936352	hsa-mir-145	hsa-miR-145-3p	hsa-miR-562/hsa-miR-145-3p
hsa-miR-6809-3p	FOXO1	23824327	FOXO1	hsa-mir-145	Regulation	22936352	hsa-mir-145	hsa-miR-145-5p	hsa-miR-6809-3p/hsa-miR-145-5p
hsa-miR-6809-3p	FOXO1	23824327	FOXO1	hsa-mir-145	Regulation	22936352	hsa-mir-145	hsa-miR-145-3p	hsa-miR-6809-3p/hsa-miR-145-3p
hsa-miR-4753-3p	FOXO1	23824327	FOXO1	hsa-mir-145	Regulation	22936352	hsa-mir-145	hsa-miR-145-5p	hsa-miR-4753-3p/hsa-miR-145-5p
hsa-miR-4753-3p	FOXO1	23824327	FOXO1	hsa-mir-145	Regulation	22936352	hsa-mir-145	hsa-miR-145-3p	hsa-miR-4753-3p/hsa-miR-145-3p
hsa-miR-942-5p	FOXO1	23824327	FOXO1	hsa-mir-145	Regulation	22936352	hsa-mir-145	hsa-miR-145-5p	hsa-miR-942-5p/hsa-miR-145-5p
hsa-miR-942-5p	FOXO1	23824327	FOXO1	hsa-mir-145	Regulation	22936352	hsa-mir-145	hsa-miR-145-3p	hsa-miR-942-5p/hsa-miR-145-3p
hsa-miR-130b-5p	FOXO1	23824327	FOXO1	hsa-mir-145	Regulation	22936352	hsa-mir-145	hsa-miR-145-5p	hsa-miR-130b-5p/hsa-miR-145-5p
hsa-miR-130b-5p	FOXO1	23824327	FOXO1	hsa-mir-145	Regulation	22936352	hsa-mir-145	hsa-miR-145-3p	hsa-miR-130b-5p/hsa-miR-145-3p
hsa-miR-4282	FOXO1	23824327	FOXO1	hsa-mir-145	Regulation	22936352	hsa-mir-145	hsa-miR-145-5p	hsa-miR-4282/hsa-miR-145-5p
hsa-miR-4282	FOXO1	23824327	FOXO1	hsa-mir-145	Regulation	22936352	hsa-mir-145	hsa-miR-145-3p	hsa-miR-4282/hsa-miR-145-3p
hsa-miR-9-3p	FOXO1	28397066	FOXO1	hsa-mir-145	Regulation	22936352	hsa-mir-145	hsa-miR-145-5p	hsa-miR-9-3p/hsa-miR-145-5p
hsa-miR-9-3p	FOXO1	28397066	FOXO1	hsa-mir-145	Regulation	22936352	hsa-mir-145	hsa-miR-145-3p	hsa-miR-9-3p/hsa-miR-145-3p
hsa-miR-135b-5p	FOXO1	26617737	FOXO1	hsa-mir-145	Regulation	22936352	hsa-mir-145	hsa-miR-145-5p	hsa-miR-135b-5p/hsa-miR-145-5p
hsa-miR-135b-5p	FOXO1	26617737	FOXO1	hsa-mir-145	Regulation	22936352	hsa-mir-145	hsa-miR-145-3p	hsa-miR-135b-5p/hsa-miR-145-3p
hsa-miR-200c-3p	FOXO1	27917915	FOXO1	hsa-mir-145	Regulation	22936352	hsa-mir-145	hsa-miR-145-5p	hsa-miR-200c-3p/hsa-miR-145-5p
hsa-miR-200c-3p	FOXO1	27917915	FOXO1	hsa-mir-145	Regulation	22936352	hsa-mir-145	hsa-miR-145-3p	hsa-miR-200c-3p/hsa-miR-145-3p
hsa-miR-135a-5p	FOXO1	25888950	FOXO1	hsa-mir-145	Regulation	22936352	hsa-mir-145	hsa-miR-145-5p	hsa-miR-135a-5p/hsa-miR-145-5p
hsa-miR-135a-5p	FOXO1	25888950	FOXO1	hsa-mir-145	Regulation	22936352	hsa-mir-145	hsa-miR-145-3p	hsa-miR-135a-5p/hsa-miR-145-3p
hsa-miR-222-3p	FOXO1	27746366	FOXO1	hsa-mir-145	Regulation	22936352	hsa-mir-145	hsa-miR-145-5p	hsa-miR-222-3p/hsa-miR-145-5p
hsa-miR-222-3p	FOXO1	27746366	FOXO1	hsa-mir-145	Regulation	22936352	hsa-mir-145	hsa-miR-145-3p	hsa-miR-222-3p/hsa-miR-145-3p
hsa-miR-339-3p	FOXO1	25695055	FOXO1	hsa-mir-145	Regulation	22936352	hsa-mir-145	hsa-miR-145-5p	hsa-miR-339-3p/hsa-miR-145-5p
hsa-miR-339-3p	FOXO1	25695055	FOXO1	hsa-mir-145	Regulation	22936352	hsa-mir-145	hsa-miR-145-3p	hsa-miR-339-3p/hsa-miR-145-3p
hsa-miR-215-3p	FOXO1	28485164	FOXO1	hsa-mir-145	Regulation	22936352	hsa-mir-145	hsa-miR-145-5p	hsa-miR-215-3p/hsa-miR-145-5p
hsa-miR-215-3p	FOXO1	28485164	FOXO1	hsa-mir-145	Regulation	22936352	hsa-mir-145	hsa-miR-145-3p	hsa-miR-215-3p/hsa-miR-145-3p
hsa-miR-486-5p	FOXO1	25515961	FOXO1	hsa-mir-145	Regulation	22936352	hsa-mir-145	hsa-miR-145-5p	hsa-miR-486-5p/hsa-miR-145-5p
hsa-miR-486-5p	FOXO1	25515961	FOXO1	hsa-mir-145	Regulation	22936352	hsa-mir-145	hsa-miR-145-3p	hsa-miR-486-5p/hsa-miR-145-3p
hsa-miR-21-5p	FOXO1	25909227	FOXO1	hsa-mir-145	Regulation	22936352	hsa-mir-145	hsa-miR-145-5p	hsa-miR-21-5p/hsa-miR-145-5p
hsa-miR-21-5p	FOXO1	25909227	FOXO1	hsa-mir-145	Regulation	22936352	hsa-mir-145	hsa-miR-145-3p	hsa-miR-21-5p/hsa-miR-145-3p
hsa-miR-125b-5p	VDR	19437538	VDR	hsa-mir-145	Activation	25762621	hsa-mir-145	hsa-miR-145-5p	hsa-miR-125b-5p/hsa-miR-145-5p
hsa-miR-125b-5p	VDR	19437538	VDR	hsa-mir-145	Activation	25762621	hsa-mir-145	hsa-miR-145-3p	hsa-miR-125b-5p/hsa-miR-145-3p
hsa-let-7a-5p	VDR	17890240	VDR	hsa-mir-145	Activation	25762621	hsa-mir-145	hsa-miR-145-5p	hsa-let-7a-5p/hsa-miR-145-5p
hsa-let-7a-5p	VDR	17890240	VDR	hsa-mir-145	Activation	25762621	hsa-mir-145	hsa-miR-145-3p	hsa-let-7a-5p/hsa-miR-145-3p
hsa-miR-27b-3p	VDR	19581388	VDR	hsa-mir-145	Activation	25762621	hsa-mir-145	hsa-miR-145-5p	hsa-miR-27b-3p/hsa-miR-145-5p
hsa-miR-27b-3p	VDR	19581388	VDR	hsa-mir-145	Activation	25762621	hsa-mir-145	hsa-miR-145-3p	hsa-miR-27b-3p/hsa-miR-145-3p
hsa-miR-6807-5p	VDR	23446348	VDR	hsa-mir-145	Activation	25762621	hsa-mir-145	hsa-miR-145-5p	hsa-miR-6807-5p/hsa-miR-145-5p
hsa-miR-6807-5p	VDR	23446348	VDR	hsa-mir-145	Activation	25762621	hsa-mir-145	hsa-miR-145-3p	hsa-miR-6807-5p/hsa-miR-145-3p
hsa-miR-7151-3p	VDR	23446348	VDR	hsa-mir-145	Activation	25762621	hsa-mir-145	hsa-miR-145-5p	hsa-miR-7151-3p/hsa-miR-145-5p
hsa-miR-7151-3p	VDR	23446348	VDR	hsa-mir-145	Activation	25762621	hsa-mir-145	hsa-miR-145-3p	hsa-miR-7151-3p/hsa-miR-145-3p
hsa-miR-5095	VDR	23446348	VDR	hsa-mir-145	Activation	25762621	hsa-mir-145	hsa-miR-145-5p	hsa-miR-5095/hsa-miR-145-5p
hsa-miR-5095	VDR	23446348	VDR	hsa-mir-145	Activation	25762621	hsa-mir-145	hsa-miR-145-3p	hsa-miR-5095/hsa-miR-145-3p
hsa-miR-2861	VDR	23446348	VDR	hsa-mir-145	Activation	25762621	hsa-mir-145	hsa-miR-145-5p	hsa-miR-2861/hsa-miR-145-5p
hsa-miR-2861	VDR	23446348	VDR	hsa-mir-145	Activation	25762621	hsa-mir-145	hsa-miR-145-3p	hsa-miR-2861/hsa-miR-145-3p
hsa-miR-6735-3p	VDR	23446348	VDR	hsa-mir-145	Activation	25762621	hsa-mir-145	hsa-miR-145-5p	hsa-miR-6735-3p/hsa-miR-145-5p
hsa-miR-6735-3p	VDR	23446348	VDR	hsa-mir-145	Activation	25762621	hsa-mir-145	hsa-miR-145-3p	hsa-miR-6735-3p/hsa-miR-145-3p
hsa-miR-3195	VDR	23446348	VDR	hsa-mir-145	Activation	25762621	hsa-mir-145	hsa-miR-145-5p	hsa-miR-3195/hsa-miR-145-5p
hsa-miR-3195	VDR	23446348	VDR	hsa-mir-145	Activation	25762621	hsa-mir-145	hsa-miR-145-3p	hsa-miR-3195/hsa-miR-145-3p
hsa-miR-214-5p	VDR	23446348	VDR	hsa-mir-145	Activation	25762621	hsa-mir-145	hsa-miR-145-5p	hsa-miR-214-5p/hsa-miR-145-5p
hsa-miR-214-5p	VDR	23446348	VDR	hsa-mir-145	Activation	25762621	hsa-mir-145	hsa-miR-145-3p	hsa-miR-214-5p/hsa-miR-145-3p
hsa-miR-6749-5p	VDR	23446348	VDR	hsa-mir-145	Activation	25762621	hsa-mir-145	hsa-miR-145-5p	hsa-miR-6749-5p/hsa-miR-145-5p
hsa-miR-6749-5p	VDR	23446348	VDR	hsa-mir-145	Activation	25762621	hsa-mir-145	hsa-miR-145-3p	hsa-miR-6749-5p/hsa-miR-145-3p
hsa-miR-6748-3p	VDR	23446348	VDR	hsa-mir-145	Activation	25762621	hsa-mir-145	hsa-miR-145-5p	hsa-miR-6748-3p/hsa-miR-145-5p
hsa-miR-6748-3p	VDR	23446348	VDR	hsa-mir-145	Activation	25762621	hsa-mir-145	hsa-miR-145-3p	hsa-miR-6748-3p/hsa-miR-145-3p
hsa-miR-4438	VDR	23446348	VDR	hsa-mir-145	Activation	25762621	hsa-mir-145	hsa-miR-145-5p	hsa-miR-4438/hsa-miR-145-5p
hsa-miR-4438	VDR	23446348	VDR	hsa-mir-145	Activation	25762621	hsa-mir-145	hsa-miR-145-3p	hsa-miR-4438/hsa-miR-145-3p
hsa-miR-4446-5p	VDR	23824327	VDR	hsa-mir-145	Activation	25762621	hsa-mir-145	hsa-miR-145-5p	hsa-miR-4446-5p/hsa-miR-145-5p
hsa-miR-4446-5p	VDR	23824327	VDR	hsa-mir-145	Activation	25762621	hsa-mir-145	hsa-miR-145-3p	hsa-miR-4446-5p/hsa-miR-145-3p
hsa-miR-3679-3p	VDR	23824327	VDR	hsa-mir-145	Activation	25762621	hsa-mir-145	hsa-miR-145-5p	hsa-miR-3679-3p/hsa-miR-145-5p
hsa-miR-3679-3p	VDR	23824327	VDR	hsa-mir-145	Activation	25762621	hsa-mir-145	hsa-miR-145-3p	hsa-miR-3679-3p/hsa-miR-145-3p
hsa-miR-6826-3p	VDR	23824327	VDR	hsa-mir-145	Activation	25762621	hsa-mir-145	hsa-miR-145-5p	hsa-miR-6826-3p/hsa-miR-145-5p
hsa-miR-6826-3p	VDR	23824327	VDR	hsa-mir-145	Activation	25762621	hsa-mir-145	hsa-miR-145-3p	hsa-miR-6826-3p/hsa-miR-145-3p
hsa-miR-6795-3p	VDR	23824327	VDR	hsa-mir-145	Activation	25762621	hsa-mir-145	hsa-miR-145-5p	hsa-miR-6795-3p/hsa-miR-145-5p
hsa-miR-6795-3p	VDR	23824327	VDR	hsa-mir-145	Activation	25762621	hsa-mir-145	hsa-miR-145-3p	hsa-miR-6795-3p/hsa-miR-145-3p
hsa-miR-6887-3p	VDR	23824327	VDR	hsa-mir-145	Activation	25762621	hsa-mir-145	hsa-miR-145-5p	hsa-miR-6887-3p/hsa-miR-145-5p
hsa-miR-6887-3p	VDR	23824327	VDR	hsa-mir-145	Activation	25762621	hsa-mir-145	hsa-miR-145-3p	hsa-miR-6887-3p/hsa-miR-145-3p
hsa-miR-153-5p	VDR	23824327	VDR	hsa-mir-145	Activation	25762621	hsa-mir-145	hsa-miR-145-5p	hsa-miR-153-5p/hsa-miR-145-5p
hsa-miR-153-5p	VDR	23824327	VDR	hsa-mir-145	Activation	25762621	hsa-mir-145	hsa-miR-145-3p	hsa-miR-153-5p/hsa-miR-145-3p
hsa-miR-1250-3p	VDR	23824327	VDR	hsa-mir-145	Activation	25762621	hsa-mir-145	hsa-miR-145-5p	hsa-miR-1250-3p/hsa-miR-145-5p
hsa-miR-1250-3p	VDR	23824327	VDR	hsa-mir-145	Activation	25762621	hsa-mir-145	hsa-miR-145-3p	hsa-miR-1250-3p/hsa-miR-145-3p
hsa-miR-548x-3p	VDR	23824327	VDR	hsa-mir-145	Activation	25762621	hsa-mir-145	hsa-miR-145-5p	hsa-miR-548x-3p/hsa-miR-145-5p
hsa-miR-548x-3p	VDR	23824327	VDR	hsa-mir-145	Activation	25762621	hsa-mir-145	hsa-miR-145-3p	hsa-miR-548x-3p/hsa-miR-145-3p
hsa-miR-548j-3p	VDR	23824327	VDR	hsa-mir-145	Activation	25762621	hsa-mir-145	hsa-miR-145-5p	hsa-miR-548j-3p/hsa-miR-145-5p
hsa-miR-548j-3p	VDR	23824327	VDR	hsa-mir-145	Activation	25762621	hsa-mir-145	hsa-miR-145-3p	hsa-miR-548j-3p/hsa-miR-145-3p
hsa-miR-548aq-3p	VDR	23824327	VDR	hsa-mir-145	Activation	25762621	hsa-mir-145	hsa-miR-145-5p	hsa-miR-548aq-3p/hsa-miR-145-5p
hsa-miR-548aq-3p	VDR	23824327	VDR	hsa-mir-145	Activation	25762621	hsa-mir-145	hsa-miR-145-3p	hsa-miR-548aq-3p/hsa-miR-145-3p
hsa-miR-548am-3p	VDR	23824327	VDR	hsa-mir-145	Activation	25762621	hsa-mir-145	hsa-miR-145-5p	hsa-miR-548am-3p/hsa-miR-145-5p
hsa-miR-548am-3p	VDR	23824327	VDR	hsa-mir-145	Activation	25762621	hsa-mir-145	hsa-miR-145-3p	hsa-miR-548am-3p/hsa-miR-145-3p
hsa-miR-548aj-3p	VDR	23824327	VDR	hsa-mir-145	Activation	25762621	hsa-mir-145	hsa-miR-145-5p	hsa-miR-548aj-3p/hsa-miR-145-5p
hsa-miR-548aj-3p	VDR	23824327	VDR	hsa-mir-145	Activation	25762621	hsa-mir-145	hsa-miR-145-3p	hsa-miR-548aj-3p/hsa-miR-145-3p
hsa-miR-548ah-3p	VDR	23824327	VDR	hsa-mir-145	Activation	25762621	hsa-mir-145	hsa-miR-145-5p	hsa-miR-548ah-3p/hsa-miR-145-5p
hsa-miR-548ah-3p	VDR	23824327	VDR	hsa-mir-145	Activation	25762621	hsa-mir-145	hsa-miR-145-3p	hsa-miR-548ah-3p/hsa-miR-145-3p
hsa-miR-548ae-3p	VDR	23824327	VDR	hsa-mir-145	Activation	25762621	hsa-mir-145	hsa-miR-145-5p	hsa-miR-548ae-3p/hsa-miR-145-5p
hsa-miR-548ae-3p	VDR	23824327	VDR	hsa-mir-145	Activation	25762621	hsa-mir-145	hsa-miR-145-3p	hsa-miR-548ae-3p/hsa-miR-145-3p
hsa-miR-548z	VDR	23824327	VDR	hsa-mir-145	Activation	25762621	hsa-mir-145	hsa-miR-145-5p	hsa-miR-548z/hsa-miR-145-5p
hsa-miR-548z	VDR	23824327	VDR	hsa-mir-145	Activation	25762621	hsa-mir-145	hsa-miR-145-3p	hsa-miR-548z/hsa-miR-145-3p
hsa-miR-548h-3p	VDR	23824327	VDR	hsa-mir-145	Activation	25762621	hsa-mir-145	hsa-miR-145-5p	hsa-miR-548h-3p/hsa-miR-145-5p
hsa-miR-548h-3p	VDR	23824327	VDR	hsa-mir-145	Activation	25762621	hsa-mir-145	hsa-miR-145-3p	hsa-miR-548h-3p/hsa-miR-145-3p
hsa-miR-548d-3p	VDR	23824327	VDR	hsa-mir-145	Activation	25762621	hsa-mir-145	hsa-miR-145-5p	hsa-miR-548d-3p/hsa-miR-145-5p
hsa-miR-548d-3p	VDR	23824327	VDR	hsa-mir-145	Activation	25762621	hsa-mir-145	hsa-miR-145-3p	hsa-miR-548d-3p/hsa-miR-145-3p
hsa-miR-548bb-3p	VDR	23824327	VDR	hsa-mir-145	Activation	25762621	hsa-mir-145	hsa-miR-145-5p	hsa-miR-548bb-3p/hsa-miR-145-5p
hsa-miR-548bb-3p	VDR	23824327	VDR	hsa-mir-145	Activation	25762621	hsa-mir-145	hsa-miR-145-3p	hsa-miR-548bb-3p/hsa-miR-145-3p
hsa-miR-548ac	VDR	23824327	VDR	hsa-mir-145	Activation	25762621	hsa-mir-145	hsa-miR-145-5p	hsa-miR-548ac/hsa-miR-145-5p
hsa-miR-548ac	VDR	23824327	VDR	hsa-mir-145	Activation	25762621	hsa-mir-145	hsa-miR-145-3p	hsa-miR-548ac/hsa-miR-145-3p
hsa-miR-4659b-3p	VDR	19536157	VDR	hsa-mir-145	Activation	25762621	hsa-mir-145	hsa-miR-145-5p	hsa-miR-4659b-3p/hsa-miR-145-5p
hsa-miR-4659b-3p	VDR	19536157	VDR	hsa-mir-145	Activation	25762621	hsa-mir-145	hsa-miR-145-3p	hsa-miR-4659b-3p/hsa-miR-145-3p
hsa-miR-4659a-3p	VDR	19536157	VDR	hsa-mir-145	Activation	25762621	hsa-mir-145	hsa-miR-145-5p	hsa-miR-4659a-3p/hsa-miR-145-5p
hsa-miR-4659a-3p	VDR	19536157	VDR	hsa-mir-145	Activation	25762621	hsa-mir-145	hsa-miR-145-3p	hsa-miR-4659a-3p/hsa-miR-145-3p
hsa-miR-4279	VDR	19536157	VDR	hsa-mir-145	Activation	25762621	hsa-mir-145	hsa-miR-145-5p	hsa-miR-4279/hsa-miR-145-5p
hsa-miR-4279	VDR	19536157	VDR	hsa-mir-145	Activation	25762621	hsa-mir-145	hsa-miR-145-3p	hsa-miR-4279/hsa-miR-145-3p
hsa-miR-6792-3p	VDR	19536157	VDR	hsa-mir-145	Activation	25762621	hsa-mir-145	hsa-miR-145-5p	hsa-miR-6792-3p/hsa-miR-145-5p
hsa-miR-6792-3p	VDR	19536157	VDR	hsa-mir-145	Activation	25762621	hsa-mir-145	hsa-miR-145-3p	hsa-miR-6792-3p/hsa-miR-145-3p
hsa-miR-4691-5p	VDR	19536157	VDR	hsa-mir-145	Activation	25762621	hsa-mir-145	hsa-miR-145-5p	hsa-miR-4691-5p/hsa-miR-145-5p
hsa-miR-4691-5p	VDR	19536157	VDR	hsa-mir-145	Activation	25762621	hsa-mir-145	hsa-miR-145-3p	hsa-miR-4691-5p/hsa-miR-145-3p
hsa-miR-7704	VDR	19536157	VDR	hsa-mir-145	Activation	25762621	hsa-mir-145	hsa-miR-145-5p	hsa-miR-7704/hsa-miR-145-5p
hsa-miR-7704	VDR	19536157	VDR	hsa-mir-145	Activation	25762621	hsa-mir-145	hsa-miR-145-3p	hsa-miR-7704/hsa-miR-145-3p
hsa-miR-615-5p	VDR	19536157	VDR	hsa-mir-145	Activation	25762621	hsa-mir-145	hsa-miR-145-5p	hsa-miR-615-5p/hsa-miR-145-5p
hsa-miR-615-5p	VDR	19536157	VDR	hsa-mir-145	Activation	25762621	hsa-mir-145	hsa-miR-145-3p	hsa-miR-615-5p/hsa-miR-145-3p
hsa-miR-4731-5p	VDR	19536157	VDR	hsa-mir-145	Activation	25762621	hsa-mir-145	hsa-miR-145-5p	hsa-miR-4731-5p/hsa-miR-145-5p
hsa-miR-4731-5p	VDR	19536157	VDR	hsa-mir-145	Activation	25762621	hsa-mir-145	hsa-miR-145-3p	hsa-miR-4731-5p/hsa-miR-145-3p
hsa-miR-942-5p	VDR	19536157	VDR	hsa-mir-145	Activation	25762621	hsa-mir-145	hsa-miR-145-5p	hsa-miR-942-5p/hsa-miR-145-5p
hsa-miR-942-5p	VDR	19536157	VDR	hsa-mir-145	Activation	25762621	hsa-mir-145	hsa-miR-145-3p	hsa-miR-942-5p/hsa-miR-145-3p
hsa-miR-7155-5p	VDR	19536157	VDR	hsa-mir-145	Activation	25762621	hsa-mir-145	hsa-miR-145-5p	hsa-miR-7155-5p/hsa-miR-145-5p
hsa-miR-7155-5p	VDR	19536157	VDR	hsa-mir-145	Activation	25762621	hsa-mir-145	hsa-miR-145-3p	hsa-miR-7155-5p/hsa-miR-145-3p
hsa-miR-4766-5p	VDR	19536157	VDR	hsa-mir-145	Activation	25762621	hsa-mir-145	hsa-miR-145-5p	hsa-miR-4766-5p/hsa-miR-145-5p
hsa-miR-4766-5p	VDR	19536157	VDR	hsa-mir-145	Activation	25762621	hsa-mir-145	hsa-miR-145-3p	hsa-miR-4766-5p/hsa-miR-145-3p
hsa-miR-122-5p	VDR	27292025	VDR	hsa-mir-145	Activation	25762621	hsa-mir-145	hsa-miR-145-5p	hsa-miR-122-5p/hsa-miR-145-5p
hsa-miR-122-5p	VDR	27292025	VDR	hsa-mir-145	Activation	25762621	hsa-mir-145	hsa-miR-145-3p	hsa-miR-122-5p/hsa-miR-145-3p
hsa-miR-124-3p	VDR	27292025	VDR	hsa-mir-145	Activation	25762621	hsa-mir-145	hsa-miR-145-5p	hsa-miR-124-3p/hsa-miR-145-5p
hsa-miR-124-3p	VDR	27292025	VDR	hsa-mir-145	Activation	25762621	hsa-mir-145	hsa-miR-145-3p	hsa-miR-124-3p/hsa-miR-145-3p
hsa-miR-1262	VDR	27292025	VDR	hsa-mir-145	Activation	25762621	hsa-mir-145	hsa-miR-145-5p	hsa-miR-1262/hsa-miR-145-5p
hsa-miR-1262	VDR	27292025	VDR	hsa-mir-145	Activation	25762621	hsa-mir-145	hsa-miR-145-3p	hsa-miR-1262/hsa-miR-145-3p
hsa-miR-1293	VDR	27292025	VDR	hsa-mir-145	Activation	25762621	hsa-mir-145	hsa-miR-145-5p	hsa-miR-1293/hsa-miR-145-5p
hsa-miR-1293	VDR	27292025	VDR	hsa-mir-145	Activation	25762621	hsa-mir-145	hsa-miR-145-3p	hsa-miR-1293/hsa-miR-145-3p
hsa-miR-3165	VDR	27292025	VDR	hsa-mir-145	Activation	25762621	hsa-mir-145	hsa-miR-145-5p	hsa-miR-3165/hsa-miR-145-5p
hsa-miR-3165	VDR	27292025	VDR	hsa-mir-145	Activation	25762621	hsa-mir-145	hsa-miR-145-3p	hsa-miR-3165/hsa-miR-145-3p
hsa-miR-363-5p	VDR	27292025	VDR	hsa-mir-145	Activation	25762621	hsa-mir-145	hsa-miR-145-5p	hsa-miR-363-5p/hsa-miR-145-5p
hsa-miR-363-5p	VDR	27292025	VDR	hsa-mir-145	Activation	25762621	hsa-mir-145	hsa-miR-145-3p	hsa-miR-363-5p/hsa-miR-145-3p
hsa-miR-3653-3p	VDR	27292025	VDR	hsa-mir-145	Activation	25762621	hsa-mir-145	hsa-miR-145-5p	hsa-miR-3653-3p/hsa-miR-145-5p
hsa-miR-3653-3p	VDR	27292025	VDR	hsa-mir-145	Activation	25762621	hsa-mir-145	hsa-miR-145-3p	hsa-miR-3653-3p/hsa-miR-145-3p
hsa-miR-4483	VDR	27292025	VDR	hsa-mir-145	Activation	25762621	hsa-mir-145	hsa-miR-145-5p	hsa-miR-4483/hsa-miR-145-5p
hsa-miR-4483	VDR	27292025	VDR	hsa-mir-145	Activation	25762621	hsa-mir-145	hsa-miR-145-3p	hsa-miR-4483/hsa-miR-145-3p
hsa-miR-4701-3p	VDR	27292025	VDR	hsa-mir-145	Activation	25762621	hsa-mir-145	hsa-miR-145-5p	hsa-miR-4701-3p/hsa-miR-145-5p
hsa-miR-4701-3p	VDR	27292025	VDR	hsa-mir-145	Activation	25762621	hsa-mir-145	hsa-miR-145-3p	hsa-miR-4701-3p/hsa-miR-145-3p
hsa-miR-504-3p	VDR	27292025	VDR	hsa-mir-145	Activation	25762621	hsa-mir-145	hsa-miR-145-5p	hsa-miR-504-3p/hsa-miR-145-5p
hsa-miR-504-3p	VDR	27292025	VDR	hsa-mir-145	Activation	25762621	hsa-mir-145	hsa-miR-145-3p	hsa-miR-504-3p/hsa-miR-145-3p
hsa-miR-580-3p	VDR	27292025	VDR	hsa-mir-145	Activation	25762621	hsa-mir-145	hsa-miR-145-5p	hsa-miR-580-3p/hsa-miR-145-5p
hsa-miR-580-3p	VDR	27292025	VDR	hsa-mir-145	Activation	25762621	hsa-mir-145	hsa-miR-145-3p	hsa-miR-580-3p/hsa-miR-145-3p
hsa-miR-6736-5p	VDR	27292025	VDR	hsa-mir-145	Activation	25762621	hsa-mir-145	hsa-miR-145-5p	hsa-miR-6736-5p/hsa-miR-145-5p
hsa-miR-6736-5p	VDR	27292025	VDR	hsa-mir-145	Activation	25762621	hsa-mir-145	hsa-miR-145-3p	hsa-miR-6736-5p/hsa-miR-145-3p
hsa-miR-6741-5p	VDR	27292025	VDR	hsa-mir-145	Activation	25762621	hsa-mir-145	hsa-miR-145-5p	hsa-miR-6741-5p/hsa-miR-145-5p
hsa-miR-6741-5p	VDR	27292025	VDR	hsa-mir-145	Activation	25762621	hsa-mir-145	hsa-miR-145-3p	hsa-miR-6741-5p/hsa-miR-145-3p
hsa-miR-6745	VDR	27292025	VDR	hsa-mir-145	Activation	25762621	hsa-mir-145	hsa-miR-145-5p	hsa-miR-6745/hsa-miR-145-5p
hsa-miR-6745	VDR	27292025	VDR	hsa-mir-145	Activation	25762621	hsa-mir-145	hsa-miR-145-3p	hsa-miR-6745/hsa-miR-145-3p
hsa-miR-6756-5p	VDR	27292025	VDR	hsa-mir-145	Activation	25762621	hsa-mir-145	hsa-miR-145-5p	hsa-miR-6756-5p/hsa-miR-145-5p
hsa-miR-6756-5p	VDR	27292025	VDR	hsa-mir-145	Activation	25762621	hsa-mir-145	hsa-miR-145-3p	hsa-miR-6756-5p/hsa-miR-145-3p
hsa-miR-6766-5p	VDR	27292025	VDR	hsa-mir-145	Activation	25762621	hsa-mir-145	hsa-miR-145-5p	hsa-miR-6766-5p/hsa-miR-145-5p
hsa-miR-6766-5p	VDR	27292025	VDR	hsa-mir-145	Activation	25762621	hsa-mir-145	hsa-miR-145-3p	hsa-miR-6766-5p/hsa-miR-145-3p
hsa-miR-6880-5p	VDR	27292025	VDR	hsa-mir-145	Activation	25762621	hsa-mir-145	hsa-miR-145-5p	hsa-miR-6880-5p/hsa-miR-145-5p
hsa-miR-6880-5p	VDR	27292025	VDR	hsa-mir-145	Activation	25762621	hsa-mir-145	hsa-miR-145-3p	hsa-miR-6880-5p/hsa-miR-145-3p
hsa-miR-8071	VDR	27292025	VDR	hsa-mir-145	Activation	25762621	hsa-mir-145	hsa-miR-145-5p	hsa-miR-8071/hsa-miR-145-5p
hsa-miR-8071	VDR	27292025	VDR	hsa-mir-145	Activation	25762621	hsa-mir-145	hsa-miR-145-3p	hsa-miR-8071/hsa-miR-145-3p
hsa-miR-373-3p	RELA	15685193	RELA	hsa-mir-145	Activation	24548410	hsa-mir-145	hsa-miR-145-5p	hsa-miR-373-3p/hsa-miR-145-5p
hsa-miR-373-3p	RELA	15685193	RELA	hsa-mir-145	Activation	24548410	hsa-mir-145	hsa-miR-145-3p	hsa-miR-373-3p/hsa-miR-145-3p
hsa-miR-124-3p	RELA	15685193	RELA	hsa-mir-145	Activation	24548410	hsa-mir-145	hsa-miR-145-5p	hsa-miR-124-3p/hsa-miR-145-5p
hsa-miR-124-3p	RELA	15685193	RELA	hsa-mir-145	Activation	24548410	hsa-mir-145	hsa-miR-145-3p	hsa-miR-124-3p/hsa-miR-145-3p
hsa-miR-7-5p	RELA	20371350	RELA	hsa-mir-145	Activation	24548410	hsa-mir-145	hsa-miR-145-5p	hsa-miR-7-5p/hsa-miR-145-5p
hsa-miR-7-5p	RELA	20371350	RELA	hsa-mir-145	Activation	24548410	hsa-mir-145	hsa-miR-145-3p	hsa-miR-7-5p/hsa-miR-145-3p
hsa-miR-96-5p	RELA	20371350	RELA	hsa-mir-145	Activation	24548410	hsa-mir-145	hsa-miR-145-5p	hsa-miR-96-5p/hsa-miR-145-5p
hsa-miR-96-5p	RELA	20371350	RELA	hsa-mir-145	Activation	24548410	hsa-mir-145	hsa-miR-145-3p	hsa-miR-96-5p/hsa-miR-145-3p
hsa-miR-324-5p	RELA	23622248	RELA	hsa-mir-145	Activation	24548410	hsa-mir-145	hsa-miR-145-5p	hsa-miR-324-5p/hsa-miR-145-5p
hsa-miR-324-5p	RELA	23622248	RELA	hsa-mir-145	Activation	24548410	hsa-mir-145	hsa-miR-145-3p	hsa-miR-324-5p/hsa-miR-145-3p
hsa-miR-30e-5p	RELA	23622248	RELA	hsa-mir-145	Activation	24548410	hsa-mir-145	hsa-miR-145-5p	hsa-miR-30e-5p/hsa-miR-145-5p
hsa-miR-30e-5p	RELA	23622248	RELA	hsa-mir-145	Activation	24548410	hsa-mir-145	hsa-miR-145-3p	hsa-miR-30e-5p/hsa-miR-145-3p
hsa-miR-320a	RELA	23622248	RELA	hsa-mir-145	Activation	24548410	hsa-mir-145	hsa-miR-145-5p	hsa-miR-320a/hsa-miR-145-5p
hsa-miR-320a	RELA	23622248	RELA	hsa-mir-145	Activation	24548410	hsa-mir-145	hsa-miR-145-3p	hsa-miR-320a/hsa-miR-145-3p
hsa-miR-1236-3p	RELA	23824327	RELA	hsa-mir-145	Activation	24548410	hsa-mir-145	hsa-miR-145-5p	hsa-miR-1236-3p/hsa-miR-145-5p
hsa-miR-1236-3p	RELA	23824327	RELA	hsa-mir-145	Activation	24548410	hsa-mir-145	hsa-miR-145-3p	hsa-miR-1236-3p/hsa-miR-145-3p
hsa-miR-1261	RELA	20371350	RELA	hsa-mir-145	Activation	24548410	hsa-mir-145	hsa-miR-145-5p	hsa-miR-1261/hsa-miR-145-5p
hsa-miR-1261	RELA	20371350	RELA	hsa-mir-145	Activation	24548410	hsa-mir-145	hsa-miR-145-3p	hsa-miR-1261/hsa-miR-145-3p
hsa-miR-3161	RELA	20371350	RELA	hsa-mir-145	Activation	24548410	hsa-mir-145	hsa-miR-145-5p	hsa-miR-3161/hsa-miR-145-5p
hsa-miR-3161	RELA	20371350	RELA	hsa-mir-145	Activation	24548410	hsa-mir-145	hsa-miR-145-3p	hsa-miR-3161/hsa-miR-145-3p
hsa-miR-599	RELA	20371350	RELA	hsa-mir-145	Activation	24548410	hsa-mir-145	hsa-miR-145-5p	hsa-miR-599/hsa-miR-145-5p
hsa-miR-599	RELA	20371350	RELA	hsa-mir-145	Activation	24548410	hsa-mir-145	hsa-miR-145-3p	hsa-miR-599/hsa-miR-145-3p
hsa-miR-6077	RELA	20371350	RELA	hsa-mir-145	Activation	24548410	hsa-mir-145	hsa-miR-145-5p	hsa-miR-6077/hsa-miR-145-5p
hsa-miR-6077	RELA	20371350	RELA	hsa-mir-145	Activation	24548410	hsa-mir-145	hsa-miR-145-3p	hsa-miR-6077/hsa-miR-145-3p
hsa-miR-3134	RELA	20371350	RELA	hsa-mir-145	Activation	24548410	hsa-mir-145	hsa-miR-145-5p	hsa-miR-3134/hsa-miR-145-5p
hsa-miR-3134	RELA	20371350	RELA	hsa-mir-145	Activation	24548410	hsa-mir-145	hsa-miR-145-3p	hsa-miR-3134/hsa-miR-145-3p
hsa-miR-8082	RELA	20371350	RELA	hsa-mir-145	Activation	24548410	hsa-mir-145	hsa-miR-145-5p	hsa-miR-8082/hsa-miR-145-5p
hsa-miR-8082	RELA	20371350	RELA	hsa-mir-145	Activation	24548410	hsa-mir-145	hsa-miR-145-3p	hsa-miR-8082/hsa-miR-145-3p
hsa-miR-4534	RELA	20371350	RELA	hsa-mir-145	Activation	24548410	hsa-mir-145	hsa-miR-145-5p	hsa-miR-4534/hsa-miR-145-5p
hsa-miR-4534	RELA	20371350	RELA	hsa-mir-145	Activation	24548410	hsa-mir-145	hsa-miR-145-3p	hsa-miR-4534/hsa-miR-145-3p
hsa-miR-1303	RELA	23824327	RELA	hsa-mir-145	Activation	24548410	hsa-mir-145	hsa-miR-145-5p	hsa-miR-1303/hsa-miR-145-5p
hsa-miR-1303	RELA	23824327	RELA	hsa-mir-145	Activation	24548410	hsa-mir-145	hsa-miR-145-3p	hsa-miR-1303/hsa-miR-145-3p
hsa-miR-6720-5p	RELA	23824327	RELA	hsa-mir-145	Activation	24548410	hsa-mir-145	hsa-miR-145-5p	hsa-miR-6720-5p/hsa-miR-145-5p
hsa-miR-6720-5p	RELA	23824327	RELA	hsa-mir-145	Activation	24548410	hsa-mir-145	hsa-miR-145-3p	hsa-miR-6720-5p/hsa-miR-145-3p
hsa-miR-6866-5p	RELA	23824327	RELA	hsa-mir-145	Activation	24548410	hsa-mir-145	hsa-miR-145-5p	hsa-miR-6866-5p/hsa-miR-145-5p
hsa-miR-6866-5p	RELA	23824327	RELA	hsa-mir-145	Activation	24548410	hsa-mir-145	hsa-miR-145-3p	hsa-miR-6866-5p/hsa-miR-145-3p
hsa-miR-6512-3p	RELA	23824327	RELA	hsa-mir-145	Activation	24548410	hsa-mir-145	hsa-miR-145-5p	hsa-miR-6512-3p/hsa-miR-145-5p
hsa-miR-6512-3p	RELA	23824327	RELA	hsa-mir-145	Activation	24548410	hsa-mir-145	hsa-miR-145-3p	hsa-miR-6512-3p/hsa-miR-145-3p
hsa-miR-877-5p	RELA	23824327	RELA	hsa-mir-145	Activation	24548410	hsa-mir-145	hsa-miR-145-5p	hsa-miR-877-5p/hsa-miR-145-5p
hsa-miR-877-5p	RELA	23824327	RELA	hsa-mir-145	Activation	24548410	hsa-mir-145	hsa-miR-145-3p	hsa-miR-877-5p/hsa-miR-145-3p
hsa-miR-6849-3p	RELA	23824327	RELA	hsa-mir-145	Activation	24548410	hsa-mir-145	hsa-miR-145-5p	hsa-miR-6849-3p/hsa-miR-145-5p
hsa-miR-6849-3p	RELA	23824327	RELA	hsa-mir-145	Activation	24548410	hsa-mir-145	hsa-miR-145-3p	hsa-miR-6849-3p/hsa-miR-145-3p
hsa-miR-6859-5p	RELA	23824327	RELA	hsa-mir-145	Activation	24548410	hsa-mir-145	hsa-miR-145-5p	hsa-miR-6859-5p/hsa-miR-145-5p
hsa-miR-6859-5p	RELA	23824327	RELA	hsa-mir-145	Activation	24548410	hsa-mir-145	hsa-miR-145-3p	hsa-miR-6859-5p/hsa-miR-145-3p
hsa-miR-3916	RELA	23824327	RELA	hsa-mir-145	Activation	24548410	hsa-mir-145	hsa-miR-145-5p	hsa-miR-3916/hsa-miR-145-5p
hsa-miR-3916	RELA	23824327	RELA	hsa-mir-145	Activation	24548410	hsa-mir-145	hsa-miR-145-3p	hsa-miR-3916/hsa-miR-145-3p
hsa-miR-3125	RELA	23824327	RELA	hsa-mir-145	Activation	24548410	hsa-mir-145	hsa-miR-145-5p	hsa-miR-3125/hsa-miR-145-5p
hsa-miR-3125	RELA	23824327	RELA	hsa-mir-145	Activation	24548410	hsa-mir-145	hsa-miR-145-3p	hsa-miR-3125/hsa-miR-145-3p
hsa-miR-186-5p	RELA	28213656	RELA	hsa-mir-145	Activation	24548410	hsa-mir-145	hsa-miR-145-5p	hsa-miR-186-5p/hsa-miR-145-5p
hsa-miR-186-5p	RELA	28213656	RELA	hsa-mir-145	Activation	24548410	hsa-mir-145	hsa-miR-145-3p	hsa-miR-186-5p/hsa-miR-145-3p
hsa-miR-3154	RELA	26701625	RELA	hsa-mir-145	Activation	24548410	hsa-mir-145	hsa-miR-145-5p	hsa-miR-3154/hsa-miR-145-5p
hsa-miR-3154	RELA	26701625	RELA	hsa-mir-145	Activation	24548410	hsa-mir-145	hsa-miR-145-3p	hsa-miR-3154/hsa-miR-145-3p
hsa-miR-3160-3p	RELA	26701625	RELA	hsa-mir-145	Activation	24548410	hsa-mir-145	hsa-miR-145-5p	hsa-miR-3160-3p/hsa-miR-145-5p
hsa-miR-3160-3p	RELA	26701625	RELA	hsa-mir-145	Activation	24548410	hsa-mir-145	hsa-miR-145-3p	hsa-miR-3160-3p/hsa-miR-145-3p
hsa-miR-3162-3p	RELA	26701625	RELA	hsa-mir-145	Activation	24548410	hsa-mir-145	hsa-miR-145-5p	hsa-miR-3162-3p/hsa-miR-145-5p
hsa-miR-3162-3p	RELA	26701625	RELA	hsa-mir-145	Activation	24548410	hsa-mir-145	hsa-miR-145-3p	hsa-miR-3162-3p/hsa-miR-145-3p
hsa-miR-3919	RELA	26701625	RELA	hsa-mir-145	Activation	24548410	hsa-mir-145	hsa-miR-145-5p	hsa-miR-3919/hsa-miR-145-5p
hsa-miR-3919	RELA	26701625	RELA	hsa-mir-145	Activation	24548410	hsa-mir-145	hsa-miR-145-3p	hsa-miR-3919/hsa-miR-145-3p
hsa-miR-4300	RELA	26701625	RELA	hsa-mir-145	Activation	24548410	hsa-mir-145	hsa-miR-145-5p	hsa-miR-4300/hsa-miR-145-5p
hsa-miR-4300	RELA	26701625	RELA	hsa-mir-145	Activation	24548410	hsa-mir-145	hsa-miR-145-3p	hsa-miR-4300/hsa-miR-145-3p
hsa-miR-4436a	RELA	26701625	RELA	hsa-mir-145	Activation	24548410	hsa-mir-145	hsa-miR-145-5p	hsa-miR-4436a/hsa-miR-145-5p
hsa-miR-4436a	RELA	26701625	RELA	hsa-mir-145	Activation	24548410	hsa-mir-145	hsa-miR-145-3p	hsa-miR-4436a/hsa-miR-145-3p
hsa-miR-4797-5p	RELA	26701625	RELA	hsa-mir-145	Activation	24548410	hsa-mir-145	hsa-miR-145-5p	hsa-miR-4797-5p/hsa-miR-145-5p
hsa-miR-4797-5p	RELA	26701625	RELA	hsa-mir-145	Activation	24548410	hsa-mir-145	hsa-miR-145-3p	hsa-miR-4797-5p/hsa-miR-145-3p
hsa-miR-5000-3p	RELA	26701625	RELA	hsa-mir-145	Activation	24548410	hsa-mir-145	hsa-miR-145-5p	hsa-miR-5000-3p/hsa-miR-145-5p
hsa-miR-5000-3p	RELA	26701625	RELA	hsa-mir-145	Activation	24548410	hsa-mir-145	hsa-miR-145-3p	hsa-miR-5000-3p/hsa-miR-145-3p
hsa-miR-5591-5p	RELA	26701625	RELA	hsa-mir-145	Activation	24548410	hsa-mir-145	hsa-miR-145-5p	hsa-miR-5591-5p/hsa-miR-145-5p
hsa-miR-5591-5p	RELA	26701625	RELA	hsa-mir-145	Activation	24548410	hsa-mir-145	hsa-miR-145-3p	hsa-miR-5591-5p/hsa-miR-145-3p
hsa-miR-591	RELA	26701625	RELA	hsa-mir-145	Activation	24548410	hsa-mir-145	hsa-miR-145-5p	hsa-miR-591/hsa-miR-145-5p
hsa-miR-591	RELA	26701625	RELA	hsa-mir-145	Activation	24548410	hsa-mir-145	hsa-miR-145-3p	hsa-miR-591/hsa-miR-145-3p
hsa-miR-642b-5p	RELA	26701625	RELA	hsa-mir-145	Activation	24548410	hsa-mir-145	hsa-miR-145-5p	hsa-miR-642b-5p/hsa-miR-145-5p
hsa-miR-642b-5p	RELA	26701625	RELA	hsa-mir-145	Activation	24548410	hsa-mir-145	hsa-miR-145-3p	hsa-miR-642b-5p/hsa-miR-145-3p
hsa-miR-6726-5p	RELA	26701625	RELA	hsa-mir-145	Activation	24548410	hsa-mir-145	hsa-miR-145-5p	hsa-miR-6726-5p/hsa-miR-145-5p
hsa-miR-6726-5p	RELA	26701625	RELA	hsa-mir-145	Activation	24548410	hsa-mir-145	hsa-miR-145-3p	hsa-miR-6726-5p/hsa-miR-145-3p
hsa-miR-6770-5p	RELA	26701625	RELA	hsa-mir-145	Activation	24548410	hsa-mir-145	hsa-miR-145-5p	hsa-miR-6770-5p/hsa-miR-145-5p
hsa-miR-6770-5p	RELA	26701625	RELA	hsa-mir-145	Activation	24548410	hsa-mir-145	hsa-miR-145-3p	hsa-miR-6770-5p/hsa-miR-145-3p
hsa-miR-6883-3p	RELA	26701625	RELA	hsa-mir-145	Activation	24548410	hsa-mir-145	hsa-miR-145-5p	hsa-miR-6883-3p/hsa-miR-145-5p
hsa-miR-6883-3p	RELA	26701625	RELA	hsa-mir-145	Activation	24548410	hsa-mir-145	hsa-miR-145-3p	hsa-miR-6883-3p/hsa-miR-145-3p
hsa-miR-7515	RELA	26701625	RELA	hsa-mir-145	Activation	24548410	hsa-mir-145	hsa-miR-145-5p	hsa-miR-7515/hsa-miR-145-5p
hsa-miR-7515	RELA	26701625	RELA	hsa-mir-145	Activation	24548410	hsa-mir-145	hsa-miR-145-3p	hsa-miR-7515/hsa-miR-145-3p
hsa-miR-920	RELA	26701625	RELA	hsa-mir-145	Activation	24548410	hsa-mir-145	hsa-miR-145-5p	hsa-miR-920/hsa-miR-145-5p
hsa-miR-920	RELA	26701625	RELA	hsa-mir-145	Activation	24548410	hsa-mir-145	hsa-miR-145-3p	hsa-miR-920/hsa-miR-145-3p
hsa-miR-124-3p	SNAI2	15685193	SNAI2	hsa-mir-145	Repression	25249558	hsa-mir-145	hsa-miR-145-5p	hsa-miR-124-3p/hsa-miR-145-5p
hsa-miR-124-3p	SNAI2	15685193	SNAI2	hsa-mir-145	Repression	25249558	hsa-mir-145	hsa-miR-145-3p	hsa-miR-124-3p/hsa-miR-145-3p
hsa-miR-204-5p	SNAI2	20056717	SNAI2	hsa-mir-145	Repression	25249558	hsa-mir-145	hsa-miR-145-5p	hsa-miR-204-5p/hsa-miR-145-5p
hsa-miR-204-5p	SNAI2	20056717	SNAI2	hsa-mir-145	Repression	25249558	hsa-mir-145	hsa-miR-145-3p	hsa-miR-204-5p/hsa-miR-145-3p
hsa-miR-1-3p	SNAI2	23142026	SNAI2	hsa-mir-145	Repression	25249558	hsa-mir-145	hsa-miR-145-5p	hsa-miR-1-3p/hsa-miR-145-5p
hsa-miR-1-3p	SNAI2	23142026	SNAI2	hsa-mir-145	Repression	25249558	hsa-mir-145	hsa-miR-145-3p	hsa-miR-1-3p/hsa-miR-145-3p
hsa-miR-182-5p	SNAI2	23354685	SNAI2	hsa-mir-145	Repression	25249558	hsa-mir-145	hsa-miR-145-5p	hsa-miR-182-5p/hsa-miR-145-5p
hsa-miR-182-5p	SNAI2	23354685	SNAI2	hsa-mir-145	Repression	25249558	hsa-mir-145	hsa-miR-145-3p	hsa-miR-182-5p/hsa-miR-145-3p
hsa-miR-203a-3p	SNAI2	23354685	SNAI2	hsa-mir-145	Repression	25249558	hsa-mir-145	hsa-miR-145-5p	hsa-miR-203a-3p/hsa-miR-145-5p
hsa-miR-203a-3p	SNAI2	23354685	SNAI2	hsa-mir-145	Repression	25249558	hsa-mir-145	hsa-miR-145-3p	hsa-miR-203a-3p/hsa-miR-145-3p
hsa-miR-545-3p	SNAI2	23434592	SNAI2	hsa-mir-145	Repression	25249558	hsa-mir-145	hsa-miR-145-5p	hsa-miR-545-3p/hsa-miR-145-5p
hsa-miR-545-3p	SNAI2	23434592	SNAI2	hsa-mir-145	Repression	25249558	hsa-mir-145	hsa-miR-145-3p	hsa-miR-545-3p/hsa-miR-145-3p
hsa-miR-630	SNAI2	23434592	SNAI2	hsa-mir-145	Repression	25249558	hsa-mir-145	hsa-miR-145-5p	hsa-miR-630/hsa-miR-145-5p
hsa-miR-630	SNAI2	23434592	SNAI2	hsa-mir-145	Repression	25249558	hsa-mir-145	hsa-miR-145-3p	hsa-miR-630/hsa-miR-145-3p
hsa-miR-148b-3p	SNAI2	17612493	SNAI2	hsa-mir-145	Repression	25249558	hsa-mir-145	hsa-miR-145-5p	hsa-miR-148b-3p/hsa-miR-145-5p
hsa-miR-148b-3p	SNAI2	17612493	SNAI2	hsa-mir-145	Repression	25249558	hsa-mir-145	hsa-miR-145-3p	hsa-miR-148b-3p/hsa-miR-145-3p
hsa-miR-9-5p	SNAI2	17612493	SNAI2	hsa-mir-145	Repression	25249558	hsa-mir-145	hsa-miR-145-5p	hsa-miR-9-5p/hsa-miR-145-5p
hsa-miR-9-5p	SNAI2	17612493	SNAI2	hsa-mir-145	Repression	25249558	hsa-mir-145	hsa-miR-145-3p	hsa-miR-9-5p/hsa-miR-145-3p
hsa-miR-138-5p	SNAI2	21770894	SNAI2	hsa-mir-145	Repression	25249558	hsa-mir-145	hsa-miR-145-5p	hsa-miR-138-5p/hsa-miR-145-5p
hsa-miR-138-5p	SNAI2	21770894	SNAI2	hsa-mir-145	Repression	25249558	hsa-mir-145	hsa-miR-145-3p	hsa-miR-138-5p/hsa-miR-145-3p
hsa-miR-181a-5p	SNAI2	17612493	SNAI2	hsa-mir-145	Repression	25249558	hsa-mir-145	hsa-miR-145-5p	hsa-miR-181a-5p/hsa-miR-145-5p
hsa-miR-181a-5p	SNAI2	17612493	SNAI2	hsa-mir-145	Repression	25249558	hsa-mir-145	hsa-miR-145-3p	hsa-miR-181a-5p/hsa-miR-145-3p
hsa-miR-128-3p	SNAI2	23019226	SNAI2	hsa-mir-145	Repression	25249558	hsa-mir-145	hsa-miR-145-5p	hsa-miR-128-3p/hsa-miR-145-5p
hsa-miR-128-3p	SNAI2	23019226	SNAI2	hsa-mir-145	Repression	25249558	hsa-mir-145	hsa-miR-145-3p	hsa-miR-128-3p/hsa-miR-145-3p
hsa-miR-506-3p	SNAI2	25707493	SNAI2	hsa-mir-145	Repression	25249558	hsa-mir-145	hsa-miR-145-5p	hsa-miR-506-3p/hsa-miR-145-5p
hsa-miR-506-3p	SNAI2	25707493	SNAI2	hsa-mir-145	Repression	25249558	hsa-mir-145	hsa-miR-145-3p	hsa-miR-506-3p/hsa-miR-145-3p
hsa-miR-183-5p	SNAI2	24277930	SNAI2	hsa-mir-145	Repression	25249558	hsa-mir-145	hsa-miR-145-5p	hsa-miR-183-5p/hsa-miR-145-5p
hsa-miR-183-5p	SNAI2	24277930	SNAI2	hsa-mir-145	Repression	25249558	hsa-mir-145	hsa-miR-145-3p	hsa-miR-183-5p/hsa-miR-145-3p
hsa-miR-96-5p	SNAI2	24277930	SNAI2	hsa-mir-145	Repression	25249558	hsa-mir-145	hsa-miR-145-5p	hsa-miR-96-5p/hsa-miR-145-5p
hsa-miR-96-5p	SNAI2	24277930	SNAI2	hsa-mir-145	Repression	25249558	hsa-mir-145	hsa-miR-145-3p	hsa-miR-96-5p/hsa-miR-145-3p
hsa-miR-30c-5p	SNAI2	24112779	SNAI2	hsa-mir-145	Repression	25249558	hsa-mir-145	hsa-miR-145-5p	hsa-miR-30c-5p/hsa-miR-145-5p
hsa-miR-30c-5p	SNAI2	24112779	SNAI2	hsa-mir-145	Repression	25249558	hsa-mir-145	hsa-miR-145-3p	hsa-miR-30c-5p/hsa-miR-145-3p
hsa-miR-218-5p	SNAI2	23212916	SNAI2	hsa-mir-145	Repression	25249558	hsa-mir-145	hsa-miR-145-5p	hsa-miR-218-5p/hsa-miR-145-5p
hsa-miR-218-5p	SNAI2	23212916	SNAI2	hsa-mir-145	Repression	25249558	hsa-mir-145	hsa-miR-145-3p	hsa-miR-218-5p/hsa-miR-145-3p
hsa-miR-5701	SNAI2	22100165	SNAI2	hsa-mir-145	Repression	25249558	hsa-mir-145	hsa-miR-145-5p	hsa-miR-5701/hsa-miR-145-5p
hsa-miR-5701	SNAI2	22100165	SNAI2	hsa-mir-145	Repression	25249558	hsa-mir-145	hsa-miR-145-3p	hsa-miR-5701/hsa-miR-145-3p
hsa-miR-5582-3p	SNAI2	22100165	SNAI2	hsa-mir-145	Repression	25249558	hsa-mir-145	hsa-miR-145-5p	hsa-miR-5582-3p/hsa-miR-145-5p
hsa-miR-5582-3p	SNAI2	22100165	SNAI2	hsa-mir-145	Repression	25249558	hsa-mir-145	hsa-miR-145-3p	hsa-miR-5582-3p/hsa-miR-145-3p
hsa-miR-548x-3p	SNAI2	22100165	SNAI2	hsa-mir-145	Repression	25249558	hsa-mir-145	hsa-miR-145-5p	hsa-miR-548x-3p/hsa-miR-145-5p
hsa-miR-548x-3p	SNAI2	22100165	SNAI2	hsa-mir-145	Repression	25249558	hsa-mir-145	hsa-miR-145-3p	hsa-miR-548x-3p/hsa-miR-145-3p
hsa-miR-548j-3p	SNAI2	22100165	SNAI2	hsa-mir-145	Repression	25249558	hsa-mir-145	hsa-miR-145-5p	hsa-miR-548j-3p/hsa-miR-145-5p
hsa-miR-548j-3p	SNAI2	22100165	SNAI2	hsa-mir-145	Repression	25249558	hsa-mir-145	hsa-miR-145-3p	hsa-miR-548j-3p/hsa-miR-145-3p
hsa-miR-548aq-3p	SNAI2	22100165	SNAI2	hsa-mir-145	Repression	25249558	hsa-mir-145	hsa-miR-145-5p	hsa-miR-548aq-3p/hsa-miR-145-5p
hsa-miR-548aq-3p	SNAI2	22100165	SNAI2	hsa-mir-145	Repression	25249558	hsa-mir-145	hsa-miR-145-3p	hsa-miR-548aq-3p/hsa-miR-145-3p
hsa-miR-548am-3p	SNAI2	22100165	SNAI2	hsa-mir-145	Repression	25249558	hsa-mir-145	hsa-miR-145-5p	hsa-miR-548am-3p/hsa-miR-145-5p
hsa-miR-548am-3p	SNAI2	22100165	SNAI2	hsa-mir-145	Repression	25249558	hsa-mir-145	hsa-miR-145-3p	hsa-miR-548am-3p/hsa-miR-145-3p
hsa-miR-548aj-3p	SNAI2	22100165	SNAI2	hsa-mir-145	Repression	25249558	hsa-mir-145	hsa-miR-145-5p	hsa-miR-548aj-3p/hsa-miR-145-5p
hsa-miR-548aj-3p	SNAI2	22100165	SNAI2	hsa-mir-145	Repression	25249558	hsa-mir-145	hsa-miR-145-3p	hsa-miR-548aj-3p/hsa-miR-145-3p
hsa-miR-548ah-3p	SNAI2	22100165	SNAI2	hsa-mir-145	Repression	25249558	hsa-mir-145	hsa-miR-145-5p	hsa-miR-548ah-3p/hsa-miR-145-5p
hsa-miR-548ah-3p	SNAI2	22100165	SNAI2	hsa-mir-145	Repression	25249558	hsa-mir-145	hsa-miR-145-3p	hsa-miR-548ah-3p/hsa-miR-145-3p
hsa-miR-548ae-3p	SNAI2	22100165	SNAI2	hsa-mir-145	Repression	25249558	hsa-mir-145	hsa-miR-145-5p	hsa-miR-548ae-3p/hsa-miR-145-5p
hsa-miR-548ae-3p	SNAI2	22100165	SNAI2	hsa-mir-145	Repression	25249558	hsa-mir-145	hsa-miR-145-3p	hsa-miR-548ae-3p/hsa-miR-145-3p
hsa-miR-1238-3p	SNAI2	23824327	SNAI2	hsa-mir-145	Repression	25249558	hsa-mir-145	hsa-miR-145-5p	hsa-miR-1238-3p/hsa-miR-145-5p
hsa-miR-1238-3p	SNAI2	23824327	SNAI2	hsa-mir-145	Repression	25249558	hsa-mir-145	hsa-miR-145-3p	hsa-miR-1238-3p/hsa-miR-145-3p
hsa-miR-670-3p	SNAI2	23824327	SNAI2	hsa-mir-145	Repression	25249558	hsa-mir-145	hsa-miR-145-5p	hsa-miR-670-3p/hsa-miR-145-5p
hsa-miR-670-3p	SNAI2	23824327	SNAI2	hsa-mir-145	Repression	25249558	hsa-mir-145	hsa-miR-145-3p	hsa-miR-670-3p/hsa-miR-145-3p
hsa-miR-6749-3p	SNAI2	23824327	SNAI2	hsa-mir-145	Repression	25249558	hsa-mir-145	hsa-miR-145-5p	hsa-miR-6749-3p/hsa-miR-145-5p
hsa-miR-6749-3p	SNAI2	23824327	SNAI2	hsa-mir-145	Repression	25249558	hsa-mir-145	hsa-miR-145-3p	hsa-miR-6749-3p/hsa-miR-145-3p
hsa-miR-6792-3p	SNAI2	23824327	SNAI2	hsa-mir-145	Repression	25249558	hsa-mir-145	hsa-miR-145-5p	hsa-miR-6792-3p/hsa-miR-145-5p
hsa-miR-6792-3p	SNAI2	23824327	SNAI2	hsa-mir-145	Repression	25249558	hsa-mir-145	hsa-miR-145-3p	hsa-miR-6792-3p/hsa-miR-145-3p
hsa-miR-4691-5p	SNAI2	23824327	SNAI2	hsa-mir-145	Repression	25249558	hsa-mir-145	hsa-miR-145-5p	hsa-miR-4691-5p/hsa-miR-145-5p
hsa-miR-4691-5p	SNAI2	23824327	SNAI2	hsa-mir-145	Repression	25249558	hsa-mir-145	hsa-miR-145-3p	hsa-miR-4691-5p/hsa-miR-145-3p
hsa-miR-211-5p	SNAI2	23824327	SNAI2	hsa-mir-145	Repression	25249558	hsa-mir-145	hsa-miR-145-5p	hsa-miR-211-5p/hsa-miR-145-5p
hsa-miR-211-5p	SNAI2	23824327	SNAI2	hsa-mir-145	Repression	25249558	hsa-mir-145	hsa-miR-145-3p	hsa-miR-211-5p/hsa-miR-145-3p
hsa-miR-4685-3p	SNAI2	23824327	SNAI2	hsa-mir-145	Repression	25249558	hsa-mir-145	hsa-miR-145-5p	hsa-miR-4685-3p/hsa-miR-145-5p
hsa-miR-4685-3p	SNAI2	23824327	SNAI2	hsa-mir-145	Repression	25249558	hsa-mir-145	hsa-miR-145-3p	hsa-miR-4685-3p/hsa-miR-145-3p
hsa-miR-6832-3p	SNAI2	23824327	SNAI2	hsa-mir-145	Repression	25249558	hsa-mir-145	hsa-miR-145-5p	hsa-miR-6832-3p/hsa-miR-145-5p
hsa-miR-6832-3p	SNAI2	23824327	SNAI2	hsa-mir-145	Repression	25249558	hsa-mir-145	hsa-miR-145-3p	hsa-miR-6832-3p/hsa-miR-145-3p
hsa-miR-4287	SNAI2	23824327	SNAI2	hsa-mir-145	Repression	25249558	hsa-mir-145	hsa-miR-145-5p	hsa-miR-4287/hsa-miR-145-5p
hsa-miR-4287	SNAI2	23824327	SNAI2	hsa-mir-145	Repression	25249558	hsa-mir-145	hsa-miR-145-3p	hsa-miR-4287/hsa-miR-145-3p
hsa-miR-548c-3p	SNAI2	23824327	SNAI2	hsa-mir-145	Repression	25249558	hsa-mir-145	hsa-miR-145-5p	hsa-miR-548c-3p/hsa-miR-145-5p
hsa-miR-548c-3p	SNAI2	23824327	SNAI2	hsa-mir-145	Repression	25249558	hsa-mir-145	hsa-miR-145-3p	hsa-miR-548c-3p/hsa-miR-145-3p
hsa-miR-489-3p	SNAI2	26918943	SNAI2	hsa-mir-145	Repression	25249558	hsa-mir-145	hsa-miR-145-5p	hsa-miR-489-3p/hsa-miR-145-5p
hsa-miR-489-3p	SNAI2	26918943	SNAI2	hsa-mir-145	Repression	25249558	hsa-mir-145	hsa-miR-145-3p	hsa-miR-489-3p/hsa-miR-145-3p
hsa-miR-497-3p	SNAI2	26700673	SNAI2	hsa-mir-145	Repression	25249558	hsa-mir-145	hsa-miR-145-5p	hsa-miR-497-3p/hsa-miR-145-5p
hsa-miR-497-3p	SNAI2	26700673	SNAI2	hsa-mir-145	Repression	25249558	hsa-mir-145	hsa-miR-145-3p	hsa-miR-497-3p/hsa-miR-145-3p
hsa-miR-488-5p	AR	21710544	AR	hsa-mir-145	Repression	26304926	hsa-mir-145	hsa-miR-145-5p	hsa-miR-488-5p/hsa-miR-145-5p
hsa-miR-488-5p	AR	21710544	AR	hsa-mir-145	Repression	26304926	hsa-mir-145	hsa-miR-145-3p	hsa-miR-488-5p/hsa-miR-145-3p
hsa-miR-124-3p	AR	22386953	AR	hsa-mir-145	Repression	26304926	hsa-mir-145	hsa-miR-145-5p	hsa-miR-124-3p/hsa-miR-145-5p
hsa-miR-124-3p	AR	22386953	AR	hsa-mir-145	Repression	26304926	hsa-mir-145	hsa-miR-145-3p	hsa-miR-124-3p/hsa-miR-145-3p
hsa-miR-185-5p	AR	23417242	AR	hsa-mir-145	Repression	26304926	hsa-mir-145	hsa-miR-145-5p	hsa-miR-185-5p/hsa-miR-145-5p
hsa-miR-185-5p	AR	23417242	AR	hsa-mir-145	Repression	26304926	hsa-mir-145	hsa-miR-145-3p	hsa-miR-185-5p/hsa-miR-145-3p
hsa-let-7b-5p	AR	23622248	AR	hsa-mir-145	Repression	26304926	hsa-mir-145	hsa-miR-145-5p	hsa-let-7b-5p/hsa-miR-145-5p
hsa-let-7b-5p	AR	23622248	AR	hsa-mir-145	Repression	26304926	hsa-mir-145	hsa-miR-145-3p	hsa-let-7b-5p/hsa-miR-145-3p
hsa-miR-34a-5p	AR	23145211	AR	hsa-mir-145	Repression	26304926	hsa-mir-145	hsa-miR-145-5p	hsa-miR-34a-5p/hsa-miR-145-5p
hsa-miR-34a-5p	AR	23145211	AR	hsa-mir-145	Repression	26304926	hsa-mir-145	hsa-miR-145-3p	hsa-miR-34a-5p/hsa-miR-145-3p
hsa-miR-205-5p	AR	23571738	AR	hsa-mir-145	Repression	26304926	hsa-mir-145	hsa-miR-145-5p	hsa-miR-205-5p/hsa-miR-145-5p
hsa-miR-205-5p	AR	23571738	AR	hsa-mir-145	Repression	26304926	hsa-mir-145	hsa-miR-145-3p	hsa-miR-205-5p/hsa-miR-145-3p
hsa-miR-2110	AR	23592263	AR	hsa-mir-145	Repression	26304926	hsa-mir-145	hsa-miR-145-5p	hsa-miR-2110/hsa-miR-145-5p
hsa-miR-2110	AR	23592263	AR	hsa-mir-145	Repression	26304926	hsa-mir-145	hsa-miR-145-3p	hsa-miR-2110/hsa-miR-145-3p
hsa-miR-491-5p	AR	23592263	AR	hsa-mir-145	Repression	26304926	hsa-mir-145	hsa-miR-145-5p	hsa-miR-491-5p/hsa-miR-145-5p
hsa-miR-491-5p	AR	23592263	AR	hsa-mir-145	Repression	26304926	hsa-mir-145	hsa-miR-145-3p	hsa-miR-491-5p/hsa-miR-145-3p
hsa-miR-92a-2-5p	AR	23592263	AR	hsa-mir-145	Repression	26304926	hsa-mir-145	hsa-miR-145-5p	hsa-miR-92a-2-5p/hsa-miR-145-5p
hsa-miR-92a-2-5p	AR	23592263	AR	hsa-mir-145	Repression	26304926	hsa-mir-145	hsa-miR-145-3p	hsa-miR-92a-2-5p/hsa-miR-145-3p
hsa-miR-6780b-5p	AR	23592263	AR	hsa-mir-145	Repression	26304926	hsa-mir-145	hsa-miR-145-5p	hsa-miR-6780b-5p/hsa-miR-145-5p
hsa-miR-6780b-5p	AR	23592263	AR	hsa-mir-145	Repression	26304926	hsa-mir-145	hsa-miR-145-3p	hsa-miR-6780b-5p/hsa-miR-145-3p
hsa-miR-4725-3p	AR	23592263	AR	hsa-mir-145	Repression	26304926	hsa-mir-145	hsa-miR-145-5p	hsa-miR-4725-3p/hsa-miR-145-5p
hsa-miR-4725-3p	AR	23592263	AR	hsa-mir-145	Repression	26304926	hsa-mir-145	hsa-miR-145-3p	hsa-miR-4725-3p/hsa-miR-145-3p
hsa-miR-4271	AR	23592263	AR	hsa-mir-145	Repression	26304926	hsa-mir-145	hsa-miR-145-5p	hsa-miR-4271/hsa-miR-145-5p
hsa-miR-4271	AR	23592263	AR	hsa-mir-145	Repression	26304926	hsa-mir-145	hsa-miR-145-3p	hsa-miR-4271/hsa-miR-145-3p
hsa-miR-6739-5p	AR	23592263	AR	hsa-mir-145	Repression	26304926	hsa-mir-145	hsa-miR-145-5p	hsa-miR-6739-5p/hsa-miR-145-5p
hsa-miR-6739-5p	AR	23592263	AR	hsa-mir-145	Repression	26304926	hsa-mir-145	hsa-miR-145-3p	hsa-miR-6739-5p/hsa-miR-145-3p
hsa-miR-6733-5p	AR	23592263	AR	hsa-mir-145	Repression	26304926	hsa-mir-145	hsa-miR-145-5p	hsa-miR-6733-5p/hsa-miR-145-5p
hsa-miR-6733-5p	AR	23592263	AR	hsa-mir-145	Repression	26304926	hsa-mir-145	hsa-miR-145-3p	hsa-miR-6733-5p/hsa-miR-145-3p
hsa-miR-3148	AR	23592263	AR	hsa-mir-145	Repression	26304926	hsa-mir-145	hsa-miR-145-5p	hsa-miR-3148/hsa-miR-145-5p
hsa-miR-3148	AR	23592263	AR	hsa-mir-145	Repression	26304926	hsa-mir-145	hsa-miR-145-3p	hsa-miR-3148/hsa-miR-145-3p
hsa-miR-3153	AR	23592263	AR	hsa-mir-145	Repression	26304926	hsa-mir-145	hsa-miR-145-5p	hsa-miR-3153/hsa-miR-145-5p
hsa-miR-3153	AR	23592263	AR	hsa-mir-145	Repression	26304926	hsa-mir-145	hsa-miR-145-3p	hsa-miR-3153/hsa-miR-145-3p
hsa-miR-4524a-3p	AR	23592263	AR	hsa-mir-145	Repression	26304926	hsa-mir-145	hsa-miR-145-5p	hsa-miR-4524a-3p/hsa-miR-145-5p
hsa-miR-4524a-3p	AR	23592263	AR	hsa-mir-145	Repression	26304926	hsa-mir-145	hsa-miR-145-3p	hsa-miR-4524a-3p/hsa-miR-145-3p
hsa-miR-4524b-3p	AR	23592263	AR	hsa-mir-145	Repression	26304926	hsa-mir-145	hsa-miR-145-5p	hsa-miR-4524b-3p/hsa-miR-145-5p
hsa-miR-4524b-3p	AR	23592263	AR	hsa-mir-145	Repression	26304926	hsa-mir-145	hsa-miR-145-3p	hsa-miR-4524b-3p/hsa-miR-145-3p
hsa-miR-552-3p	AR	23592263	AR	hsa-mir-145	Repression	26304926	hsa-mir-145	hsa-miR-145-5p	hsa-miR-552-3p/hsa-miR-145-5p
hsa-miR-552-3p	AR	23592263	AR	hsa-mir-145	Repression	26304926	hsa-mir-145	hsa-miR-145-3p	hsa-miR-552-3p/hsa-miR-145-3p
hsa-miR-651-3p	AR	23592263	AR	hsa-mir-145	Repression	26304926	hsa-mir-145	hsa-miR-145-5p	hsa-miR-651-3p/hsa-miR-145-5p
hsa-miR-651-3p	AR	23592263	AR	hsa-mir-145	Repression	26304926	hsa-mir-145	hsa-miR-145-3p	hsa-miR-651-3p/hsa-miR-145-3p
hsa-miR-548z	AR	23592263	AR	hsa-mir-145	Repression	26304926	hsa-mir-145	hsa-miR-145-5p	hsa-miR-548z/hsa-miR-145-5p
hsa-miR-548z	AR	23592263	AR	hsa-mir-145	Repression	26304926	hsa-mir-145	hsa-miR-145-3p	hsa-miR-548z/hsa-miR-145-3p
hsa-miR-548h-3p	AR	23592263	AR	hsa-mir-145	Repression	26304926	hsa-mir-145	hsa-miR-145-5p	hsa-miR-548h-3p/hsa-miR-145-5p
hsa-miR-548h-3p	AR	23592263	AR	hsa-mir-145	Repression	26304926	hsa-mir-145	hsa-miR-145-3p	hsa-miR-548h-3p/hsa-miR-145-3p
hsa-miR-548d-3p	AR	23592263	AR	hsa-mir-145	Repression	26304926	hsa-mir-145	hsa-miR-145-5p	hsa-miR-548d-3p/hsa-miR-145-5p
hsa-miR-548d-3p	AR	23592263	AR	hsa-mir-145	Repression	26304926	hsa-mir-145	hsa-miR-145-3p	hsa-miR-548d-3p/hsa-miR-145-3p
hsa-miR-548bb-3p	AR	23592263	AR	hsa-mir-145	Repression	26304926	hsa-mir-145	hsa-miR-145-5p	hsa-miR-548bb-3p/hsa-miR-145-5p
hsa-miR-548bb-3p	AR	23592263	AR	hsa-mir-145	Repression	26304926	hsa-mir-145	hsa-miR-145-3p	hsa-miR-548bb-3p/hsa-miR-145-3p
hsa-miR-548ac	AR	23592263	AR	hsa-mir-145	Repression	26304926	hsa-mir-145	hsa-miR-145-5p	hsa-miR-548ac/hsa-miR-145-5p
hsa-miR-548ac	AR	23592263	AR	hsa-mir-145	Repression	26304926	hsa-mir-145	hsa-miR-145-3p	hsa-miR-548ac/hsa-miR-145-3p
hsa-miR-4644	AR	23592263	AR	hsa-mir-145	Repression	26304926	hsa-mir-145	hsa-miR-145-5p	hsa-miR-4644/hsa-miR-145-5p
hsa-miR-4644	AR	23592263	AR	hsa-mir-145	Repression	26304926	hsa-mir-145	hsa-miR-145-3p	hsa-miR-4644/hsa-miR-145-3p
hsa-miR-4443	AR	23592263	AR	hsa-mir-145	Repression	26304926	hsa-mir-145	hsa-miR-145-5p	hsa-miR-4443/hsa-miR-145-5p
hsa-miR-4443	AR	23592263	AR	hsa-mir-145	Repression	26304926	hsa-mir-145	hsa-miR-145-3p	hsa-miR-4443/hsa-miR-145-3p
hsa-miR-650	AR	23592263	AR	hsa-mir-145	Repression	26304926	hsa-mir-145	hsa-miR-145-5p	hsa-miR-650/hsa-miR-145-5p
hsa-miR-650	AR	23592263	AR	hsa-mir-145	Repression	26304926	hsa-mir-145	hsa-miR-145-3p	hsa-miR-650/hsa-miR-145-3p
hsa-miR-3612	AR	23592263	AR	hsa-mir-145	Repression	26304926	hsa-mir-145	hsa-miR-145-5p	hsa-miR-3612/hsa-miR-145-5p
hsa-miR-3612	AR	23592263	AR	hsa-mir-145	Repression	26304926	hsa-mir-145	hsa-miR-145-3p	hsa-miR-3612/hsa-miR-145-3p
hsa-miR-2467-3p	AR	23592263	AR	hsa-mir-145	Repression	26304926	hsa-mir-145	hsa-miR-145-5p	hsa-miR-2467-3p/hsa-miR-145-5p
hsa-miR-2467-3p	AR	23592263	AR	hsa-mir-145	Repression	26304926	hsa-mir-145	hsa-miR-145-3p	hsa-miR-2467-3p/hsa-miR-145-3p
hsa-miR-4693-3p	AR	23592263	AR	hsa-mir-145	Repression	26304926	hsa-mir-145	hsa-miR-145-5p	hsa-miR-4693-3p/hsa-miR-145-5p
hsa-miR-4693-3p	AR	23592263	AR	hsa-mir-145	Repression	26304926	hsa-mir-145	hsa-miR-145-3p	hsa-miR-4693-3p/hsa-miR-145-3p
hsa-miR-6511a-5p	AR	23592263	AR	hsa-mir-145	Repression	26304926	hsa-mir-145	hsa-miR-145-5p	hsa-miR-6511a-5p/hsa-miR-145-5p
hsa-miR-6511a-5p	AR	23592263	AR	hsa-mir-145	Repression	26304926	hsa-mir-145	hsa-miR-145-3p	hsa-miR-6511a-5p/hsa-miR-145-3p
hsa-miR-1910-3p	AR	23592263	AR	hsa-mir-145	Repression	26304926	hsa-mir-145	hsa-miR-145-5p	hsa-miR-1910-3p/hsa-miR-145-5p
hsa-miR-1910-3p	AR	23592263	AR	hsa-mir-145	Repression	26304926	hsa-mir-145	hsa-miR-145-3p	hsa-miR-1910-3p/hsa-miR-145-3p
hsa-miR-5586-3p	AR	23592263	AR	hsa-mir-145	Repression	26304926	hsa-mir-145	hsa-miR-145-5p	hsa-miR-5586-3p/hsa-miR-145-5p
hsa-miR-5586-3p	AR	23592263	AR	hsa-mir-145	Repression	26304926	hsa-mir-145	hsa-miR-145-3p	hsa-miR-5586-3p/hsa-miR-145-3p
hsa-miR-190a-3p	AR	23446348	AR	hsa-mir-145	Repression	26304926	hsa-mir-145	hsa-miR-145-5p	hsa-miR-190a-3p/hsa-miR-145-5p
hsa-miR-190a-3p	AR	23446348	AR	hsa-mir-145	Repression	26304926	hsa-mir-145	hsa-miR-145-3p	hsa-miR-190a-3p/hsa-miR-145-3p
hsa-miR-205-3p	AR	23446348	AR	hsa-mir-145	Repression	26304926	hsa-mir-145	hsa-miR-145-5p	hsa-miR-205-3p/hsa-miR-145-5p
hsa-miR-205-3p	AR	23446348	AR	hsa-mir-145	Repression	26304926	hsa-mir-145	hsa-miR-145-3p	hsa-miR-205-3p/hsa-miR-145-3p
hsa-miR-5011-5p	AR	23446348	AR	hsa-mir-145	Repression	26304926	hsa-mir-145	hsa-miR-145-5p	hsa-miR-5011-5p/hsa-miR-145-5p
hsa-miR-5011-5p	AR	23446348	AR	hsa-mir-145	Repression	26304926	hsa-mir-145	hsa-miR-145-3p	hsa-miR-5011-5p/hsa-miR-145-3p
hsa-miR-603	AR	23446348	AR	hsa-mir-145	Repression	26304926	hsa-mir-145	hsa-miR-145-5p	hsa-miR-603/hsa-miR-145-5p
hsa-miR-603	AR	23446348	AR	hsa-mir-145	Repression	26304926	hsa-mir-145	hsa-miR-145-3p	hsa-miR-603/hsa-miR-145-3p
hsa-miR-8485	AR	23446348	AR	hsa-mir-145	Repression	26304926	hsa-mir-145	hsa-miR-145-5p	hsa-miR-8485/hsa-miR-145-5p
hsa-miR-8485	AR	23446348	AR	hsa-mir-145	Repression	26304926	hsa-mir-145	hsa-miR-145-3p	hsa-miR-8485/hsa-miR-145-3p
hsa-miR-1277-5p	AR	23446348	AR	hsa-mir-145	Repression	26304926	hsa-mir-145	hsa-miR-145-5p	hsa-miR-1277-5p/hsa-miR-145-5p
hsa-miR-1277-5p	AR	23446348	AR	hsa-mir-145	Repression	26304926	hsa-mir-145	hsa-miR-145-3p	hsa-miR-1277-5p/hsa-miR-145-3p
hsa-miR-381-3p	AR	22012620	AR	hsa-mir-145	Repression	26304926	hsa-mir-145	hsa-miR-145-5p	hsa-miR-381-3p/hsa-miR-145-5p
hsa-miR-381-3p	AR	22012620	AR	hsa-mir-145	Repression	26304926	hsa-mir-145	hsa-miR-145-3p	hsa-miR-381-3p/hsa-miR-145-3p
hsa-miR-4665-5p	AR	22012620	AR	hsa-mir-145	Repression	26304926	hsa-mir-145	hsa-miR-145-5p	hsa-miR-4665-5p/hsa-miR-145-5p
hsa-miR-4665-5p	AR	22012620	AR	hsa-mir-145	Repression	26304926	hsa-mir-145	hsa-miR-145-3p	hsa-miR-4665-5p/hsa-miR-145-3p
hsa-miR-1275	AR	22012620	AR	hsa-mir-145	Repression	26304926	hsa-mir-145	hsa-miR-145-5p	hsa-miR-1275/hsa-miR-145-5p
hsa-miR-1275	AR	22012620	AR	hsa-mir-145	Repression	26304926	hsa-mir-145	hsa-miR-145-3p	hsa-miR-1275/hsa-miR-145-3p
hsa-miR-5010-5p	AR	22012620	AR	hsa-mir-145	Repression	26304926	hsa-mir-145	hsa-miR-145-5p	hsa-miR-5010-5p/hsa-miR-145-5p
hsa-miR-5010-5p	AR	22012620	AR	hsa-mir-145	Repression	26304926	hsa-mir-145	hsa-miR-145-3p	hsa-miR-5010-5p/hsa-miR-145-3p
hsa-miR-4525	AR	22012620	AR	hsa-mir-145	Repression	26304926	hsa-mir-145	hsa-miR-145-5p	hsa-miR-4525/hsa-miR-145-5p
hsa-miR-4525	AR	22012620	AR	hsa-mir-145	Repression	26304926	hsa-mir-145	hsa-miR-145-3p	hsa-miR-4525/hsa-miR-145-3p
hsa-miR-7111-5p	AR	22012620	AR	hsa-mir-145	Repression	26304926	hsa-mir-145	hsa-miR-145-5p	hsa-miR-7111-5p/hsa-miR-145-5p
hsa-miR-7111-5p	AR	22012620	AR	hsa-mir-145	Repression	26304926	hsa-mir-145	hsa-miR-145-3p	hsa-miR-7111-5p/hsa-miR-145-3p
hsa-miR-6870-5p	AR	22012620	AR	hsa-mir-145	Repression	26304926	hsa-mir-145	hsa-miR-145-5p	hsa-miR-6870-5p/hsa-miR-145-5p
hsa-miR-6870-5p	AR	22012620	AR	hsa-mir-145	Repression	26304926	hsa-mir-145	hsa-miR-145-3p	hsa-miR-6870-5p/hsa-miR-145-3p
hsa-miR-5698	AR	22012620	AR	hsa-mir-145	Repression	26304926	hsa-mir-145	hsa-miR-145-5p	hsa-miR-5698/hsa-miR-145-5p
hsa-miR-5698	AR	22012620	AR	hsa-mir-145	Repression	26304926	hsa-mir-145	hsa-miR-145-3p	hsa-miR-5698/hsa-miR-145-3p
hsa-miR-4723-5p	AR	22012620	AR	hsa-mir-145	Repression	26304926	hsa-mir-145	hsa-miR-145-5p	hsa-miR-4723-5p/hsa-miR-145-5p
hsa-miR-4723-5p	AR	22012620	AR	hsa-mir-145	Repression	26304926	hsa-mir-145	hsa-miR-145-3p	hsa-miR-4723-5p/hsa-miR-145-3p
hsa-miR-625-5p	AR	22012620	AR	hsa-mir-145	Repression	26304926	hsa-mir-145	hsa-miR-145-5p	hsa-miR-625-5p/hsa-miR-145-5p
hsa-miR-625-5p	AR	22012620	AR	hsa-mir-145	Repression	26304926	hsa-mir-145	hsa-miR-145-3p	hsa-miR-625-5p/hsa-miR-145-3p
hsa-miR-4696	AR	22012620	AR	hsa-mir-145	Repression	26304926	hsa-mir-145	hsa-miR-145-5p	hsa-miR-4696/hsa-miR-145-5p
hsa-miR-4696	AR	22012620	AR	hsa-mir-145	Repression	26304926	hsa-mir-145	hsa-miR-145-3p	hsa-miR-4696/hsa-miR-145-3p
hsa-miR-31-5p	AR	22012620	AR	hsa-mir-145	Repression	26304926	hsa-mir-145	hsa-miR-145-5p	hsa-miR-31-5p/hsa-miR-145-5p
hsa-miR-31-5p	AR	22012620	AR	hsa-mir-145	Repression	26304926	hsa-mir-145	hsa-miR-145-3p	hsa-miR-31-5p/hsa-miR-145-3p
hsa-miR-6786-3p	AR	22012620	AR	hsa-mir-145	Repression	26304926	hsa-mir-145	hsa-miR-145-5p	hsa-miR-6786-3p/hsa-miR-145-5p
hsa-miR-6786-3p	AR	22012620	AR	hsa-mir-145	Repression	26304926	hsa-mir-145	hsa-miR-145-3p	hsa-miR-6786-3p/hsa-miR-145-3p
hsa-miR-7155-5p	AR	22012620	AR	hsa-mir-145	Repression	26304926	hsa-mir-145	hsa-miR-145-5p	hsa-miR-7155-5p/hsa-miR-145-5p
hsa-miR-7155-5p	AR	22012620	AR	hsa-mir-145	Repression	26304926	hsa-mir-145	hsa-miR-145-3p	hsa-miR-7155-5p/hsa-miR-145-3p
hsa-miR-637	AR	22012620	AR	hsa-mir-145	Repression	26304926	hsa-mir-145	hsa-miR-145-5p	hsa-miR-637/hsa-miR-145-5p
hsa-miR-637	AR	22012620	AR	hsa-mir-145	Repression	26304926	hsa-mir-145	hsa-miR-145-3p	hsa-miR-637/hsa-miR-145-3p
hsa-miR-8089	AR	22012620	AR	hsa-mir-145	Repression	26304926	hsa-mir-145	hsa-miR-145-5p	hsa-miR-8089/hsa-miR-145-5p
hsa-miR-8089	AR	22012620	AR	hsa-mir-145	Repression	26304926	hsa-mir-145	hsa-miR-145-3p	hsa-miR-8089/hsa-miR-145-3p
hsa-miR-4700-5p	AR	22012620	AR	hsa-mir-145	Repression	26304926	hsa-mir-145	hsa-miR-145-5p	hsa-miR-4700-5p/hsa-miR-145-5p
hsa-miR-4700-5p	AR	22012620	AR	hsa-mir-145	Repression	26304926	hsa-mir-145	hsa-miR-145-3p	hsa-miR-4700-5p/hsa-miR-145-3p
hsa-miR-4667-5p	AR	22012620	AR	hsa-mir-145	Repression	26304926	hsa-mir-145	hsa-miR-145-5p	hsa-miR-4667-5p/hsa-miR-145-5p
hsa-miR-4667-5p	AR	22012620	AR	hsa-mir-145	Repression	26304926	hsa-mir-145	hsa-miR-145-3p	hsa-miR-4667-5p/hsa-miR-145-3p
hsa-miR-330-5p	AR	22012620	AR	hsa-mir-145	Repression	26304926	hsa-mir-145	hsa-miR-145-5p	hsa-miR-330-5p/hsa-miR-145-5p
hsa-miR-330-5p	AR	22012620	AR	hsa-mir-145	Repression	26304926	hsa-mir-145	hsa-miR-145-3p	hsa-miR-330-5p/hsa-miR-145-3p
hsa-miR-326	AR	22012620	AR	hsa-mir-145	Repression	26304926	hsa-mir-145	hsa-miR-145-5p	hsa-miR-326/hsa-miR-145-5p
hsa-miR-326	AR	22012620	AR	hsa-mir-145	Repression	26304926	hsa-mir-145	hsa-miR-145-3p	hsa-miR-326/hsa-miR-145-3p
hsa-miR-3149	AR	21572407	AR	hsa-mir-145	Repression	26304926	hsa-mir-145	hsa-miR-145-5p	hsa-miR-3149/hsa-miR-145-5p
hsa-miR-3149	AR	21572407	AR	hsa-mir-145	Repression	26304926	hsa-mir-145	hsa-miR-145-3p	hsa-miR-3149/hsa-miR-145-3p
hsa-miR-297	AR	21572407	AR	hsa-mir-145	Repression	26304926	hsa-mir-145	hsa-miR-145-5p	hsa-miR-297/hsa-miR-145-5p
hsa-miR-297	AR	21572407	AR	hsa-mir-145	Repression	26304926	hsa-mir-145	hsa-miR-145-3p	hsa-miR-297/hsa-miR-145-3p
hsa-miR-675-3p	AR	21572407	AR	hsa-mir-145	Repression	26304926	hsa-mir-145	hsa-miR-145-5p	hsa-miR-675-3p/hsa-miR-145-5p
hsa-miR-675-3p	AR	21572407	AR	hsa-mir-145	Repression	26304926	hsa-mir-145	hsa-miR-145-3p	hsa-miR-675-3p/hsa-miR-145-3p
hsa-miR-3924	AR	21572407	AR	hsa-mir-145	Repression	26304926	hsa-mir-145	hsa-miR-145-5p	hsa-miR-3924/hsa-miR-145-5p
hsa-miR-3924	AR	21572407	AR	hsa-mir-145	Repression	26304926	hsa-mir-145	hsa-miR-145-3p	hsa-miR-3924/hsa-miR-145-3p
hsa-miR-6867-5p	AR	21572407	AR	hsa-mir-145	Repression	26304926	hsa-mir-145	hsa-miR-145-5p	hsa-miR-6867-5p/hsa-miR-145-5p
hsa-miR-6867-5p	AR	21572407	AR	hsa-mir-145	Repression	26304926	hsa-mir-145	hsa-miR-145-3p	hsa-miR-6867-5p/hsa-miR-145-3p
hsa-miR-8068	AR	21572407	AR	hsa-mir-145	Repression	26304926	hsa-mir-145	hsa-miR-145-5p	hsa-miR-8068/hsa-miR-145-5p
hsa-miR-8068	AR	21572407	AR	hsa-mir-145	Repression	26304926	hsa-mir-145	hsa-miR-145-3p	hsa-miR-8068/hsa-miR-145-3p
hsa-miR-223-5p	AR	21572407	AR	hsa-mir-145	Repression	26304926	hsa-mir-145	hsa-miR-145-5p	hsa-miR-223-5p/hsa-miR-145-5p
hsa-miR-223-5p	AR	21572407	AR	hsa-mir-145	Repression	26304926	hsa-mir-145	hsa-miR-145-3p	hsa-miR-223-5p/hsa-miR-145-3p
hsa-miR-4307	AR	21572407	AR	hsa-mir-145	Repression	26304926	hsa-mir-145	hsa-miR-145-5p	hsa-miR-4307/hsa-miR-145-5p
hsa-miR-4307	AR	21572407	AR	hsa-mir-145	Repression	26304926	hsa-mir-145	hsa-miR-145-3p	hsa-miR-4307/hsa-miR-145-3p
hsa-miR-567	AR	21572407	AR	hsa-mir-145	Repression	26304926	hsa-mir-145	hsa-miR-145-5p	hsa-miR-567/hsa-miR-145-5p
hsa-miR-567	AR	21572407	AR	hsa-mir-145	Repression	26304926	hsa-mir-145	hsa-miR-145-3p	hsa-miR-567/hsa-miR-145-3p
hsa-miR-511-3p	AR	21572407	AR	hsa-mir-145	Repression	26304926	hsa-mir-145	hsa-miR-145-5p	hsa-miR-511-3p/hsa-miR-145-5p
hsa-miR-511-3p	AR	21572407	AR	hsa-mir-145	Repression	26304926	hsa-mir-145	hsa-miR-145-3p	hsa-miR-511-3p/hsa-miR-145-3p
hsa-miR-361-5p	AR	23824327	AR	hsa-mir-145	Repression	26304926	hsa-mir-145	hsa-miR-145-5p	hsa-miR-361-5p/hsa-miR-145-5p
hsa-miR-361-5p	AR	23824327	AR	hsa-mir-145	Repression	26304926	hsa-mir-145	hsa-miR-145-3p	hsa-miR-361-5p/hsa-miR-145-3p
hsa-miR-589-3p	AR	23824327	AR	hsa-mir-145	Repression	26304926	hsa-mir-145	hsa-miR-145-5p	hsa-miR-589-3p/hsa-miR-145-5p
hsa-miR-589-3p	AR	23824327	AR	hsa-mir-145	Repression	26304926	hsa-mir-145	hsa-miR-145-3p	hsa-miR-589-3p/hsa-miR-145-3p
hsa-miR-2115-3p	AR	23824327	AR	hsa-mir-145	Repression	26304926	hsa-mir-145	hsa-miR-145-5p	hsa-miR-2115-3p/hsa-miR-145-5p
hsa-miR-2115-3p	AR	23824327	AR	hsa-mir-145	Repression	26304926	hsa-mir-145	hsa-miR-145-3p	hsa-miR-2115-3p/hsa-miR-145-3p
hsa-miR-6868-3p	AR	23824327	AR	hsa-mir-145	Repression	26304926	hsa-mir-145	hsa-miR-145-5p	hsa-miR-6868-3p/hsa-miR-145-5p
hsa-miR-6868-3p	AR	23824327	AR	hsa-mir-145	Repression	26304926	hsa-mir-145	hsa-miR-145-3p	hsa-miR-6868-3p/hsa-miR-145-3p
hsa-miR-195-3p	AR	23824327	AR	hsa-mir-145	Repression	26304926	hsa-mir-145	hsa-miR-145-5p	hsa-miR-195-3p/hsa-miR-145-5p
hsa-miR-195-3p	AR	23824327	AR	hsa-mir-145	Repression	26304926	hsa-mir-145	hsa-miR-145-3p	hsa-miR-195-3p/hsa-miR-145-3p
hsa-miR-16-2-3p	AR	23824327	AR	hsa-mir-145	Repression	26304926	hsa-mir-145	hsa-miR-145-5p	hsa-miR-16-2-3p/hsa-miR-145-5p
hsa-miR-16-2-3p	AR	23824327	AR	hsa-mir-145	Repression	26304926	hsa-mir-145	hsa-miR-145-3p	hsa-miR-16-2-3p/hsa-miR-145-3p
hsa-miR-4668-5p	AR	23824327	AR	hsa-mir-145	Repression	26304926	hsa-mir-145	hsa-miR-145-5p	hsa-miR-4668-5p/hsa-miR-145-5p
hsa-miR-4668-5p	AR	23824327	AR	hsa-mir-145	Repression	26304926	hsa-mir-145	hsa-miR-145-3p	hsa-miR-4668-5p/hsa-miR-145-3p
hsa-miR-548s	AR	23824327	AR	hsa-mir-145	Repression	26304926	hsa-mir-145	hsa-miR-145-5p	hsa-miR-548s/hsa-miR-145-5p
hsa-miR-548s	AR	23824327	AR	hsa-mir-145	Repression	26304926	hsa-mir-145	hsa-miR-145-3p	hsa-miR-548s/hsa-miR-145-3p
hsa-miR-3926	AR	23824327	AR	hsa-mir-145	Repression	26304926	hsa-mir-145	hsa-miR-145-5p	hsa-miR-3926/hsa-miR-145-5p
hsa-miR-3926	AR	23824327	AR	hsa-mir-145	Repression	26304926	hsa-mir-145	hsa-miR-145-3p	hsa-miR-3926/hsa-miR-145-3p
hsa-miR-5193	AR	23824327	AR	hsa-mir-145	Repression	26304926	hsa-mir-145	hsa-miR-145-5p	hsa-miR-5193/hsa-miR-145-5p
hsa-miR-5193	AR	23824327	AR	hsa-mir-145	Repression	26304926	hsa-mir-145	hsa-miR-145-3p	hsa-miR-5193/hsa-miR-145-3p
hsa-miR-660-3p	AR	23824327	AR	hsa-mir-145	Repression	26304926	hsa-mir-145	hsa-miR-145-5p	hsa-miR-660-3p/hsa-miR-145-5p
hsa-miR-660-3p	AR	23824327	AR	hsa-mir-145	Repression	26304926	hsa-mir-145	hsa-miR-145-3p	hsa-miR-660-3p/hsa-miR-145-3p
hsa-miR-4668-3p	AR	23824327	AR	hsa-mir-145	Repression	26304926	hsa-mir-145	hsa-miR-145-5p	hsa-miR-4668-3p/hsa-miR-145-5p
hsa-miR-4668-3p	AR	23824327	AR	hsa-mir-145	Repression	26304926	hsa-mir-145	hsa-miR-145-3p	hsa-miR-4668-3p/hsa-miR-145-3p
hsa-miR-548c-3p	AR	23824327	AR	hsa-mir-145	Repression	26304926	hsa-mir-145	hsa-miR-145-5p	hsa-miR-548c-3p/hsa-miR-145-5p
hsa-miR-548c-3p	AR	23824327	AR	hsa-mir-145	Repression	26304926	hsa-mir-145	hsa-miR-145-3p	hsa-miR-548c-3p/hsa-miR-145-3p
hsa-miR-6788-5p	AR	23824327	AR	hsa-mir-145	Repression	26304926	hsa-mir-145	hsa-miR-145-5p	hsa-miR-6788-5p/hsa-miR-145-5p
hsa-miR-6788-5p	AR	23824327	AR	hsa-mir-145	Repression	26304926	hsa-mir-145	hsa-miR-145-3p	hsa-miR-6788-5p/hsa-miR-145-3p
hsa-miR-30c-2-3p	AR	23824327	AR	hsa-mir-145	Repression	26304926	hsa-mir-145	hsa-miR-145-5p	hsa-miR-30c-2-3p/hsa-miR-145-5p
hsa-miR-30c-2-3p	AR	23824327	AR	hsa-mir-145	Repression	26304926	hsa-mir-145	hsa-miR-145-3p	hsa-miR-30c-2-3p/hsa-miR-145-3p
hsa-miR-8085	AR	23824327	AR	hsa-mir-145	Repression	26304926	hsa-mir-145	hsa-miR-145-5p	hsa-miR-8085/hsa-miR-145-5p
hsa-miR-8085	AR	23824327	AR	hsa-mir-145	Repression	26304926	hsa-mir-145	hsa-miR-145-3p	hsa-miR-8085/hsa-miR-145-3p
hsa-miR-30c-1-3p	AR	23824327	AR	hsa-mir-145	Repression	26304926	hsa-mir-145	hsa-miR-145-5p	hsa-miR-30c-1-3p/hsa-miR-145-5p
hsa-miR-30c-1-3p	AR	23824327	AR	hsa-mir-145	Repression	26304926	hsa-mir-145	hsa-miR-145-3p	hsa-miR-30c-1-3p/hsa-miR-145-3p
hsa-miR-6731-5p	AR	23824327	AR	hsa-mir-145	Repression	26304926	hsa-mir-145	hsa-miR-145-5p	hsa-miR-6731-5p/hsa-miR-145-5p
hsa-miR-6731-5p	AR	23824327	AR	hsa-mir-145	Repression	26304926	hsa-mir-145	hsa-miR-145-3p	hsa-miR-6731-5p/hsa-miR-145-3p
hsa-miR-6878-5p	AR	23824327	AR	hsa-mir-145	Repression	26304926	hsa-mir-145	hsa-miR-145-5p	hsa-miR-6878-5p/hsa-miR-145-5p
hsa-miR-6878-5p	AR	23824327	AR	hsa-mir-145	Repression	26304926	hsa-mir-145	hsa-miR-145-3p	hsa-miR-6878-5p/hsa-miR-145-3p
hsa-miR-6871-5p	AR	23824327	AR	hsa-mir-145	Repression	26304926	hsa-mir-145	hsa-miR-145-5p	hsa-miR-6871-5p/hsa-miR-145-5p
hsa-miR-6871-5p	AR	23824327	AR	hsa-mir-145	Repression	26304926	hsa-mir-145	hsa-miR-145-3p	hsa-miR-6871-5p/hsa-miR-145-3p
hsa-miR-5010-3p	AR	19536157	AR	hsa-mir-145	Repression	26304926	hsa-mir-145	hsa-miR-145-5p	hsa-miR-5010-3p/hsa-miR-145-5p
hsa-miR-5010-3p	AR	19536157	AR	hsa-mir-145	Repression	26304926	hsa-mir-145	hsa-miR-145-3p	hsa-miR-5010-3p/hsa-miR-145-3p
hsa-miR-6809-3p	AR	19536157	AR	hsa-mir-145	Repression	26304926	hsa-mir-145	hsa-miR-145-5p	hsa-miR-6809-3p/hsa-miR-145-5p
hsa-miR-6809-3p	AR	19536157	AR	hsa-mir-145	Repression	26304926	hsa-mir-145	hsa-miR-145-3p	hsa-miR-6809-3p/hsa-miR-145-3p
hsa-miR-147a	AR	19536157	AR	hsa-mir-145	Repression	26304926	hsa-mir-145	hsa-miR-145-5p	hsa-miR-147a/hsa-miR-145-5p
hsa-miR-147a	AR	19536157	AR	hsa-mir-145	Repression	26304926	hsa-mir-145	hsa-miR-145-3p	hsa-miR-147a/hsa-miR-145-3p
hsa-miR-6818-5p	AR	19536157	AR	hsa-mir-145	Repression	26304926	hsa-mir-145	hsa-miR-145-5p	hsa-miR-6818-5p/hsa-miR-145-5p
hsa-miR-6818-5p	AR	19536157	AR	hsa-mir-145	Repression	26304926	hsa-mir-145	hsa-miR-145-3p	hsa-miR-6818-5p/hsa-miR-145-3p
hsa-miR-3160-5p	AR	19536157	AR	hsa-mir-145	Repression	26304926	hsa-mir-145	hsa-miR-145-5p	hsa-miR-3160-5p/hsa-miR-145-5p
hsa-miR-3160-5p	AR	19536157	AR	hsa-mir-145	Repression	26304926	hsa-mir-145	hsa-miR-145-3p	hsa-miR-3160-5p/hsa-miR-145-3p
hsa-miR-4778-3p	AR	19536157	AR	hsa-mir-145	Repression	26304926	hsa-mir-145	hsa-miR-145-5p	hsa-miR-4778-3p/hsa-miR-145-5p
hsa-miR-4778-3p	AR	19536157	AR	hsa-mir-145	Repression	26304926	hsa-mir-145	hsa-miR-145-3p	hsa-miR-4778-3p/hsa-miR-145-3p
hsa-miR-320a	AR	27216188	AR	hsa-mir-145	Repression	26304926	hsa-mir-145	hsa-miR-145-5p	hsa-miR-320a/hsa-miR-145-5p
hsa-miR-320a	AR	27216188	AR	hsa-mir-145	Repression	26304926	hsa-mir-145	hsa-miR-145-3p	hsa-miR-320a/hsa-miR-145-3p
hsa-miR-26a-5p	SMAD4	20857419	SMAD4	hsa-mir-145	Activation	21712382	hsa-mir-145	hsa-miR-145-5p	hsa-miR-26a-5p/hsa-miR-145-5p
hsa-miR-26a-5p	SMAD4	20857419	SMAD4	hsa-mir-145	Activation	21712382	hsa-mir-145	hsa-miR-145-3p	hsa-miR-26a-5p/hsa-miR-145-3p
hsa-miR-483-3p	SMAD4	21112326	SMAD4	hsa-mir-145	Activation	21712382	hsa-mir-145	hsa-miR-145-5p	hsa-miR-483-3p/hsa-miR-145-5p
hsa-miR-483-3p	SMAD4	21112326	SMAD4	hsa-mir-145	Activation	21712382	hsa-mir-145	hsa-miR-145-3p	hsa-miR-483-3p/hsa-miR-145-3p
hsa-miR-18a-5p	SMAD4	20940405	SMAD4	hsa-mir-145	Activation	21712382	hsa-mir-145	hsa-miR-145-5p	hsa-miR-18a-5p/hsa-miR-145-5p
hsa-miR-18a-5p	SMAD4	20940405	SMAD4	hsa-mir-145	Activation	21712382	hsa-mir-145	hsa-miR-145-3p	hsa-miR-18a-5p/hsa-miR-145-3p
hsa-miR-17-5p	SMAD4	20940405	SMAD4	hsa-mir-145	Activation	21712382	hsa-mir-145	hsa-miR-145-5p	hsa-miR-17-5p/hsa-miR-145-5p
hsa-miR-17-5p	SMAD4	20940405	SMAD4	hsa-mir-145	Activation	21712382	hsa-mir-145	hsa-miR-145-3p	hsa-miR-17-5p/hsa-miR-145-3p
hsa-miR-19a-3p	SMAD4	20940405	SMAD4	hsa-mir-145	Activation	21712382	hsa-mir-145	hsa-miR-145-5p	hsa-miR-19a-3p/hsa-miR-145-5p
hsa-miR-19a-3p	SMAD4	20940405	SMAD4	hsa-mir-145	Activation	21712382	hsa-mir-145	hsa-miR-145-3p	hsa-miR-19a-3p/hsa-miR-145-3p
hsa-miR-20a-5p	SMAD4	20940405	SMAD4	hsa-mir-145	Activation	21712382	hsa-mir-145	hsa-miR-145-5p	hsa-miR-20a-5p/hsa-miR-145-5p
hsa-miR-20a-5p	SMAD4	20940405	SMAD4	hsa-mir-145	Activation	21712382	hsa-mir-145	hsa-miR-145-3p	hsa-miR-20a-5p/hsa-miR-145-3p
hsa-miR-92a-3p	SMAD4	20940405	SMAD4	hsa-mir-145	Activation	21712382	hsa-mir-145	hsa-miR-145-5p	hsa-miR-92a-3p/hsa-miR-145-5p
hsa-miR-92a-3p	SMAD4	20940405	SMAD4	hsa-mir-145	Activation	21712382	hsa-mir-145	hsa-miR-145-3p	hsa-miR-92a-3p/hsa-miR-145-3p
hsa-miR-203a-3p	SMAD4	21159887	SMAD4	hsa-mir-145	Activation	21712382	hsa-mir-145	hsa-miR-145-5p	hsa-miR-203a-3p/hsa-miR-145-5p
hsa-miR-203a-3p	SMAD4	21159887	SMAD4	hsa-mir-145	Activation	21712382	hsa-mir-145	hsa-miR-145-3p	hsa-miR-203a-3p/hsa-miR-145-3p
hsa-miR-421	SMAD4	21352803	SMAD4	hsa-mir-145	Activation	21712382	hsa-mir-145	hsa-miR-145-5p	hsa-miR-421/hsa-miR-145-5p
hsa-miR-421	SMAD4	21352803	SMAD4	hsa-mir-145	Activation	21712382	hsa-mir-145	hsa-miR-145-3p	hsa-miR-421/hsa-miR-145-3p
hsa-miR-146a-5p	SMAD4	22507670	SMAD4	hsa-mir-145	Activation	21712382	hsa-mir-145	hsa-miR-145-5p	hsa-miR-146a-5p/hsa-miR-145-5p
hsa-miR-146a-5p	SMAD4	22507670	SMAD4	hsa-mir-145	Activation	21712382	hsa-mir-145	hsa-miR-145-3p	hsa-miR-146a-5p/hsa-miR-145-3p
hsa-miR-224-5p	SMAD4	20118412	SMAD4	hsa-mir-145	Activation	21712382	hsa-mir-145	hsa-miR-145-5p	hsa-miR-224-5p/hsa-miR-145-5p
hsa-miR-224-5p	SMAD4	20118412	SMAD4	hsa-mir-145	Activation	21712382	hsa-mir-145	hsa-miR-145-3p	hsa-miR-224-5p/hsa-miR-145-3p
hsa-miR-125a-5p	SMAD4	22357933	SMAD4	hsa-mir-145	Activation	21712382	hsa-mir-145	hsa-miR-145-5p	hsa-miR-125a-5p/hsa-miR-145-5p
hsa-miR-125a-5p	SMAD4	22357933	SMAD4	hsa-mir-145	Activation	21712382	hsa-mir-145	hsa-miR-145-3p	hsa-miR-125a-5p/hsa-miR-145-3p
hsa-miR-125b-5p	SMAD4	22357933	SMAD4	hsa-mir-145	Activation	21712382	hsa-mir-145	hsa-miR-145-5p	hsa-miR-125b-5p/hsa-miR-145-5p
hsa-miR-125b-5p	SMAD4	22357933	SMAD4	hsa-mir-145	Activation	21712382	hsa-mir-145	hsa-miR-145-3p	hsa-miR-125b-5p/hsa-miR-145-3p
hsa-miR-199a-5p	SMAD4	22821565	SMAD4	hsa-mir-145	Activation	21712382	hsa-mir-145	hsa-miR-145-5p	hsa-miR-199a-5p/hsa-miR-145-5p
hsa-miR-199a-5p	SMAD4	22821565	SMAD4	hsa-mir-145	Activation	21712382	hsa-mir-145	hsa-miR-145-3p	hsa-miR-199a-5p/hsa-miR-145-3p
hsa-miR-130a-3p	SMAD4	23418453	SMAD4	hsa-mir-145	Activation	21712382	hsa-mir-145	hsa-miR-145-5p	hsa-miR-130a-3p/hsa-miR-145-5p
hsa-miR-130a-3p	SMAD4	23418453	SMAD4	hsa-mir-145	Activation	21712382	hsa-mir-145	hsa-miR-145-3p	hsa-miR-130a-3p/hsa-miR-145-3p
hsa-miR-301a-3p	SMAD4	23393589	SMAD4	hsa-mir-145	Activation	21712382	hsa-mir-145	hsa-miR-145-5p	hsa-miR-301a-3p/hsa-miR-145-5p
hsa-miR-301a-3p	SMAD4	23393589	SMAD4	hsa-mir-145	Activation	21712382	hsa-mir-145	hsa-miR-145-3p	hsa-miR-301a-3p/hsa-miR-145-3p
hsa-miR-454-3p	SMAD4	23393589	SMAD4	hsa-mir-145	Activation	21712382	hsa-mir-145	hsa-miR-145-5p	hsa-miR-454-3p/hsa-miR-145-5p
hsa-miR-454-3p	SMAD4	23393589	SMAD4	hsa-mir-145	Activation	21712382	hsa-mir-145	hsa-miR-145-3p	hsa-miR-454-3p/hsa-miR-145-3p
hsa-miR-182-5p	SMAD4	23226455	SMAD4	hsa-mir-145	Activation	21712382	hsa-mir-145	hsa-miR-145-5p	hsa-miR-182-5p/hsa-miR-145-5p
hsa-miR-182-5p	SMAD4	23226455	SMAD4	hsa-mir-145	Activation	21712382	hsa-mir-145	hsa-miR-145-3p	hsa-miR-182-5p/hsa-miR-145-3p
hsa-miR-130b-3p	SMAD4	20371350	SMAD4	hsa-mir-145	Activation	21712382	hsa-mir-145	hsa-miR-145-5p	hsa-miR-130b-3p/hsa-miR-145-5p
hsa-miR-130b-3p	SMAD4	20371350	SMAD4	hsa-mir-145	Activation	21712382	hsa-mir-145	hsa-miR-145-3p	hsa-miR-130b-3p/hsa-miR-145-3p
hsa-miR-155-5p	SMAD4	21036908	SMAD4	hsa-mir-145	Activation	21712382	hsa-mir-145	hsa-miR-145-5p	hsa-miR-155-5p/hsa-miR-145-5p
hsa-miR-155-5p	SMAD4	21036908	SMAD4	hsa-mir-145	Activation	21712382	hsa-mir-145	hsa-miR-145-3p	hsa-miR-155-5p/hsa-miR-145-3p
hsa-miR-186-5p	SMAD4	20371350	SMAD4	hsa-mir-145	Activation	21712382	hsa-mir-145	hsa-miR-145-5p	hsa-miR-186-5p/hsa-miR-145-5p
hsa-miR-186-5p	SMAD4	20371350	SMAD4	hsa-mir-145	Activation	21712382	hsa-mir-145	hsa-miR-145-3p	hsa-miR-186-5p/hsa-miR-145-3p
hsa-miR-93-5p	SMAD4	20371350	SMAD4	hsa-mir-145	Activation	21712382	hsa-mir-145	hsa-miR-145-5p	hsa-miR-93-5p/hsa-miR-145-5p
hsa-miR-93-5p	SMAD4	20371350	SMAD4	hsa-mir-145	Activation	21712382	hsa-mir-145	hsa-miR-145-3p	hsa-miR-93-5p/hsa-miR-145-3p
hsa-miR-19b-3p	SMAD4	20371350	SMAD4	hsa-mir-145	Activation	21712382	hsa-mir-145	hsa-miR-145-5p	hsa-miR-19b-3p/hsa-miR-145-5p
hsa-miR-19b-3p	SMAD4	20371350	SMAD4	hsa-mir-145	Activation	21712382	hsa-mir-145	hsa-miR-145-3p	hsa-miR-19b-3p/hsa-miR-145-3p
hsa-miR-204-5p	SMAD4	23221074	SMAD4	hsa-mir-145	Activation	21712382	hsa-mir-145	hsa-miR-145-5p	hsa-miR-204-5p/hsa-miR-145-5p
hsa-miR-204-5p	SMAD4	23221074	SMAD4	hsa-mir-145	Activation	21712382	hsa-mir-145	hsa-miR-145-3p	hsa-miR-204-5p/hsa-miR-145-3p
hsa-miR-1260b	SMAD4	23591200	SMAD4	hsa-mir-145	Activation	21712382	hsa-mir-145	hsa-miR-145-5p	hsa-miR-1260b/hsa-miR-145-5p
hsa-miR-1260b	SMAD4	23591200	SMAD4	hsa-mir-145	Activation	21712382	hsa-mir-145	hsa-miR-145-3p	hsa-miR-1260b/hsa-miR-145-3p
hsa-miR-205-5p	SMAD4	23800974	SMAD4	hsa-mir-145	Activation	21712382	hsa-mir-145	hsa-miR-145-5p	hsa-miR-205-5p/hsa-miR-145-5p
hsa-miR-205-5p	SMAD4	23800974	SMAD4	hsa-mir-145	Activation	21712382	hsa-mir-145	hsa-miR-145-3p	hsa-miR-205-5p/hsa-miR-145-3p
hsa-miR-452-5p	SMAD4	23807165	SMAD4	hsa-mir-145	Activation	21712382	hsa-mir-145	hsa-miR-145-5p	hsa-miR-452-5p/hsa-miR-145-5p
hsa-miR-452-5p	SMAD4	23807165	SMAD4	hsa-mir-145	Activation	21712382	hsa-mir-145	hsa-miR-145-3p	hsa-miR-452-5p/hsa-miR-145-3p
hsa-miR-145-5p	SMAD4	22942087	SMAD4	hsa-mir-145	Activation	21712382	hsa-mir-145	hsa-miR-145-5p	hsa-miR-145-5p/hsa-miR-145-5p
hsa-miR-145-5p	SMAD4	22942087	SMAD4	hsa-mir-145	Activation	21712382	hsa-mir-145	hsa-miR-145-3p	hsa-miR-145-5p/hsa-miR-145-3p
hsa-miR-183-5p	SMAD4	23538390	SMAD4	hsa-mir-145	Activation	21712382	hsa-mir-145	hsa-miR-145-5p	hsa-miR-183-5p/hsa-miR-145-5p
hsa-miR-183-5p	SMAD4	23538390	SMAD4	hsa-mir-145	Activation	21712382	hsa-mir-145	hsa-miR-145-3p	hsa-miR-183-5p/hsa-miR-145-3p
hsa-miR-106a-5p	SMAD4	23446348	SMAD4	hsa-mir-145	Activation	21712382	hsa-mir-145	hsa-miR-145-5p	hsa-miR-106a-5p/hsa-miR-145-5p
hsa-miR-106a-5p	SMAD4	23446348	SMAD4	hsa-mir-145	Activation	21712382	hsa-mir-145	hsa-miR-145-3p	hsa-miR-106a-5p/hsa-miR-145-3p
hsa-miR-106b-5p	SMAD4	23446348	SMAD4	hsa-mir-145	Activation	21712382	hsa-mir-145	hsa-miR-145-5p	hsa-miR-106b-5p/hsa-miR-145-5p
hsa-miR-106b-5p	SMAD4	23446348	SMAD4	hsa-mir-145	Activation	21712382	hsa-mir-145	hsa-miR-145-3p	hsa-miR-106b-5p/hsa-miR-145-3p
hsa-miR-20b-5p	SMAD4	23446348	SMAD4	hsa-mir-145	Activation	21712382	hsa-mir-145	hsa-miR-145-5p	hsa-miR-20b-5p/hsa-miR-145-5p
hsa-miR-20b-5p	SMAD4	23446348	SMAD4	hsa-mir-145	Activation	21712382	hsa-mir-145	hsa-miR-145-3p	hsa-miR-20b-5p/hsa-miR-145-3p
hsa-miR-519c-3p	SMAD4	23446348	SMAD4	hsa-mir-145	Activation	21712382	hsa-mir-145	hsa-miR-145-5p	hsa-miR-519c-3p/hsa-miR-145-5p
hsa-miR-519c-3p	SMAD4	23446348	SMAD4	hsa-mir-145	Activation	21712382	hsa-mir-145	hsa-miR-145-3p	hsa-miR-519c-3p/hsa-miR-145-3p
hsa-miR-526b-3p	SMAD4	23446348	SMAD4	hsa-mir-145	Activation	21712382	hsa-mir-145	hsa-miR-145-5p	hsa-miR-526b-3p/hsa-miR-145-5p
hsa-miR-526b-3p	SMAD4	23446348	SMAD4	hsa-mir-145	Activation	21712382	hsa-mir-145	hsa-miR-145-3p	hsa-miR-526b-3p/hsa-miR-145-3p
hsa-miR-519b-3p	SMAD4	23446348	SMAD4	hsa-mir-145	Activation	21712382	hsa-mir-145	hsa-miR-145-5p	hsa-miR-519b-3p/hsa-miR-145-5p
hsa-miR-519b-3p	SMAD4	23446348	SMAD4	hsa-mir-145	Activation	21712382	hsa-mir-145	hsa-miR-145-3p	hsa-miR-519b-3p/hsa-miR-145-3p
hsa-miR-519d-3p	SMAD4	23446348	SMAD4	hsa-mir-145	Activation	21712382	hsa-mir-145	hsa-miR-145-5p	hsa-miR-519d-3p/hsa-miR-145-5p
hsa-miR-519d-3p	SMAD4	23446348	SMAD4	hsa-mir-145	Activation	21712382	hsa-mir-145	hsa-miR-145-3p	hsa-miR-519d-3p/hsa-miR-145-3p
hsa-miR-519a-3p	SMAD4	23446348	SMAD4	hsa-mir-145	Activation	21712382	hsa-mir-145	hsa-miR-145-5p	hsa-miR-519a-3p/hsa-miR-145-5p
hsa-miR-519a-3p	SMAD4	23446348	SMAD4	hsa-mir-145	Activation	21712382	hsa-mir-145	hsa-miR-145-3p	hsa-miR-519a-3p/hsa-miR-145-3p
hsa-miR-551b-5p	SMAD4	21572407	SMAD4	hsa-mir-145	Activation	21712382	hsa-mir-145	hsa-miR-145-5p	hsa-miR-551b-5p/hsa-miR-145-5p
hsa-miR-551b-5p	SMAD4	21572407	SMAD4	hsa-mir-145	Activation	21712382	hsa-mir-145	hsa-miR-145-3p	hsa-miR-551b-5p/hsa-miR-145-3p
hsa-miR-548c-3p	SMAD4	23446348	SMAD4	hsa-mir-145	Activation	21712382	hsa-mir-145	hsa-miR-145-5p	hsa-miR-548c-3p/hsa-miR-145-5p
hsa-miR-548c-3p	SMAD4	23446348	SMAD4	hsa-mir-145	Activation	21712382	hsa-mir-145	hsa-miR-145-3p	hsa-miR-548c-3p/hsa-miR-145-3p
hsa-miR-301b-3p	SMAD4	23446348	SMAD4	hsa-mir-145	Activation	21712382	hsa-mir-145	hsa-miR-145-5p	hsa-miR-301b-3p/hsa-miR-145-5p
hsa-miR-301b-3p	SMAD4	23446348	SMAD4	hsa-mir-145	Activation	21712382	hsa-mir-145	hsa-miR-145-3p	hsa-miR-301b-3p/hsa-miR-145-3p
hsa-miR-548f-5p	SMAD4	23446348	SMAD4	hsa-mir-145	Activation	21712382	hsa-mir-145	hsa-miR-145-5p	hsa-miR-548f-5p/hsa-miR-145-5p
hsa-miR-548f-5p	SMAD4	23446348	SMAD4	hsa-mir-145	Activation	21712382	hsa-mir-145	hsa-miR-145-3p	hsa-miR-548f-5p/hsa-miR-145-3p
hsa-miR-548g-5p	SMAD4	23446348	SMAD4	hsa-mir-145	Activation	21712382	hsa-mir-145	hsa-miR-145-5p	hsa-miR-548g-5p/hsa-miR-145-5p
hsa-miR-548g-5p	SMAD4	23446348	SMAD4	hsa-mir-145	Activation	21712382	hsa-mir-145	hsa-miR-145-3p	hsa-miR-548g-5p/hsa-miR-145-3p
hsa-miR-548t-5p	SMAD4	23446348	SMAD4	hsa-mir-145	Activation	21712382	hsa-mir-145	hsa-miR-145-5p	hsa-miR-548t-5p/hsa-miR-145-5p
hsa-miR-548t-5p	SMAD4	23446348	SMAD4	hsa-mir-145	Activation	21712382	hsa-mir-145	hsa-miR-145-3p	hsa-miR-548t-5p/hsa-miR-145-3p
hsa-miR-548x-5p	SMAD4	23446348	SMAD4	hsa-mir-145	Activation	21712382	hsa-mir-145	hsa-miR-145-5p	hsa-miR-548x-5p/hsa-miR-145-5p
hsa-miR-548x-5p	SMAD4	23446348	SMAD4	hsa-mir-145	Activation	21712382	hsa-mir-145	hsa-miR-145-3p	hsa-miR-548x-5p/hsa-miR-145-3p
hsa-miR-4295	SMAD4	23446348	SMAD4	hsa-mir-145	Activation	21712382	hsa-mir-145	hsa-miR-145-5p	hsa-miR-4295/hsa-miR-145-5p
hsa-miR-4295	SMAD4	23446348	SMAD4	hsa-mir-145	Activation	21712382	hsa-mir-145	hsa-miR-145-3p	hsa-miR-4295/hsa-miR-145-3p
hsa-miR-3666	SMAD4	23446348	SMAD4	hsa-mir-145	Activation	21712382	hsa-mir-145	hsa-miR-145-5p	hsa-miR-3666/hsa-miR-145-5p
hsa-miR-3666	SMAD4	23446348	SMAD4	hsa-mir-145	Activation	21712382	hsa-mir-145	hsa-miR-145-3p	hsa-miR-3666/hsa-miR-145-3p
hsa-miR-548aj-5p	SMAD4	23446348	SMAD4	hsa-mir-145	Activation	21712382	hsa-mir-145	hsa-miR-145-5p	hsa-miR-548aj-5p/hsa-miR-145-5p
hsa-miR-548aj-5p	SMAD4	23446348	SMAD4	hsa-mir-145	Activation	21712382	hsa-mir-145	hsa-miR-145-3p	hsa-miR-548aj-5p/hsa-miR-145-3p
hsa-miR-548aw	SMAD4	23446348	SMAD4	hsa-mir-145	Activation	21712382	hsa-mir-145	hsa-miR-145-5p	hsa-miR-548aw/hsa-miR-145-5p
hsa-miR-548aw	SMAD4	23446348	SMAD4	hsa-mir-145	Activation	21712382	hsa-mir-145	hsa-miR-145-3p	hsa-miR-548aw/hsa-miR-145-3p
hsa-miR-548az-5p	SMAD4	23446348	SMAD4	hsa-mir-145	Activation	21712382	hsa-mir-145	hsa-miR-145-5p	hsa-miR-548az-5p/hsa-miR-145-5p
hsa-miR-548az-5p	SMAD4	23446348	SMAD4	hsa-mir-145	Activation	21712382	hsa-mir-145	hsa-miR-145-3p	hsa-miR-548az-5p/hsa-miR-145-3p
hsa-miR-6715b-3p	SMAD4	21572407	SMAD4	hsa-mir-145	Activation	21712382	hsa-mir-145	hsa-miR-145-5p	hsa-miR-6715b-3p/hsa-miR-145-5p
hsa-miR-6715b-3p	SMAD4	21572407	SMAD4	hsa-mir-145	Activation	21712382	hsa-mir-145	hsa-miR-145-3p	hsa-miR-6715b-3p/hsa-miR-145-3p
hsa-miR-4528	SMAD4	20371350	SMAD4	hsa-mir-145	Activation	21712382	hsa-mir-145	hsa-miR-145-5p	hsa-miR-4528/hsa-miR-145-5p
hsa-miR-4528	SMAD4	20371350	SMAD4	hsa-mir-145	Activation	21712382	hsa-mir-145	hsa-miR-145-3p	hsa-miR-4528/hsa-miR-145-3p
hsa-miR-34a-5p	SMAD4	20371350	SMAD4	hsa-mir-145	Activation	21712382	hsa-mir-145	hsa-miR-145-5p	hsa-miR-34a-5p/hsa-miR-145-5p
hsa-miR-34a-5p	SMAD4	20371350	SMAD4	hsa-mir-145	Activation	21712382	hsa-mir-145	hsa-miR-145-3p	hsa-miR-34a-5p/hsa-miR-145-3p
hsa-miR-154-5p	SMAD4	20371350	SMAD4	hsa-mir-145	Activation	21712382	hsa-mir-145	hsa-miR-145-5p	hsa-miR-154-5p/hsa-miR-145-5p
hsa-miR-154-5p	SMAD4	20371350	SMAD4	hsa-mir-145	Activation	21712382	hsa-mir-145	hsa-miR-145-3p	hsa-miR-154-5p/hsa-miR-145-3p
hsa-miR-34c-5p	SMAD4	20371350	SMAD4	hsa-mir-145	Activation	21712382	hsa-mir-145	hsa-miR-145-5p	hsa-miR-34c-5p/hsa-miR-145-5p
hsa-miR-34c-5p	SMAD4	20371350	SMAD4	hsa-mir-145	Activation	21712382	hsa-mir-145	hsa-miR-145-3p	hsa-miR-34c-5p/hsa-miR-145-3p
hsa-miR-449a	SMAD4	20371350	SMAD4	hsa-mir-145	Activation	21712382	hsa-mir-145	hsa-miR-145-5p	hsa-miR-449a/hsa-miR-145-5p
hsa-miR-449a	SMAD4	20371350	SMAD4	hsa-mir-145	Activation	21712382	hsa-mir-145	hsa-miR-145-3p	hsa-miR-449a/hsa-miR-145-3p
hsa-miR-449b-5p	SMAD4	20371350	SMAD4	hsa-mir-145	Activation	21712382	hsa-mir-145	hsa-miR-145-5p	hsa-miR-449b-5p/hsa-miR-145-5p
hsa-miR-449b-5p	SMAD4	20371350	SMAD4	hsa-mir-145	Activation	21712382	hsa-mir-145	hsa-miR-145-3p	hsa-miR-449b-5p/hsa-miR-145-3p
hsa-miR-8062	SMAD4	20371350	SMAD4	hsa-mir-145	Activation	21712382	hsa-mir-145	hsa-miR-145-5p	hsa-miR-8062/hsa-miR-145-5p
hsa-miR-8062	SMAD4	20371350	SMAD4	hsa-mir-145	Activation	21712382	hsa-mir-145	hsa-miR-145-3p	hsa-miR-8062/hsa-miR-145-3p
hsa-miR-4668-5p	SMAD4	23446348	SMAD4	hsa-mir-145	Activation	21712382	hsa-mir-145	hsa-miR-145-5p	hsa-miR-4668-5p/hsa-miR-145-5p
hsa-miR-4668-5p	SMAD4	23446348	SMAD4	hsa-mir-145	Activation	21712382	hsa-mir-145	hsa-miR-145-3p	hsa-miR-4668-5p/hsa-miR-145-3p
hsa-miR-1468-3p	SMAD4	23446348	SMAD4	hsa-mir-145	Activation	21712382	hsa-mir-145	hsa-miR-145-5p	hsa-miR-1468-3p/hsa-miR-145-5p
hsa-miR-1468-3p	SMAD4	23446348	SMAD4	hsa-mir-145	Activation	21712382	hsa-mir-145	hsa-miR-145-3p	hsa-miR-1468-3p/hsa-miR-145-3p
hsa-miR-302a-5p	SMAD4	23446348	SMAD4	hsa-mir-145	Activation	21712382	hsa-mir-145	hsa-miR-145-5p	hsa-miR-302a-5p/hsa-miR-145-5p
hsa-miR-302a-5p	SMAD4	23446348	SMAD4	hsa-mir-145	Activation	21712382	hsa-mir-145	hsa-miR-145-3p	hsa-miR-302a-5p/hsa-miR-145-3p
hsa-miR-616-5p	SMAD4	23446348	SMAD4	hsa-mir-145	Activation	21712382	hsa-mir-145	hsa-miR-145-5p	hsa-miR-616-5p/hsa-miR-145-5p
hsa-miR-616-5p	SMAD4	23446348	SMAD4	hsa-mir-145	Activation	21712382	hsa-mir-145	hsa-miR-145-3p	hsa-miR-616-5p/hsa-miR-145-3p
hsa-miR-373-5p	SMAD4	23446348	SMAD4	hsa-mir-145	Activation	21712382	hsa-mir-145	hsa-miR-145-5p	hsa-miR-373-5p/hsa-miR-145-5p
hsa-miR-373-5p	SMAD4	23446348	SMAD4	hsa-mir-145	Activation	21712382	hsa-mir-145	hsa-miR-145-3p	hsa-miR-373-5p/hsa-miR-145-3p
hsa-miR-371b-5p	SMAD4	23446348	SMAD4	hsa-mir-145	Activation	21712382	hsa-mir-145	hsa-miR-145-5p	hsa-miR-371b-5p/hsa-miR-145-5p
hsa-miR-371b-5p	SMAD4	23446348	SMAD4	hsa-mir-145	Activation	21712382	hsa-mir-145	hsa-miR-145-3p	hsa-miR-371b-5p/hsa-miR-145-3p
hsa-miR-888-5p	SMAD4	23446348	SMAD4	hsa-mir-145	Activation	21712382	hsa-mir-145	hsa-miR-145-5p	hsa-miR-888-5p/hsa-miR-145-5p
hsa-miR-888-5p	SMAD4	23446348	SMAD4	hsa-mir-145	Activation	21712382	hsa-mir-145	hsa-miR-145-3p	hsa-miR-888-5p/hsa-miR-145-3p
hsa-miR-6715a-3p	SMAD4	21572407	SMAD4	hsa-mir-145	Activation	21712382	hsa-mir-145	hsa-miR-145-5p	hsa-miR-6715a-3p/hsa-miR-145-5p
hsa-miR-6715a-3p	SMAD4	21572407	SMAD4	hsa-mir-145	Activation	21712382	hsa-mir-145	hsa-miR-145-3p	hsa-miR-6715a-3p/hsa-miR-145-3p
hsa-miR-5701	SMAD4	20371350	SMAD4	hsa-mir-145	Activation	21712382	hsa-mir-145	hsa-miR-145-5p	hsa-miR-5701/hsa-miR-145-5p
hsa-miR-5701	SMAD4	20371350	SMAD4	hsa-mir-145	Activation	21712382	hsa-mir-145	hsa-miR-145-3p	hsa-miR-5701/hsa-miR-145-3p
hsa-miR-616-3p	SMAD4	20371350	SMAD4	hsa-mir-145	Activation	21712382	hsa-mir-145	hsa-miR-145-5p	hsa-miR-616-3p/hsa-miR-145-5p
hsa-miR-616-3p	SMAD4	20371350	SMAD4	hsa-mir-145	Activation	21712382	hsa-mir-145	hsa-miR-145-3p	hsa-miR-616-3p/hsa-miR-145-3p
hsa-miR-548au-3p	SMAD4	20371350	SMAD4	hsa-mir-145	Activation	21712382	hsa-mir-145	hsa-miR-145-5p	hsa-miR-548au-3p/hsa-miR-145-5p
hsa-miR-548au-3p	SMAD4	20371350	SMAD4	hsa-mir-145	Activation	21712382	hsa-mir-145	hsa-miR-145-3p	hsa-miR-548au-3p/hsa-miR-145-3p
hsa-miR-8076	SMAD4	20371350	SMAD4	hsa-mir-145	Activation	21712382	hsa-mir-145	hsa-miR-145-5p	hsa-miR-8076/hsa-miR-145-5p
hsa-miR-8076	SMAD4	20371350	SMAD4	hsa-mir-145	Activation	21712382	hsa-mir-145	hsa-miR-145-3p	hsa-miR-8076/hsa-miR-145-3p
hsa-miR-670-3p	SMAD4	23824327	SMAD4	hsa-mir-145	Activation	21712382	hsa-mir-145	hsa-miR-145-5p	hsa-miR-670-3p/hsa-miR-145-5p
hsa-miR-670-3p	SMAD4	23824327	SMAD4	hsa-mir-145	Activation	21712382	hsa-mir-145	hsa-miR-145-3p	hsa-miR-670-3p/hsa-miR-145-3p
hsa-miR-4799-5p	SMAD4	23824327	SMAD4	hsa-mir-145	Activation	21712382	hsa-mir-145	hsa-miR-145-5p	hsa-miR-4799-5p/hsa-miR-145-5p
hsa-miR-4799-5p	SMAD4	23824327	SMAD4	hsa-mir-145	Activation	21712382	hsa-mir-145	hsa-miR-145-3p	hsa-miR-4799-5p/hsa-miR-145-3p
hsa-miR-27b-3p	SMAD4	23824327	SMAD4	hsa-mir-145	Activation	21712382	hsa-mir-145	hsa-miR-145-5p	hsa-miR-27b-3p/hsa-miR-145-5p
hsa-miR-27b-3p	SMAD4	23824327	SMAD4	hsa-mir-145	Activation	21712382	hsa-mir-145	hsa-miR-145-3p	hsa-miR-27b-3p/hsa-miR-145-3p
hsa-miR-27a-3p	SMAD4	23824327	SMAD4	hsa-mir-145	Activation	21712382	hsa-mir-145	hsa-miR-145-5p	hsa-miR-27a-3p/hsa-miR-145-5p
hsa-miR-27a-3p	SMAD4	23824327	SMAD4	hsa-mir-145	Activation	21712382	hsa-mir-145	hsa-miR-145-3p	hsa-miR-27a-3p/hsa-miR-145-3p
hsa-miR-513a-5p	SMAD4	23824327	SMAD4	hsa-mir-145	Activation	21712382	hsa-mir-145	hsa-miR-145-5p	hsa-miR-513a-5p/hsa-miR-145-5p
hsa-miR-513a-5p	SMAD4	23824327	SMAD4	hsa-mir-145	Activation	21712382	hsa-mir-145	hsa-miR-145-3p	hsa-miR-513a-5p/hsa-miR-145-3p
hsa-miR-6731-3p	SMAD4	23824327	SMAD4	hsa-mir-145	Activation	21712382	hsa-mir-145	hsa-miR-145-5p	hsa-miR-6731-3p/hsa-miR-145-5p
hsa-miR-6731-3p	SMAD4	23824327	SMAD4	hsa-mir-145	Activation	21712382	hsa-mir-145	hsa-miR-145-3p	hsa-miR-6731-3p/hsa-miR-145-3p
hsa-miR-6891-3p	SMAD4	23824327	SMAD4	hsa-mir-145	Activation	21712382	hsa-mir-145	hsa-miR-145-5p	hsa-miR-6891-3p/hsa-miR-145-5p
hsa-miR-6891-3p	SMAD4	23824327	SMAD4	hsa-mir-145	Activation	21712382	hsa-mir-145	hsa-miR-145-3p	hsa-miR-6891-3p/hsa-miR-145-3p
hsa-miR-6072	SMAD4	23824327	SMAD4	hsa-mir-145	Activation	21712382	hsa-mir-145	hsa-miR-145-5p	hsa-miR-6072/hsa-miR-145-5p
hsa-miR-6072	SMAD4	23824327	SMAD4	hsa-mir-145	Activation	21712382	hsa-mir-145	hsa-miR-145-3p	hsa-miR-6072/hsa-miR-145-3p
hsa-miR-5582-3p	SMAD4	23824327	SMAD4	hsa-mir-145	Activation	21712382	hsa-mir-145	hsa-miR-145-5p	hsa-miR-5582-3p/hsa-miR-145-5p
hsa-miR-5582-3p	SMAD4	23824327	SMAD4	hsa-mir-145	Activation	21712382	hsa-mir-145	hsa-miR-145-3p	hsa-miR-5582-3p/hsa-miR-145-3p
hsa-miR-144-3p	SMAD4	26918315	SMAD4	hsa-mir-145	Activation	21712382	hsa-mir-145	hsa-miR-145-5p	hsa-miR-144-3p/hsa-miR-145-5p
hsa-miR-144-3p	SMAD4	26918315	SMAD4	hsa-mir-145	Activation	21712382	hsa-mir-145	hsa-miR-145-3p	hsa-miR-144-3p/hsa-miR-145-3p
hsa-miR-574-3p	SMAD4	28105233	SMAD4	hsa-mir-145	Activation	21712382	hsa-mir-145	hsa-miR-145-5p	hsa-miR-574-3p/hsa-miR-145-5p
hsa-miR-574-3p	SMAD4	28105233	SMAD4	hsa-mir-145	Activation	21712382	hsa-mir-145	hsa-miR-145-3p	hsa-miR-574-3p/hsa-miR-145-3p
hsa-miR-34a-3p	SMAD4	28340489	SMAD4	hsa-mir-145	Activation	21712382	hsa-mir-145	hsa-miR-145-5p	hsa-miR-34a-3p/hsa-miR-145-5p
hsa-miR-34a-3p	SMAD4	28340489	SMAD4	hsa-mir-145	Activation	21712382	hsa-mir-145	hsa-miR-145-3p	hsa-miR-34a-3p/hsa-miR-145-3p
hsa-miR-31-5p	SMAD4	26494556	SMAD4	hsa-mir-145	Activation	21712382	hsa-mir-145	hsa-miR-145-5p	hsa-miR-31-5p/hsa-miR-145-5p
hsa-miR-31-5p	SMAD4	26494556	SMAD4	hsa-mir-145	Activation	21712382	hsa-mir-145	hsa-miR-145-3p	hsa-miR-31-5p/hsa-miR-145-3p
hsa-miR-144-5p	SMAD4	27536132	SMAD4	hsa-mir-145	Activation	21712382	hsa-mir-145	hsa-miR-145-5p	hsa-miR-144-5p/hsa-miR-145-5p
hsa-miR-144-5p	SMAD4	27536132	SMAD4	hsa-mir-145	Activation	21712382	hsa-mir-145	hsa-miR-145-3p	hsa-miR-144-5p/hsa-miR-145-3p
hsa-miR-3661	SMAD4	27418678	SMAD4	hsa-mir-145	Activation	21712382	hsa-mir-145	hsa-miR-145-5p	hsa-miR-3661/hsa-miR-145-5p
hsa-miR-3661	SMAD4	27418678	SMAD4	hsa-mir-145	Activation	21712382	hsa-mir-145	hsa-miR-145-3p	hsa-miR-3661/hsa-miR-145-3p
hsa-miR-4783-5p	SMAD4	27418678	SMAD4	hsa-mir-145	Activation	21712382	hsa-mir-145	hsa-miR-145-5p	hsa-miR-4783-5p/hsa-miR-145-5p
hsa-miR-4783-5p	SMAD4	27418678	SMAD4	hsa-mir-145	Activation	21712382	hsa-mir-145	hsa-miR-145-3p	hsa-miR-4783-5p/hsa-miR-145-3p
hsa-miR-574-5p	SMAD4	27418678	SMAD4	hsa-mir-145	Activation	21712382	hsa-mir-145	hsa-miR-145-5p	hsa-miR-574-5p/hsa-miR-145-5p
hsa-miR-574-5p	SMAD4	27418678	SMAD4	hsa-mir-145	Activation	21712382	hsa-mir-145	hsa-miR-145-3p	hsa-miR-574-5p/hsa-miR-145-3p
hsa-miR-631	SMAD4	27418678	SMAD4	hsa-mir-145	Activation	21712382	hsa-mir-145	hsa-miR-145-5p	hsa-miR-631/hsa-miR-145-5p
hsa-miR-631	SMAD4	27418678	SMAD4	hsa-mir-145	Activation	21712382	hsa-mir-145	hsa-miR-145-3p	hsa-miR-631/hsa-miR-145-3p
hsa-miR-6867-5p	SMAD4	27418678	SMAD4	hsa-mir-145	Activation	21712382	hsa-mir-145	hsa-miR-145-5p	hsa-miR-6867-5p/hsa-miR-145-5p
hsa-miR-6867-5p	SMAD4	27418678	SMAD4	hsa-mir-145	Activation	21712382	hsa-mir-145	hsa-miR-145-3p	hsa-miR-6867-5p/hsa-miR-145-3p
hsa-miR-933	SMAD4	27418678	SMAD4	hsa-mir-145	Activation	21712382	hsa-mir-145	hsa-miR-145-5p	hsa-miR-933/hsa-miR-145-5p
hsa-miR-933	SMAD4	27418678	SMAD4	hsa-mir-145	Activation	21712382	hsa-mir-145	hsa-miR-145-3p	hsa-miR-933/hsa-miR-145-3p
hsa-miR-20b-5p	PPARG	21042576	PPARG	hsa-mir-145	Activation	24631504	hsa-mir-145	hsa-miR-145-5p	hsa-miR-20b-5p/hsa-miR-145-5p
hsa-miR-20b-5p	PPARG	21042576	PPARG	hsa-mir-145	Activation	24631504	hsa-mir-145	hsa-miR-145-3p	hsa-miR-20b-5p/hsa-miR-145-3p
hsa-miR-27b-3p	PPARG	19800867	PPARG	hsa-mir-145	Activation	24631504	hsa-mir-145	hsa-miR-145-5p	hsa-miR-27b-3p/hsa-miR-145-5p
hsa-miR-27b-3p	PPARG	19800867	PPARG	hsa-mir-145	Activation	24631504	hsa-mir-145	hsa-miR-145-3p	hsa-miR-27b-3p/hsa-miR-145-3p
hsa-miR-138-5p	PPARG	20486779	PPARG	hsa-mir-145	Activation	24631504	hsa-mir-145	hsa-miR-145-5p	hsa-miR-138-5p/hsa-miR-145-5p
hsa-miR-138-5p	PPARG	20486779	PPARG	hsa-mir-145	Activation	24631504	hsa-mir-145	hsa-miR-145-3p	hsa-miR-138-5p/hsa-miR-145-3p
hsa-miR-130a-3p	PPARG	21135128	PPARG	hsa-mir-145	Activation	24631504	hsa-mir-145	hsa-miR-145-5p	hsa-miR-130a-3p/hsa-miR-145-5p
hsa-miR-130a-3p	PPARG	21135128	PPARG	hsa-mir-145	Activation	24631504	hsa-mir-145	hsa-miR-145-3p	hsa-miR-130a-3p/hsa-miR-145-3p
hsa-miR-130b-3p	PPARG	21135128	PPARG	hsa-mir-145	Activation	24631504	hsa-mir-145	hsa-miR-145-5p	hsa-miR-130b-3p/hsa-miR-145-5p
hsa-miR-130b-3p	PPARG	21135128	PPARG	hsa-mir-145	Activation	24631504	hsa-mir-145	hsa-miR-145-3p	hsa-miR-130b-3p/hsa-miR-145-3p
hsa-miR-20a-5p	PPARG	21743293	PPARG	hsa-mir-145	Activation	24631504	hsa-mir-145	hsa-miR-145-5p	hsa-miR-20a-5p/hsa-miR-145-5p
hsa-miR-20a-5p	PPARG	21743293	PPARG	hsa-mir-145	Activation	24631504	hsa-mir-145	hsa-miR-145-3p	hsa-miR-20a-5p/hsa-miR-145-3p
hsa-miR-1-3p	PPARG	18668037	PPARG	hsa-mir-145	Activation	24631504	hsa-mir-145	hsa-miR-145-5p	hsa-miR-1-3p/hsa-miR-145-5p
hsa-miR-1-3p	PPARG	18668037	PPARG	hsa-mir-145	Activation	24631504	hsa-mir-145	hsa-miR-145-3p	hsa-miR-1-3p/hsa-miR-145-3p
hsa-miR-215-5p	PPARG	19074876	PPARG	hsa-mir-145	Activation	24631504	hsa-mir-145	hsa-miR-145-5p	hsa-miR-215-5p/hsa-miR-145-5p
hsa-miR-215-5p	PPARG	19074876	PPARG	hsa-mir-145	Activation	24631504	hsa-mir-145	hsa-miR-145-3p	hsa-miR-215-5p/hsa-miR-145-3p
hsa-miR-192-5p	PPARG	19074876	PPARG	hsa-mir-145	Activation	24631504	hsa-mir-145	hsa-miR-145-5p	hsa-miR-192-5p/hsa-miR-145-5p
hsa-miR-192-5p	PPARG	19074876	PPARG	hsa-mir-145	Activation	24631504	hsa-mir-145	hsa-miR-145-3p	hsa-miR-192-5p/hsa-miR-145-3p
hsa-miR-27a-3p	PPARG	24244514	PPARG	hsa-mir-145	Activation	24631504	hsa-mir-145	hsa-miR-145-5p	hsa-miR-27a-3p/hsa-miR-145-5p
hsa-miR-27a-3p	PPARG	24244514	PPARG	hsa-mir-145	Activation	24631504	hsa-mir-145	hsa-miR-145-3p	hsa-miR-27a-3p/hsa-miR-145-3p
hsa-miR-218-5p	PPARG	23212916	PPARG	hsa-mir-145	Activation	24631504	hsa-mir-145	hsa-miR-145-5p	hsa-miR-218-5p/hsa-miR-145-5p
hsa-miR-218-5p	PPARG	23212916	PPARG	hsa-mir-145	Activation	24631504	hsa-mir-145	hsa-miR-145-3p	hsa-miR-218-5p/hsa-miR-145-3p
hsa-miR-125a-5p	RARA	16331254	RARA	hsa-mir-145	Activation	26311719	hsa-mir-145	hsa-miR-145-5p	hsa-miR-125a-5p/hsa-miR-145-5p
hsa-miR-125a-5p	RARA	16331254	RARA	hsa-mir-145	Activation	26311719	hsa-mir-145	hsa-miR-145-3p	hsa-miR-125a-5p/hsa-miR-145-3p
hsa-miR-218-5p	RARA	20371350	RARA	hsa-mir-145	Activation	26311719	hsa-mir-145	hsa-miR-145-5p	hsa-miR-218-5p/hsa-miR-145-5p
hsa-miR-218-5p	RARA	20371350	RARA	hsa-mir-145	Activation	26311719	hsa-mir-145	hsa-miR-145-3p	hsa-miR-218-5p/hsa-miR-145-3p
hsa-miR-615-3p	RARA	23622248	RARA	hsa-mir-145	Activation	26311719	hsa-mir-145	hsa-miR-145-5p	hsa-miR-615-3p/hsa-miR-145-5p
hsa-miR-615-3p	RARA	23622248	RARA	hsa-mir-145	Activation	26311719	hsa-mir-145	hsa-miR-145-3p	hsa-miR-615-3p/hsa-miR-145-3p
hsa-miR-138-5p	RARA	23622248	RARA	hsa-mir-145	Activation	26311719	hsa-mir-145	hsa-miR-145-5p	hsa-miR-138-5p/hsa-miR-145-5p
hsa-miR-138-5p	RARA	23622248	RARA	hsa-mir-145	Activation	26311719	hsa-mir-145	hsa-miR-145-3p	hsa-miR-138-5p/hsa-miR-145-3p
hsa-miR-6780a-5p	RARA	23592263	RARA	hsa-mir-145	Activation	26311719	hsa-mir-145	hsa-miR-145-5p	hsa-miR-6780a-5p/hsa-miR-145-5p
hsa-miR-6780a-5p	RARA	23592263	RARA	hsa-mir-145	Activation	26311719	hsa-mir-145	hsa-miR-145-3p	hsa-miR-6780a-5p/hsa-miR-145-3p
hsa-miR-6779-5p	RARA	23592263	RARA	hsa-mir-145	Activation	26311719	hsa-mir-145	hsa-miR-145-5p	hsa-miR-6779-5p/hsa-miR-145-5p
hsa-miR-6779-5p	RARA	23592263	RARA	hsa-mir-145	Activation	26311719	hsa-mir-145	hsa-miR-145-3p	hsa-miR-6779-5p/hsa-miR-145-3p
hsa-miR-3689c	RARA	23592263	RARA	hsa-mir-145	Activation	26311719	hsa-mir-145	hsa-miR-145-5p	hsa-miR-3689c/hsa-miR-145-5p
hsa-miR-3689c	RARA	23592263	RARA	hsa-mir-145	Activation	26311719	hsa-mir-145	hsa-miR-145-3p	hsa-miR-3689c/hsa-miR-145-3p
hsa-miR-3689b-3p	RARA	23592263	RARA	hsa-mir-145	Activation	26311719	hsa-mir-145	hsa-miR-145-5p	hsa-miR-3689b-3p/hsa-miR-145-5p
hsa-miR-3689b-3p	RARA	23592263	RARA	hsa-mir-145	Activation	26311719	hsa-mir-145	hsa-miR-145-3p	hsa-miR-3689b-3p/hsa-miR-145-3p
hsa-miR-3689a-3p	RARA	23592263	RARA	hsa-mir-145	Activation	26311719	hsa-mir-145	hsa-miR-145-5p	hsa-miR-3689a-3p/hsa-miR-145-5p
hsa-miR-3689a-3p	RARA	23592263	RARA	hsa-mir-145	Activation	26311719	hsa-mir-145	hsa-miR-145-3p	hsa-miR-3689a-3p/hsa-miR-145-3p
hsa-miR-30b-3p	RARA	23592263	RARA	hsa-mir-145	Activation	26311719	hsa-mir-145	hsa-miR-145-5p	hsa-miR-30b-3p/hsa-miR-145-5p
hsa-miR-30b-3p	RARA	23592263	RARA	hsa-mir-145	Activation	26311719	hsa-mir-145	hsa-miR-145-3p	hsa-miR-30b-3p/hsa-miR-145-3p
hsa-miR-1273h-5p	RARA	23592263	RARA	hsa-mir-145	Activation	26311719	hsa-mir-145	hsa-miR-145-5p	hsa-miR-1273h-5p/hsa-miR-145-5p
hsa-miR-1273h-5p	RARA	23592263	RARA	hsa-mir-145	Activation	26311719	hsa-mir-145	hsa-miR-145-3p	hsa-miR-1273h-5p/hsa-miR-145-3p
hsa-miR-519e-5p	RARA	23592263	RARA	hsa-mir-145	Activation	26311719	hsa-mir-145	hsa-miR-145-5p	hsa-miR-519e-5p/hsa-miR-145-5p
hsa-miR-519e-5p	RARA	23592263	RARA	hsa-mir-145	Activation	26311719	hsa-mir-145	hsa-miR-145-3p	hsa-miR-519e-5p/hsa-miR-145-3p
hsa-miR-515-5p	RARA	23592263	RARA	hsa-mir-145	Activation	26311719	hsa-mir-145	hsa-miR-145-5p	hsa-miR-515-5p/hsa-miR-145-5p
hsa-miR-515-5p	RARA	23592263	RARA	hsa-mir-145	Activation	26311719	hsa-mir-145	hsa-miR-145-3p	hsa-miR-515-5p/hsa-miR-145-3p
hsa-miR-6778-5p	RARA	23592263	RARA	hsa-mir-145	Activation	26311719	hsa-mir-145	hsa-miR-145-5p	hsa-miR-6778-5p/hsa-miR-145-5p
hsa-miR-6778-5p	RARA	23592263	RARA	hsa-mir-145	Activation	26311719	hsa-mir-145	hsa-miR-145-3p	hsa-miR-6778-5p/hsa-miR-145-3p
hsa-miR-1233-5p	RARA	23592263	RARA	hsa-mir-145	Activation	26311719	hsa-mir-145	hsa-miR-145-5p	hsa-miR-1233-5p/hsa-miR-145-5p
hsa-miR-1233-5p	RARA	23592263	RARA	hsa-mir-145	Activation	26311719	hsa-mir-145	hsa-miR-145-3p	hsa-miR-1233-5p/hsa-miR-145-3p
hsa-miR-6780b-5p	RARA	23592263	RARA	hsa-mir-145	Activation	26311719	hsa-mir-145	hsa-miR-145-5p	hsa-miR-6780b-5p/hsa-miR-145-5p
hsa-miR-6780b-5p	RARA	23592263	RARA	hsa-mir-145	Activation	26311719	hsa-mir-145	hsa-miR-145-3p	hsa-miR-6780b-5p/hsa-miR-145-3p
hsa-miR-4725-3p	RARA	23592263	RARA	hsa-mir-145	Activation	26311719	hsa-mir-145	hsa-miR-145-5p	hsa-miR-4725-3p/hsa-miR-145-5p
hsa-miR-4725-3p	RARA	23592263	RARA	hsa-mir-145	Activation	26311719	hsa-mir-145	hsa-miR-145-3p	hsa-miR-4725-3p/hsa-miR-145-3p
hsa-miR-4271	RARA	23592263	RARA	hsa-mir-145	Activation	26311719	hsa-mir-145	hsa-miR-145-5p	hsa-miR-4271/hsa-miR-145-5p
hsa-miR-4271	RARA	23592263	RARA	hsa-mir-145	Activation	26311719	hsa-mir-145	hsa-miR-145-3p	hsa-miR-4271/hsa-miR-145-3p
hsa-miR-6799-5p	RARA	23592263	RARA	hsa-mir-145	Activation	26311719	hsa-mir-145	hsa-miR-145-5p	hsa-miR-6799-5p/hsa-miR-145-5p
hsa-miR-6799-5p	RARA	23592263	RARA	hsa-mir-145	Activation	26311719	hsa-mir-145	hsa-miR-145-3p	hsa-miR-6799-5p/hsa-miR-145-3p
hsa-miR-5196-5p	RARA	23592263	RARA	hsa-mir-145	Activation	26311719	hsa-mir-145	hsa-miR-145-5p	hsa-miR-5196-5p/hsa-miR-145-5p
hsa-miR-5196-5p	RARA	23592263	RARA	hsa-mir-145	Activation	26311719	hsa-mir-145	hsa-miR-145-3p	hsa-miR-5196-5p/hsa-miR-145-3p
hsa-miR-7106-5p	RARA	23592263	RARA	hsa-mir-145	Activation	26311719	hsa-mir-145	hsa-miR-145-5p	hsa-miR-7106-5p/hsa-miR-145-5p
hsa-miR-7106-5p	RARA	23592263	RARA	hsa-mir-145	Activation	26311719	hsa-mir-145	hsa-miR-145-3p	hsa-miR-7106-5p/hsa-miR-145-3p
hsa-miR-4747-5p	RARA	23592263	RARA	hsa-mir-145	Activation	26311719	hsa-mir-145	hsa-miR-145-5p	hsa-miR-4747-5p/hsa-miR-145-5p
hsa-miR-4747-5p	RARA	23592263	RARA	hsa-mir-145	Activation	26311719	hsa-mir-145	hsa-miR-145-3p	hsa-miR-4747-5p/hsa-miR-145-3p
hsa-miR-6797-5p	RARA	23592263	RARA	hsa-mir-145	Activation	26311719	hsa-mir-145	hsa-miR-145-5p	hsa-miR-6797-5p/hsa-miR-145-5p
hsa-miR-6797-5p	RARA	23592263	RARA	hsa-mir-145	Activation	26311719	hsa-mir-145	hsa-miR-145-3p	hsa-miR-6797-5p/hsa-miR-145-3p
hsa-miR-1249-5p	RARA	23592263	RARA	hsa-mir-145	Activation	26311719	hsa-mir-145	hsa-miR-145-5p	hsa-miR-1249-5p/hsa-miR-145-5p
hsa-miR-1249-5p	RARA	23592263	RARA	hsa-mir-145	Activation	26311719	hsa-mir-145	hsa-miR-145-3p	hsa-miR-1249-5p/hsa-miR-145-3p
hsa-miR-6133	RARA	23592263	RARA	hsa-mir-145	Activation	26311719	hsa-mir-145	hsa-miR-145-5p	hsa-miR-6133/hsa-miR-145-5p
hsa-miR-6133	RARA	23592263	RARA	hsa-mir-145	Activation	26311719	hsa-mir-145	hsa-miR-145-3p	hsa-miR-6133/hsa-miR-145-3p
hsa-miR-6130	RARA	23592263	RARA	hsa-mir-145	Activation	26311719	hsa-mir-145	hsa-miR-145-5p	hsa-miR-6130/hsa-miR-145-5p
hsa-miR-6130	RARA	23592263	RARA	hsa-mir-145	Activation	26311719	hsa-mir-145	hsa-miR-145-3p	hsa-miR-6130/hsa-miR-145-3p
hsa-miR-6129	RARA	23592263	RARA	hsa-mir-145	Activation	26311719	hsa-mir-145	hsa-miR-145-5p	hsa-miR-6129/hsa-miR-145-5p
hsa-miR-6129	RARA	23592263	RARA	hsa-mir-145	Activation	26311719	hsa-mir-145	hsa-miR-145-3p	hsa-miR-6129/hsa-miR-145-3p
hsa-miR-6127	RARA	23592263	RARA	hsa-mir-145	Activation	26311719	hsa-mir-145	hsa-miR-145-5p	hsa-miR-6127/hsa-miR-145-5p
hsa-miR-6127	RARA	23592263	RARA	hsa-mir-145	Activation	26311719	hsa-mir-145	hsa-miR-145-3p	hsa-miR-6127/hsa-miR-145-3p
hsa-miR-4510	RARA	23592263	RARA	hsa-mir-145	Activation	26311719	hsa-mir-145	hsa-miR-145-5p	hsa-miR-4510/hsa-miR-145-5p
hsa-miR-4510	RARA	23592263	RARA	hsa-mir-145	Activation	26311719	hsa-mir-145	hsa-miR-145-3p	hsa-miR-4510/hsa-miR-145-3p
hsa-miR-4419a	RARA	23592263	RARA	hsa-mir-145	Activation	26311719	hsa-mir-145	hsa-miR-145-5p	hsa-miR-4419a/hsa-miR-145-5p
hsa-miR-4419a	RARA	23592263	RARA	hsa-mir-145	Activation	26311719	hsa-mir-145	hsa-miR-145-3p	hsa-miR-4419a/hsa-miR-145-3p
hsa-miR-605-3p	RARA	23592263	RARA	hsa-mir-145	Activation	26311719	hsa-mir-145	hsa-miR-145-5p	hsa-miR-605-3p/hsa-miR-145-5p
hsa-miR-605-3p	RARA	23592263	RARA	hsa-mir-145	Activation	26311719	hsa-mir-145	hsa-miR-145-3p	hsa-miR-605-3p/hsa-miR-145-3p
hsa-miR-3925-3p	RARA	23592263	RARA	hsa-mir-145	Activation	26311719	hsa-mir-145	hsa-miR-145-5p	hsa-miR-3925-3p/hsa-miR-145-5p
hsa-miR-3925-3p	RARA	23592263	RARA	hsa-mir-145	Activation	26311719	hsa-mir-145	hsa-miR-145-3p	hsa-miR-3925-3p/hsa-miR-145-3p
hsa-miR-766-3p	RARA	23592263	RARA	hsa-mir-145	Activation	26311719	hsa-mir-145	hsa-miR-145-5p	hsa-miR-766-3p/hsa-miR-145-5p
hsa-miR-766-3p	RARA	23592263	RARA	hsa-mir-145	Activation	26311719	hsa-mir-145	hsa-miR-145-3p	hsa-miR-766-3p/hsa-miR-145-3p
hsa-miR-194-3p	RARA	23592263	RARA	hsa-mir-145	Activation	26311719	hsa-mir-145	hsa-miR-145-5p	hsa-miR-194-3p/hsa-miR-145-5p
hsa-miR-194-3p	RARA	23592263	RARA	hsa-mir-145	Activation	26311719	hsa-mir-145	hsa-miR-145-3p	hsa-miR-194-3p/hsa-miR-145-3p
hsa-miR-6783-5p	RARA	23592263	RARA	hsa-mir-145	Activation	26311719	hsa-mir-145	hsa-miR-145-5p	hsa-miR-6783-5p/hsa-miR-145-5p
hsa-miR-6783-5p	RARA	23592263	RARA	hsa-mir-145	Activation	26311719	hsa-mir-145	hsa-miR-145-3p	hsa-miR-6783-5p/hsa-miR-145-3p
hsa-miR-4756-5p	RARA	23592263	RARA	hsa-mir-145	Activation	26311719	hsa-mir-145	hsa-miR-145-5p	hsa-miR-4756-5p/hsa-miR-145-5p
hsa-miR-4756-5p	RARA	23592263	RARA	hsa-mir-145	Activation	26311719	hsa-mir-145	hsa-miR-145-3p	hsa-miR-4756-5p/hsa-miR-145-3p
hsa-miR-4739	RARA	23592263	RARA	hsa-mir-145	Activation	26311719	hsa-mir-145	hsa-miR-145-5p	hsa-miR-4739/hsa-miR-145-5p
hsa-miR-4739	RARA	23592263	RARA	hsa-mir-145	Activation	26311719	hsa-mir-145	hsa-miR-145-3p	hsa-miR-4739/hsa-miR-145-3p
hsa-miR-1321	RARA	23592263	RARA	hsa-mir-145	Activation	26311719	hsa-mir-145	hsa-miR-145-5p	hsa-miR-1321/hsa-miR-145-5p
hsa-miR-1321	RARA	23592263	RARA	hsa-mir-145	Activation	26311719	hsa-mir-145	hsa-miR-145-3p	hsa-miR-1321/hsa-miR-145-3p
hsa-miR-940	RARA	23592263	RARA	hsa-mir-145	Activation	26311719	hsa-mir-145	hsa-miR-145-5p	hsa-miR-940/hsa-miR-145-5p
hsa-miR-940	RARA	23592263	RARA	hsa-mir-145	Activation	26311719	hsa-mir-145	hsa-miR-145-3p	hsa-miR-940/hsa-miR-145-3p
hsa-miR-6893-5p	RARA	23592263	RARA	hsa-mir-145	Activation	26311719	hsa-mir-145	hsa-miR-145-5p	hsa-miR-6893-5p/hsa-miR-145-5p
hsa-miR-6893-5p	RARA	23592263	RARA	hsa-mir-145	Activation	26311719	hsa-mir-145	hsa-miR-145-3p	hsa-miR-6893-5p/hsa-miR-145-3p
hsa-miR-3714	RARA	23592263	RARA	hsa-mir-145	Activation	26311719	hsa-mir-145	hsa-miR-145-5p	hsa-miR-3714/hsa-miR-145-5p
hsa-miR-3714	RARA	23592263	RARA	hsa-mir-145	Activation	26311719	hsa-mir-145	hsa-miR-145-3p	hsa-miR-3714/hsa-miR-145-3p
hsa-miR-6808-5p	RARA	23592263	RARA	hsa-mir-145	Activation	26311719	hsa-mir-145	hsa-miR-145-5p	hsa-miR-6808-5p/hsa-miR-145-5p
hsa-miR-6808-5p	RARA	23592263	RARA	hsa-mir-145	Activation	26311719	hsa-mir-145	hsa-miR-145-3p	hsa-miR-6808-5p/hsa-miR-145-3p
hsa-miR-27a-3p	RARA	25915942	RARA	hsa-mir-145	Activation	26311719	hsa-mir-145	hsa-miR-145-5p	hsa-miR-27a-3p/hsa-miR-145-5p
hsa-miR-27a-3p	RARA	25915942	RARA	hsa-mir-145	Activation	26311719	hsa-mir-145	hsa-miR-145-3p	hsa-miR-27a-3p/hsa-miR-145-3p
hsa-miR-145-5p	POU5F1	19409607	POU5F1	hsa-mir-145	Repression(feedback)	19409607	hsa-mir-145	hsa-miR-145-5p	hsa-miR-145-5p/hsa-miR-145-5p
hsa-miR-145-5p	POU5F1	19409607	POU5F1	hsa-mir-145	Repression(feedback)	19409607	hsa-mir-145	hsa-miR-145-3p	hsa-miR-145-5p/hsa-miR-145-3p
hsa-miR-128-3p	POU5F1	19409607	POU5F1	hsa-mir-145	Repression(feedback)	19409607	hsa-mir-145	hsa-miR-145-5p	hsa-miR-128-3p/hsa-miR-145-5p
hsa-miR-128-3p	POU5F1	19409607	POU5F1	hsa-mir-145	Repression(feedback)	19409607	hsa-mir-145	hsa-miR-145-3p	hsa-miR-128-3p/hsa-miR-145-3p
hsa-miR-335-5p	POU5F1	24859837	POU5F1	hsa-mir-145	Repression(feedback)	19409607	hsa-mir-145	hsa-miR-145-5p	hsa-miR-335-5p/hsa-miR-145-5p
hsa-miR-335-5p	POU5F1	24859837	POU5F1	hsa-mir-145	Repression(feedback)	19409607	hsa-mir-145	hsa-miR-145-3p	hsa-miR-335-5p/hsa-miR-145-3p
hsa-miR-34a-5p	POU5F1	24457968	POU5F1	hsa-mir-145	Repression(feedback)	19409607	hsa-mir-145	hsa-miR-145-5p	hsa-miR-34a-5p/hsa-miR-145-5p
hsa-miR-34a-5p	POU5F1	24457968	POU5F1	hsa-mir-145	Repression(feedback)	19409607	hsa-mir-145	hsa-miR-145-3p	hsa-miR-34a-5p/hsa-miR-145-3p
hsa-miR-203b-3p	POU5F1	19536157	POU5F1	hsa-mir-145	Repression(feedback)	19409607	hsa-mir-145	hsa-miR-145-5p	hsa-miR-203b-3p/hsa-miR-145-5p
hsa-miR-203b-3p	POU5F1	19536157	POU5F1	hsa-mir-145	Repression(feedback)	19409607	hsa-mir-145	hsa-miR-145-3p	hsa-miR-203b-3p/hsa-miR-145-3p
hsa-miR-7158-3p	POU5F1	19536157	POU5F1	hsa-mir-145	Repression(feedback)	19409607	hsa-mir-145	hsa-miR-145-5p	hsa-miR-7158-3p/hsa-miR-145-5p
hsa-miR-7158-3p	POU5F1	19536157	POU5F1	hsa-mir-145	Repression(feedback)	19409607	hsa-mir-145	hsa-miR-145-3p	hsa-miR-7158-3p/hsa-miR-145-3p
hsa-miR-642a-5p	POU5F1	19536157	POU5F1	hsa-mir-145	Repression(feedback)	19409607	hsa-mir-145	hsa-miR-145-5p	hsa-miR-642a-5p/hsa-miR-145-5p
hsa-miR-642a-5p	POU5F1	19536157	POU5F1	hsa-mir-145	Repression(feedback)	19409607	hsa-mir-145	hsa-miR-145-3p	hsa-miR-642a-5p/hsa-miR-145-3p
hsa-miR-6754-3p	POU5F1	19536157	POU5F1	hsa-mir-145	Repression(feedback)	19409607	hsa-mir-145	hsa-miR-145-5p	hsa-miR-6754-3p/hsa-miR-145-5p
hsa-miR-6754-3p	POU5F1	19536157	POU5F1	hsa-mir-145	Repression(feedback)	19409607	hsa-mir-145	hsa-miR-145-3p	hsa-miR-6754-3p/hsa-miR-145-3p
hsa-miR-412-3p	POU5F1	19536157	POU5F1	hsa-mir-145	Repression(feedback)	19409607	hsa-mir-145	hsa-miR-145-5p	hsa-miR-412-3p/hsa-miR-145-5p
hsa-miR-412-3p	POU5F1	19536157	POU5F1	hsa-mir-145	Repression(feedback)	19409607	hsa-mir-145	hsa-miR-145-3p	hsa-miR-412-3p/hsa-miR-145-3p
hsa-miR-6734-3p	POU5F1	19536157	POU5F1	hsa-mir-145	Repression(feedback)	19409607	hsa-mir-145	hsa-miR-145-5p	hsa-miR-6734-3p/hsa-miR-145-5p
hsa-miR-6734-3p	POU5F1	19536157	POU5F1	hsa-mir-145	Repression(feedback)	19409607	hsa-mir-145	hsa-miR-145-3p	hsa-miR-6734-3p/hsa-miR-145-3p
hsa-miR-4667-3p	POU5F1	19536157	POU5F1	hsa-mir-145	Repression(feedback)	19409607	hsa-mir-145	hsa-miR-145-5p	hsa-miR-4667-3p/hsa-miR-145-5p
hsa-miR-4667-3p	POU5F1	19536157	POU5F1	hsa-mir-145	Repression(feedback)	19409607	hsa-mir-145	hsa-miR-145-3p	hsa-miR-4667-3p/hsa-miR-145-3p
hsa-miR-1470	POU5F1	19536157	POU5F1	hsa-mir-145	Repression(feedback)	19409607	hsa-mir-145	hsa-miR-145-5p	hsa-miR-1470/hsa-miR-145-5p
hsa-miR-1470	POU5F1	19536157	POU5F1	hsa-mir-145	Repression(feedback)	19409607	hsa-mir-145	hsa-miR-145-3p	hsa-miR-1470/hsa-miR-145-3p
hsa-miR-92a-3p	KLF2	21768538	KLF2	hsa-mir-145	Activation	22327366	hsa-mir-145	hsa-miR-145-5p	hsa-miR-92a-3p/hsa-miR-145-5p
hsa-miR-92a-3p	KLF2	21768538	KLF2	hsa-mir-145	Activation	22327366	hsa-mir-145	hsa-miR-145-3p	hsa-miR-92a-3p/hsa-miR-145-3p
hsa-miR-124-3p	KLF2	18668037	KLF2	hsa-mir-145	Activation	22327366	hsa-mir-145	hsa-miR-145-5p	hsa-miR-124-3p/hsa-miR-145-5p
hsa-miR-124-3p	KLF2	18668037	KLF2	hsa-mir-145	Activation	22327366	hsa-mir-145	hsa-miR-145-3p	hsa-miR-124-3p/hsa-miR-145-3p
hsa-miR-1273e	KLF2	23592263	KLF2	hsa-mir-145	Activation	22327366	hsa-mir-145	hsa-miR-145-5p	hsa-miR-1273e/hsa-miR-145-5p
hsa-miR-1273e	KLF2	23592263	KLF2	hsa-mir-145	Activation	22327366	hsa-mir-145	hsa-miR-145-3p	hsa-miR-1273e/hsa-miR-145-3p
hsa-miR-4722-5p	KLF2	23592263	KLF2	hsa-mir-145	Activation	22327366	hsa-mir-145	hsa-miR-145-5p	hsa-miR-4722-5p/hsa-miR-145-5p
hsa-miR-4722-5p	KLF2	23592263	KLF2	hsa-mir-145	Activation	22327366	hsa-mir-145	hsa-miR-145-3p	hsa-miR-4722-5p/hsa-miR-145-3p
hsa-miR-6894-5p	KLF2	23592263	KLF2	hsa-mir-145	Activation	22327366	hsa-mir-145	hsa-miR-145-5p	hsa-miR-6894-5p/hsa-miR-145-5p
hsa-miR-6894-5p	KLF2	23592263	KLF2	hsa-mir-145	Activation	22327366	hsa-mir-145	hsa-miR-145-3p	hsa-miR-6894-5p/hsa-miR-145-3p
hsa-miR-1827	KLF2	23592263	KLF2	hsa-mir-145	Activation	22327366	hsa-mir-145	hsa-miR-145-5p	hsa-miR-1827/hsa-miR-145-5p
hsa-miR-1827	KLF2	23592263	KLF2	hsa-mir-145	Activation	22327366	hsa-mir-145	hsa-miR-145-3p	hsa-miR-1827/hsa-miR-145-3p
hsa-miR-4649-3p	KLF2	23592263	KLF2	hsa-mir-145	Activation	22327366	hsa-mir-145	hsa-miR-145-5p	hsa-miR-4649-3p/hsa-miR-145-5p
hsa-miR-4649-3p	KLF2	23592263	KLF2	hsa-mir-145	Activation	22327366	hsa-mir-145	hsa-miR-145-3p	hsa-miR-4649-3p/hsa-miR-145-3p
hsa-miR-6840-3p	KLF2	23592263	KLF2	hsa-mir-145	Activation	22327366	hsa-mir-145	hsa-miR-145-5p	hsa-miR-6840-3p/hsa-miR-145-5p
hsa-miR-6840-3p	KLF2	23592263	KLF2	hsa-mir-145	Activation	22327366	hsa-mir-145	hsa-miR-145-3p	hsa-miR-6840-3p/hsa-miR-145-3p
hsa-miR-665	KLF2	23592263	KLF2	hsa-mir-145	Activation	22327366	hsa-mir-145	hsa-miR-145-5p	hsa-miR-665/hsa-miR-145-5p
hsa-miR-665	KLF2	23592263	KLF2	hsa-mir-145	Activation	22327366	hsa-mir-145	hsa-miR-145-3p	hsa-miR-665/hsa-miR-145-3p
hsa-miR-4459	KLF2	23592263	KLF2	hsa-mir-145	Activation	22327366	hsa-mir-145	hsa-miR-145-5p	hsa-miR-4459/hsa-miR-145-5p
hsa-miR-4459	KLF2	23592263	KLF2	hsa-mir-145	Activation	22327366	hsa-mir-145	hsa-miR-145-3p	hsa-miR-4459/hsa-miR-145-3p
hsa-miR-940	KLF2	23592263	KLF2	hsa-mir-145	Activation	22327366	hsa-mir-145	hsa-miR-145-5p	hsa-miR-940/hsa-miR-145-5p
hsa-miR-940	KLF2	23592263	KLF2	hsa-mir-145	Activation	22327366	hsa-mir-145	hsa-miR-145-3p	hsa-miR-940/hsa-miR-145-3p
hsa-miR-6893-5p	KLF2	23592263	KLF2	hsa-mir-145	Activation	22327366	hsa-mir-145	hsa-miR-145-5p	hsa-miR-6893-5p/hsa-miR-145-5p
hsa-miR-6893-5p	KLF2	23592263	KLF2	hsa-mir-145	Activation	22327366	hsa-mir-145	hsa-miR-145-3p	hsa-miR-6893-5p/hsa-miR-145-3p
hsa-miR-6808-5p	KLF2	23592263	KLF2	hsa-mir-145	Activation	22327366	hsa-mir-145	hsa-miR-145-5p	hsa-miR-6808-5p/hsa-miR-145-5p
hsa-miR-6808-5p	KLF2	23592263	KLF2	hsa-mir-145	Activation	22327366	hsa-mir-145	hsa-miR-145-3p	hsa-miR-6808-5p/hsa-miR-145-3p
hsa-miR-6802-3p	KLF2	22012620	KLF2	hsa-mir-145	Activation	22327366	hsa-mir-145	hsa-miR-145-5p	hsa-miR-6802-3p/hsa-miR-145-5p
hsa-miR-6802-3p	KLF2	22012620	KLF2	hsa-mir-145	Activation	22327366	hsa-mir-145	hsa-miR-145-3p	hsa-miR-6802-3p/hsa-miR-145-3p
hsa-miR-6715b-3p	KLF2	22012620	KLF2	hsa-mir-145	Activation	22327366	hsa-mir-145	hsa-miR-145-5p	hsa-miR-6715b-3p/hsa-miR-145-5p
hsa-miR-6715b-3p	KLF2	22012620	KLF2	hsa-mir-145	Activation	22327366	hsa-mir-145	hsa-miR-145-3p	hsa-miR-6715b-3p/hsa-miR-145-3p
hsa-miR-769-5p	KLF2	22012620	KLF2	hsa-mir-145	Activation	22327366	hsa-mir-145	hsa-miR-145-5p	hsa-miR-769-5p/hsa-miR-145-5p
hsa-miR-769-5p	KLF2	22012620	KLF2	hsa-mir-145	Activation	22327366	hsa-mir-145	hsa-miR-145-3p	hsa-miR-769-5p/hsa-miR-145-3p
hsa-miR-4786-5p	KLF2	22012620	KLF2	hsa-mir-145	Activation	22327366	hsa-mir-145	hsa-miR-145-5p	hsa-miR-4786-5p/hsa-miR-145-5p
hsa-miR-4786-5p	KLF2	22012620	KLF2	hsa-mir-145	Activation	22327366	hsa-mir-145	hsa-miR-145-3p	hsa-miR-4786-5p/hsa-miR-145-3p
hsa-miR-6754-3p	KLF2	22012620	KLF2	hsa-mir-145	Activation	22327366	hsa-mir-145	hsa-miR-145-5p	hsa-miR-6754-3p/hsa-miR-145-5p
hsa-miR-6754-3p	KLF2	22012620	KLF2	hsa-mir-145	Activation	22327366	hsa-mir-145	hsa-miR-145-3p	hsa-miR-6754-3p/hsa-miR-145-3p
hsa-miR-412-3p	KLF2	22012620	KLF2	hsa-mir-145	Activation	22327366	hsa-mir-145	hsa-miR-145-5p	hsa-miR-412-3p/hsa-miR-145-5p
hsa-miR-412-3p	KLF2	22012620	KLF2	hsa-mir-145	Activation	22327366	hsa-mir-145	hsa-miR-145-3p	hsa-miR-412-3p/hsa-miR-145-3p
hsa-miR-372-5p	KLF2	22012620	KLF2	hsa-mir-145	Activation	22327366	hsa-mir-145	hsa-miR-145-5p	hsa-miR-372-5p/hsa-miR-145-5p
hsa-miR-372-5p	KLF2	22012620	KLF2	hsa-mir-145	Activation	22327366	hsa-mir-145	hsa-miR-145-3p	hsa-miR-372-5p/hsa-miR-145-3p
hsa-miR-371a-5p	KLF2	22012620	KLF2	hsa-mir-145	Activation	22327366	hsa-mir-145	hsa-miR-145-5p	hsa-miR-371a-5p/hsa-miR-145-5p
hsa-miR-371a-5p	KLF2	22012620	KLF2	hsa-mir-145	Activation	22327366	hsa-mir-145	hsa-miR-145-3p	hsa-miR-371a-5p/hsa-miR-145-3p
hsa-miR-616-5p	KLF2	22012620	KLF2	hsa-mir-145	Activation	22327366	hsa-mir-145	hsa-miR-145-5p	hsa-miR-616-5p/hsa-miR-145-5p
hsa-miR-616-5p	KLF2	22012620	KLF2	hsa-mir-145	Activation	22327366	hsa-mir-145	hsa-miR-145-3p	hsa-miR-616-5p/hsa-miR-145-3p
hsa-miR-373-5p	KLF2	22012620	KLF2	hsa-mir-145	Activation	22327366	hsa-mir-145	hsa-miR-145-5p	hsa-miR-373-5p/hsa-miR-145-5p
hsa-miR-373-5p	KLF2	22012620	KLF2	hsa-mir-145	Activation	22327366	hsa-mir-145	hsa-miR-145-3p	hsa-miR-373-5p/hsa-miR-145-3p
hsa-miR-371b-5p	KLF2	22012620	KLF2	hsa-mir-145	Activation	22327366	hsa-mir-145	hsa-miR-145-5p	hsa-miR-371b-5p/hsa-miR-145-5p
hsa-miR-371b-5p	KLF2	22012620	KLF2	hsa-mir-145	Activation	22327366	hsa-mir-145	hsa-miR-145-3p	hsa-miR-371b-5p/hsa-miR-145-3p
hsa-miR-454-5p	KLF2	22012620	KLF2	hsa-mir-145	Activation	22327366	hsa-mir-145	hsa-miR-145-5p	hsa-miR-454-5p/hsa-miR-145-5p
hsa-miR-454-5p	KLF2	22012620	KLF2	hsa-mir-145	Activation	22327366	hsa-mir-145	hsa-miR-145-3p	hsa-miR-454-5p/hsa-miR-145-3p
hsa-miR-6715a-3p	KLF2	22012620	KLF2	hsa-mir-145	Activation	22327366	hsa-mir-145	hsa-miR-145-5p	hsa-miR-6715a-3p/hsa-miR-145-5p
hsa-miR-6715a-3p	KLF2	22012620	KLF2	hsa-mir-145	Activation	22327366	hsa-mir-145	hsa-miR-145-3p	hsa-miR-6715a-3p/hsa-miR-145-3p
hsa-miR-1285-5p	KLF2	22012620	KLF2	hsa-mir-145	Activation	22327366	hsa-mir-145	hsa-miR-145-5p	hsa-miR-1285-5p/hsa-miR-145-5p
hsa-miR-1285-5p	KLF2	22012620	KLF2	hsa-mir-145	Activation	22327366	hsa-mir-145	hsa-miR-145-3p	hsa-miR-1285-5p/hsa-miR-145-3p
hsa-miR-548ay-3p	KLF2	22012620	KLF2	hsa-mir-145	Activation	22327366	hsa-mir-145	hsa-miR-145-5p	hsa-miR-548ay-3p/hsa-miR-145-5p
hsa-miR-548ay-3p	KLF2	22012620	KLF2	hsa-mir-145	Activation	22327366	hsa-mir-145	hsa-miR-145-3p	hsa-miR-548ay-3p/hsa-miR-145-3p
hsa-miR-548at-3p	KLF2	22012620	KLF2	hsa-mir-145	Activation	22327366	hsa-mir-145	hsa-miR-145-5p	hsa-miR-548at-3p/hsa-miR-145-5p
hsa-miR-548at-3p	KLF2	22012620	KLF2	hsa-mir-145	Activation	22327366	hsa-mir-145	hsa-miR-145-3p	hsa-miR-548at-3p/hsa-miR-145-3p
hsa-miR-548as-3p	KLF2	22012620	KLF2	hsa-mir-145	Activation	22327366	hsa-mir-145	hsa-miR-145-5p	hsa-miR-548as-3p/hsa-miR-145-5p
hsa-miR-548as-3p	KLF2	22012620	KLF2	hsa-mir-145	Activation	22327366	hsa-mir-145	hsa-miR-145-3p	hsa-miR-548as-3p/hsa-miR-145-3p
hsa-miR-548t-3p	KLF2	22012620	KLF2	hsa-mir-145	Activation	22327366	hsa-mir-145	hsa-miR-145-5p	hsa-miR-548t-3p/hsa-miR-145-5p
hsa-miR-548t-3p	KLF2	22012620	KLF2	hsa-mir-145	Activation	22327366	hsa-mir-145	hsa-miR-145-3p	hsa-miR-548t-3p/hsa-miR-145-3p
hsa-miR-548ap-3p	KLF2	22012620	KLF2	hsa-mir-145	Activation	22327366	hsa-mir-145	hsa-miR-145-5p	hsa-miR-548ap-3p/hsa-miR-145-5p
hsa-miR-548ap-3p	KLF2	22012620	KLF2	hsa-mir-145	Activation	22327366	hsa-mir-145	hsa-miR-145-3p	hsa-miR-548ap-3p/hsa-miR-145-3p
hsa-miR-548aa	KLF2	22012620	KLF2	hsa-mir-145	Activation	22327366	hsa-mir-145	hsa-miR-145-5p	hsa-miR-548aa/hsa-miR-145-5p
hsa-miR-548aa	KLF2	22012620	KLF2	hsa-mir-145	Activation	22327366	hsa-mir-145	hsa-miR-145-3p	hsa-miR-548aa/hsa-miR-145-3p
hsa-miR-6809-3p	KLF2	23824327	KLF2	hsa-mir-145	Activation	22327366	hsa-mir-145	hsa-miR-145-5p	hsa-miR-6809-3p/hsa-miR-145-5p
hsa-miR-6809-3p	KLF2	23824327	KLF2	hsa-mir-145	Activation	22327366	hsa-mir-145	hsa-miR-145-3p	hsa-miR-6809-3p/hsa-miR-145-3p
hsa-miR-6833-3p	KLF2	23824327	KLF2	hsa-mir-145	Activation	22327366	hsa-mir-145	hsa-miR-145-5p	hsa-miR-6833-3p/hsa-miR-145-5p
hsa-miR-6833-3p	KLF2	23824327	KLF2	hsa-mir-145	Activation	22327366	hsa-mir-145	hsa-miR-145-3p	hsa-miR-6833-3p/hsa-miR-145-3p
hsa-miR-4768-5p	KLF2	23824327	KLF2	hsa-mir-145	Activation	22327366	hsa-mir-145	hsa-miR-145-5p	hsa-miR-4768-5p/hsa-miR-145-5p
hsa-miR-4768-5p	KLF2	23824327	KLF2	hsa-mir-145	Activation	22327366	hsa-mir-145	hsa-miR-145-3p	hsa-miR-4768-5p/hsa-miR-145-3p
hsa-miR-3679-3p	KLF2	23824327	KLF2	hsa-mir-145	Activation	22327366	hsa-mir-145	hsa-miR-145-5p	hsa-miR-3679-3p/hsa-miR-145-5p
hsa-miR-3679-3p	KLF2	23824327	KLF2	hsa-mir-145	Activation	22327366	hsa-mir-145	hsa-miR-145-3p	hsa-miR-3679-3p/hsa-miR-145-3p
hsa-miR-6873-3p	KLF2	23824327	KLF2	hsa-mir-145	Activation	22327366	hsa-mir-145	hsa-miR-145-5p	hsa-miR-6873-3p/hsa-miR-145-5p
hsa-miR-6873-3p	KLF2	23824327	KLF2	hsa-mir-145	Activation	22327366	hsa-mir-145	hsa-miR-145-3p	hsa-miR-6873-3p/hsa-miR-145-3p
hsa-miR-942-5p	KLF2	23824327	KLF2	hsa-mir-145	Activation	22327366	hsa-mir-145	hsa-miR-145-5p	hsa-miR-942-5p/hsa-miR-145-5p
hsa-miR-942-5p	KLF2	23824327	KLF2	hsa-mir-145	Activation	22327366	hsa-mir-145	hsa-miR-145-3p	hsa-miR-942-5p/hsa-miR-145-3p
hsa-miR-1236-3p	KLF2	23824327	KLF2	hsa-mir-145	Activation	22327366	hsa-mir-145	hsa-miR-145-5p	hsa-miR-1236-3p/hsa-miR-145-5p
hsa-miR-1236-3p	KLF2	23824327	KLF2	hsa-mir-145	Activation	22327366	hsa-mir-145	hsa-miR-145-3p	hsa-miR-1236-3p/hsa-miR-145-3p
hsa-miR-6515-3p	KLF2	23824327	KLF2	hsa-mir-145	Activation	22327366	hsa-mir-145	hsa-miR-145-5p	hsa-miR-6515-3p/hsa-miR-145-5p
hsa-miR-6515-3p	KLF2	23824327	KLF2	hsa-mir-145	Activation	22327366	hsa-mir-145	hsa-miR-145-3p	hsa-miR-6515-3p/hsa-miR-145-3p
hsa-miR-7110-3p	KLF2	23824327	KLF2	hsa-mir-145	Activation	22327366	hsa-mir-145	hsa-miR-145-5p	hsa-miR-7110-3p/hsa-miR-145-5p
hsa-miR-7110-3p	KLF2	23824327	KLF2	hsa-mir-145	Activation	22327366	hsa-mir-145	hsa-miR-145-3p	hsa-miR-7110-3p/hsa-miR-145-3p
hsa-miR-6840-5p	KLF2	23824327	KLF2	hsa-mir-145	Activation	22327366	hsa-mir-145	hsa-miR-145-5p	hsa-miR-6840-5p/hsa-miR-145-5p
hsa-miR-6840-5p	KLF2	23824327	KLF2	hsa-mir-145	Activation	22327366	hsa-mir-145	hsa-miR-145-3p	hsa-miR-6840-5p/hsa-miR-145-3p
hsa-miR-1305	KLF2	23824327	KLF2	hsa-mir-145	Activation	22327366	hsa-mir-145	hsa-miR-145-5p	hsa-miR-1305/hsa-miR-145-5p
hsa-miR-1305	KLF2	23824327	KLF2	hsa-mir-145	Activation	22327366	hsa-mir-145	hsa-miR-145-3p	hsa-miR-1305/hsa-miR-145-3p
hsa-miR-6832-3p	KLF2	23824327	KLF2	hsa-mir-145	Activation	22327366	hsa-mir-145	hsa-miR-145-5p	hsa-miR-6832-3p/hsa-miR-145-5p
hsa-miR-6832-3p	KLF2	23824327	KLF2	hsa-mir-145	Activation	22327366	hsa-mir-145	hsa-miR-145-3p	hsa-miR-6832-3p/hsa-miR-145-3p
hsa-miR-6865-3p	KLF2	23824327	KLF2	hsa-mir-145	Activation	22327366	hsa-mir-145	hsa-miR-145-5p	hsa-miR-6865-3p/hsa-miR-145-5p
hsa-miR-6865-3p	KLF2	23824327	KLF2	hsa-mir-145	Activation	22327366	hsa-mir-145	hsa-miR-145-3p	hsa-miR-6865-3p/hsa-miR-145-3p
hsa-miR-3620-3p	KLF2	23824327	KLF2	hsa-mir-145	Activation	22327366	hsa-mir-145	hsa-miR-145-5p	hsa-miR-3620-3p/hsa-miR-145-5p
hsa-miR-3620-3p	KLF2	23824327	KLF2	hsa-mir-145	Activation	22327366	hsa-mir-145	hsa-miR-145-3p	hsa-miR-3620-3p/hsa-miR-145-3p
hsa-miR-2681-5p	KLF2	23824327	KLF2	hsa-mir-145	Activation	22327366	hsa-mir-145	hsa-miR-145-5p	hsa-miR-2681-5p/hsa-miR-145-5p
hsa-miR-2681-5p	KLF2	23824327	KLF2	hsa-mir-145	Activation	22327366	hsa-mir-145	hsa-miR-145-3p	hsa-miR-2681-5p/hsa-miR-145-3p
hsa-miR-5591-3p	KLF2	23824327	KLF2	hsa-mir-145	Activation	22327366	hsa-mir-145	hsa-miR-145-5p	hsa-miR-5591-3p/hsa-miR-145-5p
hsa-miR-5591-3p	KLF2	23824327	KLF2	hsa-mir-145	Activation	22327366	hsa-mir-145	hsa-miR-145-3p	hsa-miR-5591-3p/hsa-miR-145-3p
hsa-miR-8055	KLF2	23824327	KLF2	hsa-mir-145	Activation	22327366	hsa-mir-145	hsa-miR-145-5p	hsa-miR-8055/hsa-miR-145-5p
hsa-miR-8055	KLF2	23824327	KLF2	hsa-mir-145	Activation	22327366	hsa-mir-145	hsa-miR-145-3p	hsa-miR-8055/hsa-miR-145-3p
hsa-miR-6818-3p	KLF2	23824327	KLF2	hsa-mir-145	Activation	22327366	hsa-mir-145	hsa-miR-145-5p	hsa-miR-6818-3p/hsa-miR-145-5p
hsa-miR-6818-3p	KLF2	23824327	KLF2	hsa-mir-145	Activation	22327366	hsa-mir-145	hsa-miR-145-3p	hsa-miR-6818-3p/hsa-miR-145-3p
hsa-miR-3672	KLF2	23824327	KLF2	hsa-mir-145	Activation	22327366	hsa-mir-145	hsa-miR-145-5p	hsa-miR-3672/hsa-miR-145-5p
hsa-miR-3672	KLF2	23824327	KLF2	hsa-mir-145	Activation	22327366	hsa-mir-145	hsa-miR-145-3p	hsa-miR-3672/hsa-miR-145-3p
hsa-miR-6864-3p	KLF2	23824327	KLF2	hsa-mir-145	Activation	22327366	hsa-mir-145	hsa-miR-145-5p	hsa-miR-6864-3p/hsa-miR-145-5p
hsa-miR-6864-3p	KLF2	23824327	KLF2	hsa-mir-145	Activation	22327366	hsa-mir-145	hsa-miR-145-3p	hsa-miR-6864-3p/hsa-miR-145-3p
hsa-miR-6888-3p	KLF2	23824327	KLF2	hsa-mir-145	Activation	22327366	hsa-mir-145	hsa-miR-145-5p	hsa-miR-6888-3p/hsa-miR-145-5p
hsa-miR-6888-3p	KLF2	23824327	KLF2	hsa-mir-145	Activation	22327366	hsa-mir-145	hsa-miR-145-3p	hsa-miR-6888-3p/hsa-miR-145-3p
hsa-miR-593-3p	KLF2	23824327	KLF2	hsa-mir-145	Activation	22327366	hsa-mir-145	hsa-miR-145-5p	hsa-miR-593-3p/hsa-miR-145-5p
hsa-miR-593-3p	KLF2	23824327	KLF2	hsa-mir-145	Activation	22327366	hsa-mir-145	hsa-miR-145-3p	hsa-miR-593-3p/hsa-miR-145-3p
hsa-miR-6895-3p	KLF2	23824327	KLF2	hsa-mir-145	Activation	22327366	hsa-mir-145	hsa-miR-145-5p	hsa-miR-6895-3p/hsa-miR-145-5p
hsa-miR-6895-3p	KLF2	23824327	KLF2	hsa-mir-145	Activation	22327366	hsa-mir-145	hsa-miR-145-3p	hsa-miR-6895-3p/hsa-miR-145-3p
hsa-miR-4524a-3p	KLF2	23824327	KLF2	hsa-mir-145	Activation	22327366	hsa-mir-145	hsa-miR-145-5p	hsa-miR-4524a-3p/hsa-miR-145-5p
hsa-miR-4524a-3p	KLF2	23824327	KLF2	hsa-mir-145	Activation	22327366	hsa-mir-145	hsa-miR-145-3p	hsa-miR-4524a-3p/hsa-miR-145-3p
hsa-miR-4518	KLF2	23824327	KLF2	hsa-mir-145	Activation	22327366	hsa-mir-145	hsa-miR-145-5p	hsa-miR-4518/hsa-miR-145-5p
hsa-miR-4518	KLF2	23824327	KLF2	hsa-mir-145	Activation	22327366	hsa-mir-145	hsa-miR-145-3p	hsa-miR-4518/hsa-miR-145-3p
hsa-miR-3120-5p	KLF2	23824327	KLF2	hsa-mir-145	Activation	22327366	hsa-mir-145	hsa-miR-145-5p	hsa-miR-3120-5p/hsa-miR-145-5p
hsa-miR-3120-5p	KLF2	23824327	KLF2	hsa-mir-145	Activation	22327366	hsa-mir-145	hsa-miR-145-3p	hsa-miR-3120-5p/hsa-miR-145-3p
hsa-miR-1266-5p	KLF2	23824327	KLF2	hsa-mir-145	Activation	22327366	hsa-mir-145	hsa-miR-145-5p	hsa-miR-1266-5p/hsa-miR-145-5p
hsa-miR-1266-5p	KLF2	23824327	KLF2	hsa-mir-145	Activation	22327366	hsa-mir-145	hsa-miR-145-3p	hsa-miR-1266-5p/hsa-miR-145-3p
hsa-miR-6812-3p	KLF2	23824327	KLF2	hsa-mir-145	Activation	22327366	hsa-mir-145	hsa-miR-145-5p	hsa-miR-6812-3p/hsa-miR-145-5p
hsa-miR-6812-3p	KLF2	23824327	KLF2	hsa-mir-145	Activation	22327366	hsa-mir-145	hsa-miR-145-3p	hsa-miR-6812-3p/hsa-miR-145-3p
hsa-miR-3664-3p	KLF2	23824327	KLF2	hsa-mir-145	Activation	22327366	hsa-mir-145	hsa-miR-145-5p	hsa-miR-3664-3p/hsa-miR-145-5p
hsa-miR-3664-3p	KLF2	23824327	KLF2	hsa-mir-145	Activation	22327366	hsa-mir-145	hsa-miR-145-3p	hsa-miR-3664-3p/hsa-miR-145-3p
hsa-miR-484	KLF2	23824327	KLF2	hsa-mir-145	Activation	22327366	hsa-mir-145	hsa-miR-145-5p	hsa-miR-484/hsa-miR-145-5p
hsa-miR-484	KLF2	23824327	KLF2	hsa-mir-145	Activation	22327366	hsa-mir-145	hsa-miR-145-3p	hsa-miR-484/hsa-miR-145-3p
hsa-miR-3155b	KLF2	23824327	KLF2	hsa-mir-145	Activation	22327366	hsa-mir-145	hsa-miR-145-5p	hsa-miR-3155b/hsa-miR-145-5p
hsa-miR-3155b	KLF2	23824327	KLF2	hsa-mir-145	Activation	22327366	hsa-mir-145	hsa-miR-145-3p	hsa-miR-3155b/hsa-miR-145-3p
hsa-miR-3155a	KLF2	23824327	KLF2	hsa-mir-145	Activation	22327366	hsa-mir-145	hsa-miR-145-5p	hsa-miR-3155a/hsa-miR-145-5p
hsa-miR-3155a	KLF2	23824327	KLF2	hsa-mir-145	Activation	22327366	hsa-mir-145	hsa-miR-145-3p	hsa-miR-3155a/hsa-miR-145-3p
hsa-miR-4797-5p	KLF2	23824327	KLF2	hsa-mir-145	Activation	22327366	hsa-mir-145	hsa-miR-145-5p	hsa-miR-4797-5p/hsa-miR-145-5p
hsa-miR-4797-5p	KLF2	23824327	KLF2	hsa-mir-145	Activation	22327366	hsa-mir-145	hsa-miR-145-3p	hsa-miR-4797-5p/hsa-miR-145-3p
hsa-miR-5007-5p	KLF2	23824327	KLF2	hsa-mir-145	Activation	22327366	hsa-mir-145	hsa-miR-145-5p	hsa-miR-5007-5p/hsa-miR-145-5p
hsa-miR-5007-5p	KLF2	23824327	KLF2	hsa-mir-145	Activation	22327366	hsa-mir-145	hsa-miR-145-3p	hsa-miR-5007-5p/hsa-miR-145-3p
hsa-miR-548s	KLF2	23313552	KLF2	hsa-mir-145	Activation	22327366	hsa-mir-145	hsa-miR-145-5p	hsa-miR-548s/hsa-miR-145-5p
hsa-miR-548s	KLF2	23313552	KLF2	hsa-mir-145	Activation	22327366	hsa-mir-145	hsa-miR-145-3p	hsa-miR-548s/hsa-miR-145-3p
hsa-miR-3926	KLF2	23313552	KLF2	hsa-mir-145	Activation	22327366	hsa-mir-145	hsa-miR-145-5p	hsa-miR-3926/hsa-miR-145-5p
hsa-miR-3926	KLF2	23313552	KLF2	hsa-mir-145	Activation	22327366	hsa-mir-145	hsa-miR-145-3p	hsa-miR-3926/hsa-miR-145-3p
hsa-miR-6849-3p	KLF2	23313552	KLF2	hsa-mir-145	Activation	22327366	hsa-mir-145	hsa-miR-145-5p	hsa-miR-6849-3p/hsa-miR-145-5p
hsa-miR-6849-3p	KLF2	23313552	KLF2	hsa-mir-145	Activation	22327366	hsa-mir-145	hsa-miR-145-3p	hsa-miR-6849-3p/hsa-miR-145-3p
hsa-miR-942-3p	KLF2	23313552	KLF2	hsa-mir-145	Activation	22327366	hsa-mir-145	hsa-miR-145-5p	hsa-miR-942-3p/hsa-miR-145-5p
hsa-miR-942-3p	KLF2	23313552	KLF2	hsa-mir-145	Activation	22327366	hsa-mir-145	hsa-miR-145-3p	hsa-miR-942-3p/hsa-miR-145-3p
hsa-miR-6771-3p	KLF2	23313552	KLF2	hsa-mir-145	Activation	22327366	hsa-mir-145	hsa-miR-145-5p	hsa-miR-6771-3p/hsa-miR-145-5p
hsa-miR-6771-3p	KLF2	23313552	KLF2	hsa-mir-145	Activation	22327366	hsa-mir-145	hsa-miR-145-3p	hsa-miR-6771-3p/hsa-miR-145-3p
hsa-miR-4668-3p	KLF2	23313552	KLF2	hsa-mir-145	Activation	22327366	hsa-mir-145	hsa-miR-145-5p	hsa-miR-4668-3p/hsa-miR-145-5p
hsa-miR-4668-3p	KLF2	23313552	KLF2	hsa-mir-145	Activation	22327366	hsa-mir-145	hsa-miR-145-3p	hsa-miR-4668-3p/hsa-miR-145-3p
hsa-miR-548c-3p	KLF2	23313552	KLF2	hsa-mir-145	Activation	22327366	hsa-mir-145	hsa-miR-145-5p	hsa-miR-548c-3p/hsa-miR-145-5p
hsa-miR-548c-3p	KLF2	23313552	KLF2	hsa-mir-145	Activation	22327366	hsa-mir-145	hsa-miR-145-3p	hsa-miR-548c-3p/hsa-miR-145-3p
hsa-miR-6817-3p	KLF2	19536157	KLF2	hsa-mir-145	Activation	22327366	hsa-mir-145	hsa-miR-145-5p	hsa-miR-6817-3p/hsa-miR-145-5p
hsa-miR-6817-3p	KLF2	19536157	KLF2	hsa-mir-145	Activation	22327366	hsa-mir-145	hsa-miR-145-3p	hsa-miR-6817-3p/hsa-miR-145-3p
hsa-miR-6792-3p	KLF2	19536157	KLF2	hsa-mir-145	Activation	22327366	hsa-mir-145	hsa-miR-145-5p	hsa-miR-6792-3p/hsa-miR-145-5p
hsa-miR-6792-3p	KLF2	19536157	KLF2	hsa-mir-145	Activation	22327366	hsa-mir-145	hsa-miR-145-3p	hsa-miR-6792-3p/hsa-miR-145-3p
hsa-miR-6749-3p	KLF2	19536157	KLF2	hsa-mir-145	Activation	22327366	hsa-mir-145	hsa-miR-145-5p	hsa-miR-6749-3p/hsa-miR-145-5p
hsa-miR-6749-3p	KLF2	19536157	KLF2	hsa-mir-145	Activation	22327366	hsa-mir-145	hsa-miR-145-3p	hsa-miR-6749-3p/hsa-miR-145-3p
hsa-miR-4691-5p	KLF2	19536157	KLF2	hsa-mir-145	Activation	22327366	hsa-mir-145	hsa-miR-145-5p	hsa-miR-4691-5p/hsa-miR-145-5p
hsa-miR-4691-5p	KLF2	19536157	KLF2	hsa-mir-145	Activation	22327366	hsa-mir-145	hsa-miR-145-3p	hsa-miR-4691-5p/hsa-miR-145-3p
hsa-miR-3156-3p	KLF2	19536157	KLF2	hsa-mir-145	Activation	22327366	hsa-mir-145	hsa-miR-145-5p	hsa-miR-3156-3p/hsa-miR-145-5p
hsa-miR-3156-3p	KLF2	19536157	KLF2	hsa-mir-145	Activation	22327366	hsa-mir-145	hsa-miR-145-3p	hsa-miR-3156-3p/hsa-miR-145-3p
hsa-miR-377-3p	KLF2	19536157	KLF2	hsa-mir-145	Activation	22327366	hsa-mir-145	hsa-miR-145-5p	hsa-miR-377-3p/hsa-miR-145-5p
hsa-miR-377-3p	KLF2	19536157	KLF2	hsa-mir-145	Activation	22327366	hsa-mir-145	hsa-miR-145-3p	hsa-miR-377-3p/hsa-miR-145-3p
hsa-miR-532-3p	KLF2	19536157	KLF2	hsa-mir-145	Activation	22327366	hsa-mir-145	hsa-miR-145-5p	hsa-miR-532-3p/hsa-miR-145-5p
hsa-miR-532-3p	KLF2	19536157	KLF2	hsa-mir-145	Activation	22327366	hsa-mir-145	hsa-miR-145-3p	hsa-miR-532-3p/hsa-miR-145-3p
hsa-miR-660-3p	KLF2	19536157	KLF2	hsa-mir-145	Activation	22327366	hsa-mir-145	hsa-miR-145-5p	hsa-miR-660-3p/hsa-miR-145-5p
hsa-miR-660-3p	KLF2	19536157	KLF2	hsa-mir-145	Activation	22327366	hsa-mir-145	hsa-miR-145-3p	hsa-miR-660-3p/hsa-miR-145-3p
hsa-miR-5193	KLF2	19536157	KLF2	hsa-mir-145	Activation	22327366	hsa-mir-145	hsa-miR-145-5p	hsa-miR-5193/hsa-miR-145-5p
hsa-miR-5193	KLF2	19536157	KLF2	hsa-mir-145	Activation	22327366	hsa-mir-145	hsa-miR-145-3p	hsa-miR-5193/hsa-miR-145-3p
hsa-miR-4301	KLF2	19536157	KLF2	hsa-mir-145	Activation	22327366	hsa-mir-145	hsa-miR-145-5p	hsa-miR-4301/hsa-miR-145-5p
hsa-miR-4301	KLF2	19536157	KLF2	hsa-mir-145	Activation	22327366	hsa-mir-145	hsa-miR-145-3p	hsa-miR-4301/hsa-miR-145-3p
hsa-miR-1228-3p	KLF2	19536157	KLF2	hsa-mir-145	Activation	22327366	hsa-mir-145	hsa-miR-145-5p	hsa-miR-1228-3p/hsa-miR-145-5p
hsa-miR-1228-3p	KLF2	19536157	KLF2	hsa-mir-145	Activation	22327366	hsa-mir-145	hsa-miR-145-3p	hsa-miR-1228-3p/hsa-miR-145-3p
hsa-miR-92a-1-5p	KLF2	26299712	KLF2	hsa-mir-145	Activation	22327366	hsa-mir-145	hsa-miR-145-5p	hsa-miR-92a-1-5p/hsa-miR-145-5p
hsa-miR-92a-1-5p	KLF2	26299712	KLF2	hsa-mir-145	Activation	22327366	hsa-mir-145	hsa-miR-145-3p	hsa-miR-92a-1-5p/hsa-miR-145-3p
hsa-miR-1908-3p	KLF2	26701625	KLF2	hsa-mir-145	Activation	22327366	hsa-mir-145	hsa-miR-145-5p	hsa-miR-1908-3p/hsa-miR-145-5p
hsa-miR-1908-3p	KLF2	26701625	KLF2	hsa-mir-145	Activation	22327366	hsa-mir-145	hsa-miR-145-3p	hsa-miR-1908-3p/hsa-miR-145-3p
hsa-miR-3665	KLF2	26701625	KLF2	hsa-mir-145	Activation	22327366	hsa-mir-145	hsa-miR-145-5p	hsa-miR-3665/hsa-miR-145-5p
hsa-miR-3665	KLF2	26701625	KLF2	hsa-mir-145	Activation	22327366	hsa-mir-145	hsa-miR-145-3p	hsa-miR-3665/hsa-miR-145-3p
hsa-miR-4258	KLF2	26701625	KLF2	hsa-mir-145	Activation	22327366	hsa-mir-145	hsa-miR-145-5p	hsa-miR-4258/hsa-miR-145-5p
hsa-miR-4258	KLF2	26701625	KLF2	hsa-mir-145	Activation	22327366	hsa-mir-145	hsa-miR-145-3p	hsa-miR-4258/hsa-miR-145-3p
hsa-miR-6869-3p	KLF2	26701625	KLF2	hsa-mir-145	Activation	22327366	hsa-mir-145	hsa-miR-145-5p	hsa-miR-6869-3p/hsa-miR-145-5p
hsa-miR-6869-3p	KLF2	26701625	KLF2	hsa-mir-145	Activation	22327366	hsa-mir-145	hsa-miR-145-3p	hsa-miR-6869-3p/hsa-miR-145-3p
hsa-miR-1227-3p	KLF2	27292025	KLF2	hsa-mir-145	Activation	22327366	hsa-mir-145	hsa-miR-145-5p	hsa-miR-1227-3p/hsa-miR-145-5p
hsa-miR-1227-3p	KLF2	27292025	KLF2	hsa-mir-145	Activation	22327366	hsa-mir-145	hsa-miR-145-3p	hsa-miR-1227-3p/hsa-miR-145-3p
hsa-miR-1910-3p	KLF2	27292025	KLF2	hsa-mir-145	Activation	22327366	hsa-mir-145	hsa-miR-145-5p	hsa-miR-1910-3p/hsa-miR-145-5p
hsa-miR-1910-3p	KLF2	27292025	KLF2	hsa-mir-145	Activation	22327366	hsa-mir-145	hsa-miR-145-3p	hsa-miR-1910-3p/hsa-miR-145-3p
hsa-miR-298	KLF2	27292025	KLF2	hsa-mir-145	Activation	22327366	hsa-mir-145	hsa-miR-145-5p	hsa-miR-298/hsa-miR-145-5p
hsa-miR-298	KLF2	27292025	KLF2	hsa-mir-145	Activation	22327366	hsa-mir-145	hsa-miR-145-3p	hsa-miR-298/hsa-miR-145-3p
hsa-miR-3160-3p	KLF2	27292025	KLF2	hsa-mir-145	Activation	22327366	hsa-mir-145	hsa-miR-145-5p	hsa-miR-3160-3p/hsa-miR-145-5p
hsa-miR-3160-3p	KLF2	27292025	KLF2	hsa-mir-145	Activation	22327366	hsa-mir-145	hsa-miR-145-3p	hsa-miR-3160-3p/hsa-miR-145-3p
hsa-miR-3612	KLF2	27292025	KLF2	hsa-mir-145	Activation	22327366	hsa-mir-145	hsa-miR-145-5p	hsa-miR-3612/hsa-miR-145-5p
hsa-miR-3612	KLF2	27292025	KLF2	hsa-mir-145	Activation	22327366	hsa-mir-145	hsa-miR-145-3p	hsa-miR-3612/hsa-miR-145-3p
hsa-miR-4252	KLF2	27292025	KLF2	hsa-mir-145	Activation	22327366	hsa-mir-145	hsa-miR-145-5p	hsa-miR-4252/hsa-miR-145-5p
hsa-miR-4252	KLF2	27292025	KLF2	hsa-mir-145	Activation	22327366	hsa-mir-145	hsa-miR-145-3p	hsa-miR-4252/hsa-miR-145-3p
hsa-miR-4487	KLF2	27292025	KLF2	hsa-mir-145	Activation	22327366	hsa-mir-145	hsa-miR-145-5p	hsa-miR-4487/hsa-miR-145-5p
hsa-miR-4487	KLF2	27292025	KLF2	hsa-mir-145	Activation	22327366	hsa-mir-145	hsa-miR-145-3p	hsa-miR-4487/hsa-miR-145-3p
hsa-miR-455-3p	KLF2	27292025	KLF2	hsa-mir-145	Activation	22327366	hsa-mir-145	hsa-miR-145-5p	hsa-miR-455-3p/hsa-miR-145-5p
hsa-miR-455-3p	KLF2	27292025	KLF2	hsa-mir-145	Activation	22327366	hsa-mir-145	hsa-miR-145-3p	hsa-miR-455-3p/hsa-miR-145-3p
hsa-miR-4695-5p	KLF2	27292025	KLF2	hsa-mir-145	Activation	22327366	hsa-mir-145	hsa-miR-145-5p	hsa-miR-4695-5p/hsa-miR-145-5p
hsa-miR-4695-5p	KLF2	27292025	KLF2	hsa-mir-145	Activation	22327366	hsa-mir-145	hsa-miR-145-3p	hsa-miR-4695-5p/hsa-miR-145-3p
hsa-miR-495-5p	KLF2	27292025	KLF2	hsa-mir-145	Activation	22327366	hsa-mir-145	hsa-miR-145-5p	hsa-miR-495-5p/hsa-miR-145-5p
hsa-miR-495-5p	KLF2	27292025	KLF2	hsa-mir-145	Activation	22327366	hsa-mir-145	hsa-miR-145-3p	hsa-miR-495-5p/hsa-miR-145-3p
hsa-miR-5186	KLF2	27292025	KLF2	hsa-mir-145	Activation	22327366	hsa-mir-145	hsa-miR-145-5p	hsa-miR-5186/hsa-miR-145-5p
hsa-miR-5186	KLF2	27292025	KLF2	hsa-mir-145	Activation	22327366	hsa-mir-145	hsa-miR-145-3p	hsa-miR-5186/hsa-miR-145-3p
hsa-miR-550b-2-5p	KLF2	27292025	KLF2	hsa-mir-145	Activation	22327366	hsa-mir-145	hsa-miR-145-5p	hsa-miR-550b-2-5p/hsa-miR-145-5p
hsa-miR-550b-2-5p	KLF2	27292025	KLF2	hsa-mir-145	Activation	22327366	hsa-mir-145	hsa-miR-145-3p	hsa-miR-550b-2-5p/hsa-miR-145-3p
hsa-miR-558	KLF2	27292025	KLF2	hsa-mir-145	Activation	22327366	hsa-mir-145	hsa-miR-145-5p	hsa-miR-558/hsa-miR-145-5p
hsa-miR-558	KLF2	27292025	KLF2	hsa-mir-145	Activation	22327366	hsa-mir-145	hsa-miR-145-3p	hsa-miR-558/hsa-miR-145-3p
hsa-miR-6499-3p	KLF2	27292025	KLF2	hsa-mir-145	Activation	22327366	hsa-mir-145	hsa-miR-145-5p	hsa-miR-6499-3p/hsa-miR-145-5p
hsa-miR-6499-3p	KLF2	27292025	KLF2	hsa-mir-145	Activation	22327366	hsa-mir-145	hsa-miR-145-3p	hsa-miR-6499-3p/hsa-miR-145-3p
hsa-miR-650	KLF2	27292025	KLF2	hsa-mir-145	Activation	22327366	hsa-mir-145	hsa-miR-145-5p	hsa-miR-650/hsa-miR-145-5p
hsa-miR-650	KLF2	27292025	KLF2	hsa-mir-145	Activation	22327366	hsa-mir-145	hsa-miR-145-3p	hsa-miR-650/hsa-miR-145-3p
hsa-miR-6511a-5p	KLF2	27292025	KLF2	hsa-mir-145	Activation	22327366	hsa-mir-145	hsa-miR-145-5p	hsa-miR-6511a-5p/hsa-miR-145-5p
hsa-miR-6511a-5p	KLF2	27292025	KLF2	hsa-mir-145	Activation	22327366	hsa-mir-145	hsa-miR-145-3p	hsa-miR-6511a-5p/hsa-miR-145-3p
hsa-miR-6516-5p	KLF2	27292025	KLF2	hsa-mir-145	Activation	22327366	hsa-mir-145	hsa-miR-145-5p	hsa-miR-6516-5p/hsa-miR-145-5p
hsa-miR-6516-5p	KLF2	27292025	KLF2	hsa-mir-145	Activation	22327366	hsa-mir-145	hsa-miR-145-3p	hsa-miR-6516-5p/hsa-miR-145-3p
hsa-miR-23b-3p	SRC	23074286	SRC	hsa-mir-145	Regulation	20351064	hsa-mir-145	hsa-miR-145-5p	hsa-miR-23b-3p/hsa-miR-145-5p
hsa-miR-23b-3p	SRC	23074286	SRC	hsa-mir-145	Regulation	20351064	hsa-mir-145	hsa-miR-145-3p	hsa-miR-23b-3p/hsa-miR-145-3p
hsa-miR-33a-5p	SRC	23547260	SRC	hsa-mir-145	Regulation	20351064	hsa-mir-145	hsa-miR-145-5p	hsa-miR-33a-5p/hsa-miR-145-5p
hsa-miR-33a-5p	SRC	23547260	SRC	hsa-mir-145	Regulation	20351064	hsa-mir-145	hsa-miR-145-3p	hsa-miR-33a-5p/hsa-miR-145-3p
hsa-miR-205-5p	SRC	21330408	SRC	hsa-mir-145	Regulation	20351064	hsa-mir-145	hsa-miR-145-5p	hsa-miR-205-5p/hsa-miR-145-5p
hsa-miR-205-5p	SRC	21330408	SRC	hsa-mir-145	Regulation	20351064	hsa-mir-145	hsa-miR-145-3p	hsa-miR-205-5p/hsa-miR-145-3p
hsa-miR-203a-3p	SRC	23462723	SRC	hsa-mir-145	Regulation	20351064	hsa-mir-145	hsa-miR-145-5p	hsa-miR-203a-3p/hsa-miR-145-5p
hsa-miR-203a-3p	SRC	23462723	SRC	hsa-mir-145	Regulation	20351064	hsa-mir-145	hsa-miR-145-3p	hsa-miR-203a-3p/hsa-miR-145-3p
hsa-miR-34a-5p	SRC	23790975	SRC	hsa-mir-145	Regulation	20351064	hsa-mir-145	hsa-miR-145-5p	hsa-miR-34a-5p/hsa-miR-145-5p
hsa-miR-34a-5p	SRC	23790975	SRC	hsa-mir-145	Regulation	20351064	hsa-mir-145	hsa-miR-145-3p	hsa-miR-34a-5p/hsa-miR-145-3p
hsa-miR-31-5p	SRC	22948084	SRC	hsa-mir-145	Regulation	20351064	hsa-mir-145	hsa-miR-145-5p	hsa-miR-31-5p/hsa-miR-145-5p
hsa-miR-31-5p	SRC	22948084	SRC	hsa-mir-145	Regulation	20351064	hsa-mir-145	hsa-miR-145-3p	hsa-miR-31-5p/hsa-miR-145-3p
hsa-miR-33b-5p	SRC	23716591	SRC	hsa-mir-145	Regulation	20351064	hsa-mir-145	hsa-miR-145-5p	hsa-miR-33b-5p/hsa-miR-145-5p
hsa-miR-33b-5p	SRC	23716591	SRC	hsa-mir-145	Regulation	20351064	hsa-mir-145	hsa-miR-145-3p	hsa-miR-33b-5p/hsa-miR-145-3p
hsa-miR-135a-5p	SRC	26364608	SRC	hsa-mir-145	Regulation	20351064	hsa-mir-145	hsa-miR-145-5p	hsa-miR-135a-5p/hsa-miR-145-5p
hsa-miR-135a-5p	SRC	26364608	SRC	hsa-mir-145	Regulation	20351064	hsa-mir-145	hsa-miR-145-3p	hsa-miR-135a-5p/hsa-miR-145-3p
hsa-miR-155-5p	RREB1	20584899	RREB1	hsa-mir-145	Repression(feedback)	21159816	hsa-mir-145	hsa-miR-145-5p	hsa-miR-155-5p/hsa-miR-145-5p
hsa-miR-155-5p	RREB1	20584899	RREB1	hsa-mir-145	Repression(feedback)	21159816	hsa-mir-145	hsa-miR-145-3p	hsa-miR-155-5p/hsa-miR-145-3p
hsa-miR-671-5p	RREB1	23622248	RREB1	hsa-mir-145	Repression(feedback)	21159816	hsa-mir-145	hsa-miR-145-5p	hsa-miR-671-5p/hsa-miR-145-5p
hsa-miR-671-5p	RREB1	23622248	RREB1	hsa-mir-145	Repression(feedback)	21159816	hsa-mir-145	hsa-miR-145-3p	hsa-miR-671-5p/hsa-miR-145-3p
hsa-miR-106b-5p	RREB1	23622248	RREB1	hsa-mir-145	Repression(feedback)	21159816	hsa-mir-145	hsa-miR-145-5p	hsa-miR-106b-5p/hsa-miR-145-5p
hsa-miR-106b-5p	RREB1	23622248	RREB1	hsa-mir-145	Repression(feedback)	21159816	hsa-mir-145	hsa-miR-145-3p	hsa-miR-106b-5p/hsa-miR-145-3p
hsa-miR-30d-5p	RREB1	23622248	RREB1	hsa-mir-145	Repression(feedback)	21159816	hsa-mir-145	hsa-miR-145-5p	hsa-miR-30d-5p/hsa-miR-145-5p
hsa-miR-30d-5p	RREB1	23622248	RREB1	hsa-mir-145	Repression(feedback)	21159816	hsa-mir-145	hsa-miR-145-3p	hsa-miR-30d-5p/hsa-miR-145-3p
hsa-miR-145-5p	RREB1	22751122	RREB1	hsa-mir-145	Repression(feedback)	21159816	hsa-mir-145	hsa-miR-145-5p	hsa-miR-145-5p/hsa-miR-145-5p
hsa-miR-145-5p	RREB1	22751122	RREB1	hsa-mir-145	Repression(feedback)	21159816	hsa-mir-145	hsa-miR-145-3p	hsa-miR-145-5p/hsa-miR-145-3p
hsa-miR-143-3p	RREB1	22751122	RREB1	hsa-mir-145	Repression(feedback)	21159816	hsa-mir-145	hsa-miR-145-5p	hsa-miR-143-3p/hsa-miR-145-5p
hsa-miR-143-3p	RREB1	22751122	RREB1	hsa-mir-145	Repression(feedback)	21159816	hsa-mir-145	hsa-miR-145-3p	hsa-miR-143-3p/hsa-miR-145-3p
hsa-miR-889-3p	RREB1	23592263	RREB1	hsa-mir-145	Repression(feedback)	21159816	hsa-mir-145	hsa-miR-145-5p	hsa-miR-889-3p/hsa-miR-145-5p
hsa-miR-889-3p	RREB1	23592263	RREB1	hsa-mir-145	Repression(feedback)	21159816	hsa-mir-145	hsa-miR-145-3p	hsa-miR-889-3p/hsa-miR-145-3p
hsa-miR-3653-3p	RREB1	22100165	RREB1	hsa-mir-145	Repression(feedback)	21159816	hsa-mir-145	hsa-miR-145-5p	hsa-miR-3653-3p/hsa-miR-145-5p
hsa-miR-3653-3p	RREB1	22100165	RREB1	hsa-mir-145	Repression(feedback)	21159816	hsa-mir-145	hsa-miR-145-3p	hsa-miR-3653-3p/hsa-miR-145-3p
hsa-miR-3658	RREB1	22100165	RREB1	hsa-mir-145	Repression(feedback)	21159816	hsa-mir-145	hsa-miR-145-5p	hsa-miR-3658/hsa-miR-145-5p
hsa-miR-3658	RREB1	22100165	RREB1	hsa-mir-145	Repression(feedback)	21159816	hsa-mir-145	hsa-miR-145-3p	hsa-miR-3658/hsa-miR-145-3p
hsa-miR-224-3p	RREB1	21572407	RREB1	hsa-mir-145	Repression(feedback)	21159816	hsa-mir-145	hsa-miR-145-5p	hsa-miR-224-3p/hsa-miR-145-5p
hsa-miR-224-3p	RREB1	21572407	RREB1	hsa-mir-145	Repression(feedback)	21159816	hsa-mir-145	hsa-miR-145-3p	hsa-miR-224-3p/hsa-miR-145-3p
hsa-miR-137	RREB1	21572407	RREB1	hsa-mir-145	Repression(feedback)	21159816	hsa-mir-145	hsa-miR-145-5p	hsa-miR-137/hsa-miR-145-5p
hsa-miR-137	RREB1	21572407	RREB1	hsa-mir-145	Repression(feedback)	21159816	hsa-mir-145	hsa-miR-145-3p	hsa-miR-137/hsa-miR-145-3p
hsa-miR-522-3p	RREB1	21572407	RREB1	hsa-mir-145	Repression(feedback)	21159816	hsa-mir-145	hsa-miR-145-5p	hsa-miR-522-3p/hsa-miR-145-5p
hsa-miR-522-3p	RREB1	21572407	RREB1	hsa-mir-145	Repression(feedback)	21159816	hsa-mir-145	hsa-miR-145-3p	hsa-miR-522-3p/hsa-miR-145-3p
hsa-miR-4694-3p	RREB1	21572407	RREB1	hsa-mir-145	Repression(feedback)	21159816	hsa-mir-145	hsa-miR-145-5p	hsa-miR-4694-3p/hsa-miR-145-5p
hsa-miR-4694-3p	RREB1	21572407	RREB1	hsa-mir-145	Repression(feedback)	21159816	hsa-mir-145	hsa-miR-145-3p	hsa-miR-4694-3p/hsa-miR-145-3p
hsa-miR-4729	RREB1	21572407	RREB1	hsa-mir-145	Repression(feedback)	21159816	hsa-mir-145	hsa-miR-145-5p	hsa-miR-4729/hsa-miR-145-5p
hsa-miR-4729	RREB1	21572407	RREB1	hsa-mir-145	Repression(feedback)	21159816	hsa-mir-145	hsa-miR-145-3p	hsa-miR-4729/hsa-miR-145-3p
hsa-miR-485-3p	RREB1	23592263	RREB1	hsa-mir-145	Repression(feedback)	21159816	hsa-mir-145	hsa-miR-145-5p	hsa-miR-485-3p/hsa-miR-145-5p
hsa-miR-485-3p	RREB1	23592263	RREB1	hsa-mir-145	Repression(feedback)	21159816	hsa-mir-145	hsa-miR-145-3p	hsa-miR-485-3p/hsa-miR-145-3p
hsa-miR-539-3p	RREB1	23592263	RREB1	hsa-mir-145	Repression(feedback)	21159816	hsa-mir-145	hsa-miR-145-5p	hsa-miR-539-3p/hsa-miR-145-5p
hsa-miR-539-3p	RREB1	23592263	RREB1	hsa-mir-145	Repression(feedback)	21159816	hsa-mir-145	hsa-miR-145-3p	hsa-miR-539-3p/hsa-miR-145-3p
hsa-miR-582-5p	RREB1	23592263	RREB1	hsa-mir-145	Repression(feedback)	21159816	hsa-mir-145	hsa-miR-145-5p	hsa-miR-582-5p/hsa-miR-145-5p
hsa-miR-582-5p	RREB1	23592263	RREB1	hsa-mir-145	Repression(feedback)	21159816	hsa-mir-145	hsa-miR-145-3p	hsa-miR-582-5p/hsa-miR-145-3p
hsa-miR-655-3p	RREB1	23592263	RREB1	hsa-mir-145	Repression(feedback)	21159816	hsa-mir-145	hsa-miR-145-5p	hsa-miR-655-3p/hsa-miR-145-5p
hsa-miR-655-3p	RREB1	23592263	RREB1	hsa-mir-145	Repression(feedback)	21159816	hsa-mir-145	hsa-miR-145-3p	hsa-miR-655-3p/hsa-miR-145-3p
hsa-miR-374c-5p	RREB1	23592263	RREB1	hsa-mir-145	Repression(feedback)	21159816	hsa-mir-145	hsa-miR-145-5p	hsa-miR-374c-5p/hsa-miR-145-5p
hsa-miR-374c-5p	RREB1	23592263	RREB1	hsa-mir-145	Repression(feedback)	21159816	hsa-mir-145	hsa-miR-145-3p	hsa-miR-374c-5p/hsa-miR-145-3p
hsa-miR-5195-5p	RREB1	23592263	RREB1	hsa-mir-145	Repression(feedback)	21159816	hsa-mir-145	hsa-miR-145-5p	hsa-miR-5195-5p/hsa-miR-145-5p
hsa-miR-5195-5p	RREB1	23592263	RREB1	hsa-mir-145	Repression(feedback)	21159816	hsa-mir-145	hsa-miR-145-3p	hsa-miR-5195-5p/hsa-miR-145-3p
hsa-miR-545-5p	RREB1	20371350	RREB1	hsa-mir-145	Repression(feedback)	21159816	hsa-mir-145	hsa-miR-145-5p	hsa-miR-545-5p/hsa-miR-145-5p
hsa-miR-545-5p	RREB1	20371350	RREB1	hsa-mir-145	Repression(feedback)	21159816	hsa-mir-145	hsa-miR-145-3p	hsa-miR-545-5p/hsa-miR-145-3p
hsa-miR-548t-3p	RREB1	20371350	RREB1	hsa-mir-145	Repression(feedback)	21159816	hsa-mir-145	hsa-miR-145-5p	hsa-miR-548t-3p/hsa-miR-145-5p
hsa-miR-548t-3p	RREB1	20371350	RREB1	hsa-mir-145	Repression(feedback)	21159816	hsa-mir-145	hsa-miR-145-3p	hsa-miR-548t-3p/hsa-miR-145-3p
hsa-miR-3150a-5p	RREB1	20371350	RREB1	hsa-mir-145	Repression(feedback)	21159816	hsa-mir-145	hsa-miR-145-5p	hsa-miR-3150a-5p/hsa-miR-145-5p
hsa-miR-3150a-5p	RREB1	20371350	RREB1	hsa-mir-145	Repression(feedback)	21159816	hsa-mir-145	hsa-miR-145-3p	hsa-miR-3150a-5p/hsa-miR-145-3p
hsa-miR-3150b-5p	RREB1	20371350	RREB1	hsa-mir-145	Repression(feedback)	21159816	hsa-mir-145	hsa-miR-145-5p	hsa-miR-3150b-5p/hsa-miR-145-5p
hsa-miR-3150b-5p	RREB1	20371350	RREB1	hsa-mir-145	Repression(feedback)	21159816	hsa-mir-145	hsa-miR-145-3p	hsa-miR-3150b-5p/hsa-miR-145-3p
hsa-miR-548aa	RREB1	20371350	RREB1	hsa-mir-145	Repression(feedback)	21159816	hsa-mir-145	hsa-miR-145-5p	hsa-miR-548aa/hsa-miR-145-5p
hsa-miR-548aa	RREB1	20371350	RREB1	hsa-mir-145	Repression(feedback)	21159816	hsa-mir-145	hsa-miR-145-3p	hsa-miR-548aa/hsa-miR-145-3p
hsa-miR-548ap-3p	RREB1	20371350	RREB1	hsa-mir-145	Repression(feedback)	21159816	hsa-mir-145	hsa-miR-145-5p	hsa-miR-548ap-3p/hsa-miR-145-5p
hsa-miR-548ap-3p	RREB1	20371350	RREB1	hsa-mir-145	Repression(feedback)	21159816	hsa-mir-145	hsa-miR-145-3p	hsa-miR-548ap-3p/hsa-miR-145-3p
hsa-miR-548at-3p	RREB1	20371350	RREB1	hsa-mir-145	Repression(feedback)	21159816	hsa-mir-145	hsa-miR-145-5p	hsa-miR-548at-3p/hsa-miR-145-5p
hsa-miR-548at-3p	RREB1	20371350	RREB1	hsa-mir-145	Repression(feedback)	21159816	hsa-mir-145	hsa-miR-145-3p	hsa-miR-548at-3p/hsa-miR-145-3p
hsa-miR-548ay-3p	RREB1	20371350	RREB1	hsa-mir-145	Repression(feedback)	21159816	hsa-mir-145	hsa-miR-145-5p	hsa-miR-548ay-3p/hsa-miR-145-5p
hsa-miR-548ay-3p	RREB1	20371350	RREB1	hsa-mir-145	Repression(feedback)	21159816	hsa-mir-145	hsa-miR-145-3p	hsa-miR-548ay-3p/hsa-miR-145-3p
hsa-miR-582-3p	RREB1	23592263	RREB1	hsa-mir-145	Repression(feedback)	21159816	hsa-mir-145	hsa-miR-145-5p	hsa-miR-582-3p/hsa-miR-145-5p
hsa-miR-582-3p	RREB1	23592263	RREB1	hsa-mir-145	Repression(feedback)	21159816	hsa-mir-145	hsa-miR-145-3p	hsa-miR-582-3p/hsa-miR-145-3p
hsa-miR-548c-3p	RREB1	23592263	RREB1	hsa-mir-145	Repression(feedback)	21159816	hsa-mir-145	hsa-miR-145-5p	hsa-miR-548c-3p/hsa-miR-145-5p
hsa-miR-548c-3p	RREB1	23592263	RREB1	hsa-mir-145	Repression(feedback)	21159816	hsa-mir-145	hsa-miR-145-3p	hsa-miR-548c-3p/hsa-miR-145-3p
hsa-miR-4719	RREB1	23592263	RREB1	hsa-mir-145	Repression(feedback)	21159816	hsa-mir-145	hsa-miR-145-5p	hsa-miR-4719/hsa-miR-145-5p
hsa-miR-4719	RREB1	23592263	RREB1	hsa-mir-145	Repression(feedback)	21159816	hsa-mir-145	hsa-miR-145-3p	hsa-miR-4719/hsa-miR-145-3p
hsa-miR-218-5p	RREB1	23212916	RREB1	hsa-mir-145	Repression(feedback)	21159816	hsa-mir-145	hsa-miR-145-5p	hsa-miR-218-5p/hsa-miR-145-5p
hsa-miR-218-5p	RREB1	23212916	RREB1	hsa-mir-145	Repression(feedback)	21159816	hsa-mir-145	hsa-miR-145-3p	hsa-miR-218-5p/hsa-miR-145-3p
hsa-miR-510-3p	RREB1	22100165	RREB1	hsa-mir-145	Repression(feedback)	21159816	hsa-mir-145	hsa-miR-145-5p	hsa-miR-510-3p/hsa-miR-145-5p
hsa-miR-510-3p	RREB1	22100165	RREB1	hsa-mir-145	Repression(feedback)	21159816	hsa-mir-145	hsa-miR-145-3p	hsa-miR-510-3p/hsa-miR-145-3p
hsa-miR-431-5p	RREB1	22100165	RREB1	hsa-mir-145	Repression(feedback)	21159816	hsa-mir-145	hsa-miR-145-5p	hsa-miR-431-5p/hsa-miR-145-5p
hsa-miR-431-5p	RREB1	22100165	RREB1	hsa-mir-145	Repression(feedback)	21159816	hsa-mir-145	hsa-miR-145-3p	hsa-miR-431-5p/hsa-miR-145-3p
hsa-miR-4764-5p	RREB1	22100165	RREB1	hsa-mir-145	Repression(feedback)	21159816	hsa-mir-145	hsa-miR-145-5p	hsa-miR-4764-5p/hsa-miR-145-5p
hsa-miR-4764-5p	RREB1	22100165	RREB1	hsa-mir-145	Repression(feedback)	21159816	hsa-mir-145	hsa-miR-145-3p	hsa-miR-4764-5p/hsa-miR-145-3p
hsa-miR-4738-3p	RREB1	22100165	RREB1	hsa-mir-145	Repression(feedback)	21159816	hsa-mir-145	hsa-miR-145-5p	hsa-miR-4738-3p/hsa-miR-145-5p
hsa-miR-4738-3p	RREB1	22100165	RREB1	hsa-mir-145	Repression(feedback)	21159816	hsa-mir-145	hsa-miR-145-3p	hsa-miR-4738-3p/hsa-miR-145-3p
hsa-miR-4635	RREB1	22100165	RREB1	hsa-mir-145	Repression(feedback)	21159816	hsa-mir-145	hsa-miR-145-5p	hsa-miR-4635/hsa-miR-145-5p
hsa-miR-4635	RREB1	22100165	RREB1	hsa-mir-145	Repression(feedback)	21159816	hsa-mir-145	hsa-miR-145-3p	hsa-miR-4635/hsa-miR-145-3p
hsa-miR-6507-5p	RREB1	22100165	RREB1	hsa-mir-145	Repression(feedback)	21159816	hsa-mir-145	hsa-miR-145-5p	hsa-miR-6507-5p/hsa-miR-145-5p
hsa-miR-6507-5p	RREB1	22100165	RREB1	hsa-mir-145	Repression(feedback)	21159816	hsa-mir-145	hsa-miR-145-3p	hsa-miR-6507-5p/hsa-miR-145-3p
hsa-miR-6782-5p	RREB1	23592263	RREB1	hsa-mir-145	Repression(feedback)	21159816	hsa-mir-145	hsa-miR-145-5p	hsa-miR-6782-5p/hsa-miR-145-5p
hsa-miR-6782-5p	RREB1	23592263	RREB1	hsa-mir-145	Repression(feedback)	21159816	hsa-mir-145	hsa-miR-145-3p	hsa-miR-6782-5p/hsa-miR-145-3p
hsa-miR-6803-5p	RREB1	23592263	RREB1	hsa-mir-145	Repression(feedback)	21159816	hsa-mir-145	hsa-miR-145-5p	hsa-miR-6803-5p/hsa-miR-145-5p
hsa-miR-6803-5p	RREB1	23592263	RREB1	hsa-mir-145	Repression(feedback)	21159816	hsa-mir-145	hsa-miR-145-3p	hsa-miR-6803-5p/hsa-miR-145-3p
hsa-miR-6751-5p	RREB1	23592263	RREB1	hsa-mir-145	Repression(feedback)	21159816	hsa-mir-145	hsa-miR-145-5p	hsa-miR-6751-5p/hsa-miR-145-5p
hsa-miR-6751-5p	RREB1	23592263	RREB1	hsa-mir-145	Repression(feedback)	21159816	hsa-mir-145	hsa-miR-145-3p	hsa-miR-6751-5p/hsa-miR-145-3p
hsa-miR-7109-5p	RREB1	23592263	RREB1	hsa-mir-145	Repression(feedback)	21159816	hsa-mir-145	hsa-miR-145-5p	hsa-miR-7109-5p/hsa-miR-145-5p
hsa-miR-7109-5p	RREB1	23592263	RREB1	hsa-mir-145	Repression(feedback)	21159816	hsa-mir-145	hsa-miR-145-3p	hsa-miR-7109-5p/hsa-miR-145-3p
hsa-miR-4665-5p	RREB1	23592263	RREB1	hsa-mir-145	Repression(feedback)	21159816	hsa-mir-145	hsa-miR-145-5p	hsa-miR-4665-5p/hsa-miR-145-5p
hsa-miR-4665-5p	RREB1	23592263	RREB1	hsa-mir-145	Repression(feedback)	21159816	hsa-mir-145	hsa-miR-145-3p	hsa-miR-4665-5p/hsa-miR-145-3p
hsa-miR-1275	RREB1	23592263	RREB1	hsa-mir-145	Repression(feedback)	21159816	hsa-mir-145	hsa-miR-145-5p	hsa-miR-1275/hsa-miR-145-5p
hsa-miR-1275	RREB1	23592263	RREB1	hsa-mir-145	Repression(feedback)	21159816	hsa-mir-145	hsa-miR-145-3p	hsa-miR-1275/hsa-miR-145-3p
hsa-miR-513a-5p	RREB1	23592263	RREB1	hsa-mir-145	Repression(feedback)	21159816	hsa-mir-145	hsa-miR-145-5p	hsa-miR-513a-5p/hsa-miR-145-5p
hsa-miR-513a-5p	RREB1	23592263	RREB1	hsa-mir-145	Repression(feedback)	21159816	hsa-mir-145	hsa-miR-145-3p	hsa-miR-513a-5p/hsa-miR-145-3p
hsa-miR-4472	RREB1	23592263	RREB1	hsa-mir-145	Repression(feedback)	21159816	hsa-mir-145	hsa-miR-145-5p	hsa-miR-4472/hsa-miR-145-5p
hsa-miR-4472	RREB1	23592263	RREB1	hsa-mir-145	Repression(feedback)	21159816	hsa-mir-145	hsa-miR-145-3p	hsa-miR-4472/hsa-miR-145-3p
hsa-miR-4447	RREB1	23592263	RREB1	hsa-mir-145	Repression(feedback)	21159816	hsa-mir-145	hsa-miR-145-5p	hsa-miR-4447/hsa-miR-145-5p
hsa-miR-4447	RREB1	23592263	RREB1	hsa-mir-145	Repression(feedback)	21159816	hsa-mir-145	hsa-miR-145-3p	hsa-miR-4447/hsa-miR-145-3p
hsa-miR-92a-2-5p	RREB1	23592263	RREB1	hsa-mir-145	Repression(feedback)	21159816	hsa-mir-145	hsa-miR-145-5p	hsa-miR-92a-2-5p/hsa-miR-145-5p
hsa-miR-92a-2-5p	RREB1	23592263	RREB1	hsa-mir-145	Repression(feedback)	21159816	hsa-mir-145	hsa-miR-145-3p	hsa-miR-92a-2-5p/hsa-miR-145-3p
hsa-miR-6766-5p	RREB1	23592263	RREB1	hsa-mir-145	Repression(feedback)	21159816	hsa-mir-145	hsa-miR-145-5p	hsa-miR-6766-5p/hsa-miR-145-5p
hsa-miR-6766-5p	RREB1	23592263	RREB1	hsa-mir-145	Repression(feedback)	21159816	hsa-mir-145	hsa-miR-145-3p	hsa-miR-6766-5p/hsa-miR-145-3p
hsa-miR-6756-5p	RREB1	23592263	RREB1	hsa-mir-145	Repression(feedback)	21159816	hsa-mir-145	hsa-miR-145-5p	hsa-miR-6756-5p/hsa-miR-145-5p
hsa-miR-6756-5p	RREB1	23592263	RREB1	hsa-mir-145	Repression(feedback)	21159816	hsa-mir-145	hsa-miR-145-3p	hsa-miR-6756-5p/hsa-miR-145-3p
hsa-miR-608	RREB1	23592263	RREB1	hsa-mir-145	Repression(feedback)	21159816	hsa-mir-145	hsa-miR-145-5p	hsa-miR-608/hsa-miR-145-5p
hsa-miR-608	RREB1	23592263	RREB1	hsa-mir-145	Repression(feedback)	21159816	hsa-mir-145	hsa-miR-145-3p	hsa-miR-608/hsa-miR-145-3p
hsa-miR-7110-5p	RREB1	23592263	RREB1	hsa-mir-145	Repression(feedback)	21159816	hsa-mir-145	hsa-miR-145-5p	hsa-miR-7110-5p/hsa-miR-145-5p
hsa-miR-7110-5p	RREB1	23592263	RREB1	hsa-mir-145	Repression(feedback)	21159816	hsa-mir-145	hsa-miR-145-3p	hsa-miR-7110-5p/hsa-miR-145-3p
hsa-miR-4651	RREB1	23592263	RREB1	hsa-mir-145	Repression(feedback)	21159816	hsa-mir-145	hsa-miR-145-5p	hsa-miR-4651/hsa-miR-145-5p
hsa-miR-4651	RREB1	23592263	RREB1	hsa-mir-145	Repression(feedback)	21159816	hsa-mir-145	hsa-miR-145-3p	hsa-miR-4651/hsa-miR-145-3p
hsa-miR-6842-5p	RREB1	23592263	RREB1	hsa-mir-145	Repression(feedback)	21159816	hsa-mir-145	hsa-miR-145-5p	hsa-miR-6842-5p/hsa-miR-145-5p
hsa-miR-6842-5p	RREB1	23592263	RREB1	hsa-mir-145	Repression(feedback)	21159816	hsa-mir-145	hsa-miR-145-3p	hsa-miR-6842-5p/hsa-miR-145-3p
hsa-miR-6752-5p	RREB1	23592263	RREB1	hsa-mir-145	Repression(feedback)	21159816	hsa-mir-145	hsa-miR-145-5p	hsa-miR-6752-5p/hsa-miR-145-5p
hsa-miR-6752-5p	RREB1	23592263	RREB1	hsa-mir-145	Repression(feedback)	21159816	hsa-mir-145	hsa-miR-145-3p	hsa-miR-6752-5p/hsa-miR-145-3p
hsa-miR-6885-5p	RREB1	23592263	RREB1	hsa-mir-145	Repression(feedback)	21159816	hsa-mir-145	hsa-miR-145-5p	hsa-miR-6885-5p/hsa-miR-145-5p
hsa-miR-6885-5p	RREB1	23592263	RREB1	hsa-mir-145	Repression(feedback)	21159816	hsa-mir-145	hsa-miR-145-3p	hsa-miR-6885-5p/hsa-miR-145-3p
hsa-miR-328-5p	RREB1	23592263	RREB1	hsa-mir-145	Repression(feedback)	21159816	hsa-mir-145	hsa-miR-145-5p	hsa-miR-328-5p/hsa-miR-145-5p
hsa-miR-328-5p	RREB1	23592263	RREB1	hsa-mir-145	Repression(feedback)	21159816	hsa-mir-145	hsa-miR-145-3p	hsa-miR-328-5p/hsa-miR-145-3p
hsa-miR-6887-5p	RREB1	23592263	RREB1	hsa-mir-145	Repression(feedback)	21159816	hsa-mir-145	hsa-miR-145-5p	hsa-miR-6887-5p/hsa-miR-145-5p
hsa-miR-6887-5p	RREB1	23592263	RREB1	hsa-mir-145	Repression(feedback)	21159816	hsa-mir-145	hsa-miR-145-3p	hsa-miR-6887-5p/hsa-miR-145-3p
hsa-miR-6795-5p	RREB1	23592263	RREB1	hsa-mir-145	Repression(feedback)	21159816	hsa-mir-145	hsa-miR-145-5p	hsa-miR-6795-5p/hsa-miR-145-5p
hsa-miR-6795-5p	RREB1	23592263	RREB1	hsa-mir-145	Repression(feedback)	21159816	hsa-mir-145	hsa-miR-145-3p	hsa-miR-6795-5p/hsa-miR-145-3p
hsa-miR-5010-5p	RREB1	23592263	RREB1	hsa-mir-145	Repression(feedback)	21159816	hsa-mir-145	hsa-miR-145-5p	hsa-miR-5010-5p/hsa-miR-145-5p
hsa-miR-5010-5p	RREB1	23592263	RREB1	hsa-mir-145	Repression(feedback)	21159816	hsa-mir-145	hsa-miR-145-3p	hsa-miR-5010-5p/hsa-miR-145-3p
hsa-miR-4525	RREB1	23592263	RREB1	hsa-mir-145	Repression(feedback)	21159816	hsa-mir-145	hsa-miR-145-5p	hsa-miR-4525/hsa-miR-145-5p
hsa-miR-4525	RREB1	23592263	RREB1	hsa-mir-145	Repression(feedback)	21159816	hsa-mir-145	hsa-miR-145-3p	hsa-miR-4525/hsa-miR-145-3p
hsa-miR-7111-5p	RREB1	23592263	RREB1	hsa-mir-145	Repression(feedback)	21159816	hsa-mir-145	hsa-miR-145-5p	hsa-miR-7111-5p/hsa-miR-145-5p
hsa-miR-7111-5p	RREB1	23592263	RREB1	hsa-mir-145	Repression(feedback)	21159816	hsa-mir-145	hsa-miR-145-3p	hsa-miR-7111-5p/hsa-miR-145-3p
hsa-miR-6870-5p	RREB1	23592263	RREB1	hsa-mir-145	Repression(feedback)	21159816	hsa-mir-145	hsa-miR-145-5p	hsa-miR-6870-5p/hsa-miR-145-5p
hsa-miR-6870-5p	RREB1	23592263	RREB1	hsa-mir-145	Repression(feedback)	21159816	hsa-mir-145	hsa-miR-145-3p	hsa-miR-6870-5p/hsa-miR-145-3p
hsa-miR-5698	RREB1	23592263	RREB1	hsa-mir-145	Repression(feedback)	21159816	hsa-mir-145	hsa-miR-145-5p	hsa-miR-5698/hsa-miR-145-5p
hsa-miR-5698	RREB1	23592263	RREB1	hsa-mir-145	Repression(feedback)	21159816	hsa-mir-145	hsa-miR-145-3p	hsa-miR-5698/hsa-miR-145-3p
hsa-miR-4723-5p	RREB1	23592263	RREB1	hsa-mir-145	Repression(feedback)	21159816	hsa-mir-145	hsa-miR-145-5p	hsa-miR-4723-5p/hsa-miR-145-5p
hsa-miR-4723-5p	RREB1	23592263	RREB1	hsa-mir-145	Repression(feedback)	21159816	hsa-mir-145	hsa-miR-145-3p	hsa-miR-4723-5p/hsa-miR-145-3p
hsa-miR-625-5p	RREB1	23592263	RREB1	hsa-mir-145	Repression(feedback)	21159816	hsa-mir-145	hsa-miR-145-5p	hsa-miR-625-5p/hsa-miR-145-5p
hsa-miR-625-5p	RREB1	23592263	RREB1	hsa-mir-145	Repression(feedback)	21159816	hsa-mir-145	hsa-miR-145-3p	hsa-miR-625-5p/hsa-miR-145-3p
hsa-miR-6780b-5p	RREB1	23592263	RREB1	hsa-mir-145	Repression(feedback)	21159816	hsa-mir-145	hsa-miR-145-5p	hsa-miR-6780b-5p/hsa-miR-145-5p
hsa-miR-6780b-5p	RREB1	23592263	RREB1	hsa-mir-145	Repression(feedback)	21159816	hsa-mir-145	hsa-miR-145-3p	hsa-miR-6780b-5p/hsa-miR-145-3p
hsa-miR-4725-3p	RREB1	23592263	RREB1	hsa-mir-145	Repression(feedback)	21159816	hsa-mir-145	hsa-miR-145-5p	hsa-miR-4725-3p/hsa-miR-145-5p
hsa-miR-4725-3p	RREB1	23592263	RREB1	hsa-mir-145	Repression(feedback)	21159816	hsa-mir-145	hsa-miR-145-3p	hsa-miR-4725-3p/hsa-miR-145-3p
hsa-miR-4271	RREB1	23592263	RREB1	hsa-mir-145	Repression(feedback)	21159816	hsa-mir-145	hsa-miR-145-5p	hsa-miR-4271/hsa-miR-145-5p
hsa-miR-4271	RREB1	23592263	RREB1	hsa-mir-145	Repression(feedback)	21159816	hsa-mir-145	hsa-miR-145-3p	hsa-miR-4271/hsa-miR-145-3p
hsa-miR-5196-5p	RREB1	23592263	RREB1	hsa-mir-145	Repression(feedback)	21159816	hsa-mir-145	hsa-miR-145-5p	hsa-miR-5196-5p/hsa-miR-145-5p
hsa-miR-5196-5p	RREB1	23592263	RREB1	hsa-mir-145	Repression(feedback)	21159816	hsa-mir-145	hsa-miR-145-3p	hsa-miR-5196-5p/hsa-miR-145-3p
hsa-miR-4747-5p	RREB1	23592263	RREB1	hsa-mir-145	Repression(feedback)	21159816	hsa-mir-145	hsa-miR-145-5p	hsa-miR-4747-5p/hsa-miR-145-5p
hsa-miR-4747-5p	RREB1	23592263	RREB1	hsa-mir-145	Repression(feedback)	21159816	hsa-mir-145	hsa-miR-145-3p	hsa-miR-4747-5p/hsa-miR-145-3p
hsa-miR-3202	RREB1	23592263	RREB1	hsa-mir-145	Repression(feedback)	21159816	hsa-mir-145	hsa-miR-145-5p	hsa-miR-3202/hsa-miR-145-5p
hsa-miR-3202	RREB1	23592263	RREB1	hsa-mir-145	Repression(feedback)	21159816	hsa-mir-145	hsa-miR-145-3p	hsa-miR-3202/hsa-miR-145-3p
hsa-miR-513c-3p	RREB1	23592263	RREB1	hsa-mir-145	Repression(feedback)	21159816	hsa-mir-145	hsa-miR-145-5p	hsa-miR-513c-3p/hsa-miR-145-5p
hsa-miR-513c-3p	RREB1	23592263	RREB1	hsa-mir-145	Repression(feedback)	21159816	hsa-mir-145	hsa-miR-145-3p	hsa-miR-513c-3p/hsa-miR-145-3p
hsa-miR-513a-3p	RREB1	23592263	RREB1	hsa-mir-145	Repression(feedback)	21159816	hsa-mir-145	hsa-miR-145-5p	hsa-miR-513a-3p/hsa-miR-145-5p
hsa-miR-513a-3p	RREB1	23592263	RREB1	hsa-mir-145	Repression(feedback)	21159816	hsa-mir-145	hsa-miR-145-3p	hsa-miR-513a-3p/hsa-miR-145-3p
hsa-miR-3606-3p	RREB1	23592263	RREB1	hsa-mir-145	Repression(feedback)	21159816	hsa-mir-145	hsa-miR-145-5p	hsa-miR-3606-3p/hsa-miR-145-5p
hsa-miR-3606-3p	RREB1	23592263	RREB1	hsa-mir-145	Repression(feedback)	21159816	hsa-mir-145	hsa-miR-145-3p	hsa-miR-3606-3p/hsa-miR-145-3p
hsa-miR-27a-3p	RREB1	23592263	RREB1	hsa-mir-145	Repression(feedback)	21159816	hsa-mir-145	hsa-miR-145-5p	hsa-miR-27a-3p/hsa-miR-145-5p
hsa-miR-27a-3p	RREB1	23592263	RREB1	hsa-mir-145	Repression(feedback)	21159816	hsa-mir-145	hsa-miR-145-3p	hsa-miR-27a-3p/hsa-miR-145-3p
hsa-miR-3681-3p	RREB1	23592263	RREB1	hsa-mir-145	Repression(feedback)	21159816	hsa-mir-145	hsa-miR-145-5p	hsa-miR-3681-3p/hsa-miR-145-5p
hsa-miR-3681-3p	RREB1	23592263	RREB1	hsa-mir-145	Repression(feedback)	21159816	hsa-mir-145	hsa-miR-145-3p	hsa-miR-3681-3p/hsa-miR-145-3p
hsa-miR-128-3p	RREB1	23592263	RREB1	hsa-mir-145	Repression(feedback)	21159816	hsa-mir-145	hsa-miR-145-5p	hsa-miR-128-3p/hsa-miR-145-5p
hsa-miR-128-3p	RREB1	23592263	RREB1	hsa-mir-145	Repression(feedback)	21159816	hsa-mir-145	hsa-miR-145-3p	hsa-miR-128-3p/hsa-miR-145-3p
hsa-miR-216a-3p	RREB1	23592263	RREB1	hsa-mir-145	Repression(feedback)	21159816	hsa-mir-145	hsa-miR-145-5p	hsa-miR-216a-3p/hsa-miR-145-5p
hsa-miR-216a-3p	RREB1	23592263	RREB1	hsa-mir-145	Repression(feedback)	21159816	hsa-mir-145	hsa-miR-145-3p	hsa-miR-216a-3p/hsa-miR-145-3p
hsa-miR-27b-3p	RREB1	23592263	RREB1	hsa-mir-145	Repression(feedback)	21159816	hsa-mir-145	hsa-miR-145-5p	hsa-miR-27b-3p/hsa-miR-145-5p
hsa-miR-27b-3p	RREB1	23592263	RREB1	hsa-mir-145	Repression(feedback)	21159816	hsa-mir-145	hsa-miR-145-3p	hsa-miR-27b-3p/hsa-miR-145-3p
hsa-miR-548g-3p	RREB1	23592263	RREB1	hsa-mir-145	Repression(feedback)	21159816	hsa-mir-145	hsa-miR-145-5p	hsa-miR-548g-3p/hsa-miR-145-5p
hsa-miR-548g-3p	RREB1	23592263	RREB1	hsa-mir-145	Repression(feedback)	21159816	hsa-mir-145	hsa-miR-145-3p	hsa-miR-548g-3p/hsa-miR-145-3p
hsa-miR-548av-3p	RREB1	23592263	RREB1	hsa-mir-145	Repression(feedback)	21159816	hsa-mir-145	hsa-miR-145-5p	hsa-miR-548av-3p/hsa-miR-145-5p
hsa-miR-548av-3p	RREB1	23592263	RREB1	hsa-mir-145	Repression(feedback)	21159816	hsa-mir-145	hsa-miR-145-3p	hsa-miR-548av-3p/hsa-miR-145-3p
hsa-miR-4684-5p	RREB1	22291592	RREB1	hsa-mir-145	Repression(feedback)	21159816	hsa-mir-145	hsa-miR-145-5p	hsa-miR-4684-5p/hsa-miR-145-5p
hsa-miR-4684-5p	RREB1	22291592	RREB1	hsa-mir-145	Repression(feedback)	21159816	hsa-mir-145	hsa-miR-145-3p	hsa-miR-4684-5p/hsa-miR-145-3p
hsa-miR-942-5p	RREB1	22291592	RREB1	hsa-mir-145	Repression(feedback)	21159816	hsa-mir-145	hsa-miR-145-5p	hsa-miR-942-5p/hsa-miR-145-5p
hsa-miR-942-5p	RREB1	22291592	RREB1	hsa-mir-145	Repression(feedback)	21159816	hsa-mir-145	hsa-miR-145-3p	hsa-miR-942-5p/hsa-miR-145-3p
hsa-miR-599	RREB1	21572407	RREB1	hsa-mir-145	Repression(feedback)	21159816	hsa-mir-145	hsa-miR-145-5p	hsa-miR-599/hsa-miR-145-5p
hsa-miR-599	RREB1	21572407	RREB1	hsa-mir-145	Repression(feedback)	21159816	hsa-mir-145	hsa-miR-145-3p	hsa-miR-599/hsa-miR-145-3p
hsa-miR-3143	RREB1	21572407	RREB1	hsa-mir-145	Repression(feedback)	21159816	hsa-mir-145	hsa-miR-145-5p	hsa-miR-3143/hsa-miR-145-5p
hsa-miR-3143	RREB1	21572407	RREB1	hsa-mir-145	Repression(feedback)	21159816	hsa-mir-145	hsa-miR-145-3p	hsa-miR-3143/hsa-miR-145-3p
hsa-miR-5087	RREB1	21572407	RREB1	hsa-mir-145	Repression(feedback)	21159816	hsa-mir-145	hsa-miR-145-5p	hsa-miR-5087/hsa-miR-145-5p
hsa-miR-5087	RREB1	21572407	RREB1	hsa-mir-145	Repression(feedback)	21159816	hsa-mir-145	hsa-miR-145-3p	hsa-miR-5087/hsa-miR-145-3p
hsa-miR-4720-3p	RREB1	21572407	RREB1	hsa-mir-145	Repression(feedback)	21159816	hsa-mir-145	hsa-miR-145-5p	hsa-miR-4720-3p/hsa-miR-145-5p
hsa-miR-4720-3p	RREB1	21572407	RREB1	hsa-mir-145	Repression(feedback)	21159816	hsa-mir-145	hsa-miR-145-3p	hsa-miR-4720-3p/hsa-miR-145-3p
hsa-miR-4804-3p	RREB1	21572407	RREB1	hsa-mir-145	Repression(feedback)	21159816	hsa-mir-145	hsa-miR-145-5p	hsa-miR-4804-3p/hsa-miR-145-5p
hsa-miR-4804-3p	RREB1	21572407	RREB1	hsa-mir-145	Repression(feedback)	21159816	hsa-mir-145	hsa-miR-145-3p	hsa-miR-4804-3p/hsa-miR-145-3p
hsa-miR-589-3p	RREB1	21572407	RREB1	hsa-mir-145	Repression(feedback)	21159816	hsa-mir-145	hsa-miR-145-5p	hsa-miR-589-3p/hsa-miR-145-5p
hsa-miR-589-3p	RREB1	21572407	RREB1	hsa-mir-145	Repression(feedback)	21159816	hsa-mir-145	hsa-miR-145-3p	hsa-miR-589-3p/hsa-miR-145-3p
hsa-miR-410-3p	RREB1	21572407	RREB1	hsa-mir-145	Repression(feedback)	21159816	hsa-mir-145	hsa-miR-145-5p	hsa-miR-410-3p/hsa-miR-145-5p
hsa-miR-410-3p	RREB1	21572407	RREB1	hsa-mir-145	Repression(feedback)	21159816	hsa-mir-145	hsa-miR-145-3p	hsa-miR-410-3p/hsa-miR-145-3p
hsa-miR-4773	RREB1	21572407	RREB1	hsa-mir-145	Repression(feedback)	21159816	hsa-mir-145	hsa-miR-145-5p	hsa-miR-4773/hsa-miR-145-5p
hsa-miR-4773	RREB1	21572407	RREB1	hsa-mir-145	Repression(feedback)	21159816	hsa-mir-145	hsa-miR-145-3p	hsa-miR-4773/hsa-miR-145-3p
hsa-miR-543	RREB1	21572407	RREB1	hsa-mir-145	Repression(feedback)	21159816	hsa-mir-145	hsa-miR-145-5p	hsa-miR-543/hsa-miR-145-5p
hsa-miR-543	RREB1	21572407	RREB1	hsa-mir-145	Repression(feedback)	21159816	hsa-mir-145	hsa-miR-145-3p	hsa-miR-543/hsa-miR-145-3p
hsa-miR-101-3p	RREB1	20371350	RREB1	hsa-mir-145	Repression(feedback)	21159816	hsa-mir-145	hsa-miR-145-5p	hsa-miR-101-3p/hsa-miR-145-5p
hsa-miR-101-3p	RREB1	20371350	RREB1	hsa-mir-145	Repression(feedback)	21159816	hsa-mir-145	hsa-miR-145-3p	hsa-miR-101-3p/hsa-miR-145-3p
hsa-miR-139-5p	RREB1	20371350	RREB1	hsa-mir-145	Repression(feedback)	21159816	hsa-mir-145	hsa-miR-145-5p	hsa-miR-139-5p/hsa-miR-145-5p
hsa-miR-139-5p	RREB1	20371350	RREB1	hsa-mir-145	Repression(feedback)	21159816	hsa-mir-145	hsa-miR-145-3p	hsa-miR-139-5p/hsa-miR-145-3p
hsa-miR-3675-3p	RREB1	20371350	RREB1	hsa-mir-145	Repression(feedback)	21159816	hsa-mir-145	hsa-miR-145-5p	hsa-miR-3675-3p/hsa-miR-145-5p
hsa-miR-3675-3p	RREB1	20371350	RREB1	hsa-mir-145	Repression(feedback)	21159816	hsa-mir-145	hsa-miR-145-3p	hsa-miR-3675-3p/hsa-miR-145-3p
hsa-miR-144-3p	RREB1	20371350	RREB1	hsa-mir-145	Repression(feedback)	21159816	hsa-mir-145	hsa-miR-145-5p	hsa-miR-144-3p/hsa-miR-145-5p
hsa-miR-144-3p	RREB1	20371350	RREB1	hsa-mir-145	Repression(feedback)	21159816	hsa-mir-145	hsa-miR-145-3p	hsa-miR-144-3p/hsa-miR-145-3p
hsa-miR-5692a	RREB1	20371350	RREB1	hsa-mir-145	Repression(feedback)	21159816	hsa-mir-145	hsa-miR-145-5p	hsa-miR-5692a/hsa-miR-145-5p
hsa-miR-5692a	RREB1	20371350	RREB1	hsa-mir-145	Repression(feedback)	21159816	hsa-mir-145	hsa-miR-145-3p	hsa-miR-5692a/hsa-miR-145-3p
hsa-miR-6801-5p	RREB1	20371350	RREB1	hsa-mir-145	Repression(feedback)	21159816	hsa-mir-145	hsa-miR-145-5p	hsa-miR-6801-5p/hsa-miR-145-5p
hsa-miR-6801-5p	RREB1	20371350	RREB1	hsa-mir-145	Repression(feedback)	21159816	hsa-mir-145	hsa-miR-145-3p	hsa-miR-6801-5p/hsa-miR-145-3p
hsa-miR-1178-5p	RREB1	20371350	RREB1	hsa-mir-145	Repression(feedback)	21159816	hsa-mir-145	hsa-miR-145-5p	hsa-miR-1178-5p/hsa-miR-145-5p
hsa-miR-1178-5p	RREB1	20371350	RREB1	hsa-mir-145	Repression(feedback)	21159816	hsa-mir-145	hsa-miR-145-3p	hsa-miR-1178-5p/hsa-miR-145-3p
hsa-miR-3912-3p	RREB1	20371350	RREB1	hsa-mir-145	Repression(feedback)	21159816	hsa-mir-145	hsa-miR-145-5p	hsa-miR-3912-3p/hsa-miR-145-5p
hsa-miR-3912-3p	RREB1	20371350	RREB1	hsa-mir-145	Repression(feedback)	21159816	hsa-mir-145	hsa-miR-145-3p	hsa-miR-3912-3p/hsa-miR-145-3p
hsa-miR-6873-3p	RREB1	24906430	RREB1	hsa-mir-145	Repression(feedback)	21159816	hsa-mir-145	hsa-miR-145-5p	hsa-miR-6873-3p/hsa-miR-145-5p
hsa-miR-6873-3p	RREB1	24906430	RREB1	hsa-mir-145	Repression(feedback)	21159816	hsa-mir-145	hsa-miR-145-3p	hsa-miR-6873-3p/hsa-miR-145-3p
hsa-miR-6817-3p	RREB1	24906430	RREB1	hsa-mir-145	Repression(feedback)	21159816	hsa-mir-145	hsa-miR-145-5p	hsa-miR-6817-3p/hsa-miR-145-5p
hsa-miR-6817-3p	RREB1	24906430	RREB1	hsa-mir-145	Repression(feedback)	21159816	hsa-mir-145	hsa-miR-145-3p	hsa-miR-6817-3p/hsa-miR-145-3p
hsa-miR-7110-3p	RREB1	24906430	RREB1	hsa-mir-145	Repression(feedback)	21159816	hsa-mir-145	hsa-miR-145-5p	hsa-miR-7110-3p/hsa-miR-145-5p
hsa-miR-7110-3p	RREB1	24906430	RREB1	hsa-mir-145	Repression(feedback)	21159816	hsa-mir-145	hsa-miR-145-3p	hsa-miR-7110-3p/hsa-miR-145-3p
hsa-miR-6818-3p	RREB1	24906430	RREB1	hsa-mir-145	Repression(feedback)	21159816	hsa-mir-145	hsa-miR-145-5p	hsa-miR-6818-3p/hsa-miR-145-5p
hsa-miR-6818-3p	RREB1	24906430	RREB1	hsa-mir-145	Repression(feedback)	21159816	hsa-mir-145	hsa-miR-145-3p	hsa-miR-6818-3p/hsa-miR-145-3p
hsa-miR-593-3p	RREB1	24906430	RREB1	hsa-mir-145	Repression(feedback)	21159816	hsa-mir-145	hsa-miR-145-5p	hsa-miR-593-3p/hsa-miR-145-5p
hsa-miR-593-3p	RREB1	24906430	RREB1	hsa-mir-145	Repression(feedback)	21159816	hsa-mir-145	hsa-miR-145-3p	hsa-miR-593-3p/hsa-miR-145-3p
hsa-miR-6895-3p	RREB1	24906430	RREB1	hsa-mir-145	Repression(feedback)	21159816	hsa-mir-145	hsa-miR-145-5p	hsa-miR-6895-3p/hsa-miR-145-5p
hsa-miR-6895-3p	RREB1	24906430	RREB1	hsa-mir-145	Repression(feedback)	21159816	hsa-mir-145	hsa-miR-145-3p	hsa-miR-6895-3p/hsa-miR-145-3p
hsa-miR-1304-3p	RREB1	24906430	RREB1	hsa-mir-145	Repression(feedback)	21159816	hsa-mir-145	hsa-miR-145-5p	hsa-miR-1304-3p/hsa-miR-145-5p
hsa-miR-1304-3p	RREB1	24906430	RREB1	hsa-mir-145	Repression(feedback)	21159816	hsa-mir-145	hsa-miR-145-3p	hsa-miR-1304-3p/hsa-miR-145-3p
hsa-miR-483-3p	RREB1	24906430	RREB1	hsa-mir-145	Repression(feedback)	21159816	hsa-mir-145	hsa-miR-145-5p	hsa-miR-483-3p/hsa-miR-145-5p
hsa-miR-483-3p	RREB1	24906430	RREB1	hsa-mir-145	Repression(feedback)	21159816	hsa-mir-145	hsa-miR-145-3p	hsa-miR-483-3p/hsa-miR-145-3p
hsa-miR-421	RREB1	23824327	RREB1	hsa-mir-145	Repression(feedback)	21159816	hsa-mir-145	hsa-miR-145-5p	hsa-miR-421/hsa-miR-145-5p
hsa-miR-421	RREB1	23824327	RREB1	hsa-mir-145	Repression(feedback)	21159816	hsa-mir-145	hsa-miR-145-3p	hsa-miR-421/hsa-miR-145-3p
hsa-miR-4709-5p	RREB1	23824327	RREB1	hsa-mir-145	Repression(feedback)	21159816	hsa-mir-145	hsa-miR-145-5p	hsa-miR-4709-5p/hsa-miR-145-5p
hsa-miR-4709-5p	RREB1	23824327	RREB1	hsa-mir-145	Repression(feedback)	21159816	hsa-mir-145	hsa-miR-145-3p	hsa-miR-4709-5p/hsa-miR-145-3p
hsa-miR-1976	RREB1	23824327	RREB1	hsa-mir-145	Repression(feedback)	21159816	hsa-mir-145	hsa-miR-145-5p	hsa-miR-1976/hsa-miR-145-5p
hsa-miR-1976	RREB1	23824327	RREB1	hsa-mir-145	Repression(feedback)	21159816	hsa-mir-145	hsa-miR-145-3p	hsa-miR-1976/hsa-miR-145-3p
hsa-miR-6893-3p	RREB1	23824327	RREB1	hsa-mir-145	Repression(feedback)	21159816	hsa-mir-145	hsa-miR-145-5p	hsa-miR-6893-3p/hsa-miR-145-5p
hsa-miR-6893-3p	RREB1	23824327	RREB1	hsa-mir-145	Repression(feedback)	21159816	hsa-mir-145	hsa-miR-145-3p	hsa-miR-6893-3p/hsa-miR-145-3p
hsa-miR-370-3p	RREB1	23824327	RREB1	hsa-mir-145	Repression(feedback)	21159816	hsa-mir-145	hsa-miR-145-5p	hsa-miR-370-3p/hsa-miR-145-5p
hsa-miR-370-3p	RREB1	23824327	RREB1	hsa-mir-145	Repression(feedback)	21159816	hsa-mir-145	hsa-miR-145-3p	hsa-miR-370-3p/hsa-miR-145-3p
hsa-miR-450a-1-3p	RREB1	23313552	RREB1	hsa-mir-145	Repression(feedback)	21159816	hsa-mir-145	hsa-miR-145-5p	hsa-miR-450a-1-3p/hsa-miR-145-5p
hsa-miR-450a-1-3p	RREB1	23313552	RREB1	hsa-mir-145	Repression(feedback)	21159816	hsa-mir-145	hsa-miR-145-3p	hsa-miR-450a-1-3p/hsa-miR-145-3p
hsa-miR-4776-5p	RREB1	23313552	RREB1	hsa-mir-145	Repression(feedback)	21159816	hsa-mir-145	hsa-miR-145-5p	hsa-miR-4776-5p/hsa-miR-145-5p
hsa-miR-4776-5p	RREB1	23313552	RREB1	hsa-mir-145	Repression(feedback)	21159816	hsa-mir-145	hsa-miR-145-3p	hsa-miR-4776-5p/hsa-miR-145-3p
hsa-miR-6772-3p	RREB1	23313552	RREB1	hsa-mir-145	Repression(feedback)	21159816	hsa-mir-145	hsa-miR-145-5p	hsa-miR-6772-3p/hsa-miR-145-5p
hsa-miR-6772-3p	RREB1	23313552	RREB1	hsa-mir-145	Repression(feedback)	21159816	hsa-mir-145	hsa-miR-145-3p	hsa-miR-6772-3p/hsa-miR-145-3p
hsa-miR-4303	RREB1	23313552	RREB1	hsa-mir-145	Repression(feedback)	21159816	hsa-mir-145	hsa-miR-145-5p	hsa-miR-4303/hsa-miR-145-5p
hsa-miR-4303	RREB1	23313552	RREB1	hsa-mir-145	Repression(feedback)	21159816	hsa-mir-145	hsa-miR-145-3p	hsa-miR-4303/hsa-miR-145-3p
hsa-miR-3619-3p	RREB1	23313552	RREB1	hsa-mir-145	Repression(feedback)	21159816	hsa-mir-145	hsa-miR-145-5p	hsa-miR-3619-3p/hsa-miR-145-5p
hsa-miR-3619-3p	RREB1	23313552	RREB1	hsa-mir-145	Repression(feedback)	21159816	hsa-mir-145	hsa-miR-145-3p	hsa-miR-3619-3p/hsa-miR-145-3p
hsa-miR-4448	RREB1	23313552	RREB1	hsa-mir-145	Repression(feedback)	21159816	hsa-mir-145	hsa-miR-145-5p	hsa-miR-4448/hsa-miR-145-5p
hsa-miR-4448	RREB1	23313552	RREB1	hsa-mir-145	Repression(feedback)	21159816	hsa-mir-145	hsa-miR-145-3p	hsa-miR-4448/hsa-miR-145-3p
hsa-miR-4268	RREB1	23313552	RREB1	hsa-mir-145	Repression(feedback)	21159816	hsa-mir-145	hsa-miR-145-5p	hsa-miR-4268/hsa-miR-145-5p
hsa-miR-4268	RREB1	23313552	RREB1	hsa-mir-145	Repression(feedback)	21159816	hsa-mir-145	hsa-miR-145-3p	hsa-miR-4268/hsa-miR-145-3p
hsa-miR-4487	RREB1	23313552	RREB1	hsa-mir-145	Repression(feedback)	21159816	hsa-mir-145	hsa-miR-145-5p	hsa-miR-4487/hsa-miR-145-5p
hsa-miR-4487	RREB1	23313552	RREB1	hsa-mir-145	Repression(feedback)	21159816	hsa-mir-145	hsa-miR-145-3p	hsa-miR-4487/hsa-miR-145-3p
hsa-miR-558	RREB1	23313552	RREB1	hsa-mir-145	Repression(feedback)	21159816	hsa-mir-145	hsa-miR-145-5p	hsa-miR-558/hsa-miR-145-5p
hsa-miR-558	RREB1	23313552	RREB1	hsa-mir-145	Repression(feedback)	21159816	hsa-mir-145	hsa-miR-145-3p	hsa-miR-558/hsa-miR-145-3p
hsa-miR-3160-3p	RREB1	23313552	RREB1	hsa-mir-145	Repression(feedback)	21159816	hsa-mir-145	hsa-miR-145-5p	hsa-miR-3160-3p/hsa-miR-145-5p
hsa-miR-3160-3p	RREB1	23313552	RREB1	hsa-mir-145	Repression(feedback)	21159816	hsa-mir-145	hsa-miR-145-3p	hsa-miR-3160-3p/hsa-miR-145-3p
hsa-miR-591	RREB1	23313552	RREB1	hsa-mir-145	Repression(feedback)	21159816	hsa-mir-145	hsa-miR-145-5p	hsa-miR-591/hsa-miR-145-5p
hsa-miR-591	RREB1	23313552	RREB1	hsa-mir-145	Repression(feedback)	21159816	hsa-mir-145	hsa-miR-145-3p	hsa-miR-591/hsa-miR-145-3p
hsa-miR-6751-3p	RREB1	23313552	RREB1	hsa-mir-145	Repression(feedback)	21159816	hsa-mir-145	hsa-miR-145-5p	hsa-miR-6751-3p/hsa-miR-145-5p
hsa-miR-6751-3p	RREB1	23313552	RREB1	hsa-mir-145	Repression(feedback)	21159816	hsa-mir-145	hsa-miR-145-3p	hsa-miR-6751-3p/hsa-miR-145-3p
hsa-miR-1199-5p	RREB1	23313552	RREB1	hsa-mir-145	Repression(feedback)	21159816	hsa-mir-145	hsa-miR-145-5p	hsa-miR-1199-5p/hsa-miR-145-5p
hsa-miR-1199-5p	RREB1	23313552	RREB1	hsa-mir-145	Repression(feedback)	21159816	hsa-mir-145	hsa-miR-145-3p	hsa-miR-1199-5p/hsa-miR-145-3p
hsa-miR-4653-5p	RREB1	23313552	RREB1	hsa-mir-145	Repression(feedback)	21159816	hsa-mir-145	hsa-miR-145-5p	hsa-miR-4653-5p/hsa-miR-145-5p
hsa-miR-4653-5p	RREB1	23313552	RREB1	hsa-mir-145	Repression(feedback)	21159816	hsa-mir-145	hsa-miR-145-3p	hsa-miR-4653-5p/hsa-miR-145-3p
hsa-miR-3921	RREB1	23313552	RREB1	hsa-mir-145	Repression(feedback)	21159816	hsa-mir-145	hsa-miR-145-5p	hsa-miR-3921/hsa-miR-145-5p
hsa-miR-3921	RREB1	23313552	RREB1	hsa-mir-145	Repression(feedback)	21159816	hsa-mir-145	hsa-miR-145-3p	hsa-miR-3921/hsa-miR-145-3p
hsa-miR-301b-5p	RREB1	23313552	RREB1	hsa-mir-145	Repression(feedback)	21159816	hsa-mir-145	hsa-miR-145-5p	hsa-miR-301b-5p/hsa-miR-145-5p
hsa-miR-301b-5p	RREB1	23313552	RREB1	hsa-mir-145	Repression(feedback)	21159816	hsa-mir-145	hsa-miR-145-3p	hsa-miR-301b-5p/hsa-miR-145-3p
hsa-miR-301a-5p	RREB1	23313552	RREB1	hsa-mir-145	Repression(feedback)	21159816	hsa-mir-145	hsa-miR-145-5p	hsa-miR-301a-5p/hsa-miR-145-5p
hsa-miR-301a-5p	RREB1	23313552	RREB1	hsa-mir-145	Repression(feedback)	21159816	hsa-mir-145	hsa-miR-145-3p	hsa-miR-301a-5p/hsa-miR-145-3p
hsa-miR-146a-3p	RREB1	23313552	RREB1	hsa-mir-145	Repression(feedback)	21159816	hsa-mir-145	hsa-miR-145-5p	hsa-miR-146a-3p/hsa-miR-145-5p
hsa-miR-146a-3p	RREB1	23313552	RREB1	hsa-mir-145	Repression(feedback)	21159816	hsa-mir-145	hsa-miR-145-3p	hsa-miR-146a-3p/hsa-miR-145-3p
hsa-miR-4254	RREB1	23313552	RREB1	hsa-mir-145	Repression(feedback)	21159816	hsa-mir-145	hsa-miR-145-5p	hsa-miR-4254/hsa-miR-145-5p
hsa-miR-4254	RREB1	23313552	RREB1	hsa-mir-145	Repression(feedback)	21159816	hsa-mir-145	hsa-miR-145-3p	hsa-miR-4254/hsa-miR-145-3p
hsa-miR-3690	RREB1	23313552	RREB1	hsa-mir-145	Repression(feedback)	21159816	hsa-mir-145	hsa-miR-145-5p	hsa-miR-3690/hsa-miR-145-5p
hsa-miR-3690	RREB1	23313552	RREB1	hsa-mir-145	Repression(feedback)	21159816	hsa-mir-145	hsa-miR-145-3p	hsa-miR-3690/hsa-miR-145-3p
hsa-miR-6769b-3p	RREB1	23313552	RREB1	hsa-mir-145	Repression(feedback)	21159816	hsa-mir-145	hsa-miR-145-5p	hsa-miR-6769b-3p/hsa-miR-145-5p
hsa-miR-6769b-3p	RREB1	23313552	RREB1	hsa-mir-145	Repression(feedback)	21159816	hsa-mir-145	hsa-miR-145-3p	hsa-miR-6769b-3p/hsa-miR-145-3p
hsa-miR-4723-3p	RREB1	23313552	RREB1	hsa-mir-145	Repression(feedback)	21159816	hsa-mir-145	hsa-miR-145-5p	hsa-miR-4723-3p/hsa-miR-145-5p
hsa-miR-4723-3p	RREB1	23313552	RREB1	hsa-mir-145	Repression(feedback)	21159816	hsa-mir-145	hsa-miR-145-3p	hsa-miR-4723-3p/hsa-miR-145-3p
hsa-miR-3183	RREB1	23313552	RREB1	hsa-mir-145	Repression(feedback)	21159816	hsa-mir-145	hsa-miR-145-5p	hsa-miR-3183/hsa-miR-145-5p
hsa-miR-3183	RREB1	23313552	RREB1	hsa-mir-145	Repression(feedback)	21159816	hsa-mir-145	hsa-miR-145-3p	hsa-miR-3183/hsa-miR-145-3p
hsa-miR-6892-3p	RREB1	23313552	RREB1	hsa-mir-145	Repression(feedback)	21159816	hsa-mir-145	hsa-miR-145-5p	hsa-miR-6892-3p/hsa-miR-145-5p
hsa-miR-6892-3p	RREB1	23313552	RREB1	hsa-mir-145	Repression(feedback)	21159816	hsa-mir-145	hsa-miR-145-3p	hsa-miR-6892-3p/hsa-miR-145-3p
hsa-miR-6865-3p	RREB1	23313552	RREB1	hsa-mir-145	Repression(feedback)	21159816	hsa-mir-145	hsa-miR-145-5p	hsa-miR-6865-3p/hsa-miR-145-5p
hsa-miR-6865-3p	RREB1	23313552	RREB1	hsa-mir-145	Repression(feedback)	21159816	hsa-mir-145	hsa-miR-145-3p	hsa-miR-6865-3p/hsa-miR-145-3p
hsa-miR-7-5p	NR1H2	17612493	NR1H2	hsa-mir-145	Activation	26311719	hsa-mir-145	hsa-miR-145-5p	hsa-miR-7-5p/hsa-miR-145-5p
hsa-miR-7-5p	NR1H2	17612493	NR1H2	hsa-mir-145	Activation	26311719	hsa-mir-145	hsa-miR-145-3p	hsa-miR-7-5p/hsa-miR-145-3p
hsa-miR-615-3p	NR1H2	23622248	NR1H2	hsa-mir-145	Activation	26311719	hsa-mir-145	hsa-miR-145-5p	hsa-miR-615-3p/hsa-miR-145-5p
hsa-miR-615-3p	NR1H2	23622248	NR1H2	hsa-mir-145	Activation	26311719	hsa-mir-145	hsa-miR-145-3p	hsa-miR-615-3p/hsa-miR-145-3p
hsa-miR-136-5p	NR1H2	19536157	NR1H2	hsa-mir-145	Activation	26311719	hsa-mir-145	hsa-miR-145-5p	hsa-miR-136-5p/hsa-miR-145-5p
hsa-miR-136-5p	NR1H2	19536157	NR1H2	hsa-mir-145	Activation	26311719	hsa-mir-145	hsa-miR-145-3p	hsa-miR-136-5p/hsa-miR-145-3p
hsa-miR-1292-3p	NR1H2	19536157	NR1H2	hsa-mir-145	Activation	26311719	hsa-mir-145	hsa-miR-145-5p	hsa-miR-1292-3p/hsa-miR-145-5p
hsa-miR-1292-3p	NR1H2	19536157	NR1H2	hsa-mir-145	Activation	26311719	hsa-mir-145	hsa-miR-145-3p	hsa-miR-1292-3p/hsa-miR-145-3p
hsa-miR-1178-5p	NR1H2	26701625	NR1H2	hsa-mir-145	Activation	26311719	hsa-mir-145	hsa-miR-145-5p	hsa-miR-1178-5p/hsa-miR-145-5p
hsa-miR-1178-5p	NR1H2	26701625	NR1H2	hsa-mir-145	Activation	26311719	hsa-mir-145	hsa-miR-145-3p	hsa-miR-1178-5p/hsa-miR-145-3p
hsa-miR-1249-5p	NR1H2	26701625	NR1H2	hsa-mir-145	Activation	26311719	hsa-mir-145	hsa-miR-145-5p	hsa-miR-1249-5p/hsa-miR-145-5p
hsa-miR-1249-5p	NR1H2	26701625	NR1H2	hsa-mir-145	Activation	26311719	hsa-mir-145	hsa-miR-145-3p	hsa-miR-1249-5p/hsa-miR-145-3p
hsa-miR-1321	NR1H2	26701625	NR1H2	hsa-mir-145	Activation	26311719	hsa-mir-145	hsa-miR-145-5p	hsa-miR-1321/hsa-miR-145-5p
hsa-miR-1321	NR1H2	26701625	NR1H2	hsa-mir-145	Activation	26311719	hsa-mir-145	hsa-miR-145-3p	hsa-miR-1321/hsa-miR-145-3p
hsa-miR-1343-5p	NR1H2	26701625	NR1H2	hsa-mir-145	Activation	26311719	hsa-mir-145	hsa-miR-145-5p	hsa-miR-1343-5p/hsa-miR-145-5p
hsa-miR-1343-5p	NR1H2	26701625	NR1H2	hsa-mir-145	Activation	26311719	hsa-mir-145	hsa-miR-145-3p	hsa-miR-1343-5p/hsa-miR-145-3p
hsa-miR-149-3p	NR1H2	26701625	NR1H2	hsa-mir-145	Activation	26311719	hsa-mir-145	hsa-miR-145-5p	hsa-miR-149-3p/hsa-miR-145-5p
hsa-miR-149-3p	NR1H2	26701625	NR1H2	hsa-mir-145	Activation	26311719	hsa-mir-145	hsa-miR-145-3p	hsa-miR-149-3p/hsa-miR-145-3p
hsa-miR-194-3p	NR1H2	26701625	NR1H2	hsa-mir-145	Activation	26311719	hsa-mir-145	hsa-miR-145-5p	hsa-miR-194-3p/hsa-miR-145-5p
hsa-miR-194-3p	NR1H2	26701625	NR1H2	hsa-mir-145	Activation	26311719	hsa-mir-145	hsa-miR-145-3p	hsa-miR-194-3p/hsa-miR-145-3p
hsa-miR-27a-5p	NR1H2	26701625	NR1H2	hsa-mir-145	Activation	26311719	hsa-mir-145	hsa-miR-145-5p	hsa-miR-27a-5p/hsa-miR-145-5p
hsa-miR-27a-5p	NR1H2	26701625	NR1H2	hsa-mir-145	Activation	26311719	hsa-mir-145	hsa-miR-145-3p	hsa-miR-27a-5p/hsa-miR-145-3p
hsa-miR-3150a-3p	NR1H2	26701625	NR1H2	hsa-mir-145	Activation	26311719	hsa-mir-145	hsa-miR-145-5p	hsa-miR-3150a-3p/hsa-miR-145-5p
hsa-miR-3150a-3p	NR1H2	26701625	NR1H2	hsa-mir-145	Activation	26311719	hsa-mir-145	hsa-miR-145-3p	hsa-miR-3150a-3p/hsa-miR-145-3p
hsa-miR-3175	NR1H2	26701625	NR1H2	hsa-mir-145	Activation	26311719	hsa-mir-145	hsa-miR-145-5p	hsa-miR-3175/hsa-miR-145-5p
hsa-miR-3175	NR1H2	26701625	NR1H2	hsa-mir-145	Activation	26311719	hsa-mir-145	hsa-miR-145-3p	hsa-miR-3175/hsa-miR-145-3p
hsa-miR-3202	NR1H2	26701625	NR1H2	hsa-mir-145	Activation	26311719	hsa-mir-145	hsa-miR-145-5p	hsa-miR-3202/hsa-miR-145-5p
hsa-miR-3202	NR1H2	26701625	NR1H2	hsa-mir-145	Activation	26311719	hsa-mir-145	hsa-miR-145-3p	hsa-miR-3202/hsa-miR-145-3p
hsa-miR-320e	NR1H2	26701625	NR1H2	hsa-mir-145	Activation	26311719	hsa-mir-145	hsa-miR-145-5p	hsa-miR-320e/hsa-miR-145-5p
hsa-miR-320e	NR1H2	26701625	NR1H2	hsa-mir-145	Activation	26311719	hsa-mir-145	hsa-miR-145-3p	hsa-miR-320e/hsa-miR-145-3p
hsa-miR-3616-3p	NR1H2	26701625	NR1H2	hsa-mir-145	Activation	26311719	hsa-mir-145	hsa-miR-145-5p	hsa-miR-3616-3p/hsa-miR-145-5p
hsa-miR-3616-3p	NR1H2	26701625	NR1H2	hsa-mir-145	Activation	26311719	hsa-mir-145	hsa-miR-145-3p	hsa-miR-3616-3p/hsa-miR-145-3p
hsa-miR-378g	NR1H2	26701625	NR1H2	hsa-mir-145	Activation	26311719	hsa-mir-145	hsa-miR-145-5p	hsa-miR-378g/hsa-miR-145-5p
hsa-miR-378g	NR1H2	26701625	NR1H2	hsa-mir-145	Activation	26311719	hsa-mir-145	hsa-miR-145-3p	hsa-miR-378g/hsa-miR-145-3p
hsa-miR-4419a	NR1H2	26701625	NR1H2	hsa-mir-145	Activation	26311719	hsa-mir-145	hsa-miR-145-5p	hsa-miR-4419a/hsa-miR-145-5p
hsa-miR-4419a	NR1H2	26701625	NR1H2	hsa-mir-145	Activation	26311719	hsa-mir-145	hsa-miR-145-3p	hsa-miR-4419a/hsa-miR-145-3p
hsa-miR-4436b-3p	NR1H2	26701625	NR1H2	hsa-mir-145	Activation	26311719	hsa-mir-145	hsa-miR-145-5p	hsa-miR-4436b-3p/hsa-miR-145-5p
hsa-miR-4436b-3p	NR1H2	26701625	NR1H2	hsa-mir-145	Activation	26311719	hsa-mir-145	hsa-miR-145-3p	hsa-miR-4436b-3p/hsa-miR-145-3p
hsa-miR-4510	NR1H2	26701625	NR1H2	hsa-mir-145	Activation	26311719	hsa-mir-145	hsa-miR-145-5p	hsa-miR-4510/hsa-miR-145-5p
hsa-miR-4510	NR1H2	26701625	NR1H2	hsa-mir-145	Activation	26311719	hsa-mir-145	hsa-miR-145-3p	hsa-miR-4510/hsa-miR-145-3p
hsa-miR-4632-5p	NR1H2	26701625	NR1H2	hsa-mir-145	Activation	26311719	hsa-mir-145	hsa-miR-145-5p	hsa-miR-4632-5p/hsa-miR-145-5p
hsa-miR-4632-5p	NR1H2	26701625	NR1H2	hsa-mir-145	Activation	26311719	hsa-mir-145	hsa-miR-145-3p	hsa-miR-4632-5p/hsa-miR-145-3p
hsa-miR-4667-5p	NR1H2	26701625	NR1H2	hsa-mir-145	Activation	26311719	hsa-mir-145	hsa-miR-145-5p	hsa-miR-4667-5p/hsa-miR-145-5p
hsa-miR-4667-5p	NR1H2	26701625	NR1H2	hsa-mir-145	Activation	26311719	hsa-mir-145	hsa-miR-145-3p	hsa-miR-4667-5p/hsa-miR-145-3p
hsa-miR-4697-3p	NR1H2	26701625	NR1H2	hsa-mir-145	Activation	26311719	hsa-mir-145	hsa-miR-145-5p	hsa-miR-4697-3p/hsa-miR-145-5p
hsa-miR-4697-3p	NR1H2	26701625	NR1H2	hsa-mir-145	Activation	26311719	hsa-mir-145	hsa-miR-145-3p	hsa-miR-4697-3p/hsa-miR-145-3p
hsa-miR-4700-5p	NR1H2	26701625	NR1H2	hsa-mir-145	Activation	26311719	hsa-mir-145	hsa-miR-145-5p	hsa-miR-4700-5p/hsa-miR-145-5p
hsa-miR-4700-5p	NR1H2	26701625	NR1H2	hsa-mir-145	Activation	26311719	hsa-mir-145	hsa-miR-145-3p	hsa-miR-4700-5p/hsa-miR-145-3p
hsa-miR-4728-5p	NR1H2	26701625	NR1H2	hsa-mir-145	Activation	26311719	hsa-mir-145	hsa-miR-145-5p	hsa-miR-4728-5p/hsa-miR-145-5p
hsa-miR-4728-5p	NR1H2	26701625	NR1H2	hsa-mir-145	Activation	26311719	hsa-mir-145	hsa-miR-145-3p	hsa-miR-4728-5p/hsa-miR-145-3p
hsa-miR-4731-5p	NR1H2	26701625	NR1H2	hsa-mir-145	Activation	26311719	hsa-mir-145	hsa-miR-145-5p	hsa-miR-4731-5p/hsa-miR-145-5p
hsa-miR-4731-5p	NR1H2	26701625	NR1H2	hsa-mir-145	Activation	26311719	hsa-mir-145	hsa-miR-145-3p	hsa-miR-4731-5p/hsa-miR-145-3p
hsa-miR-4739	NR1H2	26701625	NR1H2	hsa-mir-145	Activation	26311719	hsa-mir-145	hsa-miR-145-5p	hsa-miR-4739/hsa-miR-145-5p
hsa-miR-4739	NR1H2	26701625	NR1H2	hsa-mir-145	Activation	26311719	hsa-mir-145	hsa-miR-145-3p	hsa-miR-4739/hsa-miR-145-3p
hsa-miR-4747-5p	NR1H2	26701625	NR1H2	hsa-mir-145	Activation	26311719	hsa-mir-145	hsa-miR-145-5p	hsa-miR-4747-5p/hsa-miR-145-5p
hsa-miR-4747-5p	NR1H2	26701625	NR1H2	hsa-mir-145	Activation	26311719	hsa-mir-145	hsa-miR-145-3p	hsa-miR-4747-5p/hsa-miR-145-3p
hsa-miR-4756-5p	NR1H2	26701625	NR1H2	hsa-mir-145	Activation	26311719	hsa-mir-145	hsa-miR-145-5p	hsa-miR-4756-5p/hsa-miR-145-5p
hsa-miR-4756-5p	NR1H2	26701625	NR1H2	hsa-mir-145	Activation	26311719	hsa-mir-145	hsa-miR-145-3p	hsa-miR-4756-5p/hsa-miR-145-3p
hsa-miR-5196-5p	NR1H2	26701625	NR1H2	hsa-mir-145	Activation	26311719	hsa-mir-145	hsa-miR-145-5p	hsa-miR-5196-5p/hsa-miR-145-5p
hsa-miR-5196-5p	NR1H2	26701625	NR1H2	hsa-mir-145	Activation	26311719	hsa-mir-145	hsa-miR-145-3p	hsa-miR-5196-5p/hsa-miR-145-3p
hsa-miR-5693	NR1H2	26701625	NR1H2	hsa-mir-145	Activation	26311719	hsa-mir-145	hsa-miR-145-5p	hsa-miR-5693/hsa-miR-145-5p
hsa-miR-5693	NR1H2	26701625	NR1H2	hsa-mir-145	Activation	26311719	hsa-mir-145	hsa-miR-145-3p	hsa-miR-5693/hsa-miR-145-3p
hsa-miR-6127	NR1H2	26701625	NR1H2	hsa-mir-145	Activation	26311719	hsa-mir-145	hsa-miR-145-5p	hsa-miR-6127/hsa-miR-145-5p
hsa-miR-6127	NR1H2	26701625	NR1H2	hsa-mir-145	Activation	26311719	hsa-mir-145	hsa-miR-145-3p	hsa-miR-6127/hsa-miR-145-3p
hsa-miR-6129	NR1H2	26701625	NR1H2	hsa-mir-145	Activation	26311719	hsa-mir-145	hsa-miR-145-5p	hsa-miR-6129/hsa-miR-145-5p
hsa-miR-6129	NR1H2	26701625	NR1H2	hsa-mir-145	Activation	26311719	hsa-mir-145	hsa-miR-145-3p	hsa-miR-6129/hsa-miR-145-3p
hsa-miR-6130	NR1H2	26701625	NR1H2	hsa-mir-145	Activation	26311719	hsa-mir-145	hsa-miR-145-5p	hsa-miR-6130/hsa-miR-145-5p
hsa-miR-6130	NR1H2	26701625	NR1H2	hsa-mir-145	Activation	26311719	hsa-mir-145	hsa-miR-145-3p	hsa-miR-6130/hsa-miR-145-3p
hsa-miR-6133	NR1H2	26701625	NR1H2	hsa-mir-145	Activation	26311719	hsa-mir-145	hsa-miR-145-5p	hsa-miR-6133/hsa-miR-145-5p
hsa-miR-6133	NR1H2	26701625	NR1H2	hsa-mir-145	Activation	26311719	hsa-mir-145	hsa-miR-145-3p	hsa-miR-6133/hsa-miR-145-3p
hsa-miR-6134	NR1H2	26701625	NR1H2	hsa-mir-145	Activation	26311719	hsa-mir-145	hsa-miR-145-5p	hsa-miR-6134/hsa-miR-145-5p
hsa-miR-6134	NR1H2	26701625	NR1H2	hsa-mir-145	Activation	26311719	hsa-mir-145	hsa-miR-145-3p	hsa-miR-6134/hsa-miR-145-3p
hsa-miR-6735-5p	NR1H2	26701625	NR1H2	hsa-mir-145	Activation	26311719	hsa-mir-145	hsa-miR-145-5p	hsa-miR-6735-5p/hsa-miR-145-5p
hsa-miR-6735-5p	NR1H2	26701625	NR1H2	hsa-mir-145	Activation	26311719	hsa-mir-145	hsa-miR-145-3p	hsa-miR-6735-5p/hsa-miR-145-3p
hsa-miR-6763-5p	NR1H2	26701625	NR1H2	hsa-mir-145	Activation	26311719	hsa-mir-145	hsa-miR-145-5p	hsa-miR-6763-5p/hsa-miR-145-5p
hsa-miR-6763-5p	NR1H2	26701625	NR1H2	hsa-mir-145	Activation	26311719	hsa-mir-145	hsa-miR-145-3p	hsa-miR-6763-5p/hsa-miR-145-3p
hsa-miR-6785-5p	NR1H2	26701625	NR1H2	hsa-mir-145	Activation	26311719	hsa-mir-145	hsa-miR-145-5p	hsa-miR-6785-5p/hsa-miR-145-5p
hsa-miR-6785-5p	NR1H2	26701625	NR1H2	hsa-mir-145	Activation	26311719	hsa-mir-145	hsa-miR-145-3p	hsa-miR-6785-5p/hsa-miR-145-3p
hsa-miR-6797-5p	NR1H2	26701625	NR1H2	hsa-mir-145	Activation	26311719	hsa-mir-145	hsa-miR-145-5p	hsa-miR-6797-5p/hsa-miR-145-5p
hsa-miR-6797-5p	NR1H2	26701625	NR1H2	hsa-mir-145	Activation	26311719	hsa-mir-145	hsa-miR-145-3p	hsa-miR-6797-5p/hsa-miR-145-3p
hsa-miR-6825-5p	NR1H2	26701625	NR1H2	hsa-mir-145	Activation	26311719	hsa-mir-145	hsa-miR-145-5p	hsa-miR-6825-5p/hsa-miR-145-5p
hsa-miR-6825-5p	NR1H2	26701625	NR1H2	hsa-mir-145	Activation	26311719	hsa-mir-145	hsa-miR-145-3p	hsa-miR-6825-5p/hsa-miR-145-3p
hsa-miR-6879-5p	NR1H2	26701625	NR1H2	hsa-mir-145	Activation	26311719	hsa-mir-145	hsa-miR-145-5p	hsa-miR-6879-5p/hsa-miR-145-5p
hsa-miR-6879-5p	NR1H2	26701625	NR1H2	hsa-mir-145	Activation	26311719	hsa-mir-145	hsa-miR-145-3p	hsa-miR-6879-5p/hsa-miR-145-3p
hsa-miR-6883-5p	NR1H2	26701625	NR1H2	hsa-mir-145	Activation	26311719	hsa-mir-145	hsa-miR-145-5p	hsa-miR-6883-5p/hsa-miR-145-5p
hsa-miR-6883-5p	NR1H2	26701625	NR1H2	hsa-mir-145	Activation	26311719	hsa-mir-145	hsa-miR-145-3p	hsa-miR-6883-5p/hsa-miR-145-3p
hsa-miR-7843-5p	NR1H2	26701625	NR1H2	hsa-mir-145	Activation	26311719	hsa-mir-145	hsa-miR-145-5p	hsa-miR-7843-5p/hsa-miR-145-5p
hsa-miR-7843-5p	NR1H2	26701625	NR1H2	hsa-mir-145	Activation	26311719	hsa-mir-145	hsa-miR-145-3p	hsa-miR-7843-5p/hsa-miR-145-3p
hsa-miR-7854-3p	NR1H2	26701625	NR1H2	hsa-mir-145	Activation	26311719	hsa-mir-145	hsa-miR-145-5p	hsa-miR-7854-3p/hsa-miR-145-5p
hsa-miR-7854-3p	NR1H2	26701625	NR1H2	hsa-mir-145	Activation	26311719	hsa-mir-145	hsa-miR-145-3p	hsa-miR-7854-3p/hsa-miR-145-3p
hsa-miR-8089	NR1H2	26701625	NR1H2	hsa-mir-145	Activation	26311719	hsa-mir-145	hsa-miR-145-5p	hsa-miR-8089/hsa-miR-145-5p
hsa-miR-8089	NR1H2	26701625	NR1H2	hsa-mir-145	Activation	26311719	hsa-mir-145	hsa-miR-145-3p	hsa-miR-8089/hsa-miR-145-3p
hsa-miR-939-5p	NR1H2	26701625	NR1H2	hsa-mir-145	Activation	26311719	hsa-mir-145	hsa-miR-145-5p	hsa-miR-939-5p/hsa-miR-145-5p
hsa-miR-939-5p	NR1H2	26701625	NR1H2	hsa-mir-145	Activation	26311719	hsa-mir-145	hsa-miR-145-3p	hsa-miR-939-5p/hsa-miR-145-3p
hsa-miR-26b-5p	NKX2-5	19088304	NKX2-5	hsa-mir-145	Activation	21505201	hsa-mir-145	hsa-miR-145-5p	hsa-miR-26b-5p/hsa-miR-145-5p
hsa-miR-26b-5p	NKX2-5	19088304	NKX2-5	hsa-mir-145	Activation	21505201	hsa-mir-145	hsa-miR-145-3p	hsa-miR-26b-5p/hsa-miR-145-3p
hsa-miR-615-3p	NKX2-5	23622248	NKX2-5	hsa-mir-145	Activation	21505201	hsa-mir-145	hsa-miR-145-5p	hsa-miR-615-3p/hsa-miR-145-5p
hsa-miR-615-3p	NKX2-5	23622248	NKX2-5	hsa-mir-145	Activation	21505201	hsa-mir-145	hsa-miR-145-3p	hsa-miR-615-3p/hsa-miR-145-3p
hsa-miR-324-5p	NKX2-5	23622248	NKX2-5	hsa-mir-145	Activation	21505201	hsa-mir-145	hsa-miR-145-5p	hsa-miR-324-5p/hsa-miR-145-5p
hsa-miR-324-5p	NKX2-5	23622248	NKX2-5	hsa-mir-145	Activation	21505201	hsa-mir-145	hsa-miR-145-3p	hsa-miR-324-5p/hsa-miR-145-3p
hsa-miR-26a-5p	NKX2-5	23622248	NKX2-5	hsa-mir-145	Activation	21505201	hsa-mir-145	hsa-miR-145-5p	hsa-miR-26a-5p/hsa-miR-145-5p
hsa-miR-26a-5p	NKX2-5	23622248	NKX2-5	hsa-mir-145	Activation	21505201	hsa-mir-145	hsa-miR-145-3p	hsa-miR-26a-5p/hsa-miR-145-3p
hsa-miR-6126	NKX2-5	22291592	NKX2-5	hsa-mir-145	Activation	21505201	hsa-mir-145	hsa-miR-145-5p	hsa-miR-6126/hsa-miR-145-5p
hsa-miR-6126	NKX2-5	22291592	NKX2-5	hsa-mir-145	Activation	21505201	hsa-mir-145	hsa-miR-145-3p	hsa-miR-6126/hsa-miR-145-3p
hsa-miR-555	NKX2-5	22291592	NKX2-5	hsa-mir-145	Activation	21505201	hsa-mir-145	hsa-miR-145-5p	hsa-miR-555/hsa-miR-145-5p
hsa-miR-555	NKX2-5	22291592	NKX2-5	hsa-mir-145	Activation	21505201	hsa-mir-145	hsa-miR-145-3p	hsa-miR-555/hsa-miR-145-3p
hsa-miR-6881-5p	NKX2-5	22291592	NKX2-5	hsa-mir-145	Activation	21505201	hsa-mir-145	hsa-miR-145-5p	hsa-miR-6881-5p/hsa-miR-145-5p
hsa-miR-6881-5p	NKX2-5	22291592	NKX2-5	hsa-mir-145	Activation	21505201	hsa-mir-145	hsa-miR-145-3p	hsa-miR-6881-5p/hsa-miR-145-3p
hsa-miR-5196-5p	NKX2-5	22291592	NKX2-5	hsa-mir-145	Activation	21505201	hsa-mir-145	hsa-miR-145-5p	hsa-miR-5196-5p/hsa-miR-145-5p
hsa-miR-5196-5p	NKX2-5	22291592	NKX2-5	hsa-mir-145	Activation	21505201	hsa-mir-145	hsa-miR-145-3p	hsa-miR-5196-5p/hsa-miR-145-3p
hsa-miR-4747-5p	NKX2-5	22291592	NKX2-5	hsa-mir-145	Activation	21505201	hsa-mir-145	hsa-miR-145-5p	hsa-miR-4747-5p/hsa-miR-145-5p
hsa-miR-4747-5p	NKX2-5	22291592	NKX2-5	hsa-mir-145	Activation	21505201	hsa-mir-145	hsa-miR-145-3p	hsa-miR-4747-5p/hsa-miR-145-3p
hsa-miR-6787-5p	NKX2-5	22291592	NKX2-5	hsa-mir-145	Activation	21505201	hsa-mir-145	hsa-miR-145-5p	hsa-miR-6787-5p/hsa-miR-145-5p
hsa-miR-6787-5p	NKX2-5	22291592	NKX2-5	hsa-mir-145	Activation	21505201	hsa-mir-145	hsa-miR-145-3p	hsa-miR-6787-5p/hsa-miR-145-3p
hsa-miR-663a	NKX2-5	22291592	NKX2-5	hsa-mir-145	Activation	21505201	hsa-mir-145	hsa-miR-145-5p	hsa-miR-663a/hsa-miR-145-5p
hsa-miR-663a	NKX2-5	22291592	NKX2-5	hsa-mir-145	Activation	21505201	hsa-mir-145	hsa-miR-145-3p	hsa-miR-663a/hsa-miR-145-3p
hsa-miR-1908-5p	NKX2-5	22291592	NKX2-5	hsa-mir-145	Activation	21505201	hsa-mir-145	hsa-miR-145-5p	hsa-miR-1908-5p/hsa-miR-145-5p
hsa-miR-1908-5p	NKX2-5	22291592	NKX2-5	hsa-mir-145	Activation	21505201	hsa-mir-145	hsa-miR-145-3p	hsa-miR-1908-5p/hsa-miR-145-3p
hsa-miR-4745-3p	NKX2-5	22291592	NKX2-5	hsa-mir-145	Activation	21505201	hsa-mir-145	hsa-miR-145-5p	hsa-miR-4745-3p/hsa-miR-145-5p
hsa-miR-4745-3p	NKX2-5	22291592	NKX2-5	hsa-mir-145	Activation	21505201	hsa-mir-145	hsa-miR-145-3p	hsa-miR-4745-3p/hsa-miR-145-3p
hsa-miR-1538	NKX2-5	22291592	NKX2-5	hsa-mir-145	Activation	21505201	hsa-mir-145	hsa-miR-145-5p	hsa-miR-1538/hsa-miR-145-5p
hsa-miR-1538	NKX2-5	22291592	NKX2-5	hsa-mir-145	Activation	21505201	hsa-mir-145	hsa-miR-145-3p	hsa-miR-1538/hsa-miR-145-3p
hsa-miR-6820-5p	NKX2-5	22291592	NKX2-5	hsa-mir-145	Activation	21505201	hsa-mir-145	hsa-miR-145-5p	hsa-miR-6820-5p/hsa-miR-145-5p
hsa-miR-6820-5p	NKX2-5	22291592	NKX2-5	hsa-mir-145	Activation	21505201	hsa-mir-145	hsa-miR-145-3p	hsa-miR-6820-5p/hsa-miR-145-3p
hsa-miR-4493	NKX2-5	22291592	NKX2-5	hsa-mir-145	Activation	21505201	hsa-mir-145	hsa-miR-145-5p	hsa-miR-4493/hsa-miR-145-5p
hsa-miR-4493	NKX2-5	22291592	NKX2-5	hsa-mir-145	Activation	21505201	hsa-mir-145	hsa-miR-145-3p	hsa-miR-4493/hsa-miR-145-3p
hsa-miR-4747-3p	NKX2-5	22291592	NKX2-5	hsa-mir-145	Activation	21505201	hsa-mir-145	hsa-miR-145-5p	hsa-miR-4747-3p/hsa-miR-145-5p
hsa-miR-4747-3p	NKX2-5	22291592	NKX2-5	hsa-mir-145	Activation	21505201	hsa-mir-145	hsa-miR-145-3p	hsa-miR-4747-3p/hsa-miR-145-3p
hsa-miR-3622b-5p	NKX2-5	22291592	NKX2-5	hsa-mir-145	Activation	21505201	hsa-mir-145	hsa-miR-145-5p	hsa-miR-3622b-5p/hsa-miR-145-5p
hsa-miR-3622b-5p	NKX2-5	22291592	NKX2-5	hsa-mir-145	Activation	21505201	hsa-mir-145	hsa-miR-145-3p	hsa-miR-3622b-5p/hsa-miR-145-3p
hsa-miR-423-3p	RXRA	23622248	RXRA	hsa-mir-145	Activation	26311719	hsa-mir-145	hsa-miR-145-5p	hsa-miR-423-3p/hsa-miR-145-5p
hsa-miR-423-3p	RXRA	23622248	RXRA	hsa-mir-145	Activation	26311719	hsa-mir-145	hsa-miR-145-3p	hsa-miR-423-3p/hsa-miR-145-3p
hsa-miR-128-3p	RXRA	23990020	RXRA	hsa-mir-145	Activation	26311719	hsa-mir-145	hsa-miR-145-5p	hsa-miR-128-3p/hsa-miR-145-5p
hsa-miR-128-3p	RXRA	23990020	RXRA	hsa-mir-145	Activation	26311719	hsa-mir-145	hsa-miR-145-3p	hsa-miR-128-3p/hsa-miR-145-3p
hsa-miR-574-3p	RXRA	23626837	RXRA	hsa-mir-145	Activation	26311719	hsa-mir-145	hsa-miR-145-5p	hsa-miR-574-3p/hsa-miR-145-5p
hsa-miR-574-3p	RXRA	23626837	RXRA	hsa-mir-145	Activation	26311719	hsa-mir-145	hsa-miR-145-3p	hsa-miR-574-3p/hsa-miR-145-3p
hsa-miR-486-3p	RXRA	23592263	RXRA	hsa-mir-145	Activation	26311719	hsa-mir-145	hsa-miR-145-5p	hsa-miR-486-3p/hsa-miR-145-5p
hsa-miR-486-3p	RXRA	23592263	RXRA	hsa-mir-145	Activation	26311719	hsa-mir-145	hsa-miR-145-3p	hsa-miR-486-3p/hsa-miR-145-3p
hsa-miR-7106-5p	RXRA	23592263	RXRA	hsa-mir-145	Activation	26311719	hsa-mir-145	hsa-miR-145-5p	hsa-miR-7106-5p/hsa-miR-145-5p
hsa-miR-7106-5p	RXRA	23592263	RXRA	hsa-mir-145	Activation	26311719	hsa-mir-145	hsa-miR-145-3p	hsa-miR-7106-5p/hsa-miR-145-3p
hsa-miR-4734	RXRA	23592263	RXRA	hsa-mir-145	Activation	26311719	hsa-mir-145	hsa-miR-145-5p	hsa-miR-4734/hsa-miR-145-5p
hsa-miR-4734	RXRA	23592263	RXRA	hsa-mir-145	Activation	26311719	hsa-mir-145	hsa-miR-145-3p	hsa-miR-4734/hsa-miR-145-3p
hsa-miR-4532	RXRA	23592263	RXRA	hsa-mir-145	Activation	26311719	hsa-mir-145	hsa-miR-145-5p	hsa-miR-4532/hsa-miR-145-5p
hsa-miR-4532	RXRA	23592263	RXRA	hsa-mir-145	Activation	26311719	hsa-mir-145	hsa-miR-145-3p	hsa-miR-4532/hsa-miR-145-3p
hsa-miR-596	RXRA	23592263	RXRA	hsa-mir-145	Activation	26311719	hsa-mir-145	hsa-miR-145-5p	hsa-miR-596/hsa-miR-145-5p
hsa-miR-596	RXRA	23592263	RXRA	hsa-mir-145	Activation	26311719	hsa-mir-145	hsa-miR-145-3p	hsa-miR-596/hsa-miR-145-3p
hsa-miR-3940-3p	RXRA	23592263	RXRA	hsa-mir-145	Activation	26311719	hsa-mir-145	hsa-miR-145-5p	hsa-miR-3940-3p/hsa-miR-145-5p
hsa-miR-3940-3p	RXRA	23592263	RXRA	hsa-mir-145	Activation	26311719	hsa-mir-145	hsa-miR-145-3p	hsa-miR-3940-3p/hsa-miR-145-3p
hsa-miR-3692-3p	RXRA	21572407	RXRA	hsa-mir-145	Activation	26311719	hsa-mir-145	hsa-miR-145-5p	hsa-miR-3692-3p/hsa-miR-145-5p
hsa-miR-3692-3p	RXRA	21572407	RXRA	hsa-mir-145	Activation	26311719	hsa-mir-145	hsa-miR-145-3p	hsa-miR-3692-3p/hsa-miR-145-3p
hsa-miR-6817-5p	RXRA	21572407	RXRA	hsa-mir-145	Activation	26311719	hsa-mir-145	hsa-miR-145-5p	hsa-miR-6817-5p/hsa-miR-145-5p
hsa-miR-6817-5p	RXRA	21572407	RXRA	hsa-mir-145	Activation	26311719	hsa-mir-145	hsa-miR-145-3p	hsa-miR-6817-5p/hsa-miR-145-3p
hsa-miR-4769-3p	RXRA	21572407	RXRA	hsa-mir-145	Activation	26311719	hsa-mir-145	hsa-miR-145-5p	hsa-miR-4769-3p/hsa-miR-145-5p
hsa-miR-4769-3p	RXRA	21572407	RXRA	hsa-mir-145	Activation	26311719	hsa-mir-145	hsa-miR-145-3p	hsa-miR-4769-3p/hsa-miR-145-3p
hsa-miR-1976	RXRA	21572407	RXRA	hsa-mir-145	Activation	26311719	hsa-mir-145	hsa-miR-145-5p	hsa-miR-1976/hsa-miR-145-5p
hsa-miR-1976	RXRA	21572407	RXRA	hsa-mir-145	Activation	26311719	hsa-mir-145	hsa-miR-145-3p	hsa-miR-1976/hsa-miR-145-3p
hsa-miR-6747-3p	RXRA	21572407	RXRA	hsa-mir-145	Activation	26311719	hsa-mir-145	hsa-miR-145-5p	hsa-miR-6747-3p/hsa-miR-145-5p
hsa-miR-6747-3p	RXRA	21572407	RXRA	hsa-mir-145	Activation	26311719	hsa-mir-145	hsa-miR-145-3p	hsa-miR-6747-3p/hsa-miR-145-3p
hsa-miR-4722-3p	RXRA	21572407	RXRA	hsa-mir-145	Activation	26311719	hsa-mir-145	hsa-miR-145-5p	hsa-miR-4722-3p/hsa-miR-145-5p
hsa-miR-4722-3p	RXRA	21572407	RXRA	hsa-mir-145	Activation	26311719	hsa-mir-145	hsa-miR-145-3p	hsa-miR-4722-3p/hsa-miR-145-3p
hsa-miR-6727-3p	RXRA	21572407	RXRA	hsa-mir-145	Activation	26311719	hsa-mir-145	hsa-miR-145-5p	hsa-miR-6727-3p/hsa-miR-145-5p
hsa-miR-6727-3p	RXRA	21572407	RXRA	hsa-mir-145	Activation	26311719	hsa-mir-145	hsa-miR-145-3p	hsa-miR-6727-3p/hsa-miR-145-3p
hsa-miR-660-3p	RXRA	21572407	RXRA	hsa-mir-145	Activation	26311719	hsa-mir-145	hsa-miR-145-5p	hsa-miR-660-3p/hsa-miR-145-5p
hsa-miR-660-3p	RXRA	21572407	RXRA	hsa-mir-145	Activation	26311719	hsa-mir-145	hsa-miR-145-3p	hsa-miR-660-3p/hsa-miR-145-3p
hsa-miR-4667-3p	RXRA	21572407	RXRA	hsa-mir-145	Activation	26311719	hsa-mir-145	hsa-miR-145-5p	hsa-miR-4667-3p/hsa-miR-145-5p
hsa-miR-4667-3p	RXRA	21572407	RXRA	hsa-mir-145	Activation	26311719	hsa-mir-145	hsa-miR-145-3p	hsa-miR-4667-3p/hsa-miR-145-3p
hsa-miR-4258	RXRA	21572407	RXRA	hsa-mir-145	Activation	26311719	hsa-mir-145	hsa-miR-145-5p	hsa-miR-4258/hsa-miR-145-5p
hsa-miR-4258	RXRA	21572407	RXRA	hsa-mir-145	Activation	26311719	hsa-mir-145	hsa-miR-145-3p	hsa-miR-4258/hsa-miR-145-3p
hsa-miR-2681-5p	RXRA	23824327	RXRA	hsa-mir-145	Activation	26311719	hsa-mir-145	hsa-miR-145-5p	hsa-miR-2681-5p/hsa-miR-145-5p
hsa-miR-2681-5p	RXRA	23824327	RXRA	hsa-mir-145	Activation	26311719	hsa-mir-145	hsa-miR-145-3p	hsa-miR-2681-5p/hsa-miR-145-3p
hsa-miR-3180-5p	RXRA	23824327	RXRA	hsa-mir-145	Activation	26311719	hsa-mir-145	hsa-miR-145-5p	hsa-miR-3180-5p/hsa-miR-145-5p
hsa-miR-3180-5p	RXRA	23824327	RXRA	hsa-mir-145	Activation	26311719	hsa-mir-145	hsa-miR-145-3p	hsa-miR-3180-5p/hsa-miR-145-3p
hsa-miR-7702	RXRA	23824327	RXRA	hsa-mir-145	Activation	26311719	hsa-mir-145	hsa-miR-145-5p	hsa-miR-7702/hsa-miR-145-5p
hsa-miR-7702	RXRA	23824327	RXRA	hsa-mir-145	Activation	26311719	hsa-mir-145	hsa-miR-145-3p	hsa-miR-7702/hsa-miR-145-3p
hsa-miR-525-5p	RXRA	23824327	RXRA	hsa-mir-145	Activation	26311719	hsa-mir-145	hsa-miR-145-5p	hsa-miR-525-5p/hsa-miR-145-5p
hsa-miR-525-5p	RXRA	23824327	RXRA	hsa-mir-145	Activation	26311719	hsa-mir-145	hsa-miR-145-3p	hsa-miR-525-5p/hsa-miR-145-3p
hsa-miR-520a-5p	RXRA	23824327	RXRA	hsa-mir-145	Activation	26311719	hsa-mir-145	hsa-miR-145-5p	hsa-miR-520a-5p/hsa-miR-145-5p
hsa-miR-520a-5p	RXRA	23824327	RXRA	hsa-mir-145	Activation	26311719	hsa-mir-145	hsa-miR-145-3p	hsa-miR-520a-5p/hsa-miR-145-3p
hsa-miR-4724-3p	RXRA	23824327	RXRA	hsa-mir-145	Activation	26311719	hsa-mir-145	hsa-miR-145-5p	hsa-miR-4724-3p/hsa-miR-145-5p
hsa-miR-4724-3p	RXRA	23824327	RXRA	hsa-mir-145	Activation	26311719	hsa-mir-145	hsa-miR-145-3p	hsa-miR-4724-3p/hsa-miR-145-3p
hsa-miR-488-5p	RXRA	23824327	RXRA	hsa-mir-145	Activation	26311719	hsa-mir-145	hsa-miR-145-5p	hsa-miR-488-5p/hsa-miR-145-5p
hsa-miR-488-5p	RXRA	23824327	RXRA	hsa-mir-145	Activation	26311719	hsa-mir-145	hsa-miR-145-3p	hsa-miR-488-5p/hsa-miR-145-3p
hsa-miR-6782-3p	RXRA	23824327	RXRA	hsa-mir-145	Activation	26311719	hsa-mir-145	hsa-miR-145-5p	hsa-miR-6782-3p/hsa-miR-145-5p
hsa-miR-6782-3p	RXRA	23824327	RXRA	hsa-mir-145	Activation	26311719	hsa-mir-145	hsa-miR-145-3p	hsa-miR-6782-3p/hsa-miR-145-3p
hsa-miR-27a-3p	RXRA	25915942	RXRA	hsa-mir-145	Activation	26311719	hsa-mir-145	hsa-miR-145-5p	hsa-miR-27a-3p/hsa-miR-145-5p
hsa-miR-27a-3p	RXRA	25915942	RXRA	hsa-mir-145	Activation	26311719	hsa-mir-145	hsa-miR-145-3p	hsa-miR-27a-3p/hsa-miR-145-3p
hsa-miR-20a-5p	HIF1A	18632605	HIF1A	hsa-mir-146a	Activation(feedback)	26045293	hsa-mir-146a	hsa-miR-146a-5p	hsa-miR-20a-5p/hsa-miR-146a-5p
hsa-miR-20a-5p	HIF1A	18632605	HIF1A	hsa-mir-146a	Activation(feedback)	26045293	hsa-mir-146a	hsa-miR-146a-3p	hsa-miR-20a-5p/hsa-miR-146a-3p
hsa-miR-519c-3p	HIF1A	20233879	HIF1A	hsa-mir-146a	Activation(feedback)	26045293	hsa-mir-146a	hsa-miR-146a-5p	hsa-miR-519c-3p/hsa-miR-146a-5p
hsa-miR-519c-3p	HIF1A	20233879	HIF1A	hsa-mir-146a	Activation(feedback)	26045293	hsa-mir-146a	hsa-miR-146a-3p	hsa-miR-519c-3p/hsa-miR-146a-3p
hsa-miR-20b-5p	HIF1A	20232316	HIF1A	hsa-mir-146a	Activation(feedback)	26045293	hsa-mir-146a	hsa-miR-146a-5p	hsa-miR-20b-5p/hsa-miR-146a-5p
hsa-miR-20b-5p	HIF1A	20232316	HIF1A	hsa-mir-146a	Activation(feedback)	26045293	hsa-mir-146a	hsa-miR-146a-3p	hsa-miR-20b-5p/hsa-miR-146a-3p
hsa-miR-107	HIF1A	20308559	HIF1A	hsa-mir-146a	Activation(feedback)	26045293	hsa-mir-146a	hsa-miR-146a-5p	hsa-miR-107/hsa-miR-146a-5p
hsa-miR-107	HIF1A	20308559	HIF1A	hsa-mir-146a	Activation(feedback)	26045293	hsa-mir-146a	hsa-miR-146a-3p	hsa-miR-107/hsa-miR-146a-3p
hsa-miR-18a-5p	HIF1A	20371350	HIF1A	hsa-mir-146a	Activation(feedback)	26045293	hsa-mir-146a	hsa-miR-146a-5p	hsa-miR-18a-5p/hsa-miR-146a-5p
hsa-miR-18a-5p	HIF1A	20371350	HIF1A	hsa-mir-146a	Activation(feedback)	26045293	hsa-mir-146a	hsa-miR-146a-3p	hsa-miR-18a-5p/hsa-miR-146a-3p
hsa-miR-17-5p	HIF1A	24252850	HIF1A	hsa-mir-146a	Activation(feedback)	26045293	hsa-mir-146a	hsa-miR-146a-5p	hsa-miR-17-5p/hsa-miR-146a-5p
hsa-miR-17-5p	HIF1A	24252850	HIF1A	hsa-mir-146a	Activation(feedback)	26045293	hsa-mir-146a	hsa-miR-146a-3p	hsa-miR-17-5p/hsa-miR-146a-3p
hsa-miR-424-5p	HIF1A	20972335	HIF1A	hsa-mir-146a	Activation(feedback)	26045293	hsa-mir-146a	hsa-miR-146a-5p	hsa-miR-424-5p/hsa-miR-146a-5p
hsa-miR-424-5p	HIF1A	20972335	HIF1A	hsa-mir-146a	Activation(feedback)	26045293	hsa-mir-146a	hsa-miR-146a-3p	hsa-miR-424-5p/hsa-miR-146a-3p
hsa-miR-199a-5p	HIF1A	21847633	HIF1A	hsa-mir-146a	Activation(feedback)	26045293	hsa-mir-146a	hsa-miR-146a-5p	hsa-miR-199a-5p/hsa-miR-146a-5p
hsa-miR-199a-5p	HIF1A	21847633	HIF1A	hsa-mir-146a	Activation(feedback)	26045293	hsa-mir-146a	hsa-miR-146a-3p	hsa-miR-199a-5p/hsa-miR-146a-3p
hsa-miR-138-5p	HIF1A	21875287	HIF1A	hsa-mir-146a	Activation(feedback)	26045293	hsa-mir-146a	hsa-miR-146a-5p	hsa-miR-138-5p/hsa-miR-146a-5p
hsa-miR-138-5p	HIF1A	21875287	HIF1A	hsa-mir-146a	Activation(feedback)	26045293	hsa-mir-146a	hsa-miR-146a-3p	hsa-miR-138-5p/hsa-miR-146a-3p
hsa-miR-199b-5p	HIF1A	21557766	HIF1A	hsa-mir-146a	Activation(feedback)	26045293	hsa-mir-146a	hsa-miR-146a-5p	hsa-miR-199b-5p/hsa-miR-146a-5p
hsa-miR-199b-5p	HIF1A	21557766	HIF1A	hsa-mir-146a	Activation(feedback)	26045293	hsa-mir-146a	hsa-miR-146a-3p	hsa-miR-199b-5p/hsa-miR-146a-3p
hsa-miR-33a-5p	HIF1A	20371350	HIF1A	hsa-mir-146a	Activation(feedback)	26045293	hsa-mir-146a	hsa-miR-146a-5p	hsa-miR-33a-5p/hsa-miR-146a-5p
hsa-miR-33a-5p	HIF1A	20371350	HIF1A	hsa-mir-146a	Activation(feedback)	26045293	hsa-mir-146a	hsa-miR-146a-3p	hsa-miR-33a-5p/hsa-miR-146a-3p
hsa-miR-106b-3p	HIF1A	23622248	HIF1A	hsa-mir-146a	Activation(feedback)	26045293	hsa-mir-146a	hsa-miR-146a-5p	hsa-miR-106b-3p/hsa-miR-146a-5p
hsa-miR-106b-3p	HIF1A	23622248	HIF1A	hsa-mir-146a	Activation(feedback)	26045293	hsa-mir-146a	hsa-miR-146a-3p	hsa-miR-106b-3p/hsa-miR-146a-3p
hsa-let-7b-5p	HIF1A	23622248	HIF1A	hsa-mir-146a	Activation(feedback)	26045293	hsa-mir-146a	hsa-miR-146a-5p	hsa-let-7b-5p/hsa-miR-146a-5p
hsa-let-7b-5p	HIF1A	23622248	HIF1A	hsa-mir-146a	Activation(feedback)	26045293	hsa-mir-146a	hsa-miR-146a-3p	hsa-let-7b-5p/hsa-miR-146a-3p
hsa-miR-210-3p	HIF1A	23618526	HIF1A	hsa-mir-146a	Activation(feedback)	26045293	hsa-mir-146a	hsa-miR-146a-5p	hsa-miR-210-3p/hsa-miR-146a-5p
hsa-miR-210-3p	HIF1A	23618526	HIF1A	hsa-mir-146a	Activation(feedback)	26045293	hsa-mir-146a	hsa-miR-146a-3p	hsa-miR-210-3p/hsa-miR-146a-3p
hsa-miR-3121-3p	HIF1A	21572407	HIF1A	hsa-mir-146a	Activation(feedback)	26045293	hsa-mir-146a	hsa-miR-146a-5p	hsa-miR-3121-3p/hsa-miR-146a-5p
hsa-miR-3121-3p	HIF1A	21572407	HIF1A	hsa-mir-146a	Activation(feedback)	26045293	hsa-mir-146a	hsa-miR-146a-3p	hsa-miR-3121-3p/hsa-miR-146a-3p
hsa-miR-3668	HIF1A	21572407	HIF1A	hsa-mir-146a	Activation(feedback)	26045293	hsa-mir-146a	hsa-miR-146a-5p	hsa-miR-3668/hsa-miR-146a-5p
hsa-miR-3668	HIF1A	21572407	HIF1A	hsa-mir-146a	Activation(feedback)	26045293	hsa-mir-146a	hsa-miR-146a-3p	hsa-miR-3668/hsa-miR-146a-3p
hsa-miR-6815-3p	HIF1A	21572407	HIF1A	hsa-mir-146a	Activation(feedback)	26045293	hsa-mir-146a	hsa-miR-146a-5p	hsa-miR-6815-3p/hsa-miR-146a-5p
hsa-miR-6815-3p	HIF1A	21572407	HIF1A	hsa-mir-146a	Activation(feedback)	26045293	hsa-mir-146a	hsa-miR-146a-3p	hsa-miR-6815-3p/hsa-miR-146a-3p
hsa-miR-589-3p	HIF1A	21572407	HIF1A	hsa-mir-146a	Activation(feedback)	26045293	hsa-mir-146a	hsa-miR-146a-5p	hsa-miR-589-3p/hsa-miR-146a-5p
hsa-miR-589-3p	HIF1A	21572407	HIF1A	hsa-mir-146a	Activation(feedback)	26045293	hsa-mir-146a	hsa-miR-146a-3p	hsa-miR-589-3p/hsa-miR-146a-3p
hsa-miR-889-3p	HIF1A	21572407	HIF1A	hsa-mir-146a	Activation(feedback)	26045293	hsa-mir-146a	hsa-miR-146a-5p	hsa-miR-889-3p/hsa-miR-146a-5p
hsa-miR-889-3p	HIF1A	21572407	HIF1A	hsa-mir-146a	Activation(feedback)	26045293	hsa-mir-146a	hsa-miR-146a-3p	hsa-miR-889-3p/hsa-miR-146a-3p
hsa-miR-935	HIF1A	21572407	HIF1A	hsa-mir-146a	Activation(feedback)	26045293	hsa-mir-146a	hsa-miR-146a-5p	hsa-miR-935/hsa-miR-146a-5p
hsa-miR-935	HIF1A	21572407	HIF1A	hsa-mir-146a	Activation(feedback)	26045293	hsa-mir-146a	hsa-miR-146a-3p	hsa-miR-935/hsa-miR-146a-3p
hsa-miR-1910-3p	HIF1A	21572407	HIF1A	hsa-mir-146a	Activation(feedback)	26045293	hsa-mir-146a	hsa-miR-146a-5p	hsa-miR-1910-3p/hsa-miR-146a-5p
hsa-miR-1910-3p	HIF1A	21572407	HIF1A	hsa-mir-146a	Activation(feedback)	26045293	hsa-mir-146a	hsa-miR-146a-3p	hsa-miR-1910-3p/hsa-miR-146a-3p
hsa-miR-3074-3p	HIF1A	21572407	HIF1A	hsa-mir-146a	Activation(feedback)	26045293	hsa-mir-146a	hsa-miR-146a-5p	hsa-miR-3074-3p/hsa-miR-146a-5p
hsa-miR-3074-3p	HIF1A	21572407	HIF1A	hsa-mir-146a	Activation(feedback)	26045293	hsa-mir-146a	hsa-miR-146a-3p	hsa-miR-3074-3p/hsa-miR-146a-3p
hsa-miR-5094	HIF1A	21572407	HIF1A	hsa-mir-146a	Activation(feedback)	26045293	hsa-mir-146a	hsa-miR-146a-5p	hsa-miR-5094/hsa-miR-146a-5p
hsa-miR-5094	HIF1A	21572407	HIF1A	hsa-mir-146a	Activation(feedback)	26045293	hsa-mir-146a	hsa-miR-146a-3p	hsa-miR-5094/hsa-miR-146a-3p
hsa-miR-6511a-5p	HIF1A	21572407	HIF1A	hsa-mir-146a	Activation(feedback)	26045293	hsa-mir-146a	hsa-miR-146a-5p	hsa-miR-6511a-5p/hsa-miR-146a-5p
hsa-miR-6511a-5p	HIF1A	21572407	HIF1A	hsa-mir-146a	Activation(feedback)	26045293	hsa-mir-146a	hsa-miR-146a-3p	hsa-miR-6511a-5p/hsa-miR-146a-3p
hsa-miR-6755-5p	HIF1A	21572407	HIF1A	hsa-mir-146a	Activation(feedback)	26045293	hsa-mir-146a	hsa-miR-146a-5p	hsa-miR-6755-5p/hsa-miR-146a-5p
hsa-miR-6755-5p	HIF1A	21572407	HIF1A	hsa-mir-146a	Activation(feedback)	26045293	hsa-mir-146a	hsa-miR-146a-3p	hsa-miR-6755-5p/hsa-miR-146a-3p
hsa-miR-6806-5p	HIF1A	21572407	HIF1A	hsa-mir-146a	Activation(feedback)	26045293	hsa-mir-146a	hsa-miR-146a-5p	hsa-miR-6806-5p/hsa-miR-146a-5p
hsa-miR-6806-5p	HIF1A	21572407	HIF1A	hsa-mir-146a	Activation(feedback)	26045293	hsa-mir-146a	hsa-miR-146a-3p	hsa-miR-6806-5p/hsa-miR-146a-3p
hsa-miR-93-5p	HIF1A	22473208	HIF1A	hsa-mir-146a	Activation(feedback)	26045293	hsa-mir-146a	hsa-miR-146a-5p	hsa-miR-93-5p/hsa-miR-146a-5p
hsa-miR-93-5p	HIF1A	22473208	HIF1A	hsa-mir-146a	Activation(feedback)	26045293	hsa-mir-146a	hsa-miR-146a-3p	hsa-miR-93-5p/hsa-miR-146a-3p
hsa-miR-106a-5p	HIF1A	27325313	HIF1A	hsa-mir-146a	Activation(feedback)	26045293	hsa-mir-146a	hsa-miR-146a-5p	hsa-miR-106a-5p/hsa-miR-146a-5p
hsa-miR-106a-5p	HIF1A	27325313	HIF1A	hsa-mir-146a	Activation(feedback)	26045293	hsa-mir-146a	hsa-miR-146a-3p	hsa-miR-106a-5p/hsa-miR-146a-3p
hsa-miR-106b-5p	HIF1A	22473208	HIF1A	hsa-mir-146a	Activation(feedback)	26045293	hsa-mir-146a	hsa-miR-146a-5p	hsa-miR-106b-5p/hsa-miR-146a-5p
hsa-miR-106b-5p	HIF1A	22473208	HIF1A	hsa-mir-146a	Activation(feedback)	26045293	hsa-mir-146a	hsa-miR-146a-3p	hsa-miR-106b-5p/hsa-miR-146a-3p
hsa-miR-519d-3p	HIF1A	22473208	HIF1A	hsa-mir-146a	Activation(feedback)	26045293	hsa-mir-146a	hsa-miR-146a-5p	hsa-miR-519d-3p/hsa-miR-146a-5p
hsa-miR-519d-3p	HIF1A	22473208	HIF1A	hsa-mir-146a	Activation(feedback)	26045293	hsa-mir-146a	hsa-miR-146a-3p	hsa-miR-519d-3p/hsa-miR-146a-3p
hsa-miR-4282	HIF1A	21572407	HIF1A	hsa-mir-146a	Activation(feedback)	26045293	hsa-mir-146a	hsa-miR-146a-5p	hsa-miR-4282/hsa-miR-146a-5p
hsa-miR-4282	HIF1A	21572407	HIF1A	hsa-mir-146a	Activation(feedback)	26045293	hsa-mir-146a	hsa-miR-146a-3p	hsa-miR-4282/hsa-miR-146a-3p
hsa-miR-8055	HIF1A	23313552	HIF1A	hsa-mir-146a	Activation(feedback)	26045293	hsa-mir-146a	hsa-miR-146a-5p	hsa-miR-8055/hsa-miR-146a-5p
hsa-miR-8055	HIF1A	23313552	HIF1A	hsa-mir-146a	Activation(feedback)	26045293	hsa-mir-146a	hsa-miR-146a-3p	hsa-miR-8055/hsa-miR-146a-3p
hsa-miR-153-5p	HIF1A	22012620	HIF1A	hsa-mir-146a	Activation(feedback)	26045293	hsa-mir-146a	hsa-miR-146a-5p	hsa-miR-153-5p/hsa-miR-146a-5p
hsa-miR-153-5p	HIF1A	22012620	HIF1A	hsa-mir-146a	Activation(feedback)	26045293	hsa-mir-146a	hsa-miR-146a-3p	hsa-miR-153-5p/hsa-miR-146a-3p
hsa-miR-18b-5p	HIF1A	22012620	HIF1A	hsa-mir-146a	Activation(feedback)	26045293	hsa-mir-146a	hsa-miR-146a-5p	hsa-miR-18b-5p/hsa-miR-146a-5p
hsa-miR-18b-5p	HIF1A	22012620	HIF1A	hsa-mir-146a	Activation(feedback)	26045293	hsa-mir-146a	hsa-miR-146a-3p	hsa-miR-18b-5p/hsa-miR-146a-3p
hsa-miR-3662	HIF1A	22012620	HIF1A	hsa-mir-146a	Activation(feedback)	26045293	hsa-mir-146a	hsa-miR-146a-5p	hsa-miR-3662/hsa-miR-146a-5p
hsa-miR-3662	HIF1A	22012620	HIF1A	hsa-mir-146a	Activation(feedback)	26045293	hsa-mir-146a	hsa-miR-146a-3p	hsa-miR-3662/hsa-miR-146a-3p
hsa-miR-4735-3p	HIF1A	22012620	HIF1A	hsa-mir-146a	Activation(feedback)	26045293	hsa-mir-146a	hsa-miR-146a-5p	hsa-miR-4735-3p/hsa-miR-146a-5p
hsa-miR-4735-3p	HIF1A	22012620	HIF1A	hsa-mir-146a	Activation(feedback)	26045293	hsa-mir-146a	hsa-miR-146a-3p	hsa-miR-4735-3p/hsa-miR-146a-3p
hsa-miR-576-3p	HIF1A	21572407	HIF1A	hsa-mir-146a	Activation(feedback)	26045293	hsa-mir-146a	hsa-miR-146a-5p	hsa-miR-576-3p/hsa-miR-146a-5p
hsa-miR-576-3p	HIF1A	21572407	HIF1A	hsa-mir-146a	Activation(feedback)	26045293	hsa-mir-146a	hsa-miR-146a-3p	hsa-miR-576-3p/hsa-miR-146a-3p
hsa-miR-151a-3p	HIF1A	21572407	HIF1A	hsa-mir-146a	Activation(feedback)	26045293	hsa-mir-146a	hsa-miR-146a-5p	hsa-miR-151a-3p/hsa-miR-146a-5p
hsa-miR-151a-3p	HIF1A	21572407	HIF1A	hsa-mir-146a	Activation(feedback)	26045293	hsa-mir-146a	hsa-miR-146a-3p	hsa-miR-151a-3p/hsa-miR-146a-3p
hsa-miR-5681b	HIF1A	23313552	HIF1A	hsa-mir-146a	Activation(feedback)	26045293	hsa-mir-146a	hsa-miR-146a-5p	hsa-miR-5681b/hsa-miR-146a-5p
hsa-miR-5681b	HIF1A	23313552	HIF1A	hsa-mir-146a	Activation(feedback)	26045293	hsa-mir-146a	hsa-miR-146a-3p	hsa-miR-5681b/hsa-miR-146a-3p
hsa-miR-155-5p	HIF1A	25143000	HIF1A	hsa-mir-146a	Activation(feedback)	26045293	hsa-mir-146a	hsa-miR-146a-5p	hsa-miR-155-5p/hsa-miR-146a-5p
hsa-miR-155-5p	HIF1A	25143000	HIF1A	hsa-mir-146a	Activation(feedback)	26045293	hsa-mir-146a	hsa-miR-146a-3p	hsa-miR-155-5p/hsa-miR-146a-3p
hsa-miR-5692a	HIF1A	22012620	HIF1A	hsa-mir-146a	Activation(feedback)	26045293	hsa-mir-146a	hsa-miR-146a-5p	hsa-miR-5692a/hsa-miR-146a-5p
hsa-miR-5692a	HIF1A	22012620	HIF1A	hsa-mir-146a	Activation(feedback)	26045293	hsa-mir-146a	hsa-miR-146a-3p	hsa-miR-5692a/hsa-miR-146a-3p
hsa-miR-22-3p	HIF1A	24496460	HIF1A	hsa-mir-146a	Activation(feedback)	26045293	hsa-mir-146a	hsa-miR-146a-5p	hsa-miR-22-3p/hsa-miR-146a-5p
hsa-miR-22-3p	HIF1A	24496460	HIF1A	hsa-mir-146a	Activation(feedback)	26045293	hsa-mir-146a	hsa-miR-146a-3p	hsa-miR-22-3p/hsa-miR-146a-3p
hsa-miR-21-5p	HIF1A	23726431	HIF1A	hsa-mir-146a	Activation(feedback)	26045293	hsa-mir-146a	hsa-miR-146a-5p	hsa-miR-21-5p/hsa-miR-146a-5p
hsa-miR-21-5p	HIF1A	23726431	HIF1A	hsa-mir-146a	Activation(feedback)	26045293	hsa-mir-146a	hsa-miR-146a-3p	hsa-miR-21-5p/hsa-miR-146a-3p
hsa-miR-5089-3p	HIF1A	22012620	HIF1A	hsa-mir-146a	Activation(feedback)	26045293	hsa-mir-146a	hsa-miR-146a-5p	hsa-miR-5089-3p/hsa-miR-146a-5p
hsa-miR-5089-3p	HIF1A	22012620	HIF1A	hsa-mir-146a	Activation(feedback)	26045293	hsa-mir-146a	hsa-miR-146a-3p	hsa-miR-5089-3p/hsa-miR-146a-3p
hsa-miR-4662a-5p	HIF1A	22012620	HIF1A	hsa-mir-146a	Activation(feedback)	26045293	hsa-mir-146a	hsa-miR-146a-5p	hsa-miR-4662a-5p/hsa-miR-146a-5p
hsa-miR-4662a-5p	HIF1A	22012620	HIF1A	hsa-mir-146a	Activation(feedback)	26045293	hsa-mir-146a	hsa-miR-146a-3p	hsa-miR-4662a-5p/hsa-miR-146a-3p
hsa-miR-1322	HIF1A	22012620	HIF1A	hsa-mir-146a	Activation(feedback)	26045293	hsa-mir-146a	hsa-miR-146a-5p	hsa-miR-1322/hsa-miR-146a-5p
hsa-miR-1322	HIF1A	22012620	HIF1A	hsa-mir-146a	Activation(feedback)	26045293	hsa-mir-146a	hsa-miR-146a-3p	hsa-miR-1322/hsa-miR-146a-3p
hsa-miR-509-5p	HIF1A	21572407	HIF1A	hsa-mir-146a	Activation(feedback)	26045293	hsa-mir-146a	hsa-miR-146a-5p	hsa-miR-509-5p/hsa-miR-146a-5p
hsa-miR-509-5p	HIF1A	21572407	HIF1A	hsa-mir-146a	Activation(feedback)	26045293	hsa-mir-146a	hsa-miR-146a-3p	hsa-miR-509-5p/hsa-miR-146a-3p
hsa-miR-509-3-5p	HIF1A	21572407	HIF1A	hsa-mir-146a	Activation(feedback)	26045293	hsa-mir-146a	hsa-miR-146a-5p	hsa-miR-509-3-5p/hsa-miR-146a-5p
hsa-miR-509-3-5p	HIF1A	21572407	HIF1A	hsa-mir-146a	Activation(feedback)	26045293	hsa-mir-146a	hsa-miR-146a-3p	hsa-miR-509-3-5p/hsa-miR-146a-3p
hsa-miR-4418	HIF1A	21572407	HIF1A	hsa-mir-146a	Activation(feedback)	26045293	hsa-mir-146a	hsa-miR-146a-5p	hsa-miR-4418/hsa-miR-146a-5p
hsa-miR-4418	HIF1A	21572407	HIF1A	hsa-mir-146a	Activation(feedback)	26045293	hsa-mir-146a	hsa-miR-146a-3p	hsa-miR-4418/hsa-miR-146a-3p
hsa-miR-6807-3p	HIF1A	21572407	HIF1A	hsa-mir-146a	Activation(feedback)	26045293	hsa-mir-146a	hsa-miR-146a-5p	hsa-miR-6807-3p/hsa-miR-146a-5p
hsa-miR-6807-3p	HIF1A	21572407	HIF1A	hsa-mir-146a	Activation(feedback)	26045293	hsa-mir-146a	hsa-miR-146a-3p	hsa-miR-6807-3p/hsa-miR-146a-3p
hsa-miR-217	HIF1A	21572407	HIF1A	hsa-mir-146a	Activation(feedback)	26045293	hsa-mir-146a	hsa-miR-146a-5p	hsa-miR-217/hsa-miR-146a-5p
hsa-miR-217	HIF1A	21572407	HIF1A	hsa-mir-146a	Activation(feedback)	26045293	hsa-mir-146a	hsa-miR-146a-3p	hsa-miR-217/hsa-miR-146a-3p
hsa-miR-4799-5p	HIF1A	21572407	HIF1A	hsa-mir-146a	Activation(feedback)	26045293	hsa-mir-146a	hsa-miR-146a-5p	hsa-miR-4799-5p/hsa-miR-146a-5p
hsa-miR-4799-5p	HIF1A	21572407	HIF1A	hsa-mir-146a	Activation(feedback)	26045293	hsa-mir-146a	hsa-miR-146a-3p	hsa-miR-4799-5p/hsa-miR-146a-3p
hsa-miR-4463	HIF1A	21572407	HIF1A	hsa-mir-146a	Activation(feedback)	26045293	hsa-mir-146a	hsa-miR-146a-5p	hsa-miR-4463/hsa-miR-146a-5p
hsa-miR-4463	HIF1A	21572407	HIF1A	hsa-mir-146a	Activation(feedback)	26045293	hsa-mir-146a	hsa-miR-146a-3p	hsa-miR-4463/hsa-miR-146a-3p
hsa-miR-4499	HIF1A	21572407	HIF1A	hsa-mir-146a	Activation(feedback)	26045293	hsa-mir-146a	hsa-miR-146a-5p	hsa-miR-4499/hsa-miR-146a-5p
hsa-miR-4499	HIF1A	21572407	HIF1A	hsa-mir-146a	Activation(feedback)	26045293	hsa-mir-146a	hsa-miR-146a-3p	hsa-miR-4499/hsa-miR-146a-3p
hsa-miR-329-5p	HIF1A	21572407	HIF1A	hsa-mir-146a	Activation(feedback)	26045293	hsa-mir-146a	hsa-miR-146a-5p	hsa-miR-329-5p/hsa-miR-146a-5p
hsa-miR-329-5p	HIF1A	21572407	HIF1A	hsa-mir-146a	Activation(feedback)	26045293	hsa-mir-146a	hsa-miR-146a-3p	hsa-miR-329-5p/hsa-miR-146a-3p
hsa-miR-4748	HIF1A	21572407	HIF1A	hsa-mir-146a	Activation(feedback)	26045293	hsa-mir-146a	hsa-miR-146a-5p	hsa-miR-4748/hsa-miR-146a-5p
hsa-miR-4748	HIF1A	21572407	HIF1A	hsa-mir-146a	Activation(feedback)	26045293	hsa-mir-146a	hsa-miR-146a-3p	hsa-miR-4748/hsa-miR-146a-3p
hsa-miR-4464	HIF1A	21572407	HIF1A	hsa-mir-146a	Activation(feedback)	26045293	hsa-mir-146a	hsa-miR-146a-5p	hsa-miR-4464/hsa-miR-146a-5p
hsa-miR-4464	HIF1A	21572407	HIF1A	hsa-mir-146a	Activation(feedback)	26045293	hsa-mir-146a	hsa-miR-146a-3p	hsa-miR-4464/hsa-miR-146a-3p
hsa-miR-449c-5p	HIF1A	21572407	HIF1A	hsa-mir-146a	Activation(feedback)	26045293	hsa-mir-146a	hsa-miR-146a-5p	hsa-miR-449c-5p/hsa-miR-146a-5p
hsa-miR-449c-5p	HIF1A	21572407	HIF1A	hsa-mir-146a	Activation(feedback)	26045293	hsa-mir-146a	hsa-miR-146a-3p	hsa-miR-449c-5p/hsa-miR-146a-3p
hsa-miR-34b-5p	HIF1A	21572407	HIF1A	hsa-mir-146a	Activation(feedback)	26045293	hsa-mir-146a	hsa-miR-146a-5p	hsa-miR-34b-5p/hsa-miR-146a-5p
hsa-miR-34b-5p	HIF1A	21572407	HIF1A	hsa-mir-146a	Activation(feedback)	26045293	hsa-mir-146a	hsa-miR-146a-3p	hsa-miR-34b-5p/hsa-miR-146a-3p
hsa-miR-2682-5p	HIF1A	21572407	HIF1A	hsa-mir-146a	Activation(feedback)	26045293	hsa-mir-146a	hsa-miR-146a-5p	hsa-miR-2682-5p/hsa-miR-146a-5p
hsa-miR-2682-5p	HIF1A	21572407	HIF1A	hsa-mir-146a	Activation(feedback)	26045293	hsa-mir-146a	hsa-miR-146a-3p	hsa-miR-2682-5p/hsa-miR-146a-3p
hsa-miR-940	HIF1A	21572407	HIF1A	hsa-mir-146a	Activation(feedback)	26045293	hsa-mir-146a	hsa-miR-146a-5p	hsa-miR-940/hsa-miR-146a-5p
hsa-miR-940	HIF1A	21572407	HIF1A	hsa-mir-146a	Activation(feedback)	26045293	hsa-mir-146a	hsa-miR-146a-3p	hsa-miR-940/hsa-miR-146a-3p
hsa-miR-6893-5p	HIF1A	21572407	HIF1A	hsa-mir-146a	Activation(feedback)	26045293	hsa-mir-146a	hsa-miR-146a-5p	hsa-miR-6893-5p/hsa-miR-146a-5p
hsa-miR-6893-5p	HIF1A	21572407	HIF1A	hsa-mir-146a	Activation(feedback)	26045293	hsa-mir-146a	hsa-miR-146a-3p	hsa-miR-6893-5p/hsa-miR-146a-3p
hsa-miR-6808-5p	HIF1A	21572407	HIF1A	hsa-mir-146a	Activation(feedback)	26045293	hsa-mir-146a	hsa-miR-146a-5p	hsa-miR-6808-5p/hsa-miR-146a-5p
hsa-miR-6808-5p	HIF1A	21572407	HIF1A	hsa-mir-146a	Activation(feedback)	26045293	hsa-mir-146a	hsa-miR-146a-3p	hsa-miR-6808-5p/hsa-miR-146a-3p
hsa-miR-106a-3p	HIF1A	21572407	HIF1A	hsa-mir-146a	Activation(feedback)	26045293	hsa-mir-146a	hsa-miR-146a-5p	hsa-miR-106a-3p/hsa-miR-146a-5p
hsa-miR-106a-3p	HIF1A	21572407	HIF1A	hsa-mir-146a	Activation(feedback)	26045293	hsa-mir-146a	hsa-miR-146a-3p	hsa-miR-106a-3p/hsa-miR-146a-3p
hsa-miR-299-5p	HIF1A	21572407	HIF1A	hsa-mir-146a	Activation(feedback)	26045293	hsa-mir-146a	hsa-miR-146a-5p	hsa-miR-299-5p/hsa-miR-146a-5p
hsa-miR-299-5p	HIF1A	21572407	HIF1A	hsa-mir-146a	Activation(feedback)	26045293	hsa-mir-146a	hsa-miR-146a-3p	hsa-miR-299-5p/hsa-miR-146a-3p
hsa-miR-4470	HIF1A	23313552	HIF1A	hsa-mir-146a	Activation(feedback)	26045293	hsa-mir-146a	hsa-miR-146a-5p	hsa-miR-4470/hsa-miR-146a-5p
hsa-miR-4470	HIF1A	23313552	HIF1A	hsa-mir-146a	Activation(feedback)	26045293	hsa-mir-146a	hsa-miR-146a-3p	hsa-miR-4470/hsa-miR-146a-3p
hsa-miR-4487	HIF1A	23313552	HIF1A	hsa-mir-146a	Activation(feedback)	26045293	hsa-mir-146a	hsa-miR-146a-5p	hsa-miR-4487/hsa-miR-146a-5p
hsa-miR-4487	HIF1A	23313552	HIF1A	hsa-mir-146a	Activation(feedback)	26045293	hsa-mir-146a	hsa-miR-146a-3p	hsa-miR-4487/hsa-miR-146a-3p
hsa-miR-558	HIF1A	23313552	HIF1A	hsa-mir-146a	Activation(feedback)	26045293	hsa-mir-146a	hsa-miR-146a-5p	hsa-miR-558/hsa-miR-146a-5p
hsa-miR-558	HIF1A	23313552	HIF1A	hsa-mir-146a	Activation(feedback)	26045293	hsa-mir-146a	hsa-miR-146a-3p	hsa-miR-558/hsa-miR-146a-3p
hsa-miR-3160-3p	HIF1A	23313552	HIF1A	hsa-mir-146a	Activation(feedback)	26045293	hsa-mir-146a	hsa-miR-146a-5p	hsa-miR-3160-3p/hsa-miR-146a-5p
hsa-miR-3160-3p	HIF1A	23313552	HIF1A	hsa-mir-146a	Activation(feedback)	26045293	hsa-mir-146a	hsa-miR-146a-3p	hsa-miR-3160-3p/hsa-miR-146a-3p
hsa-miR-3128	HIF1A	23313552	HIF1A	hsa-mir-146a	Activation(feedback)	26045293	hsa-mir-146a	hsa-miR-146a-5p	hsa-miR-3128/hsa-miR-146a-5p
hsa-miR-3128	HIF1A	23313552	HIF1A	hsa-mir-146a	Activation(feedback)	26045293	hsa-mir-146a	hsa-miR-146a-3p	hsa-miR-3128/hsa-miR-146a-3p
hsa-miR-625-3p	HIF1A	23313552	HIF1A	hsa-mir-146a	Activation(feedback)	26045293	hsa-mir-146a	hsa-miR-146a-5p	hsa-miR-625-3p/hsa-miR-146a-5p
hsa-miR-625-3p	HIF1A	23313552	HIF1A	hsa-mir-146a	Activation(feedback)	26045293	hsa-mir-146a	hsa-miR-146a-3p	hsa-miR-625-3p/hsa-miR-146a-3p
hsa-miR-548ah-5p	HIF1A	23313552	HIF1A	hsa-mir-146a	Activation(feedback)	26045293	hsa-mir-146a	hsa-miR-146a-5p	hsa-miR-548ah-5p/hsa-miR-146a-5p
hsa-miR-548ah-5p	HIF1A	23313552	HIF1A	hsa-mir-146a	Activation(feedback)	26045293	hsa-mir-146a	hsa-miR-146a-3p	hsa-miR-548ah-5p/hsa-miR-146a-3p
hsa-miR-3609	HIF1A	23313552	HIF1A	hsa-mir-146a	Activation(feedback)	26045293	hsa-mir-146a	hsa-miR-146a-5p	hsa-miR-3609/hsa-miR-146a-5p
hsa-miR-3609	HIF1A	23313552	HIF1A	hsa-mir-146a	Activation(feedback)	26045293	hsa-mir-146a	hsa-miR-146a-3p	hsa-miR-3609/hsa-miR-146a-3p
hsa-miR-494-3p	HIF1A	23313552	HIF1A	hsa-mir-146a	Activation(feedback)	26045293	hsa-mir-146a	hsa-miR-146a-5p	hsa-miR-494-3p/hsa-miR-146a-5p
hsa-miR-494-3p	HIF1A	23313552	HIF1A	hsa-mir-146a	Activation(feedback)	26045293	hsa-mir-146a	hsa-miR-146a-3p	hsa-miR-494-3p/hsa-miR-146a-3p
hsa-miR-142-5p	HIF1A	28069592	HIF1A	hsa-mir-146a	Activation(feedback)	26045293	hsa-mir-146a	hsa-miR-146a-5p	hsa-miR-142-5p/hsa-miR-146a-5p
hsa-miR-142-5p	HIF1A	28069592	HIF1A	hsa-mir-146a	Activation(feedback)	26045293	hsa-mir-146a	hsa-miR-146a-3p	hsa-miR-142-5p/hsa-miR-146a-3p
hsa-miR-27a-3p	HIF1A	26292288	HIF1A	hsa-mir-146a	Activation(feedback)	26045293	hsa-mir-146a	hsa-miR-146a-5p	hsa-miR-27a-3p/hsa-miR-146a-5p
hsa-miR-27a-3p	HIF1A	26292288	HIF1A	hsa-mir-146a	Activation(feedback)	26045293	hsa-mir-146a	hsa-miR-146a-3p	hsa-miR-27a-3p/hsa-miR-146a-3p
hsa-miR-433-3p	HIF1A	27815672	HIF1A	hsa-mir-146a	Activation(feedback)	26045293	hsa-mir-146a	hsa-miR-146a-5p	hsa-miR-433-3p/hsa-miR-146a-5p
hsa-miR-433-3p	HIF1A	27815672	HIF1A	hsa-mir-146a	Activation(feedback)	26045293	hsa-mir-146a	hsa-miR-146a-3p	hsa-miR-433-3p/hsa-miR-146a-3p
hsa-miR-429	HIF1A	25550463	HIF1A	hsa-mir-146a	Activation(feedback)	26045293	hsa-mir-146a	hsa-miR-146a-5p	hsa-miR-429/hsa-miR-146a-5p
hsa-miR-429	HIF1A	25550463	HIF1A	hsa-mir-146a	Activation(feedback)	26045293	hsa-mir-146a	hsa-miR-146a-3p	hsa-miR-429/hsa-miR-146a-3p
hsa-miR-338-3p	HIF1A	26260688	HIF1A	hsa-mir-146a	Activation(feedback)	26045293	hsa-mir-146a	hsa-miR-146a-5p	hsa-miR-338-3p/hsa-miR-146a-5p
hsa-miR-338-3p	HIF1A	26260688	HIF1A	hsa-mir-146a	Activation(feedback)	26045293	hsa-mir-146a	hsa-miR-146a-3p	hsa-miR-338-3p/hsa-miR-146a-3p
hsa-miR-186-5p	HIF1A	27159677	HIF1A	hsa-mir-146a	Activation(feedback)	26045293	hsa-mir-146a	hsa-miR-146a-5p	hsa-miR-186-5p/hsa-miR-146a-5p
hsa-miR-186-5p	HIF1A	27159677	HIF1A	hsa-mir-146a	Activation(feedback)	26045293	hsa-mir-146a	hsa-miR-146a-3p	hsa-miR-186-5p/hsa-miR-146a-3p
hsa-miR-138-1-3p	HIF1A	27284341	HIF1A	hsa-mir-146a	Activation(feedback)	26045293	hsa-mir-146a	hsa-miR-146a-5p	hsa-miR-138-1-3p/hsa-miR-146a-5p
hsa-miR-138-1-3p	HIF1A	27284341	HIF1A	hsa-mir-146a	Activation(feedback)	26045293	hsa-mir-146a	hsa-miR-146a-3p	hsa-miR-138-1-3p/hsa-miR-146a-3p
hsa-miR-145-5p	HIF1A	26196183	HIF1A	hsa-mir-146a	Activation(feedback)	26045293	hsa-mir-146a	hsa-miR-146a-5p	hsa-miR-145-5p/hsa-miR-146a-5p
hsa-miR-145-5p	HIF1A	26196183	HIF1A	hsa-mir-146a	Activation(feedback)	26045293	hsa-mir-146a	hsa-miR-146a-3p	hsa-miR-145-5p/hsa-miR-146a-3p
hsa-miR-200c-5p	HIF1A	26815014	HIF1A	hsa-mir-146a	Activation(feedback)	26045293	hsa-mir-146a	hsa-miR-146a-5p	hsa-miR-200c-5p/hsa-miR-146a-5p
hsa-miR-200c-5p	HIF1A	26815014	HIF1A	hsa-mir-146a	Activation(feedback)	26045293	hsa-mir-146a	hsa-miR-146a-3p	hsa-miR-200c-5p/hsa-miR-146a-3p
hsa-miR-497-3p	HIF1A	26718330	HIF1A	hsa-mir-146a	Activation(feedback)	26045293	hsa-mir-146a	hsa-miR-146a-5p	hsa-miR-497-3p/hsa-miR-146a-5p
hsa-miR-497-3p	HIF1A	26718330	HIF1A	hsa-mir-146a	Activation(feedback)	26045293	hsa-mir-146a	hsa-miR-146a-3p	hsa-miR-497-3p/hsa-miR-146a-3p
hsa-miR-214-3p	EZH2	19818710	EZH2	hsa-mir-146a	Repression	24699235	hsa-mir-146a	hsa-miR-146a-5p	hsa-miR-214-3p/hsa-miR-146a-5p
hsa-miR-214-3p	EZH2	19818710	EZH2	hsa-mir-146a	Repression	24699235	hsa-mir-146a	hsa-miR-146a-3p	hsa-miR-214-3p/hsa-miR-146a-3p
hsa-miR-101-3p	EZH2	19258506	EZH2	hsa-mir-146a	Repression	24699235	hsa-mir-146a	hsa-miR-146a-5p	hsa-miR-101-3p/hsa-miR-146a-5p
hsa-miR-101-3p	EZH2	19258506	EZH2	hsa-mir-146a	Repression	24699235	hsa-mir-146a	hsa-miR-146a-3p	hsa-miR-101-3p/hsa-miR-146a-3p
hsa-miR-26a-5p	EZH2	18713946	EZH2	hsa-mir-146a	Repression	24699235	hsa-mir-146a	hsa-miR-146a-5p	hsa-miR-26a-5p/hsa-miR-146a-5p
hsa-miR-26a-5p	EZH2	18713946	EZH2	hsa-mir-146a	Repression	24699235	hsa-mir-146a	hsa-miR-146a-3p	hsa-miR-26a-5p/hsa-miR-146a-3p
hsa-miR-199a-5p	EZH2	19818710	EZH2	hsa-mir-146a	Repression	24699235	hsa-mir-146a	hsa-miR-146a-5p	hsa-miR-199a-5p/hsa-miR-146a-5p
hsa-miR-199a-5p	EZH2	19818710	EZH2	hsa-mir-146a	Repression	24699235	hsa-mir-146a	hsa-miR-146a-3p	hsa-miR-199a-5p/hsa-miR-146a-3p
hsa-miR-217	EZH2	19008416	EZH2	hsa-mir-146a	Repression	24699235	hsa-mir-146a	hsa-miR-146a-5p	hsa-miR-217/hsa-miR-146a-5p
hsa-miR-217	EZH2	19008416	EZH2	hsa-mir-146a	Repression	24699235	hsa-mir-146a	hsa-miR-146a-3p	hsa-miR-217/hsa-miR-146a-3p
hsa-miR-98-5p	EZH2	19818710	EZH2	hsa-mir-146a	Repression	24699235	hsa-mir-146a	hsa-miR-146a-5p	hsa-miR-98-5p/hsa-miR-146a-5p
hsa-miR-98-5p	EZH2	19818710	EZH2	hsa-mir-146a	Repression	24699235	hsa-mir-146a	hsa-miR-146a-3p	hsa-miR-98-5p/hsa-miR-146a-3p
hsa-miR-124-3p	EZH2	21672940	EZH2	hsa-mir-146a	Repression	24699235	hsa-mir-146a	hsa-miR-146a-5p	hsa-miR-124-3p/hsa-miR-146a-5p
hsa-miR-124-3p	EZH2	21672940	EZH2	hsa-mir-146a	Repression	24699235	hsa-mir-146a	hsa-miR-146a-3p	hsa-miR-124-3p/hsa-miR-146a-3p
hsa-miR-25-3p	EZH2	22399519	EZH2	hsa-mir-146a	Repression	24699235	hsa-mir-146a	hsa-miR-146a-5p	hsa-miR-25-3p/hsa-miR-146a-5p
hsa-miR-25-3p	EZH2	22399519	EZH2	hsa-mir-146a	Repression	24699235	hsa-mir-146a	hsa-miR-146a-3p	hsa-miR-25-3p/hsa-miR-146a-3p
hsa-miR-30d-5p	EZH2	22399519	EZH2	hsa-mir-146a	Repression	24699235	hsa-mir-146a	hsa-miR-146a-5p	hsa-miR-30d-5p/hsa-miR-146a-5p
hsa-miR-30d-5p	EZH2	22399519	EZH2	hsa-mir-146a	Repression	24699235	hsa-mir-146a	hsa-miR-146a-3p	hsa-miR-30d-5p/hsa-miR-146a-3p
hsa-miR-138-5p	EZH2	23343715	EZH2	hsa-mir-146a	Repression	24699235	hsa-mir-146a	hsa-miR-146a-5p	hsa-miR-138-5p/hsa-miR-146a-5p
hsa-miR-138-5p	EZH2	23343715	EZH2	hsa-mir-146a	Repression	24699235	hsa-mir-146a	hsa-miR-146a-3p	hsa-miR-138-5p/hsa-miR-146a-3p
hsa-miR-193b-3p	EZH2	20304954	EZH2	hsa-mir-146a	Repression	24699235	hsa-mir-146a	hsa-miR-146a-5p	hsa-miR-193b-3p/hsa-miR-146a-5p
hsa-miR-193b-3p	EZH2	20304954	EZH2	hsa-mir-146a	Repression	24699235	hsa-mir-146a	hsa-miR-146a-3p	hsa-miR-193b-3p/hsa-miR-146a-3p
hsa-miR-92b-3p	EZH2	23622248	EZH2	hsa-mir-146a	Repression	24699235	hsa-mir-146a	hsa-miR-146a-5p	hsa-miR-92b-3p/hsa-miR-146a-5p
hsa-miR-92b-3p	EZH2	23622248	EZH2	hsa-mir-146a	Repression	24699235	hsa-mir-146a	hsa-miR-146a-3p	hsa-miR-92b-3p/hsa-miR-146a-3p
hsa-miR-484	EZH2	23622248	EZH2	hsa-mir-146a	Repression	24699235	hsa-mir-146a	hsa-miR-146a-5p	hsa-miR-484/hsa-miR-146a-5p
hsa-miR-484	EZH2	23622248	EZH2	hsa-mir-146a	Repression	24699235	hsa-mir-146a	hsa-miR-146a-3p	hsa-miR-484/hsa-miR-146a-3p
hsa-miR-320a	EZH2	23622248	EZH2	hsa-mir-146a	Repression	24699235	hsa-mir-146a	hsa-miR-146a-5p	hsa-miR-320a/hsa-miR-146a-5p
hsa-miR-320a	EZH2	23622248	EZH2	hsa-mir-146a	Repression	24699235	hsa-mir-146a	hsa-miR-146a-3p	hsa-miR-320a/hsa-miR-146a-3p
hsa-miR-93-5p	EZH2	23622248	EZH2	hsa-mir-146a	Repression	24699235	hsa-mir-146a	hsa-miR-146a-5p	hsa-miR-93-5p/hsa-miR-146a-5p
hsa-miR-93-5p	EZH2	23622248	EZH2	hsa-mir-146a	Repression	24699235	hsa-mir-146a	hsa-miR-146a-3p	hsa-miR-93-5p/hsa-miR-146a-3p
hsa-let-7a-5p	EZH2	23622248	EZH2	hsa-mir-146a	Repression	24699235	hsa-mir-146a	hsa-miR-146a-5p	hsa-let-7a-5p/hsa-miR-146a-5p
hsa-let-7a-5p	EZH2	23622248	EZH2	hsa-mir-146a	Repression	24699235	hsa-mir-146a	hsa-miR-146a-3p	hsa-let-7a-5p/hsa-miR-146a-3p
hsa-miR-185-5p	EZH2	23846337	EZH2	hsa-mir-146a	Repression	24699235	hsa-mir-146a	hsa-miR-146a-5p	hsa-miR-185-5p/hsa-miR-146a-5p
hsa-miR-185-5p	EZH2	23846337	EZH2	hsa-mir-146a	Repression	24699235	hsa-mir-146a	hsa-miR-146a-3p	hsa-miR-185-5p/hsa-miR-146a-3p
hsa-miR-200a-3p	EZH2	25595591	EZH2	hsa-mir-146a	Repression	24699235	hsa-mir-146a	hsa-miR-146a-5p	hsa-miR-200a-3p/hsa-miR-146a-5p
hsa-miR-200a-3p	EZH2	25595591	EZH2	hsa-mir-146a	Repression	24699235	hsa-mir-146a	hsa-miR-146a-3p	hsa-miR-200a-3p/hsa-miR-146a-3p
hsa-miR-200b-3p	EZH2	25595591	EZH2	hsa-mir-146a	Repression	24699235	hsa-mir-146a	hsa-miR-146a-5p	hsa-miR-200b-3p/hsa-miR-146a-5p
hsa-miR-200b-3p	EZH2	25595591	EZH2	hsa-mir-146a	Repression	24699235	hsa-mir-146a	hsa-miR-146a-3p	hsa-miR-200b-3p/hsa-miR-146a-3p
hsa-miR-429	EZH2	25595591	EZH2	hsa-mir-146a	Repression	24699235	hsa-mir-146a	hsa-miR-146a-5p	hsa-miR-429/hsa-miR-146a-5p
hsa-miR-429	EZH2	25595591	EZH2	hsa-mir-146a	Repression	24699235	hsa-mir-146a	hsa-miR-146a-3p	hsa-miR-429/hsa-miR-146a-3p
hsa-miR-26b-5p	EZH2	24815696	EZH2	hsa-mir-146a	Repression	24699235	hsa-mir-146a	hsa-miR-146a-5p	hsa-miR-26b-5p/hsa-miR-146a-5p
hsa-miR-26b-5p	EZH2	24815696	EZH2	hsa-mir-146a	Repression	24699235	hsa-mir-146a	hsa-miR-146a-3p	hsa-miR-26b-5p/hsa-miR-146a-3p
hsa-miR-708-5p	EZH2	23754151	EZH2	hsa-mir-146a	Repression	24699235	hsa-mir-146a	hsa-miR-146a-5p	hsa-miR-708-5p/hsa-miR-146a-5p
hsa-miR-708-5p	EZH2	23754151	EZH2	hsa-mir-146a	Repression	24699235	hsa-mir-146a	hsa-miR-146a-3p	hsa-miR-708-5p/hsa-miR-146a-3p
hsa-let-7e-5p	EZH2	24100610	EZH2	hsa-mir-146a	Repression	24699235	hsa-mir-146a	hsa-miR-146a-5p	hsa-let-7e-5p/hsa-miR-146a-5p
hsa-let-7e-5p	EZH2	24100610	EZH2	hsa-mir-146a	Repression	24699235	hsa-mir-146a	hsa-miR-146a-3p	hsa-let-7e-5p/hsa-miR-146a-3p
hsa-miR-144-3p	EZH2	23815091	EZH2	hsa-mir-146a	Repression	24699235	hsa-mir-146a	hsa-miR-146a-5p	hsa-miR-144-3p/hsa-miR-146a-5p
hsa-miR-144-3p	EZH2	23815091	EZH2	hsa-mir-146a	Repression	24699235	hsa-mir-146a	hsa-miR-146a-3p	hsa-miR-144-3p/hsa-miR-146a-3p
hsa-let-7c-5p	EZH2	25074381	EZH2	hsa-mir-146a	Repression	24699235	hsa-mir-146a	hsa-miR-146a-5p	hsa-let-7c-5p/hsa-miR-146a-5p
hsa-let-7c-5p	EZH2	25074381	EZH2	hsa-mir-146a	Repression	24699235	hsa-mir-146a	hsa-miR-146a-3p	hsa-let-7c-5p/hsa-miR-146a-3p
hsa-miR-3679-3p	EZH2	23824327	EZH2	hsa-mir-146a	Repression	24699235	hsa-mir-146a	hsa-miR-146a-5p	hsa-miR-3679-3p/hsa-miR-146a-5p
hsa-miR-3679-3p	EZH2	23824327	EZH2	hsa-mir-146a	Repression	24699235	hsa-mir-146a	hsa-miR-146a-3p	hsa-miR-3679-3p/hsa-miR-146a-3p
hsa-miR-1260b	EZH2	23824327	EZH2	hsa-mir-146a	Repression	24699235	hsa-mir-146a	hsa-miR-146a-5p	hsa-miR-1260b/hsa-miR-146a-5p
hsa-miR-1260b	EZH2	23824327	EZH2	hsa-mir-146a	Repression	24699235	hsa-mir-146a	hsa-miR-146a-3p	hsa-miR-1260b/hsa-miR-146a-3p
hsa-miR-1260a	EZH2	23824327	EZH2	hsa-mir-146a	Repression	24699235	hsa-mir-146a	hsa-miR-146a-5p	hsa-miR-1260a/hsa-miR-146a-5p
hsa-miR-1260a	EZH2	23824327	EZH2	hsa-mir-146a	Repression	24699235	hsa-mir-146a	hsa-miR-146a-3p	hsa-miR-1260a/hsa-miR-146a-3p
hsa-miR-4784	EZH2	23824327	EZH2	hsa-mir-146a	Repression	24699235	hsa-mir-146a	hsa-miR-146a-5p	hsa-miR-4784/hsa-miR-146a-5p
hsa-miR-4784	EZH2	23824327	EZH2	hsa-mir-146a	Repression	24699235	hsa-mir-146a	hsa-miR-146a-3p	hsa-miR-4784/hsa-miR-146a-3p
hsa-miR-3150b-3p	EZH2	23824327	EZH2	hsa-mir-146a	Repression	24699235	hsa-mir-146a	hsa-miR-146a-5p	hsa-miR-3150b-3p/hsa-miR-146a-5p
hsa-miR-3150b-3p	EZH2	23824327	EZH2	hsa-mir-146a	Repression	24699235	hsa-mir-146a	hsa-miR-146a-3p	hsa-miR-3150b-3p/hsa-miR-146a-3p
hsa-miR-1236-3p	EZH2	23824327	EZH2	hsa-mir-146a	Repression	24699235	hsa-mir-146a	hsa-miR-146a-5p	hsa-miR-1236-3p/hsa-miR-146a-5p
hsa-miR-1236-3p	EZH2	23824327	EZH2	hsa-mir-146a	Repression	24699235	hsa-mir-146a	hsa-miR-146a-3p	hsa-miR-1236-3p/hsa-miR-146a-3p
hsa-miR-532-3p	EZH2	23824327	EZH2	hsa-mir-146a	Repression	24699235	hsa-mir-146a	hsa-miR-146a-5p	hsa-miR-532-3p/hsa-miR-146a-5p
hsa-miR-532-3p	EZH2	23824327	EZH2	hsa-mir-146a	Repression	24699235	hsa-mir-146a	hsa-miR-146a-3p	hsa-miR-532-3p/hsa-miR-146a-3p
hsa-miR-150-5p	EZH2	23824327	EZH2	hsa-mir-146a	Repression	24699235	hsa-mir-146a	hsa-miR-146a-5p	hsa-miR-150-5p/hsa-miR-146a-5p
hsa-miR-150-5p	EZH2	23824327	EZH2	hsa-mir-146a	Repression	24699235	hsa-mir-146a	hsa-miR-146a-3p	hsa-miR-150-5p/hsa-miR-146a-3p
hsa-miR-1224-3p	EZH2	23824327	EZH2	hsa-mir-146a	Repression	24699235	hsa-mir-146a	hsa-miR-146a-5p	hsa-miR-1224-3p/hsa-miR-146a-5p
hsa-miR-1224-3p	EZH2	23824327	EZH2	hsa-mir-146a	Repression	24699235	hsa-mir-146a	hsa-miR-146a-3p	hsa-miR-1224-3p/hsa-miR-146a-3p
hsa-miR-6865-3p	EZH2	23824327	EZH2	hsa-mir-146a	Repression	24699235	hsa-mir-146a	hsa-miR-146a-5p	hsa-miR-6865-3p/hsa-miR-146a-5p
hsa-miR-6865-3p	EZH2	23824327	EZH2	hsa-mir-146a	Repression	24699235	hsa-mir-146a	hsa-miR-146a-3p	hsa-miR-6865-3p/hsa-miR-146a-3p
hsa-miR-320c	EZH2	28052011	EZH2	hsa-mir-146a	Repression	24699235	hsa-mir-146a	hsa-miR-146a-5p	hsa-miR-320c/hsa-miR-146a-5p
hsa-miR-320c	EZH2	28052011	EZH2	hsa-mir-146a	Repression	24699235	hsa-mir-146a	hsa-miR-146a-3p	hsa-miR-320c/hsa-miR-146a-3p
hsa-miR-125a-3p	EZH2	28052011	EZH2	hsa-mir-146a	Repression	24699235	hsa-mir-146a	hsa-miR-146a-5p	hsa-miR-125a-3p/hsa-miR-146a-5p
hsa-miR-125a-3p	EZH2	28052011	EZH2	hsa-mir-146a	Repression	24699235	hsa-mir-146a	hsa-miR-146a-3p	hsa-miR-125a-3p/hsa-miR-146a-3p
hsa-miR-340-3p	EZH2	26656176	EZH2	hsa-mir-146a	Repression	24699235	hsa-mir-146a	hsa-miR-146a-5p	hsa-miR-340-3p/hsa-miR-146a-5p
hsa-miR-340-3p	EZH2	26656176	EZH2	hsa-mir-146a	Repression	24699235	hsa-mir-146a	hsa-miR-146a-3p	hsa-miR-340-3p/hsa-miR-146a-3p
hsa-miR-137	EZH2	25505154	EZH2	hsa-mir-146a	Repression	24699235	hsa-mir-146a	hsa-miR-146a-5p	hsa-miR-137/hsa-miR-146a-5p
hsa-miR-137	EZH2	25505154	EZH2	hsa-mir-146a	Repression	24699235	hsa-mir-146a	hsa-miR-146a-3p	hsa-miR-137/hsa-miR-146a-3p
hsa-miR-126-3p	EZH2	27622325	EZH2	hsa-mir-146a	Repression	24699235	hsa-mir-146a	hsa-miR-146a-5p	hsa-miR-126-3p/hsa-miR-146a-5p
hsa-miR-126-3p	EZH2	27622325	EZH2	hsa-mir-146a	Repression	24699235	hsa-mir-146a	hsa-miR-146a-3p	hsa-miR-126-3p/hsa-miR-146a-3p
hsa-let-7b-5p	EZH2	25611389	EZH2	hsa-mir-146a	Repression	24699235	hsa-mir-146a	hsa-miR-146a-5p	hsa-let-7b-5p/hsa-miR-146a-5p
hsa-let-7b-5p	EZH2	25611389	EZH2	hsa-mir-146a	Repression	24699235	hsa-mir-146a	hsa-miR-146a-3p	hsa-let-7b-5p/hsa-miR-146a-3p
hsa-miR-498	EZH2	26746204	EZH2	hsa-mir-146a	Repression	24699235	hsa-mir-146a	hsa-miR-146a-5p	hsa-miR-498/hsa-miR-146a-5p
hsa-miR-498	EZH2	26746204	EZH2	hsa-mir-146a	Repression	24699235	hsa-mir-146a	hsa-miR-146a-3p	hsa-miR-498/hsa-miR-146a-3p
hsa-miR-27a-3p	EZH2	26746204	EZH2	hsa-mir-146a	Repression	24699235	hsa-mir-146a	hsa-miR-146a-5p	hsa-miR-27a-3p/hsa-miR-146a-5p
hsa-miR-27a-3p	EZH2	26746204	EZH2	hsa-mir-146a	Repression	24699235	hsa-mir-146a	hsa-miR-146a-3p	hsa-miR-27a-3p/hsa-miR-146a-3p
hsa-miR-101-5p	EZH2	28000868	EZH2	hsa-mir-146a	Repression	24699235	hsa-mir-146a	hsa-miR-146a-5p	hsa-miR-101-5p/hsa-miR-146a-5p
hsa-miR-101-5p	EZH2	28000868	EZH2	hsa-mir-146a	Repression	24699235	hsa-mir-146a	hsa-miR-146a-3p	hsa-miR-101-5p/hsa-miR-146a-3p
hsa-miR-125b-5p	TP53	20216554	TP53	hsa-mir-146a	Repression	25757558	hsa-mir-146a	hsa-miR-146a-5p	hsa-miR-125b-5p/hsa-miR-146a-5p
hsa-miR-125b-5p	TP53	20216554	TP53	hsa-mir-146a	Repression	25757558	hsa-mir-146a	hsa-miR-146a-3p	hsa-miR-125b-5p/hsa-miR-146a-3p
hsa-miR-125a-5p	TP53	19818772	TP53	hsa-mir-146a	Repression	25757558	hsa-mir-146a	hsa-miR-146a-5p	hsa-miR-125a-5p/hsa-miR-146a-5p
hsa-miR-125a-5p	TP53	19818772	TP53	hsa-mir-146a	Repression	25757558	hsa-mir-146a	hsa-miR-146a-3p	hsa-miR-125a-5p/hsa-miR-146a-3p
hsa-miR-25-3p	TP53	20935678	TP53	hsa-mir-146a	Repression	25757558	hsa-mir-146a	hsa-miR-146a-5p	hsa-miR-25-3p/hsa-miR-146a-5p
hsa-miR-25-3p	TP53	20935678	TP53	hsa-mir-146a	Repression	25757558	hsa-mir-146a	hsa-miR-146a-3p	hsa-miR-25-3p/hsa-miR-146a-3p
hsa-miR-30d-5p	TP53	20935678	TP53	hsa-mir-146a	Repression	25757558	hsa-mir-146a	hsa-miR-146a-5p	hsa-miR-30d-5p/hsa-miR-146a-5p
hsa-miR-30d-5p	TP53	20935678	TP53	hsa-mir-146a	Repression	25757558	hsa-mir-146a	hsa-miR-146a-3p	hsa-miR-30d-5p/hsa-miR-146a-3p
hsa-miR-1285-3p	TP53	20417621	TP53	hsa-mir-146a	Repression	25757558	hsa-mir-146a	hsa-miR-146a-5p	hsa-miR-1285-3p/hsa-miR-146a-5p
hsa-miR-1285-3p	TP53	20417621	TP53	hsa-mir-146a	Repression	25757558	hsa-mir-146a	hsa-miR-146a-3p	hsa-miR-1285-3p/hsa-miR-146a-3p
hsa-miR-612	TP53	20417621	TP53	hsa-mir-146a	Repression	25757558	hsa-mir-146a	hsa-miR-146a-5p	hsa-miR-612/hsa-miR-146a-5p
hsa-miR-612	TP53	20417621	TP53	hsa-mir-146a	Repression	25757558	hsa-mir-146a	hsa-miR-146a-3p	hsa-miR-612/hsa-miR-146a-3p
hsa-miR-15a-5p	TP53	21205967	TP53	hsa-mir-146a	Repression	25757558	hsa-mir-146a	hsa-miR-146a-5p	hsa-miR-15a-5p/hsa-miR-146a-5p
hsa-miR-15a-5p	TP53	21205967	TP53	hsa-mir-146a	Repression	25757558	hsa-mir-146a	hsa-miR-146a-3p	hsa-miR-15a-5p/hsa-miR-146a-3p
hsa-miR-16-5p	TP53	21205967	TP53	hsa-mir-146a	Repression	25757558	hsa-mir-146a	hsa-miR-146a-5p	hsa-miR-16-5p/hsa-miR-146a-5p
hsa-miR-16-5p	TP53	21205967	TP53	hsa-mir-146a	Repression	25757558	hsa-mir-146a	hsa-miR-146a-3p	hsa-miR-16-5p/hsa-miR-146a-3p
hsa-miR-221-3p	TP53	21226887	TP53	hsa-mir-146a	Repression	25757558	hsa-mir-146a	hsa-miR-146a-5p	hsa-miR-221-3p/hsa-miR-146a-5p
hsa-miR-221-3p	TP53	21226887	TP53	hsa-mir-146a	Repression	25757558	hsa-mir-146a	hsa-miR-146a-3p	hsa-miR-221-3p/hsa-miR-146a-3p
hsa-miR-222-3p	TP53	21226887	TP53	hsa-mir-146a	Repression	25757558	hsa-mir-146a	hsa-miR-146a-5p	hsa-miR-222-3p/hsa-miR-146a-5p
hsa-miR-222-3p	TP53	21226887	TP53	hsa-mir-146a	Repression	25757558	hsa-mir-146a	hsa-miR-146a-3p	hsa-miR-222-3p/hsa-miR-146a-3p
hsa-miR-214-3p	TP53	22927443	TP53	hsa-mir-146a	Repression	25757558	hsa-mir-146a	hsa-miR-146a-5p	hsa-miR-214-3p/hsa-miR-146a-5p
hsa-miR-214-3p	TP53	22927443	TP53	hsa-mir-146a	Repression	25757558	hsa-mir-146a	hsa-miR-146a-3p	hsa-miR-214-3p/hsa-miR-146a-3p
hsa-miR-10b-5p	TP53	23034333	TP53	hsa-mir-146a	Repression	25757558	hsa-mir-146a	hsa-miR-146a-5p	hsa-miR-10b-5p/hsa-miR-146a-5p
hsa-miR-10b-5p	TP53	23034333	TP53	hsa-mir-146a	Repression	25757558	hsa-mir-146a	hsa-miR-146a-3p	hsa-miR-10b-5p/hsa-miR-146a-3p
hsa-miR-34a-5p	TP53	23292869	TP53	hsa-mir-146a	Repression	25757558	hsa-mir-146a	hsa-miR-146a-5p	hsa-miR-34a-5p/hsa-miR-146a-5p
hsa-miR-34a-5p	TP53	23292869	TP53	hsa-mir-146a	Repression	25757558	hsa-mir-146a	hsa-miR-146a-3p	hsa-miR-34a-5p/hsa-miR-146a-3p
hsa-miR-608	TP53	20542001	TP53	hsa-mir-146a	Repression	25757558	hsa-mir-146a	hsa-miR-146a-5p	hsa-miR-608/hsa-miR-146a-5p
hsa-miR-608	TP53	20542001	TP53	hsa-mir-146a	Repression	25757558	hsa-mir-146a	hsa-miR-146a-3p	hsa-miR-608/hsa-miR-146a-3p
hsa-miR-605-5p	TP53	21217645	TP53	hsa-mir-146a	Repression	25757558	hsa-mir-146a	hsa-miR-146a-5p	hsa-miR-605-5p/hsa-miR-146a-5p
hsa-miR-605-5p	TP53	21217645	TP53	hsa-mir-146a	Repression	25757558	hsa-mir-146a	hsa-miR-146a-3p	hsa-miR-605-5p/hsa-miR-146a-3p
hsa-miR-504-5p	TP53	20542001	TP53	hsa-mir-146a	Repression	25757558	hsa-mir-146a	hsa-miR-146a-5p	hsa-miR-504-5p/hsa-miR-146a-5p
hsa-miR-504-5p	TP53	20542001	TP53	hsa-mir-146a	Repression	25757558	hsa-mir-146a	hsa-miR-146a-3p	hsa-miR-504-5p/hsa-miR-146a-3p
hsa-miR-485-5p	TP53	20542001	TP53	hsa-mir-146a	Repression	25757558	hsa-mir-146a	hsa-miR-146a-5p	hsa-miR-485-5p/hsa-miR-146a-5p
hsa-miR-485-5p	TP53	20542001	TP53	hsa-mir-146a	Repression	25757558	hsa-mir-146a	hsa-miR-146a-3p	hsa-miR-485-5p/hsa-miR-146a-3p
hsa-miR-27a-3p	TP53	20542001	TP53	hsa-mir-146a	Repression	25757558	hsa-mir-146a	hsa-miR-146a-5p	hsa-miR-27a-3p/hsa-miR-146a-5p
hsa-miR-27a-3p	TP53	20542001	TP53	hsa-mir-146a	Repression	25757558	hsa-mir-146a	hsa-miR-146a-3p	hsa-miR-27a-3p/hsa-miR-146a-3p
hsa-miR-454-3p	TP53	23622248	TP53	hsa-mir-146a	Repression	25757558	hsa-mir-146a	hsa-miR-146a-5p	hsa-miR-454-3p/hsa-miR-146a-5p
hsa-miR-454-3p	TP53	23622248	TP53	hsa-mir-146a	Repression	25757558	hsa-mir-146a	hsa-miR-146a-3p	hsa-miR-454-3p/hsa-miR-146a-3p
hsa-miR-324-5p	TP53	23622248	TP53	hsa-mir-146a	Repression	25757558	hsa-mir-146a	hsa-miR-146a-5p	hsa-miR-324-5p/hsa-miR-146a-5p
hsa-miR-324-5p	TP53	23622248	TP53	hsa-mir-146a	Repression	25757558	hsa-mir-146a	hsa-miR-146a-3p	hsa-miR-324-5p/hsa-miR-146a-3p
hsa-miR-150-5p	TP53	23747308	TP53	hsa-mir-146a	Repression	25757558	hsa-mir-146a	hsa-miR-146a-5p	hsa-miR-150-5p/hsa-miR-146a-5p
hsa-miR-150-5p	TP53	23747308	TP53	hsa-mir-146a	Repression	25757558	hsa-mir-146a	hsa-miR-146a-3p	hsa-miR-150-5p/hsa-miR-146a-3p
hsa-miR-375	TP53	23835407	TP53	hsa-mir-146a	Repression	25757558	hsa-mir-146a	hsa-miR-146a-5p	hsa-miR-375/hsa-miR-146a-5p
hsa-miR-375	TP53	23835407	TP53	hsa-mir-146a	Repression	25757558	hsa-mir-146a	hsa-miR-146a-3p	hsa-miR-375/hsa-miR-146a-3p
hsa-miR-200a-3p	TP53	23144891	TP53	hsa-mir-146a	Repression	25757558	hsa-mir-146a	hsa-miR-146a-5p	hsa-miR-200a-3p/hsa-miR-146a-5p
hsa-miR-200a-3p	TP53	23144891	TP53	hsa-mir-146a	Repression	25757558	hsa-mir-146a	hsa-miR-146a-3p	hsa-miR-200a-3p/hsa-miR-146a-3p
hsa-miR-491-5p	TP53	23519249	TP53	hsa-mir-146a	Repression	25757558	hsa-mir-146a	hsa-miR-146a-5p	hsa-miR-491-5p/hsa-miR-146a-5p
hsa-miR-491-5p	TP53	23519249	TP53	hsa-mir-146a	Repression	25757558	hsa-mir-146a	hsa-miR-146a-3p	hsa-miR-491-5p/hsa-miR-146a-3p
hsa-miR-30a-5p	TP53	24029422	TP53	hsa-mir-146a	Repression	25757558	hsa-mir-146a	hsa-miR-146a-5p	hsa-miR-30a-5p/hsa-miR-146a-5p
hsa-miR-30a-5p	TP53	24029422	TP53	hsa-mir-146a	Repression	25757558	hsa-mir-146a	hsa-miR-146a-3p	hsa-miR-30a-5p/hsa-miR-146a-3p
hsa-miR-30b-5p	TP53	24029422	TP53	hsa-mir-146a	Repression	25757558	hsa-mir-146a	hsa-miR-146a-5p	hsa-miR-30b-5p/hsa-miR-146a-5p
hsa-miR-30b-5p	TP53	24029422	TP53	hsa-mir-146a	Repression	25757558	hsa-mir-146a	hsa-miR-146a-3p	hsa-miR-30b-5p/hsa-miR-146a-3p
hsa-miR-30c-5p	TP53	24029422	TP53	hsa-mir-146a	Repression	25757558	hsa-mir-146a	hsa-miR-146a-5p	hsa-miR-30c-5p/hsa-miR-146a-5p
hsa-miR-30c-5p	TP53	24029422	TP53	hsa-mir-146a	Repression	25757558	hsa-mir-146a	hsa-miR-146a-3p	hsa-miR-30c-5p/hsa-miR-146a-3p
hsa-miR-30e-5p	TP53	24029422	TP53	hsa-mir-146a	Repression	25757558	hsa-mir-146a	hsa-miR-146a-5p	hsa-miR-30e-5p/hsa-miR-146a-5p
hsa-miR-30e-5p	TP53	24029422	TP53	hsa-mir-146a	Repression	25757558	hsa-mir-146a	hsa-miR-146a-3p	hsa-miR-30e-5p/hsa-miR-146a-3p
hsa-miR-19b-3p	TP53	22473208	TP53	hsa-mir-146a	Repression	25757558	hsa-mir-146a	hsa-miR-146a-5p	hsa-miR-19b-3p/hsa-miR-146a-5p
hsa-miR-19b-3p	TP53	22473208	TP53	hsa-mir-146a	Repression	25757558	hsa-mir-146a	hsa-miR-146a-3p	hsa-miR-19b-3p/hsa-miR-146a-3p
hsa-miR-92a-2-5p	TP53	24955218	TP53	hsa-mir-146a	Repression	25757558	hsa-mir-146a	hsa-miR-146a-5p	hsa-miR-92a-2-5p/hsa-miR-146a-5p
hsa-miR-92a-2-5p	TP53	24955218	TP53	hsa-mir-146a	Repression	25757558	hsa-mir-146a	hsa-miR-146a-3p	hsa-miR-92a-2-5p/hsa-miR-146a-3p
hsa-miR-92a-1-5p	TP53	24955218	TP53	hsa-mir-146a	Repression	25757558	hsa-mir-146a	hsa-miR-146a-5p	hsa-miR-92a-1-5p/hsa-miR-146a-5p
hsa-miR-92a-1-5p	TP53	24955218	TP53	hsa-mir-146a	Repression	25757558	hsa-mir-146a	hsa-miR-146a-3p	hsa-miR-92a-1-5p/hsa-miR-146a-3p
hsa-miR-20a-5p	TP53	24955218	TP53	hsa-mir-146a	Repression	25757558	hsa-mir-146a	hsa-miR-146a-5p	hsa-miR-20a-5p/hsa-miR-146a-5p
hsa-miR-20a-5p	TP53	24955218	TP53	hsa-mir-146a	Repression	25757558	hsa-mir-146a	hsa-miR-146a-3p	hsa-miR-20a-5p/hsa-miR-146a-3p
hsa-miR-18a-5p	TP53	24955218	TP53	hsa-mir-146a	Repression	25757558	hsa-mir-146a	hsa-miR-146a-5p	hsa-miR-18a-5p/hsa-miR-146a-5p
hsa-miR-18a-5p	TP53	24955218	TP53	hsa-mir-146a	Repression	25757558	hsa-mir-146a	hsa-miR-146a-3p	hsa-miR-18a-5p/hsa-miR-146a-3p
hsa-miR-106b-5p	TP53	24955218	TP53	hsa-mir-146a	Repression	25757558	hsa-mir-146a	hsa-miR-146a-5p	hsa-miR-106b-5p/hsa-miR-146a-5p
hsa-miR-106b-5p	TP53	24955218	TP53	hsa-mir-146a	Repression	25757558	hsa-mir-146a	hsa-miR-146a-3p	hsa-miR-106b-5p/hsa-miR-146a-3p
hsa-miR-106a-5p	TP53	24955218	TP53	hsa-mir-146a	Repression	25757558	hsa-mir-146a	hsa-miR-146a-5p	hsa-miR-106a-5p/hsa-miR-146a-5p
hsa-miR-106a-5p	TP53	24955218	TP53	hsa-mir-146a	Repression	25757558	hsa-mir-146a	hsa-miR-146a-3p	hsa-miR-106a-5p/hsa-miR-146a-3p
hsa-miR-17-5p	TP53	24955218	TP53	hsa-mir-146a	Repression	25757558	hsa-mir-146a	hsa-miR-146a-5p	hsa-miR-17-5p/hsa-miR-146a-5p
hsa-miR-17-5p	TP53	24955218	TP53	hsa-mir-146a	Repression	25757558	hsa-mir-146a	hsa-miR-146a-3p	hsa-miR-17-5p/hsa-miR-146a-3p
hsa-miR-6803-5p	TP53	23592263	TP53	hsa-mir-146a	Repression	25757558	hsa-mir-146a	hsa-miR-146a-5p	hsa-miR-6803-5p/hsa-miR-146a-5p
hsa-miR-6803-5p	TP53	23592263	TP53	hsa-mir-146a	Repression	25757558	hsa-mir-146a	hsa-miR-146a-3p	hsa-miR-6803-5p/hsa-miR-146a-3p
hsa-miR-6751-5p	TP53	23592263	TP53	hsa-mir-146a	Repression	25757558	hsa-mir-146a	hsa-miR-146a-5p	hsa-miR-6751-5p/hsa-miR-146a-5p
hsa-miR-6751-5p	TP53	23592263	TP53	hsa-mir-146a	Repression	25757558	hsa-mir-146a	hsa-miR-146a-3p	hsa-miR-6751-5p/hsa-miR-146a-3p
hsa-miR-7150	TP53	23592263	TP53	hsa-mir-146a	Repression	25757558	hsa-mir-146a	hsa-miR-146a-5p	hsa-miR-7150/hsa-miR-146a-5p
hsa-miR-7150	TP53	23592263	TP53	hsa-mir-146a	Repression	25757558	hsa-mir-146a	hsa-miR-146a-3p	hsa-miR-7150/hsa-miR-146a-3p
hsa-miR-6778-5p	TP53	23592263	TP53	hsa-mir-146a	Repression	25757558	hsa-mir-146a	hsa-miR-146a-5p	hsa-miR-6778-5p/hsa-miR-146a-5p
hsa-miR-6778-5p	TP53	23592263	TP53	hsa-mir-146a	Repression	25757558	hsa-mir-146a	hsa-miR-146a-3p	hsa-miR-6778-5p/hsa-miR-146a-3p
hsa-miR-1233-5p	TP53	23592263	TP53	hsa-mir-146a	Repression	25757558	hsa-mir-146a	hsa-miR-146a-5p	hsa-miR-1233-5p/hsa-miR-146a-5p
hsa-miR-1233-5p	TP53	23592263	TP53	hsa-mir-146a	Repression	25757558	hsa-mir-146a	hsa-miR-146a-3p	hsa-miR-1233-5p/hsa-miR-146a-3p
hsa-miR-6766-5p	TP53	23592263	TP53	hsa-mir-146a	Repression	25757558	hsa-mir-146a	hsa-miR-146a-5p	hsa-miR-6766-5p/hsa-miR-146a-5p
hsa-miR-6766-5p	TP53	23592263	TP53	hsa-mir-146a	Repression	25757558	hsa-mir-146a	hsa-miR-146a-3p	hsa-miR-6766-5p/hsa-miR-146a-3p
hsa-miR-6756-5p	TP53	23592263	TP53	hsa-mir-146a	Repression	25757558	hsa-mir-146a	hsa-miR-146a-5p	hsa-miR-6756-5p/hsa-miR-146a-5p
hsa-miR-6756-5p	TP53	23592263	TP53	hsa-mir-146a	Repression	25757558	hsa-mir-146a	hsa-miR-146a-3p	hsa-miR-6756-5p/hsa-miR-146a-3p
hsa-miR-7110-5p	TP53	23592263	TP53	hsa-mir-146a	Repression	25757558	hsa-mir-146a	hsa-miR-146a-5p	hsa-miR-7110-5p/hsa-miR-146a-5p
hsa-miR-7110-5p	TP53	23592263	TP53	hsa-mir-146a	Repression	25757558	hsa-mir-146a	hsa-miR-146a-3p	hsa-miR-7110-5p/hsa-miR-146a-3p
hsa-miR-4651	TP53	23592263	TP53	hsa-mir-146a	Repression	25757558	hsa-mir-146a	hsa-miR-146a-5p	hsa-miR-4651/hsa-miR-146a-5p
hsa-miR-4651	TP53	23592263	TP53	hsa-mir-146a	Repression	25757558	hsa-mir-146a	hsa-miR-146a-3p	hsa-miR-4651/hsa-miR-146a-3p
hsa-miR-6842-5p	TP53	23592263	TP53	hsa-mir-146a	Repression	25757558	hsa-mir-146a	hsa-miR-146a-5p	hsa-miR-6842-5p/hsa-miR-146a-5p
hsa-miR-6842-5p	TP53	23592263	TP53	hsa-mir-146a	Repression	25757558	hsa-mir-146a	hsa-miR-146a-3p	hsa-miR-6842-5p/hsa-miR-146a-3p
hsa-miR-6752-5p	TP53	23592263	TP53	hsa-mir-146a	Repression	25757558	hsa-mir-146a	hsa-miR-146a-5p	hsa-miR-6752-5p/hsa-miR-146a-5p
hsa-miR-6752-5p	TP53	23592263	TP53	hsa-mir-146a	Repression	25757558	hsa-mir-146a	hsa-miR-146a-3p	hsa-miR-6752-5p/hsa-miR-146a-3p
hsa-miR-6835-5p	TP53	23592263	TP53	hsa-mir-146a	Repression	25757558	hsa-mir-146a	hsa-miR-146a-5p	hsa-miR-6835-5p/hsa-miR-146a-5p
hsa-miR-6835-5p	TP53	23592263	TP53	hsa-mir-146a	Repression	25757558	hsa-mir-146a	hsa-miR-146a-3p	hsa-miR-6835-5p/hsa-miR-146a-3p
hsa-miR-6825-5p	TP53	23592263	TP53	hsa-mir-146a	Repression	25757558	hsa-mir-146a	hsa-miR-146a-5p	hsa-miR-6825-5p/hsa-miR-146a-5p
hsa-miR-6825-5p	TP53	23592263	TP53	hsa-mir-146a	Repression	25757558	hsa-mir-146a	hsa-miR-146a-3p	hsa-miR-6825-5p/hsa-miR-146a-3p
hsa-miR-6883-5p	TP53	23592263	TP53	hsa-mir-146a	Repression	25757558	hsa-mir-146a	hsa-miR-146a-5p	hsa-miR-6883-5p/hsa-miR-146a-5p
hsa-miR-6883-5p	TP53	23592263	TP53	hsa-mir-146a	Repression	25757558	hsa-mir-146a	hsa-miR-146a-3p	hsa-miR-6883-5p/hsa-miR-146a-3p
hsa-miR-6785-5p	TP53	23592263	TP53	hsa-mir-146a	Repression	25757558	hsa-mir-146a	hsa-miR-146a-5p	hsa-miR-6785-5p/hsa-miR-146a-5p
hsa-miR-6785-5p	TP53	23592263	TP53	hsa-mir-146a	Repression	25757558	hsa-mir-146a	hsa-miR-146a-3p	hsa-miR-6785-5p/hsa-miR-146a-3p
hsa-miR-4728-5p	TP53	23592263	TP53	hsa-mir-146a	Repression	25757558	hsa-mir-146a	hsa-miR-146a-5p	hsa-miR-4728-5p/hsa-miR-146a-5p
hsa-miR-4728-5p	TP53	23592263	TP53	hsa-mir-146a	Repression	25757558	hsa-mir-146a	hsa-miR-146a-3p	hsa-miR-4728-5p/hsa-miR-146a-3p
hsa-miR-149-3p	TP53	23592263	TP53	hsa-mir-146a	Repression	25757558	hsa-mir-146a	hsa-miR-146a-5p	hsa-miR-149-3p/hsa-miR-146a-5p
hsa-miR-149-3p	TP53	23592263	TP53	hsa-mir-146a	Repression	25757558	hsa-mir-146a	hsa-miR-146a-3p	hsa-miR-149-3p/hsa-miR-146a-3p
hsa-miR-6731-5p	TP53	23592263	TP53	hsa-mir-146a	Repression	25757558	hsa-mir-146a	hsa-miR-146a-5p	hsa-miR-6731-5p/hsa-miR-146a-5p
hsa-miR-6731-5p	TP53	23592263	TP53	hsa-mir-146a	Repression	25757558	hsa-mir-146a	hsa-miR-146a-3p	hsa-miR-6731-5p/hsa-miR-146a-3p
hsa-miR-8085	TP53	23592263	TP53	hsa-mir-146a	Repression	25757558	hsa-mir-146a	hsa-miR-146a-5p	hsa-miR-8085/hsa-miR-146a-5p
hsa-miR-8085	TP53	23592263	TP53	hsa-mir-146a	Repression	25757558	hsa-mir-146a	hsa-miR-146a-3p	hsa-miR-8085/hsa-miR-146a-3p
hsa-miR-4736	TP53	23592263	TP53	hsa-mir-146a	Repression	25757558	hsa-mir-146a	hsa-miR-146a-5p	hsa-miR-4736/hsa-miR-146a-5p
hsa-miR-4736	TP53	23592263	TP53	hsa-mir-146a	Repression	25757558	hsa-mir-146a	hsa-miR-146a-3p	hsa-miR-4736/hsa-miR-146a-3p
hsa-miR-4763-3p	TP53	23592263	TP53	hsa-mir-146a	Repression	25757558	hsa-mir-146a	hsa-miR-146a-5p	hsa-miR-4763-3p/hsa-miR-146a-5p
hsa-miR-4763-3p	TP53	23592263	TP53	hsa-mir-146a	Repression	25757558	hsa-mir-146a	hsa-miR-146a-3p	hsa-miR-4763-3p/hsa-miR-146a-3p
hsa-miR-1207-5p	TP53	23592263	TP53	hsa-mir-146a	Repression	25757558	hsa-mir-146a	hsa-miR-146a-5p	hsa-miR-1207-5p/hsa-miR-146a-5p
hsa-miR-1207-5p	TP53	23592263	TP53	hsa-mir-146a	Repression	25757558	hsa-mir-146a	hsa-miR-146a-3p	hsa-miR-1207-5p/hsa-miR-146a-3p
hsa-miR-6797-5p	TP53	23592263	TP53	hsa-mir-146a	Repression	25757558	hsa-mir-146a	hsa-miR-146a-5p	hsa-miR-6797-5p/hsa-miR-146a-5p
hsa-miR-6797-5p	TP53	23592263	TP53	hsa-mir-146a	Repression	25757558	hsa-mir-146a	hsa-miR-146a-3p	hsa-miR-6797-5p/hsa-miR-146a-3p
hsa-miR-1249-5p	TP53	23592263	TP53	hsa-mir-146a	Repression	25757558	hsa-mir-146a	hsa-miR-146a-5p	hsa-miR-1249-5p/hsa-miR-146a-5p
hsa-miR-1249-5p	TP53	23592263	TP53	hsa-mir-146a	Repression	25757558	hsa-mir-146a	hsa-miR-146a-3p	hsa-miR-1249-5p/hsa-miR-146a-3p
hsa-miR-4644	TP53	23592263	TP53	hsa-mir-146a	Repression	25757558	hsa-mir-146a	hsa-miR-146a-5p	hsa-miR-4644/hsa-miR-146a-5p
hsa-miR-4644	TP53	23592263	TP53	hsa-mir-146a	Repression	25757558	hsa-mir-146a	hsa-miR-146a-3p	hsa-miR-4644/hsa-miR-146a-3p
hsa-miR-4306	TP53	23592263	TP53	hsa-mir-146a	Repression	25757558	hsa-mir-146a	hsa-miR-146a-5p	hsa-miR-4306/hsa-miR-146a-5p
hsa-miR-4306	TP53	23592263	TP53	hsa-mir-146a	Repression	25757558	hsa-mir-146a	hsa-miR-146a-3p	hsa-miR-4306/hsa-miR-146a-3p
hsa-miR-185-5p	TP53	23592263	TP53	hsa-mir-146a	Repression	25757558	hsa-mir-146a	hsa-miR-146a-5p	hsa-miR-185-5p/hsa-miR-146a-5p
hsa-miR-185-5p	TP53	23592263	TP53	hsa-mir-146a	Repression	25757558	hsa-mir-146a	hsa-miR-146a-3p	hsa-miR-185-5p/hsa-miR-146a-3p
hsa-miR-6722-3p	TP53	23592263	TP53	hsa-mir-146a	Repression	25757558	hsa-mir-146a	hsa-miR-146a-5p	hsa-miR-6722-3p/hsa-miR-146a-5p
hsa-miR-6722-3p	TP53	23592263	TP53	hsa-mir-146a	Repression	25757558	hsa-mir-146a	hsa-miR-146a-3p	hsa-miR-6722-3p/hsa-miR-146a-3p
hsa-miR-1909-3p	TP53	23592263	TP53	hsa-mir-146a	Repression	25757558	hsa-mir-146a	hsa-miR-146a-5p	hsa-miR-1909-3p/hsa-miR-146a-5p
hsa-miR-1909-3p	TP53	23592263	TP53	hsa-mir-146a	Repression	25757558	hsa-mir-146a	hsa-miR-146a-3p	hsa-miR-1909-3p/hsa-miR-146a-3p
hsa-miR-6133	TP53	23592263	TP53	hsa-mir-146a	Repression	25757558	hsa-mir-146a	hsa-miR-146a-5p	hsa-miR-6133/hsa-miR-146a-5p
hsa-miR-6133	TP53	23592263	TP53	hsa-mir-146a	Repression	25757558	hsa-mir-146a	hsa-miR-146a-3p	hsa-miR-6133/hsa-miR-146a-3p
hsa-miR-6130	TP53	23592263	TP53	hsa-mir-146a	Repression	25757558	hsa-mir-146a	hsa-miR-146a-5p	hsa-miR-6130/hsa-miR-146a-5p
hsa-miR-6130	TP53	23592263	TP53	hsa-mir-146a	Repression	25757558	hsa-mir-146a	hsa-miR-146a-3p	hsa-miR-6130/hsa-miR-146a-3p
hsa-miR-6129	TP53	23592263	TP53	hsa-mir-146a	Repression	25757558	hsa-mir-146a	hsa-miR-146a-5p	hsa-miR-6129/hsa-miR-146a-5p
hsa-miR-6129	TP53	23592263	TP53	hsa-mir-146a	Repression	25757558	hsa-mir-146a	hsa-miR-146a-3p	hsa-miR-6129/hsa-miR-146a-3p
hsa-miR-6127	TP53	23592263	TP53	hsa-mir-146a	Repression	25757558	hsa-mir-146a	hsa-miR-146a-5p	hsa-miR-6127/hsa-miR-146a-5p
hsa-miR-6127	TP53	23592263	TP53	hsa-mir-146a	Repression	25757558	hsa-mir-146a	hsa-miR-146a-3p	hsa-miR-6127/hsa-miR-146a-3p
hsa-miR-4510	TP53	23592263	TP53	hsa-mir-146a	Repression	25757558	hsa-mir-146a	hsa-miR-146a-5p	hsa-miR-4510/hsa-miR-146a-5p
hsa-miR-4510	TP53	23592263	TP53	hsa-mir-146a	Repression	25757558	hsa-mir-146a	hsa-miR-146a-3p	hsa-miR-4510/hsa-miR-146a-3p
hsa-miR-4419a	TP53	23592263	TP53	hsa-mir-146a	Repression	25757558	hsa-mir-146a	hsa-miR-146a-5p	hsa-miR-4419a/hsa-miR-146a-5p
hsa-miR-4419a	TP53	23592263	TP53	hsa-mir-146a	Repression	25757558	hsa-mir-146a	hsa-miR-146a-3p	hsa-miR-4419a/hsa-miR-146a-3p
hsa-miR-1273f	TP53	23592263	TP53	hsa-mir-146a	Repression	25757558	hsa-mir-146a	hsa-miR-146a-5p	hsa-miR-1273f/hsa-miR-146a-5p
hsa-miR-1273f	TP53	23592263	TP53	hsa-mir-146a	Repression	25757558	hsa-mir-146a	hsa-miR-146a-3p	hsa-miR-1273f/hsa-miR-146a-3p
hsa-miR-6760-5p	TP53	23592263	TP53	hsa-mir-146a	Repression	25757558	hsa-mir-146a	hsa-miR-146a-5p	hsa-miR-6760-5p/hsa-miR-146a-5p
hsa-miR-6760-5p	TP53	23592263	TP53	hsa-mir-146a	Repression	25757558	hsa-mir-146a	hsa-miR-146a-3p	hsa-miR-6760-5p/hsa-miR-146a-3p
hsa-miR-5197-5p	TP53	23592263	TP53	hsa-mir-146a	Repression	25757558	hsa-mir-146a	hsa-miR-146a-5p	hsa-miR-5197-5p/hsa-miR-146a-5p
hsa-miR-5197-5p	TP53	23592263	TP53	hsa-mir-146a	Repression	25757558	hsa-mir-146a	hsa-miR-146a-3p	hsa-miR-5197-5p/hsa-miR-146a-3p
hsa-miR-2110	TP53	23592263	TP53	hsa-mir-146a	Repression	25757558	hsa-mir-146a	hsa-miR-146a-5p	hsa-miR-2110/hsa-miR-146a-5p
hsa-miR-2110	TP53	23592263	TP53	hsa-mir-146a	Repression	25757558	hsa-mir-146a	hsa-miR-146a-3p	hsa-miR-2110/hsa-miR-146a-3p
hsa-miR-4531	TP53	23592263	TP53	hsa-mir-146a	Repression	25757558	hsa-mir-146a	hsa-miR-146a-5p	hsa-miR-4531/hsa-miR-146a-5p
hsa-miR-4531	TP53	23592263	TP53	hsa-mir-146a	Repression	25757558	hsa-mir-146a	hsa-miR-146a-3p	hsa-miR-4531/hsa-miR-146a-3p
hsa-miR-937-5p	TP53	23592263	TP53	hsa-mir-146a	Repression	25757558	hsa-mir-146a	hsa-miR-146a-5p	hsa-miR-937-5p/hsa-miR-146a-5p
hsa-miR-937-5p	TP53	23592263	TP53	hsa-mir-146a	Repression	25757558	hsa-mir-146a	hsa-miR-146a-3p	hsa-miR-937-5p/hsa-miR-146a-3p
hsa-miR-223-3p	TP53	23592263	TP53	hsa-mir-146a	Repression	25757558	hsa-mir-146a	hsa-miR-146a-5p	hsa-miR-223-3p/hsa-miR-146a-5p
hsa-miR-223-3p	TP53	23592263	TP53	hsa-mir-146a	Repression	25757558	hsa-mir-146a	hsa-miR-146a-3p	hsa-miR-223-3p/hsa-miR-146a-3p
hsa-miR-4697-3p	TP53	23592263	TP53	hsa-mir-146a	Repression	25757558	hsa-mir-146a	hsa-miR-146a-5p	hsa-miR-4697-3p/hsa-miR-146a-5p
hsa-miR-4697-3p	TP53	23592263	TP53	hsa-mir-146a	Repression	25757558	hsa-mir-146a	hsa-miR-146a-3p	hsa-miR-4697-3p/hsa-miR-146a-3p
hsa-miR-6780b-5p	TP53	23592263	TP53	hsa-mir-146a	Repression	25757558	hsa-mir-146a	hsa-miR-146a-5p	hsa-miR-6780b-5p/hsa-miR-146a-5p
hsa-miR-6780b-5p	TP53	23592263	TP53	hsa-mir-146a	Repression	25757558	hsa-mir-146a	hsa-miR-146a-3p	hsa-miR-6780b-5p/hsa-miR-146a-3p
hsa-miR-4725-3p	TP53	23592263	TP53	hsa-mir-146a	Repression	25757558	hsa-mir-146a	hsa-miR-146a-5p	hsa-miR-4725-3p/hsa-miR-146a-5p
hsa-miR-4725-3p	TP53	23592263	TP53	hsa-mir-146a	Repression	25757558	hsa-mir-146a	hsa-miR-146a-3p	hsa-miR-4725-3p/hsa-miR-146a-3p
hsa-miR-4271	TP53	23592263	TP53	hsa-mir-146a	Repression	25757558	hsa-mir-146a	hsa-miR-146a-5p	hsa-miR-4271/hsa-miR-146a-5p
hsa-miR-4271	TP53	23592263	TP53	hsa-mir-146a	Repression	25757558	hsa-mir-146a	hsa-miR-146a-3p	hsa-miR-4271/hsa-miR-146a-3p
hsa-miR-5703	TP53	23592263	TP53	hsa-mir-146a	Repression	25757558	hsa-mir-146a	hsa-miR-146a-5p	hsa-miR-5703/hsa-miR-146a-5p
hsa-miR-5703	TP53	23592263	TP53	hsa-mir-146a	Repression	25757558	hsa-mir-146a	hsa-miR-146a-3p	hsa-miR-5703/hsa-miR-146a-3p
hsa-miR-4516	TP53	23592263	TP53	hsa-mir-146a	Repression	25757558	hsa-mir-146a	hsa-miR-146a-5p	hsa-miR-4516/hsa-miR-146a-5p
hsa-miR-4516	TP53	23592263	TP53	hsa-mir-146a	Repression	25757558	hsa-mir-146a	hsa-miR-146a-3p	hsa-miR-4516/hsa-miR-146a-3p
hsa-miR-4434	TP53	23592263	TP53	hsa-mir-146a	Repression	25757558	hsa-mir-146a	hsa-miR-146a-5p	hsa-miR-4434/hsa-miR-146a-5p
hsa-miR-4434	TP53	23592263	TP53	hsa-mir-146a	Repression	25757558	hsa-mir-146a	hsa-miR-146a-3p	hsa-miR-4434/hsa-miR-146a-3p
hsa-miR-5702	TP53	23592263	TP53	hsa-mir-146a	Repression	25757558	hsa-mir-146a	hsa-miR-146a-5p	hsa-miR-5702/hsa-miR-146a-5p
hsa-miR-5702	TP53	23592263	TP53	hsa-mir-146a	Repression	25757558	hsa-mir-146a	hsa-miR-146a-3p	hsa-miR-5702/hsa-miR-146a-3p
hsa-miR-4795-5p	TP53	23592263	TP53	hsa-mir-146a	Repression	25757558	hsa-mir-146a	hsa-miR-146a-5p	hsa-miR-4795-5p/hsa-miR-146a-5p
hsa-miR-4795-5p	TP53	23592263	TP53	hsa-mir-146a	Repression	25757558	hsa-mir-146a	hsa-miR-146a-3p	hsa-miR-4795-5p/hsa-miR-146a-3p
hsa-miR-4682	TP53	23592263	TP53	hsa-mir-146a	Repression	25757558	hsa-mir-146a	hsa-miR-146a-5p	hsa-miR-4682/hsa-miR-146a-5p
hsa-miR-4682	TP53	23592263	TP53	hsa-mir-146a	Repression	25757558	hsa-mir-146a	hsa-miR-146a-3p	hsa-miR-4682/hsa-miR-146a-3p
hsa-miR-194-3p	TP53	23592263	TP53	hsa-mir-146a	Repression	25757558	hsa-mir-146a	hsa-miR-146a-5p	hsa-miR-194-3p/hsa-miR-146a-5p
hsa-miR-194-3p	TP53	23592263	TP53	hsa-mir-146a	Repression	25757558	hsa-mir-146a	hsa-miR-146a-3p	hsa-miR-194-3p/hsa-miR-146a-3p
hsa-miR-5693	TP53	23592263	TP53	hsa-mir-146a	Repression	25757558	hsa-mir-146a	hsa-miR-146a-5p	hsa-miR-5693/hsa-miR-146a-5p
hsa-miR-5693	TP53	23592263	TP53	hsa-mir-146a	Repression	25757558	hsa-mir-146a	hsa-miR-146a-3p	hsa-miR-5693/hsa-miR-146a-3p
hsa-miR-622	TP53	23592263	TP53	hsa-mir-146a	Repression	25757558	hsa-mir-146a	hsa-miR-146a-5p	hsa-miR-622/hsa-miR-146a-5p
hsa-miR-622	TP53	23592263	TP53	hsa-mir-146a	Repression	25757558	hsa-mir-146a	hsa-miR-146a-3p	hsa-miR-622/hsa-miR-146a-3p
hsa-miR-4650-5p	TP53	23592263	TP53	hsa-mir-146a	Repression	25757558	hsa-mir-146a	hsa-miR-146a-5p	hsa-miR-4650-5p/hsa-miR-146a-5p
hsa-miR-4650-5p	TP53	23592263	TP53	hsa-mir-146a	Repression	25757558	hsa-mir-146a	hsa-miR-146a-3p	hsa-miR-4650-5p/hsa-miR-146a-3p
hsa-miR-1972	TP53	23592263	TP53	hsa-mir-146a	Repression	25757558	hsa-mir-146a	hsa-miR-146a-5p	hsa-miR-1972/hsa-miR-146a-5p
hsa-miR-1972	TP53	23592263	TP53	hsa-mir-146a	Repression	25757558	hsa-mir-146a	hsa-miR-146a-3p	hsa-miR-1972/hsa-miR-146a-3p
hsa-miR-1296-3p	TP53	23592263	TP53	hsa-mir-146a	Repression	25757558	hsa-mir-146a	hsa-miR-146a-5p	hsa-miR-1296-3p/hsa-miR-146a-5p
hsa-miR-1296-3p	TP53	23592263	TP53	hsa-mir-146a	Repression	25757558	hsa-mir-146a	hsa-miR-146a-3p	hsa-miR-1296-3p/hsa-miR-146a-3p
hsa-miR-513b-3p	TP53	23592263	TP53	hsa-mir-146a	Repression	25757558	hsa-mir-146a	hsa-miR-146a-5p	hsa-miR-513b-3p/hsa-miR-146a-5p
hsa-miR-513b-3p	TP53	23592263	TP53	hsa-mir-146a	Repression	25757558	hsa-mir-146a	hsa-miR-146a-3p	hsa-miR-513b-3p/hsa-miR-146a-3p
hsa-miR-6749-3p	TP53	23824327	TP53	hsa-mir-146a	Repression	25757558	hsa-mir-146a	hsa-miR-146a-5p	hsa-miR-6749-3p/hsa-miR-146a-5p
hsa-miR-6749-3p	TP53	23824327	TP53	hsa-mir-146a	Repression	25757558	hsa-mir-146a	hsa-miR-146a-3p	hsa-miR-6749-3p/hsa-miR-146a-3p
hsa-miR-660-3p	TP53	23824327	TP53	hsa-mir-146a	Repression	25757558	hsa-mir-146a	hsa-miR-146a-5p	hsa-miR-660-3p/hsa-miR-146a-5p
hsa-miR-660-3p	TP53	23824327	TP53	hsa-mir-146a	Repression	25757558	hsa-mir-146a	hsa-miR-146a-3p	hsa-miR-660-3p/hsa-miR-146a-3p
hsa-miR-5193	TP53	23824327	TP53	hsa-mir-146a	Repression	25757558	hsa-mir-146a	hsa-miR-146a-5p	hsa-miR-5193/hsa-miR-146a-5p
hsa-miR-5193	TP53	23824327	TP53	hsa-mir-146a	Repression	25757558	hsa-mir-146a	hsa-miR-146a-3p	hsa-miR-5193/hsa-miR-146a-3p
hsa-miR-4286	TP53	23824327	TP53	hsa-mir-146a	Repression	25757558	hsa-mir-146a	hsa-miR-146a-5p	hsa-miR-4286/hsa-miR-146a-5p
hsa-miR-4286	TP53	23824327	TP53	hsa-mir-146a	Repression	25757558	hsa-mir-146a	hsa-miR-146a-3p	hsa-miR-4286/hsa-miR-146a-3p
hsa-miR-5196-3p	TP53	23824327	TP53	hsa-mir-146a	Repression	25757558	hsa-mir-146a	hsa-miR-146a-5p	hsa-miR-5196-3p/hsa-miR-146a-5p
hsa-miR-5196-3p	TP53	23824327	TP53	hsa-mir-146a	Repression	25757558	hsa-mir-146a	hsa-miR-146a-3p	hsa-miR-5196-3p/hsa-miR-146a-3p
hsa-miR-5003-5p	TP53	23824327	TP53	hsa-mir-146a	Repression	25757558	hsa-mir-146a	hsa-miR-146a-5p	hsa-miR-5003-5p/hsa-miR-146a-5p
hsa-miR-5003-5p	TP53	23824327	TP53	hsa-mir-146a	Repression	25757558	hsa-mir-146a	hsa-miR-146a-3p	hsa-miR-5003-5p/hsa-miR-146a-3p
hsa-miR-3065-5p	TP53	23824327	TP53	hsa-mir-146a	Repression	25757558	hsa-mir-146a	hsa-miR-146a-5p	hsa-miR-3065-5p/hsa-miR-146a-5p
hsa-miR-3065-5p	TP53	23824327	TP53	hsa-mir-146a	Repression	25757558	hsa-mir-146a	hsa-miR-146a-3p	hsa-miR-3065-5p/hsa-miR-146a-3p
hsa-miR-3529-3p	TP53	23824327	TP53	hsa-mir-146a	Repression	25757558	hsa-mir-146a	hsa-miR-146a-5p	hsa-miR-3529-3p/hsa-miR-146a-5p
hsa-miR-3529-3p	TP53	23824327	TP53	hsa-mir-146a	Repression	25757558	hsa-mir-146a	hsa-miR-146a-3p	hsa-miR-3529-3p/hsa-miR-146a-3p
hsa-miR-3165	TP53	19536157	TP53	hsa-mir-146a	Repression	25757558	hsa-mir-146a	hsa-miR-146a-5p	hsa-miR-3165/hsa-miR-146a-5p
hsa-miR-3165	TP53	19536157	TP53	hsa-mir-146a	Repression	25757558	hsa-mir-146a	hsa-miR-146a-3p	hsa-miR-3165/hsa-miR-146a-3p
hsa-miR-6880-5p	TP53	19536157	TP53	hsa-mir-146a	Repression	25757558	hsa-mir-146a	hsa-miR-146a-5p	hsa-miR-6880-5p/hsa-miR-146a-5p
hsa-miR-6880-5p	TP53	19536157	TP53	hsa-mir-146a	Repression	25757558	hsa-mir-146a	hsa-miR-146a-3p	hsa-miR-6880-5p/hsa-miR-146a-3p
hsa-miR-8071	TP53	19536157	TP53	hsa-mir-146a	Repression	25757558	hsa-mir-146a	hsa-miR-146a-5p	hsa-miR-8071/hsa-miR-146a-5p
hsa-miR-8071	TP53	19536157	TP53	hsa-mir-146a	Repression	25757558	hsa-mir-146a	hsa-miR-146a-3p	hsa-miR-8071/hsa-miR-146a-3p
hsa-miR-6882-5p	TP53	19536157	TP53	hsa-mir-146a	Repression	25757558	hsa-mir-146a	hsa-miR-146a-5p	hsa-miR-6882-5p/hsa-miR-146a-5p
hsa-miR-6882-5p	TP53	19536157	TP53	hsa-mir-146a	Repression	25757558	hsa-mir-146a	hsa-miR-146a-3p	hsa-miR-6882-5p/hsa-miR-146a-3p
hsa-miR-1264	TP53	19536157	TP53	hsa-mir-146a	Repression	25757558	hsa-mir-146a	hsa-miR-146a-5p	hsa-miR-1264/hsa-miR-146a-5p
hsa-miR-1264	TP53	19536157	TP53	hsa-mir-146a	Repression	25757558	hsa-mir-146a	hsa-miR-146a-3p	hsa-miR-1264/hsa-miR-146a-3p
hsa-miR-19a-3p	TP53	22473208	TP53	hsa-mir-146a	Repression	25757558	hsa-mir-146a	hsa-miR-146a-5p	hsa-miR-19a-3p/hsa-miR-146a-5p
hsa-miR-19a-3p	TP53	22473208	TP53	hsa-mir-146a	Repression	25757558	hsa-mir-146a	hsa-miR-146a-3p	hsa-miR-19a-3p/hsa-miR-146a-3p
hsa-miR-377-3p	TP53	25998046	TP53	hsa-mir-146a	Repression	25757558	hsa-mir-146a	hsa-miR-146a-5p	hsa-miR-377-3p/hsa-miR-146a-5p
hsa-miR-377-3p	TP53	25998046	TP53	hsa-mir-146a	Repression	25757558	hsa-mir-146a	hsa-miR-146a-3p	hsa-miR-377-3p/hsa-miR-146a-3p
hsa-miR-300	TP53	26221215	TP53	hsa-mir-146a	Repression	25757558	hsa-mir-146a	hsa-miR-146a-5p	hsa-miR-300/hsa-miR-146a-5p
hsa-miR-300	TP53	26221215	TP53	hsa-mir-146a	Repression	25757558	hsa-mir-146a	hsa-miR-146a-3p	hsa-miR-300/hsa-miR-146a-3p
hsa-miR-663a	TP53	27105517	TP53	hsa-mir-146a	Repression	25757558	hsa-mir-146a	hsa-miR-146a-5p	hsa-miR-663a/hsa-miR-146a-5p
hsa-miR-663a	TP53	27105517	TP53	hsa-mir-146a	Repression	25757558	hsa-mir-146a	hsa-miR-146a-3p	hsa-miR-663a/hsa-miR-146a-3p
hsa-miR-1228-3p	TP53	25422913	TP53	hsa-mir-146a	Repression	25757558	hsa-mir-146a	hsa-miR-146a-5p	hsa-miR-1228-3p/hsa-miR-146a-5p
hsa-miR-1228-3p	TP53	25422913	TP53	hsa-mir-146a	Repression	25757558	hsa-mir-146a	hsa-miR-146a-3p	hsa-miR-1228-3p/hsa-miR-146a-3p
hsa-miR-151a-5p	TP53	27191259	TP53	hsa-mir-146a	Repression	25757558	hsa-mir-146a	hsa-miR-146a-5p	hsa-miR-151a-5p/hsa-miR-146a-5p
hsa-miR-151a-5p	TP53	27191259	TP53	hsa-mir-146a	Repression	25757558	hsa-mir-146a	hsa-miR-146a-3p	hsa-miR-151a-5p/hsa-miR-146a-3p
hsa-miR-26a-1-3p	TP53	27517917	TP53	hsa-mir-146a	Repression	25757558	hsa-mir-146a	hsa-miR-146a-5p	hsa-miR-26a-1-3p/hsa-miR-146a-5p
hsa-miR-26a-1-3p	TP53	27517917	TP53	hsa-mir-146a	Repression	25757558	hsa-mir-146a	hsa-miR-146a-3p	hsa-miR-26a-1-3p/hsa-miR-146a-3p
hsa-miR-28-5p	TP53	24681953	TP53	hsa-mir-146a	Repression	25757558	hsa-mir-146a	hsa-miR-146a-5p	hsa-miR-28-5p/hsa-miR-146a-5p
hsa-miR-28-5p	TP53	24681953	TP53	hsa-mir-146a	Repression	25757558	hsa-mir-146a	hsa-miR-146a-3p	hsa-miR-28-5p/hsa-miR-146a-3p
hsa-miR-125b-1-3p	TP53	27592685	TP53	hsa-mir-146a	Repression	25757558	hsa-mir-146a	hsa-miR-146a-5p	hsa-miR-125b-1-3p/hsa-miR-146a-5p
hsa-miR-125b-1-3p	TP53	27592685	TP53	hsa-mir-146a	Repression	25757558	hsa-mir-146a	hsa-miR-146a-3p	hsa-miR-125b-1-3p/hsa-miR-146a-3p
hsa-miR-518c-3p	TP53	25088422	TP53	hsa-mir-146a	Repression	25757558	hsa-mir-146a	hsa-miR-146a-5p	hsa-miR-518c-3p/hsa-miR-146a-5p
hsa-miR-518c-3p	TP53	25088422	TP53	hsa-mir-146a	Repression	25757558	hsa-mir-146a	hsa-miR-146a-3p	hsa-miR-518c-3p/hsa-miR-146a-3p
hsa-miR-638	TP53	25088422	TP53	hsa-mir-146a	Repression	25757558	hsa-mir-146a	hsa-miR-146a-5p	hsa-miR-638/hsa-miR-146a-5p
hsa-miR-638	TP53	25088422	TP53	hsa-mir-146a	Repression	25757558	hsa-mir-146a	hsa-miR-146a-3p	hsa-miR-638/hsa-miR-146a-3p
hsa-miR-28-3p	TP53	24681953	TP53	hsa-mir-146a	Repression	25757558	hsa-mir-146a	hsa-miR-146a-5p	hsa-miR-28-3p/hsa-miR-146a-5p
hsa-miR-28-3p	TP53	24681953	TP53	hsa-mir-146a	Repression	25757558	hsa-mir-146a	hsa-miR-146a-3p	hsa-miR-28-3p/hsa-miR-146a-3p
hsa-miR-24-3p	TP53	27780140	TP53	hsa-mir-146a	Repression	25757558	hsa-mir-146a	hsa-miR-146a-5p	hsa-miR-24-3p/hsa-miR-146a-5p
hsa-miR-24-3p	TP53	27780140	TP53	hsa-mir-146a	Repression	25757558	hsa-mir-146a	hsa-miR-146a-3p	hsa-miR-24-3p/hsa-miR-146a-3p
hsa-miR-155-3p	TP53	27903673	TP53	hsa-mir-146a	Repression	25757558	hsa-mir-146a	hsa-miR-146a-5p	hsa-miR-155-3p/hsa-miR-146a-5p
hsa-miR-155-3p	TP53	27903673	TP53	hsa-mir-146a	Repression	25757558	hsa-mir-146a	hsa-miR-146a-3p	hsa-miR-155-3p/hsa-miR-146a-3p
hsa-miR-150-3p	TP53	27081855	TP53	hsa-mir-146a	Repression	25757558	hsa-mir-146a	hsa-miR-146a-5p	hsa-miR-150-3p/hsa-miR-146a-5p
hsa-miR-150-3p	TP53	27081855	TP53	hsa-mir-146a	Repression	25757558	hsa-mir-146a	hsa-miR-146a-3p	hsa-miR-150-3p/hsa-miR-146a-3p
hsa-miR-214-5p	TP53	25962755	TP53	hsa-mir-146a	Repression	25757558	hsa-mir-146a	hsa-miR-146a-5p	hsa-miR-214-5p/hsa-miR-146a-5p
hsa-miR-214-5p	TP53	25962755	TP53	hsa-mir-146a	Repression	25757558	hsa-mir-146a	hsa-miR-146a-3p	hsa-miR-214-5p/hsa-miR-146a-3p
hsa-miR-1225-3p	TP53	28735896	TP53	hsa-mir-146a	Repression	25757558	hsa-mir-146a	hsa-miR-146a-5p	hsa-miR-1225-3p/hsa-miR-146a-5p
hsa-miR-1225-3p	TP53	28735896	TP53	hsa-mir-146a	Repression	25757558	hsa-mir-146a	hsa-miR-146a-3p	hsa-miR-1225-3p/hsa-miR-146a-3p
hsa-miR-1247-3p	TP53	28735896	TP53	hsa-mir-146a	Repression	25757558	hsa-mir-146a	hsa-miR-146a-5p	hsa-miR-1247-3p/hsa-miR-146a-5p
hsa-miR-1247-3p	TP53	28735896	TP53	hsa-mir-146a	Repression	25757558	hsa-mir-146a	hsa-miR-146a-3p	hsa-miR-1247-3p/hsa-miR-146a-3p
hsa-miR-330-3p	TP53	28735896	TP53	hsa-mir-146a	Repression	25757558	hsa-mir-146a	hsa-miR-146a-5p	hsa-miR-330-3p/hsa-miR-146a-5p
hsa-miR-330-3p	TP53	28735896	TP53	hsa-mir-146a	Repression	25757558	hsa-mir-146a	hsa-miR-146a-3p	hsa-miR-330-3p/hsa-miR-146a-3p
hsa-miR-4276	TP53	28735896	TP53	hsa-mir-146a	Repression	25757558	hsa-mir-146a	hsa-miR-146a-5p	hsa-miR-4276/hsa-miR-146a-5p
hsa-miR-4276	TP53	28735896	TP53	hsa-mir-146a	Repression	25757558	hsa-mir-146a	hsa-miR-146a-3p	hsa-miR-4276/hsa-miR-146a-3p
hsa-miR-505-5p	TP53	28735896	TP53	hsa-mir-146a	Repression	25757558	hsa-mir-146a	hsa-miR-146a-5p	hsa-miR-505-5p/hsa-miR-146a-5p
hsa-miR-505-5p	TP53	28735896	TP53	hsa-mir-146a	Repression	25757558	hsa-mir-146a	hsa-miR-146a-3p	hsa-miR-505-5p/hsa-miR-146a-3p
hsa-miR-5587-3p	TP53	28735896	TP53	hsa-mir-146a	Repression	25757558	hsa-mir-146a	hsa-miR-146a-5p	hsa-miR-5587-3p/hsa-miR-146a-5p
hsa-miR-5587-3p	TP53	28735896	TP53	hsa-mir-146a	Repression	25757558	hsa-mir-146a	hsa-miR-146a-3p	hsa-miR-5587-3p/hsa-miR-146a-3p
hsa-miR-200a-3p	CTNNB1	19703993	CTNNB1	hsa-mir-146a	Activation	24561623	hsa-mir-146a	hsa-miR-146a-5p	hsa-miR-200a-3p/hsa-miR-146a-5p
hsa-miR-200a-3p	CTNNB1	19703993	CTNNB1	hsa-mir-146a	Activation	24561623	hsa-mir-146a	hsa-miR-146a-3p	hsa-miR-200a-3p/hsa-miR-146a-3p
hsa-miR-155-5p	CTNNB1	18668040	CTNNB1	hsa-mir-146a	Activation	24561623	hsa-mir-146a	hsa-miR-146a-5p	hsa-miR-155-5p/hsa-miR-146a-5p
hsa-miR-155-5p	CTNNB1	18668040	CTNNB1	hsa-mir-146a	Activation	24561623	hsa-mir-146a	hsa-miR-146a-3p	hsa-miR-155-5p/hsa-miR-146a-3p
hsa-miR-1826	CTNNB1	22049531	CTNNB1	hsa-mir-146a	Activation	24561623	hsa-mir-146a	hsa-miR-146a-5p	hsa-miR-1826/hsa-miR-146a-5p
hsa-miR-1826	CTNNB1	22049531	CTNNB1	hsa-mir-146a	Activation	24561623	hsa-mir-146a	hsa-miR-146a-3p	hsa-miR-1826/hsa-miR-146a-3p
hsa-miR-214-3p	CTNNB1	23068095	CTNNB1	hsa-mir-146a	Activation	24561623	hsa-mir-146a	hsa-miR-146a-5p	hsa-miR-214-3p/hsa-miR-146a-5p
hsa-miR-214-3p	CTNNB1	23068095	CTNNB1	hsa-mir-146a	Activation	24561623	hsa-mir-146a	hsa-miR-146a-3p	hsa-miR-214-3p/hsa-miR-146a-3p
hsa-miR-124-3p	CTNNB1	18668037	CTNNB1	hsa-mir-146a	Activation	24561623	hsa-mir-146a	hsa-miR-146a-5p	hsa-miR-124-3p/hsa-miR-146a-5p
hsa-miR-124-3p	CTNNB1	18668037	CTNNB1	hsa-mir-146a	Activation	24561623	hsa-mir-146a	hsa-miR-146a-3p	hsa-miR-124-3p/hsa-miR-146a-3p
hsa-miR-221-3p	CTNNB1	20371350	CTNNB1	hsa-mir-146a	Activation	24561623	hsa-mir-146a	hsa-miR-146a-5p	hsa-miR-221-3p/hsa-miR-146a-5p
hsa-miR-221-3p	CTNNB1	20371350	CTNNB1	hsa-mir-146a	Activation	24561623	hsa-mir-146a	hsa-miR-146a-3p	hsa-miR-221-3p/hsa-miR-146a-3p
hsa-miR-34a-5p	CTNNB1	21566225	CTNNB1	hsa-mir-146a	Activation	24561623	hsa-mir-146a	hsa-miR-146a-5p	hsa-miR-34a-5p/hsa-miR-146a-5p
hsa-miR-34a-5p	CTNNB1	21566225	CTNNB1	hsa-mir-146a	Activation	24561623	hsa-mir-146a	hsa-miR-146a-3p	hsa-miR-34a-5p/hsa-miR-146a-3p
hsa-miR-30a-5p	CTNNB1	18668040	CTNNB1	hsa-mir-146a	Activation	24561623	hsa-mir-146a	hsa-miR-146a-5p	hsa-miR-30a-5p/hsa-miR-146a-5p
hsa-miR-30a-5p	CTNNB1	18668040	CTNNB1	hsa-mir-146a	Activation	24561623	hsa-mir-146a	hsa-miR-146a-3p	hsa-miR-30a-5p/hsa-miR-146a-3p
hsa-miR-1226-3p	CTNNB1	23622248	CTNNB1	hsa-mir-146a	Activation	24561623	hsa-mir-146a	hsa-miR-146a-5p	hsa-miR-1226-3p/hsa-miR-146a-5p
hsa-miR-1226-3p	CTNNB1	23622248	CTNNB1	hsa-mir-146a	Activation	24561623	hsa-mir-146a	hsa-miR-146a-3p	hsa-miR-1226-3p/hsa-miR-146a-3p
hsa-miR-744-5p	CTNNB1	23622248	CTNNB1	hsa-mir-146a	Activation	24561623	hsa-mir-146a	hsa-miR-146a-5p	hsa-miR-744-5p/hsa-miR-146a-5p
hsa-miR-744-5p	CTNNB1	23622248	CTNNB1	hsa-mir-146a	Activation	24561623	hsa-mir-146a	hsa-miR-146a-3p	hsa-miR-744-5p/hsa-miR-146a-3p
hsa-miR-532-3p	CTNNB1	23622248	CTNNB1	hsa-mir-146a	Activation	24561623	hsa-mir-146a	hsa-miR-146a-5p	hsa-miR-532-3p/hsa-miR-146a-5p
hsa-miR-532-3p	CTNNB1	23622248	CTNNB1	hsa-mir-146a	Activation	24561623	hsa-mir-146a	hsa-miR-146a-3p	hsa-miR-532-3p/hsa-miR-146a-3p
hsa-miR-331-3p	CTNNB1	23622248	CTNNB1	hsa-mir-146a	Activation	24561623	hsa-mir-146a	hsa-miR-146a-5p	hsa-miR-331-3p/hsa-miR-146a-5p
hsa-miR-331-3p	CTNNB1	23622248	CTNNB1	hsa-mir-146a	Activation	24561623	hsa-mir-146a	hsa-miR-146a-3p	hsa-miR-331-3p/hsa-miR-146a-3p
hsa-miR-512-5p	CTNNB1	23807165	CTNNB1	hsa-mir-146a	Activation	24561623	hsa-mir-146a	hsa-miR-146a-5p	hsa-miR-512-5p/hsa-miR-146a-5p
hsa-miR-512-5p	CTNNB1	23807165	CTNNB1	hsa-mir-146a	Activation	24561623	hsa-mir-146a	hsa-miR-146a-3p	hsa-miR-512-5p/hsa-miR-146a-3p
hsa-miR-624-3p	CTNNB1	22942087	CTNNB1	hsa-mir-146a	Activation	24561623	hsa-mir-146a	hsa-miR-146a-5p	hsa-miR-624-3p/hsa-miR-146a-5p
hsa-miR-624-3p	CTNNB1	22942087	CTNNB1	hsa-mir-146a	Activation	24561623	hsa-mir-146a	hsa-miR-146a-3p	hsa-miR-624-3p/hsa-miR-146a-3p
hsa-miR-34a-3p	CTNNB1	22421157	CTNNB1	hsa-mir-146a	Activation	24561623	hsa-mir-146a	hsa-miR-146a-5p	hsa-miR-34a-3p/hsa-miR-146a-5p
hsa-miR-34a-3p	CTNNB1	22421157	CTNNB1	hsa-mir-146a	Activation	24561623	hsa-mir-146a	hsa-miR-146a-3p	hsa-miR-34a-3p/hsa-miR-146a-3p
hsa-miR-34b-5p	CTNNB1	22421157	CTNNB1	hsa-mir-146a	Activation	24561623	hsa-mir-146a	hsa-miR-146a-5p	hsa-miR-34b-5p/hsa-miR-146a-5p
hsa-miR-34b-5p	CTNNB1	22421157	CTNNB1	hsa-mir-146a	Activation	24561623	hsa-mir-146a	hsa-miR-146a-3p	hsa-miR-34b-5p/hsa-miR-146a-3p
hsa-miR-34c-3p	CTNNB1	22421157	CTNNB1	hsa-mir-146a	Activation	24561623	hsa-mir-146a	hsa-miR-146a-5p	hsa-miR-34c-3p/hsa-miR-146a-5p
hsa-miR-34c-3p	CTNNB1	22421157	CTNNB1	hsa-mir-146a	Activation	24561623	hsa-mir-146a	hsa-miR-146a-3p	hsa-miR-34c-3p/hsa-miR-146a-3p
hsa-miR-183-3p	CTNNB1	20371350	CTNNB1	hsa-mir-146a	Activation	24561623	hsa-mir-146a	hsa-miR-146a-5p	hsa-miR-183-3p/hsa-miR-146a-5p
hsa-miR-183-3p	CTNNB1	20371350	CTNNB1	hsa-mir-146a	Activation	24561623	hsa-mir-146a	hsa-miR-146a-3p	hsa-miR-183-3p/hsa-miR-146a-3p
hsa-miR-3591-5p	CTNNB1	23446348	CTNNB1	hsa-mir-146a	Activation	24561623	hsa-mir-146a	hsa-miR-146a-5p	hsa-miR-3591-5p/hsa-miR-146a-5p
hsa-miR-3591-5p	CTNNB1	23446348	CTNNB1	hsa-mir-146a	Activation	24561623	hsa-mir-146a	hsa-miR-146a-3p	hsa-miR-3591-5p/hsa-miR-146a-3p
hsa-miR-4765	CTNNB1	23446348	CTNNB1	hsa-mir-146a	Activation	24561623	hsa-mir-146a	hsa-miR-146a-5p	hsa-miR-4765/hsa-miR-146a-5p
hsa-miR-4765	CTNNB1	23446348	CTNNB1	hsa-mir-146a	Activation	24561623	hsa-mir-146a	hsa-miR-146a-3p	hsa-miR-4765/hsa-miR-146a-3p
hsa-miR-5586-3p	CTNNB1	23446348	CTNNB1	hsa-mir-146a	Activation	24561623	hsa-mir-146a	hsa-miR-146a-5p	hsa-miR-5586-3p/hsa-miR-146a-5p
hsa-miR-5586-3p	CTNNB1	23446348	CTNNB1	hsa-mir-146a	Activation	24561623	hsa-mir-146a	hsa-miR-146a-3p	hsa-miR-5586-3p/hsa-miR-146a-3p
hsa-miR-8062	CTNNB1	23446348	CTNNB1	hsa-mir-146a	Activation	24561623	hsa-mir-146a	hsa-miR-146a-5p	hsa-miR-8062/hsa-miR-146a-5p
hsa-miR-8062	CTNNB1	23446348	CTNNB1	hsa-mir-146a	Activation	24561623	hsa-mir-146a	hsa-miR-146a-3p	hsa-miR-8062/hsa-miR-146a-3p
hsa-miR-4255	CTNNB1	23446348	CTNNB1	hsa-mir-146a	Activation	24561623	hsa-mir-146a	hsa-miR-146a-5p	hsa-miR-4255/hsa-miR-146a-5p
hsa-miR-4255	CTNNB1	23446348	CTNNB1	hsa-mir-146a	Activation	24561623	hsa-mir-146a	hsa-miR-146a-3p	hsa-miR-4255/hsa-miR-146a-3p
hsa-miR-548l	CTNNB1	23313552	CTNNB1	hsa-mir-146a	Activation	24561623	hsa-mir-146a	hsa-miR-146a-5p	hsa-miR-548l/hsa-miR-146a-5p
hsa-miR-548l	CTNNB1	23313552	CTNNB1	hsa-mir-146a	Activation	24561623	hsa-mir-146a	hsa-miR-146a-3p	hsa-miR-548l/hsa-miR-146a-3p
hsa-miR-7849-3p	CTNNB1	20371350	CTNNB1	hsa-mir-146a	Activation	24561623	hsa-mir-146a	hsa-miR-146a-5p	hsa-miR-7849-3p/hsa-miR-146a-5p
hsa-miR-7849-3p	CTNNB1	20371350	CTNNB1	hsa-mir-146a	Activation	24561623	hsa-mir-146a	hsa-miR-146a-3p	hsa-miR-7849-3p/hsa-miR-146a-3p
hsa-miR-142-3p	CTNNB1	23446348	CTNNB1	hsa-mir-146a	Activation	24561623	hsa-mir-146a	hsa-miR-146a-5p	hsa-miR-142-3p/hsa-miR-146a-5p
hsa-miR-142-3p	CTNNB1	23446348	CTNNB1	hsa-mir-146a	Activation	24561623	hsa-mir-146a	hsa-miR-146a-3p	hsa-miR-142-3p/hsa-miR-146a-3p
hsa-miR-5010-3p	CTNNB1	23313552	CTNNB1	hsa-mir-146a	Activation	24561623	hsa-mir-146a	hsa-miR-146a-5p	hsa-miR-5010-3p/hsa-miR-146a-5p
hsa-miR-5010-3p	CTNNB1	23313552	CTNNB1	hsa-mir-146a	Activation	24561623	hsa-mir-146a	hsa-miR-146a-3p	hsa-miR-5010-3p/hsa-miR-146a-3p
hsa-miR-2113	CTNNB1	23313552	CTNNB1	hsa-mir-146a	Activation	24561623	hsa-mir-146a	hsa-miR-146a-5p	hsa-miR-2113/hsa-miR-146a-5p
hsa-miR-2113	CTNNB1	23313552	CTNNB1	hsa-mir-146a	Activation	24561623	hsa-mir-146a	hsa-miR-146a-3p	hsa-miR-2113/hsa-miR-146a-3p
hsa-miR-607	CTNNB1	23313552	CTNNB1	hsa-mir-146a	Activation	24561623	hsa-mir-146a	hsa-miR-146a-5p	hsa-miR-607/hsa-miR-146a-5p
hsa-miR-607	CTNNB1	23313552	CTNNB1	hsa-mir-146a	Activation	24561623	hsa-mir-146a	hsa-miR-146a-3p	hsa-miR-607/hsa-miR-146a-3p
hsa-miR-4474-3p	CTNNB1	23313552	CTNNB1	hsa-mir-146a	Activation	24561623	hsa-mir-146a	hsa-miR-146a-5p	hsa-miR-4474-3p/hsa-miR-146a-5p
hsa-miR-4474-3p	CTNNB1	23313552	CTNNB1	hsa-mir-146a	Activation	24561623	hsa-mir-146a	hsa-miR-146a-3p	hsa-miR-4474-3p/hsa-miR-146a-3p
hsa-miR-7108-5p	CTNNB1	23313552	CTNNB1	hsa-mir-146a	Activation	24561623	hsa-mir-146a	hsa-miR-146a-5p	hsa-miR-7108-5p/hsa-miR-146a-5p
hsa-miR-7108-5p	CTNNB1	23313552	CTNNB1	hsa-mir-146a	Activation	24561623	hsa-mir-146a	hsa-miR-146a-3p	hsa-miR-7108-5p/hsa-miR-146a-3p
hsa-miR-3144-3p	CTNNB1	23313552	CTNNB1	hsa-mir-146a	Activation	24561623	hsa-mir-146a	hsa-miR-146a-5p	hsa-miR-3144-3p/hsa-miR-146a-5p
hsa-miR-3144-3p	CTNNB1	23313552	CTNNB1	hsa-mir-146a	Activation	24561623	hsa-mir-146a	hsa-miR-146a-3p	hsa-miR-3144-3p/hsa-miR-146a-3p
hsa-miR-891a-3p	CTNNB1	23313552	CTNNB1	hsa-mir-146a	Activation	24561623	hsa-mir-146a	hsa-miR-146a-5p	hsa-miR-891a-3p/hsa-miR-146a-5p
hsa-miR-891a-3p	CTNNB1	23313552	CTNNB1	hsa-mir-146a	Activation	24561623	hsa-mir-146a	hsa-miR-146a-3p	hsa-miR-891a-3p/hsa-miR-146a-3p
hsa-miR-3688-5p	CTNNB1	23313552	CTNNB1	hsa-mir-146a	Activation	24561623	hsa-mir-146a	hsa-miR-146a-5p	hsa-miR-3688-5p/hsa-miR-146a-5p
hsa-miR-3688-5p	CTNNB1	23313552	CTNNB1	hsa-mir-146a	Activation	24561623	hsa-mir-146a	hsa-miR-146a-3p	hsa-miR-3688-5p/hsa-miR-146a-3p
hsa-miR-520h	CTNNB1	23313552	CTNNB1	hsa-mir-146a	Activation	24561623	hsa-mir-146a	hsa-miR-146a-5p	hsa-miR-520h/hsa-miR-146a-5p
hsa-miR-520h	CTNNB1	23313552	CTNNB1	hsa-mir-146a	Activation	24561623	hsa-mir-146a	hsa-miR-146a-3p	hsa-miR-520h/hsa-miR-146a-3p
hsa-miR-520g-3p	CTNNB1	23313552	CTNNB1	hsa-mir-146a	Activation	24561623	hsa-mir-146a	hsa-miR-146a-5p	hsa-miR-520g-3p/hsa-miR-146a-5p
hsa-miR-520g-3p	CTNNB1	23313552	CTNNB1	hsa-mir-146a	Activation	24561623	hsa-mir-146a	hsa-miR-146a-3p	hsa-miR-520g-3p/hsa-miR-146a-3p
hsa-miR-3973	CTNNB1	23313552	CTNNB1	hsa-mir-146a	Activation	24561623	hsa-mir-146a	hsa-miR-146a-5p	hsa-miR-3973/hsa-miR-146a-5p
hsa-miR-3973	CTNNB1	23313552	CTNNB1	hsa-mir-146a	Activation	24561623	hsa-mir-146a	hsa-miR-146a-3p	hsa-miR-3973/hsa-miR-146a-3p
hsa-miR-875-5p	CTNNB1	23313552	CTNNB1	hsa-mir-146a	Activation	24561623	hsa-mir-146a	hsa-miR-146a-5p	hsa-miR-875-5p/hsa-miR-146a-5p
hsa-miR-875-5p	CTNNB1	23313552	CTNNB1	hsa-mir-146a	Activation	24561623	hsa-mir-146a	hsa-miR-146a-3p	hsa-miR-875-5p/hsa-miR-146a-3p
hsa-miR-370-3p	CTNNB1	27138069	CTNNB1	hsa-mir-146a	Activation	24561623	hsa-mir-146a	hsa-miR-146a-5p	hsa-miR-370-3p/hsa-miR-146a-5p
hsa-miR-370-3p	CTNNB1	27138069	CTNNB1	hsa-mir-146a	Activation	24561623	hsa-mir-146a	hsa-miR-146a-3p	hsa-miR-370-3p/hsa-miR-146a-3p
hsa-miR-375	CTNNB1	28158288	CTNNB1	hsa-mir-146a	Activation	24561623	hsa-mir-146a	hsa-miR-146a-5p	hsa-miR-375/hsa-miR-146a-5p
hsa-miR-375	CTNNB1	28158288	CTNNB1	hsa-mir-146a	Activation	24561623	hsa-mir-146a	hsa-miR-146a-3p	hsa-miR-375/hsa-miR-146a-3p
hsa-miR-3162-3p	CTNNB1	26959414	CTNNB1	hsa-mir-146a	Activation	24561623	hsa-mir-146a	hsa-miR-146a-5p	hsa-miR-3162-3p/hsa-miR-146a-5p
hsa-miR-3162-3p	CTNNB1	26959414	CTNNB1	hsa-mir-146a	Activation	24561623	hsa-mir-146a	hsa-miR-146a-3p	hsa-miR-3162-3p/hsa-miR-146a-3p
hsa-miR-150-3p	CTNNB1	26935950	CTNNB1	hsa-mir-146a	Activation	24561623	hsa-mir-146a	hsa-miR-146a-5p	hsa-miR-150-3p/hsa-miR-146a-5p
hsa-miR-150-3p	CTNNB1	26935950	CTNNB1	hsa-mir-146a	Activation	24561623	hsa-mir-146a	hsa-miR-146a-3p	hsa-miR-150-3p/hsa-miR-146a-3p
hsa-miR-181a-5p	CTNNB1	28086904	CTNNB1	hsa-mir-146a	Activation	24561623	hsa-mir-146a	hsa-miR-146a-5p	hsa-miR-181a-5p/hsa-miR-146a-5p
hsa-miR-181a-5p	CTNNB1	28086904	CTNNB1	hsa-mir-146a	Activation	24561623	hsa-mir-146a	hsa-miR-146a-3p	hsa-miR-181a-5p/hsa-miR-146a-3p
hsa-miR-320a	CTNNB1	28105205	CTNNB1	hsa-mir-146a	Activation	24561623	hsa-mir-146a	hsa-miR-146a-5p	hsa-miR-320a/hsa-miR-146a-5p
hsa-miR-320a	CTNNB1	28105205	CTNNB1	hsa-mir-146a	Activation	24561623	hsa-mir-146a	hsa-miR-146a-3p	hsa-miR-320a/hsa-miR-146a-3p
hsa-miR-200a-5p	CTNNB1	28164117	CTNNB1	hsa-mir-146a	Activation	24561623	hsa-mir-146a	hsa-miR-146a-5p	hsa-miR-200a-5p/hsa-miR-146a-5p
hsa-miR-200a-5p	CTNNB1	28164117	CTNNB1	hsa-mir-146a	Activation	24561623	hsa-mir-146a	hsa-miR-146a-3p	hsa-miR-200a-5p/hsa-miR-146a-3p
hsa-miR-506-5p	CTNNB1	28217977	CTNNB1	hsa-mir-146a	Activation	24561623	hsa-mir-146a	hsa-miR-146a-5p	hsa-miR-506-5p/hsa-miR-146a-5p
hsa-miR-506-5p	CTNNB1	28217977	CTNNB1	hsa-mir-146a	Activation	24561623	hsa-mir-146a	hsa-miR-146a-3p	hsa-miR-506-5p/hsa-miR-146a-3p
hsa-miR-101-3p	CTNNB1	26286725	CTNNB1	hsa-mir-146a	Activation	24561623	hsa-mir-146a	hsa-miR-146a-5p	hsa-miR-101-3p/hsa-miR-146a-5p
hsa-miR-101-3p	CTNNB1	26286725	CTNNB1	hsa-mir-146a	Activation	24561623	hsa-mir-146a	hsa-miR-146a-3p	hsa-miR-101-3p/hsa-miR-146a-3p
hsa-miR-885-5p	CTNNB1	27738331	CTNNB1	hsa-mir-146a	Activation	24561623	hsa-mir-146a	hsa-miR-146a-5p	hsa-miR-885-5p/hsa-miR-146a-5p
hsa-miR-885-5p	CTNNB1	27738331	CTNNB1	hsa-mir-146a	Activation	24561623	hsa-mir-146a	hsa-miR-146a-3p	hsa-miR-885-5p/hsa-miR-146a-3p
hsa-miR-31-5p	FOXP3	19408243	FOXP3	hsa-mir-146a	Activation	25712342	hsa-mir-146a	hsa-miR-146a-5p	hsa-miR-31-5p/hsa-miR-146a-5p
hsa-miR-31-5p	FOXP3	19408243	FOXP3	hsa-mir-146a	Activation	25712342	hsa-mir-146a	hsa-miR-146a-3p	hsa-miR-31-5p/hsa-miR-146a-3p
hsa-miR-210-3p	FOXP3	24316592	FOXP3	hsa-mir-146a	Activation	25712342	hsa-mir-146a	hsa-miR-146a-5p	hsa-miR-210-3p/hsa-miR-146a-5p
hsa-miR-210-3p	FOXP3	24316592	FOXP3	hsa-mir-146a	Activation	25712342	hsa-mir-146a	hsa-miR-146a-3p	hsa-miR-210-3p/hsa-miR-146a-3p
hsa-miR-21-5p	FOXP3	26383248	FOXP3	hsa-mir-146a	Activation	25712342	hsa-mir-146a	hsa-miR-146a-5p	hsa-miR-21-5p/hsa-miR-146a-5p
hsa-miR-21-5p	FOXP3	26383248	FOXP3	hsa-mir-146a	Activation	25712342	hsa-mir-146a	hsa-miR-146a-3p	hsa-miR-21-5p/hsa-miR-146a-3p
hsa-miR-146a-5p	BRCA1	18660546	BRCA1	hsa-mir-146a	Activation(feedback)	19190326	hsa-mir-146a	hsa-miR-146a-5p	hsa-miR-146a-5p/hsa-miR-146a-5p
hsa-miR-146a-5p	BRCA1	18660546	BRCA1	hsa-mir-146a	Activation(feedback)	19190326	hsa-mir-146a	hsa-miR-146a-3p	hsa-miR-146a-5p/hsa-miR-146a-3p
hsa-miR-16-5p	BRCA1	19144710	BRCA1	hsa-mir-146a	Activation(feedback)	19190326	hsa-mir-146a	hsa-miR-146a-5p	hsa-miR-16-5p/hsa-miR-146a-5p
hsa-miR-16-5p	BRCA1	19144710	BRCA1	hsa-mir-146a	Activation(feedback)	19190326	hsa-mir-146a	hsa-miR-146a-3p	hsa-miR-16-5p/hsa-miR-146a-3p
hsa-miR-15a-5p	BRCA1	19144710	BRCA1	hsa-mir-146a	Activation(feedback)	19190326	hsa-mir-146a	hsa-miR-146a-5p	hsa-miR-15a-5p/hsa-miR-146a-5p
hsa-miR-15a-5p	BRCA1	19144710	BRCA1	hsa-mir-146a	Activation(feedback)	19190326	hsa-mir-146a	hsa-miR-146a-3p	hsa-miR-15a-5p/hsa-miR-146a-3p
hsa-miR-212-3p	BRCA1	17875710	BRCA1	hsa-mir-146a	Activation(feedback)	19190326	hsa-mir-146a	hsa-miR-146a-5p	hsa-miR-212-3p/hsa-miR-146a-5p
hsa-miR-212-3p	BRCA1	17875710	BRCA1	hsa-mir-146a	Activation(feedback)	19190326	hsa-mir-146a	hsa-miR-146a-3p	hsa-miR-212-3p/hsa-miR-146a-3p
hsa-miR-24-3p	BRCA1	19748357	BRCA1	hsa-mir-146a	Activation(feedback)	19190326	hsa-mir-146a	hsa-miR-146a-5p	hsa-miR-24-3p/hsa-miR-146a-5p
hsa-miR-24-3p	BRCA1	19748357	BRCA1	hsa-mir-146a	Activation(feedback)	19190326	hsa-mir-146a	hsa-miR-146a-3p	hsa-miR-24-3p/hsa-miR-146a-3p
hsa-miR-193b-3p	BRCA1	20304954	BRCA1	hsa-mir-146a	Activation(feedback)	19190326	hsa-mir-146a	hsa-miR-146a-5p	hsa-miR-193b-3p/hsa-miR-146a-5p
hsa-miR-193b-3p	BRCA1	20304954	BRCA1	hsa-mir-146a	Activation(feedback)	19190326	hsa-mir-146a	hsa-miR-146a-3p	hsa-miR-193b-3p/hsa-miR-146a-3p
hsa-miR-335-5p	BRCA1	21618216	BRCA1	hsa-mir-146a	Activation(feedback)	19190326	hsa-mir-146a	hsa-miR-146a-5p	hsa-miR-335-5p/hsa-miR-146a-5p
hsa-miR-335-5p	BRCA1	21618216	BRCA1	hsa-mir-146a	Activation(feedback)	19190326	hsa-mir-146a	hsa-miR-146a-3p	hsa-miR-335-5p/hsa-miR-146a-3p
hsa-miR-215-5p	BRCA1	19074876	BRCA1	hsa-mir-146a	Activation(feedback)	19190326	hsa-mir-146a	hsa-miR-146a-5p	hsa-miR-215-5p/hsa-miR-146a-5p
hsa-miR-215-5p	BRCA1	19074876	BRCA1	hsa-mir-146a	Activation(feedback)	19190326	hsa-mir-146a	hsa-miR-146a-3p	hsa-miR-215-5p/hsa-miR-146a-3p
hsa-miR-192-5p	BRCA1	19074876	BRCA1	hsa-mir-146a	Activation(feedback)	19190326	hsa-mir-146a	hsa-miR-146a-5p	hsa-miR-192-5p/hsa-miR-146a-5p
hsa-miR-192-5p	BRCA1	19074876	BRCA1	hsa-mir-146a	Activation(feedback)	19190326	hsa-mir-146a	hsa-miR-146a-3p	hsa-miR-192-5p/hsa-miR-146a-3p
hsa-miR-21-5p	BRCA1	18591254	BRCA1	hsa-mir-146a	Activation(feedback)	19190326	hsa-mir-146a	hsa-miR-146a-5p	hsa-miR-21-5p/hsa-miR-146a-5p
hsa-miR-21-5p	BRCA1	18591254	BRCA1	hsa-mir-146a	Activation(feedback)	19190326	hsa-mir-146a	hsa-miR-146a-3p	hsa-miR-21-5p/hsa-miR-146a-3p
hsa-miR-99b-3p	BRCA1	23622248	BRCA1	hsa-mir-146a	Activation(feedback)	19190326	hsa-mir-146a	hsa-miR-146a-5p	hsa-miR-99b-3p/hsa-miR-146a-5p
hsa-miR-99b-3p	BRCA1	23622248	BRCA1	hsa-mir-146a	Activation(feedback)	19190326	hsa-mir-146a	hsa-miR-146a-3p	hsa-miR-99b-3p/hsa-miR-146a-3p
hsa-miR-484	BRCA1	23622248	BRCA1	hsa-mir-146a	Activation(feedback)	19190326	hsa-mir-146a	hsa-miR-146a-5p	hsa-miR-484/hsa-miR-146a-5p
hsa-miR-484	BRCA1	23622248	BRCA1	hsa-mir-146a	Activation(feedback)	19190326	hsa-mir-146a	hsa-miR-146a-3p	hsa-miR-484/hsa-miR-146a-3p
hsa-miR-186-5p	BRCA1	23622248	BRCA1	hsa-mir-146a	Activation(feedback)	19190326	hsa-mir-146a	hsa-miR-146a-5p	hsa-miR-186-5p/hsa-miR-146a-5p
hsa-miR-186-5p	BRCA1	23622248	BRCA1	hsa-mir-146a	Activation(feedback)	19190326	hsa-mir-146a	hsa-miR-146a-3p	hsa-miR-186-5p/hsa-miR-146a-3p
hsa-miR-181a-5p	BRCA1	23622248	BRCA1	hsa-mir-146a	Activation(feedback)	19190326	hsa-mir-146a	hsa-miR-146a-5p	hsa-miR-181a-5p/hsa-miR-146a-5p
hsa-miR-181a-5p	BRCA1	23622248	BRCA1	hsa-mir-146a	Activation(feedback)	19190326	hsa-mir-146a	hsa-miR-146a-3p	hsa-miR-181a-5p/hsa-miR-146a-3p
hsa-miR-20b-5p	BRCA1	23945289	BRCA1	hsa-mir-146a	Activation(feedback)	19190326	hsa-mir-146a	hsa-miR-146a-5p	hsa-miR-20b-5p/hsa-miR-146a-5p
hsa-miR-20b-5p	BRCA1	23945289	BRCA1	hsa-mir-146a	Activation(feedback)	19190326	hsa-mir-146a	hsa-miR-146a-3p	hsa-miR-20b-5p/hsa-miR-146a-3p
hsa-miR-498	BRCA1	23446348	BRCA1	hsa-mir-146a	Activation(feedback)	19190326	hsa-mir-146a	hsa-miR-146a-5p	hsa-miR-498/hsa-miR-146a-5p
hsa-miR-498	BRCA1	23446348	BRCA1	hsa-mir-146a	Activation(feedback)	19190326	hsa-mir-146a	hsa-miR-146a-3p	hsa-miR-498/hsa-miR-146a-3p
hsa-miR-4465	BRCA1	23446348	BRCA1	hsa-mir-146a	Activation(feedback)	19190326	hsa-mir-146a	hsa-miR-146a-5p	hsa-miR-4465/hsa-miR-146a-5p
hsa-miR-4465	BRCA1	23446348	BRCA1	hsa-mir-146a	Activation(feedback)	19190326	hsa-mir-146a	hsa-miR-146a-3p	hsa-miR-4465/hsa-miR-146a-3p
hsa-miR-26b-5p	BRCA1	23446348	BRCA1	hsa-mir-146a	Activation(feedback)	19190326	hsa-mir-146a	hsa-miR-146a-5p	hsa-miR-26b-5p/hsa-miR-146a-5p
hsa-miR-26b-5p	BRCA1	23446348	BRCA1	hsa-mir-146a	Activation(feedback)	19190326	hsa-mir-146a	hsa-miR-146a-3p	hsa-miR-26b-5p/hsa-miR-146a-3p
hsa-miR-26a-5p	BRCA1	23446348	BRCA1	hsa-mir-146a	Activation(feedback)	19190326	hsa-mir-146a	hsa-miR-146a-5p	hsa-miR-26a-5p/hsa-miR-146a-5p
hsa-miR-26a-5p	BRCA1	23446348	BRCA1	hsa-mir-146a	Activation(feedback)	19190326	hsa-mir-146a	hsa-miR-146a-3p	hsa-miR-26a-5p/hsa-miR-146a-3p
hsa-miR-4726-3p	BRCA1	23446348	BRCA1	hsa-mir-146a	Activation(feedback)	19190326	hsa-mir-146a	hsa-miR-146a-5p	hsa-miR-4726-3p/hsa-miR-146a-5p
hsa-miR-4726-3p	BRCA1	23446348	BRCA1	hsa-mir-146a	Activation(feedback)	19190326	hsa-mir-146a	hsa-miR-146a-3p	hsa-miR-4726-3p/hsa-miR-146a-3p
hsa-miR-1297	BRCA1	23446348	BRCA1	hsa-mir-146a	Activation(feedback)	19190326	hsa-mir-146a	hsa-miR-146a-5p	hsa-miR-1297/hsa-miR-146a-5p
hsa-miR-1297	BRCA1	23446348	BRCA1	hsa-mir-146a	Activation(feedback)	19190326	hsa-mir-146a	hsa-miR-146a-3p	hsa-miR-1297/hsa-miR-146a-3p
hsa-miR-6872-3p	BRCA1	23446348	BRCA1	hsa-mir-146a	Activation(feedback)	19190326	hsa-mir-146a	hsa-miR-146a-5p	hsa-miR-6872-3p/hsa-miR-146a-5p
hsa-miR-6872-3p	BRCA1	23446348	BRCA1	hsa-mir-146a	Activation(feedback)	19190326	hsa-mir-146a	hsa-miR-146a-3p	hsa-miR-6872-3p/hsa-miR-146a-3p
hsa-miR-125a-3p	BRCA1	27693788	BRCA1	hsa-mir-146a	Activation(feedback)	19190326	hsa-mir-146a	hsa-miR-146a-5p	hsa-miR-125a-3p/hsa-miR-146a-5p
hsa-miR-125a-3p	BRCA1	27693788	BRCA1	hsa-mir-146a	Activation(feedback)	19190326	hsa-mir-146a	hsa-miR-146a-3p	hsa-miR-125a-3p/hsa-miR-146a-3p
hsa-miR-34a-5p	BRCA1	26403328	BRCA1	hsa-mir-146a	Activation(feedback)	19190326	hsa-mir-146a	hsa-miR-146a-5p	hsa-miR-34a-5p/hsa-miR-146a-5p
hsa-miR-34a-5p	BRCA1	26403328	BRCA1	hsa-mir-146a	Activation(feedback)	19190326	hsa-mir-146a	hsa-miR-146a-3p	hsa-miR-34a-5p/hsa-miR-146a-3p
hsa-miR-483-3p	BRCA1	26403328	BRCA1	hsa-mir-146a	Activation(feedback)	19190326	hsa-mir-146a	hsa-miR-146a-5p	hsa-miR-483-3p/hsa-miR-146a-5p
hsa-miR-483-3p	BRCA1	26403328	BRCA1	hsa-mir-146a	Activation(feedback)	19190326	hsa-mir-146a	hsa-miR-146a-3p	hsa-miR-483-3p/hsa-miR-146a-3p
hsa-miR-10b-5p	BRCA1	26392359	BRCA1	hsa-mir-146a	Activation(feedback)	19190326	hsa-mir-146a	hsa-miR-146a-5p	hsa-miR-10b-5p/hsa-miR-146a-5p
hsa-miR-10b-5p	BRCA1	26392359	BRCA1	hsa-mir-146a	Activation(feedback)	19190326	hsa-mir-146a	hsa-miR-146a-3p	hsa-miR-10b-5p/hsa-miR-146a-3p
hsa-miR-10b-5p	HOXD10	17898713	HOXD10	hsa-mir-146a	Repression(feedback)	25010866	hsa-mir-146a	hsa-miR-146a-5p	hsa-miR-10b-5p/hsa-miR-146a-5p
hsa-miR-10b-5p	HOXD10	17898713	HOXD10	hsa-mir-146a	Repression(feedback)	25010866	hsa-mir-146a	hsa-miR-146a-3p	hsa-miR-10b-5p/hsa-miR-146a-3p
hsa-miR-339-5p	HOXD10	23622248	HOXD10	hsa-mir-146a	Repression(feedback)	25010866	hsa-mir-146a	hsa-miR-146a-5p	hsa-miR-339-5p/hsa-miR-146a-5p
hsa-miR-339-5p	HOXD10	23622248	HOXD10	hsa-mir-146a	Repression(feedback)	25010866	hsa-mir-146a	hsa-miR-146a-3p	hsa-miR-339-5p/hsa-miR-146a-3p
hsa-miR-224-5p	HOXD10	24219032	HOXD10	hsa-mir-146a	Repression(feedback)	25010866	hsa-mir-146a	hsa-miR-146a-5p	hsa-miR-224-5p/hsa-miR-146a-5p
hsa-miR-224-5p	HOXD10	24219032	HOXD10	hsa-mir-146a	Repression(feedback)	25010866	hsa-mir-146a	hsa-miR-146a-3p	hsa-miR-224-5p/hsa-miR-146a-3p
hsa-miR-146a-5p	HOXD10	25010866	HOXD10	hsa-mir-146a	Repression(feedback)	25010866	hsa-mir-146a	hsa-miR-146a-5p	hsa-miR-146a-5p/hsa-miR-146a-5p
hsa-miR-146a-5p	HOXD10	25010866	HOXD10	hsa-mir-146a	Repression(feedback)	25010866	hsa-mir-146a	hsa-miR-146a-3p	hsa-miR-146a-5p/hsa-miR-146a-3p
hsa-miR-1277-5p	HOXD10	23446348	HOXD10	hsa-mir-146a	Repression(feedback)	25010866	hsa-mir-146a	hsa-miR-146a-5p	hsa-miR-1277-5p/hsa-miR-146a-5p
hsa-miR-1277-5p	HOXD10	23446348	HOXD10	hsa-mir-146a	Repression(feedback)	25010866	hsa-mir-146a	hsa-miR-146a-3p	hsa-miR-1277-5p/hsa-miR-146a-3p
hsa-miR-190a-3p	HOXD10	23446348	HOXD10	hsa-mir-146a	Repression(feedback)	25010866	hsa-mir-146a	hsa-miR-146a-5p	hsa-miR-190a-3p/hsa-miR-146a-5p
hsa-miR-190a-3p	HOXD10	23446348	HOXD10	hsa-mir-146a	Repression(feedback)	25010866	hsa-mir-146a	hsa-miR-146a-3p	hsa-miR-190a-3p/hsa-miR-146a-3p
hsa-miR-5011-5p	HOXD10	23446348	HOXD10	hsa-mir-146a	Repression(feedback)	25010866	hsa-mir-146a	hsa-miR-146a-5p	hsa-miR-5011-5p/hsa-miR-146a-5p
hsa-miR-5011-5p	HOXD10	23446348	HOXD10	hsa-mir-146a	Repression(feedback)	25010866	hsa-mir-146a	hsa-miR-146a-3p	hsa-miR-5011-5p/hsa-miR-146a-3p
hsa-miR-135a-3p	HOXD10	23446348	HOXD10	hsa-mir-146a	Repression(feedback)	25010866	hsa-mir-146a	hsa-miR-146a-5p	hsa-miR-135a-3p/hsa-miR-146a-5p
hsa-miR-135a-3p	HOXD10	23446348	HOXD10	hsa-mir-146a	Repression(feedback)	25010866	hsa-mir-146a	hsa-miR-146a-3p	hsa-miR-135a-3p/hsa-miR-146a-3p
hsa-miR-6083	HOXD10	23446348	HOXD10	hsa-mir-146a	Repression(feedback)	25010866	hsa-mir-146a	hsa-miR-146a-5p	hsa-miR-6083/hsa-miR-146a-5p
hsa-miR-6083	HOXD10	23446348	HOXD10	hsa-mir-146a	Repression(feedback)	25010866	hsa-mir-146a	hsa-miR-146a-3p	hsa-miR-6083/hsa-miR-146a-3p
hsa-miR-6757-5p	HOXD10	23446348	HOXD10	hsa-mir-146a	Repression(feedback)	25010866	hsa-mir-146a	hsa-miR-146a-5p	hsa-miR-6757-5p/hsa-miR-146a-5p
hsa-miR-6757-5p	HOXD10	23446348	HOXD10	hsa-mir-146a	Repression(feedback)	25010866	hsa-mir-146a	hsa-miR-146a-3p	hsa-miR-6757-5p/hsa-miR-146a-3p
hsa-miR-101-3p	EED	19008416	EED	hsa-mir-146a	Repression	24699235	hsa-mir-146a	hsa-miR-146a-5p	hsa-miR-101-3p/hsa-miR-146a-5p
hsa-miR-101-3p	EED	19008416	EED	hsa-mir-146a	Repression	24699235	hsa-mir-146a	hsa-miR-146a-3p	hsa-miR-101-3p/hsa-miR-146a-3p
hsa-miR-138-5p	EED	21770894	EED	hsa-mir-146a	Repression	24699235	hsa-mir-146a	hsa-miR-146a-5p	hsa-miR-138-5p/hsa-miR-146a-5p
hsa-miR-138-5p	EED	21770894	EED	hsa-mir-146a	Repression	24699235	hsa-mir-146a	hsa-miR-146a-3p	hsa-miR-138-5p/hsa-miR-146a-3p
hsa-miR-26b-5p	EED	19088304	EED	hsa-mir-146a	Repression	24699235	hsa-mir-146a	hsa-miR-146a-5p	hsa-miR-26b-5p/hsa-miR-146a-5p
hsa-miR-26b-5p	EED	19088304	EED	hsa-mir-146a	Repression	24699235	hsa-mir-146a	hsa-miR-146a-3p	hsa-miR-26b-5p/hsa-miR-146a-3p
hsa-miR-30c-5p	EED	23622248	EED	hsa-mir-146a	Repression	24699235	hsa-mir-146a	hsa-miR-146a-5p	hsa-miR-30c-5p/hsa-miR-146a-5p
hsa-miR-30c-5p	EED	23622248	EED	hsa-mir-146a	Repression	24699235	hsa-mir-146a	hsa-miR-146a-3p	hsa-miR-30c-5p/hsa-miR-146a-3p
hsa-miR-4659b-3p	EED	19536157	EED	hsa-mir-146a	Repression	24699235	hsa-mir-146a	hsa-miR-146a-5p	hsa-miR-4659b-3p/hsa-miR-146a-5p
hsa-miR-4659b-3p	EED	19536157	EED	hsa-mir-146a	Repression	24699235	hsa-mir-146a	hsa-miR-146a-3p	hsa-miR-4659b-3p/hsa-miR-146a-3p
hsa-miR-4659a-3p	EED	19536157	EED	hsa-mir-146a	Repression	24699235	hsa-mir-146a	hsa-miR-146a-5p	hsa-miR-4659a-3p/hsa-miR-146a-5p
hsa-miR-4659a-3p	EED	19536157	EED	hsa-mir-146a	Repression	24699235	hsa-mir-146a	hsa-miR-146a-3p	hsa-miR-4659a-3p/hsa-miR-146a-3p
hsa-miR-6875-3p	EED	19536157	EED	hsa-mir-146a	Repression	24699235	hsa-mir-146a	hsa-miR-146a-5p	hsa-miR-6875-3p/hsa-miR-146a-5p
hsa-miR-6875-3p	EED	19536157	EED	hsa-mir-146a	Repression	24699235	hsa-mir-146a	hsa-miR-146a-3p	hsa-miR-6875-3p/hsa-miR-146a-3p
hsa-miR-3977	EED	19536157	EED	hsa-mir-146a	Repression	24699235	hsa-mir-146a	hsa-miR-146a-5p	hsa-miR-3977/hsa-miR-146a-5p
hsa-miR-3977	EED	19536157	EED	hsa-mir-146a	Repression	24699235	hsa-mir-146a	hsa-miR-146a-3p	hsa-miR-3977/hsa-miR-146a-3p
hsa-miR-6780a-3p	EED	19536157	EED	hsa-mir-146a	Repression	24699235	hsa-mir-146a	hsa-miR-146a-5p	hsa-miR-6780a-3p/hsa-miR-146a-5p
hsa-miR-6780a-3p	EED	19536157	EED	hsa-mir-146a	Repression	24699235	hsa-mir-146a	hsa-miR-146a-3p	hsa-miR-6780a-3p/hsa-miR-146a-3p
hsa-miR-6794-3p	EED	19536157	EED	hsa-mir-146a	Repression	24699235	hsa-mir-146a	hsa-miR-146a-5p	hsa-miR-6794-3p/hsa-miR-146a-5p
hsa-miR-6794-3p	EED	19536157	EED	hsa-mir-146a	Repression	24699235	hsa-mir-146a	hsa-miR-146a-3p	hsa-miR-6794-3p/hsa-miR-146a-3p
hsa-miR-3160-5p	EED	19536157	EED	hsa-mir-146a	Repression	24699235	hsa-mir-146a	hsa-miR-146a-5p	hsa-miR-3160-5p/hsa-miR-146a-5p
hsa-miR-3160-5p	EED	19536157	EED	hsa-mir-146a	Repression	24699235	hsa-mir-146a	hsa-miR-146a-3p	hsa-miR-3160-5p/hsa-miR-146a-3p
hsa-miR-6837-3p	EED	19536157	EED	hsa-mir-146a	Repression	24699235	hsa-mir-146a	hsa-miR-146a-5p	hsa-miR-6837-3p/hsa-miR-146a-5p
hsa-miR-6837-3p	EED	19536157	EED	hsa-mir-146a	Repression	24699235	hsa-mir-146a	hsa-miR-146a-3p	hsa-miR-6837-3p/hsa-miR-146a-3p
hsa-miR-6754-3p	EED	19536157	EED	hsa-mir-146a	Repression	24699235	hsa-mir-146a	hsa-miR-146a-5p	hsa-miR-6754-3p/hsa-miR-146a-5p
hsa-miR-6754-3p	EED	19536157	EED	hsa-mir-146a	Repression	24699235	hsa-mir-146a	hsa-miR-146a-3p	hsa-miR-6754-3p/hsa-miR-146a-3p
hsa-miR-412-3p	EED	19536157	EED	hsa-mir-146a	Repression	24699235	hsa-mir-146a	hsa-miR-146a-5p	hsa-miR-412-3p/hsa-miR-146a-5p
hsa-miR-412-3p	EED	19536157	EED	hsa-mir-146a	Repression	24699235	hsa-mir-146a	hsa-miR-146a-3p	hsa-miR-412-3p/hsa-miR-146a-3p
hsa-miR-6728-3p	EED	19536157	EED	hsa-mir-146a	Repression	24699235	hsa-mir-146a	hsa-miR-146a-5p	hsa-miR-6728-3p/hsa-miR-146a-5p
hsa-miR-6728-3p	EED	19536157	EED	hsa-mir-146a	Repression	24699235	hsa-mir-146a	hsa-miR-146a-3p	hsa-miR-6728-3p/hsa-miR-146a-3p
hsa-miR-484	EED	19536157	EED	hsa-mir-146a	Repression	24699235	hsa-mir-146a	hsa-miR-146a-5p	hsa-miR-484/hsa-miR-146a-5p
hsa-miR-484	EED	19536157	EED	hsa-mir-146a	Repression	24699235	hsa-mir-146a	hsa-miR-146a-3p	hsa-miR-484/hsa-miR-146a-3p
hsa-miR-3155b	EED	19536157	EED	hsa-mir-146a	Repression	24699235	hsa-mir-146a	hsa-miR-146a-5p	hsa-miR-3155b/hsa-miR-146a-5p
hsa-miR-3155b	EED	19536157	EED	hsa-mir-146a	Repression	24699235	hsa-mir-146a	hsa-miR-146a-3p	hsa-miR-3155b/hsa-miR-146a-3p
hsa-miR-3155a	EED	19536157	EED	hsa-mir-146a	Repression	24699235	hsa-mir-146a	hsa-miR-146a-5p	hsa-miR-3155a/hsa-miR-146a-5p
hsa-miR-3155a	EED	19536157	EED	hsa-mir-146a	Repression	24699235	hsa-mir-146a	hsa-miR-146a-3p	hsa-miR-3155a/hsa-miR-146a-3p
hsa-miR-483-3p	EED	19536157	EED	hsa-mir-146a	Repression	24699235	hsa-mir-146a	hsa-miR-146a-5p	hsa-miR-483-3p/hsa-miR-146a-5p
hsa-miR-483-3p	EED	19536157	EED	hsa-mir-146a	Repression	24699235	hsa-mir-146a	hsa-miR-146a-3p	hsa-miR-483-3p/hsa-miR-146a-3p
hsa-miR-30e-5p	EED	22473208	EED	hsa-mir-146a	Repression	24699235	hsa-mir-146a	hsa-miR-146a-5p	hsa-miR-30e-5p/hsa-miR-146a-5p
hsa-miR-30e-5p	EED	22473208	EED	hsa-mir-146a	Repression	24699235	hsa-mir-146a	hsa-miR-146a-3p	hsa-miR-30e-5p/hsa-miR-146a-3p
hsa-miR-30d-5p	EED	22473208	EED	hsa-mir-146a	Repression	24699235	hsa-mir-146a	hsa-miR-146a-5p	hsa-miR-30d-5p/hsa-miR-146a-5p
hsa-miR-30d-5p	EED	22473208	EED	hsa-mir-146a	Repression	24699235	hsa-mir-146a	hsa-miR-146a-3p	hsa-miR-30d-5p/hsa-miR-146a-3p
hsa-miR-30b-5p	EED	22473208	EED	hsa-mir-146a	Repression	24699235	hsa-mir-146a	hsa-miR-146a-5p	hsa-miR-30b-5p/hsa-miR-146a-5p
hsa-miR-30b-5p	EED	22473208	EED	hsa-mir-146a	Repression	24699235	hsa-mir-146a	hsa-miR-146a-3p	hsa-miR-30b-5p/hsa-miR-146a-3p
hsa-miR-30a-5p	EED	22473208	EED	hsa-mir-146a	Repression	24699235	hsa-mir-146a	hsa-miR-146a-5p	hsa-miR-30a-5p/hsa-miR-146a-5p
hsa-miR-30a-5p	EED	22473208	EED	hsa-mir-146a	Repression	24699235	hsa-mir-146a	hsa-miR-146a-3p	hsa-miR-30a-5p/hsa-miR-146a-3p
hsa-miR-181c-5p	EED	22473208	EED	hsa-mir-146a	Repression	24699235	hsa-mir-146a	hsa-miR-146a-5p	hsa-miR-181c-5p/hsa-miR-146a-5p
hsa-miR-181c-5p	EED	22473208	EED	hsa-mir-146a	Repression	24699235	hsa-mir-146a	hsa-miR-146a-3p	hsa-miR-181c-5p/hsa-miR-146a-3p
hsa-miR-181d-5p	EED	22473208	EED	hsa-mir-146a	Repression	24699235	hsa-mir-146a	hsa-miR-146a-5p	hsa-miR-181d-5p/hsa-miR-146a-5p
hsa-miR-181d-5p	EED	22473208	EED	hsa-mir-146a	Repression	24699235	hsa-mir-146a	hsa-miR-146a-3p	hsa-miR-181d-5p/hsa-miR-146a-3p
hsa-miR-181b-5p	EED	22473208	EED	hsa-mir-146a	Repression	24699235	hsa-mir-146a	hsa-miR-146a-5p	hsa-miR-181b-5p/hsa-miR-146a-5p
hsa-miR-181b-5p	EED	22473208	EED	hsa-mir-146a	Repression	24699235	hsa-mir-146a	hsa-miR-146a-3p	hsa-miR-181b-5p/hsa-miR-146a-3p
hsa-miR-181a-5p	EED	22473208	EED	hsa-mir-146a	Repression	24699235	hsa-mir-146a	hsa-miR-146a-5p	hsa-miR-181a-5p/hsa-miR-146a-5p
hsa-miR-181a-5p	EED	22473208	EED	hsa-mir-146a	Repression	24699235	hsa-mir-146a	hsa-miR-146a-3p	hsa-miR-181a-5p/hsa-miR-146a-3p
hsa-let-7a-5p	EGR3	17942906	EGR3	hsa-mir-146a	Activation	23733368	hsa-mir-146a	hsa-miR-146a-5p	hsa-let-7a-5p/hsa-miR-146a-5p
hsa-let-7a-5p	EGR3	17942906	EGR3	hsa-mir-146a	Activation	23733368	hsa-mir-146a	hsa-miR-146a-3p	hsa-let-7a-5p/hsa-miR-146a-3p
hsa-miR-335-5p	EGR3	18185580	EGR3	hsa-mir-146a	Activation	23733368	hsa-mir-146a	hsa-miR-146a-5p	hsa-miR-335-5p/hsa-miR-146a-5p
hsa-miR-335-5p	EGR3	18185580	EGR3	hsa-mir-146a	Activation	23733368	hsa-mir-146a	hsa-miR-146a-3p	hsa-miR-335-5p/hsa-miR-146a-3p
hsa-miR-26b-5p	EGR3	19088304	EGR3	hsa-mir-146a	Activation	23733368	hsa-mir-146a	hsa-miR-146a-5p	hsa-miR-26b-5p/hsa-miR-146a-5p
hsa-miR-26b-5p	EGR3	19088304	EGR3	hsa-mir-146a	Activation	23733368	hsa-mir-146a	hsa-miR-146a-3p	hsa-miR-26b-5p/hsa-miR-146a-3p
hsa-miR-377-3p	EGR3	21572407	EGR3	hsa-mir-146a	Activation	23733368	hsa-mir-146a	hsa-miR-146a-5p	hsa-miR-377-3p/hsa-miR-146a-5p
hsa-miR-377-3p	EGR3	21572407	EGR3	hsa-mir-146a	Activation	23733368	hsa-mir-146a	hsa-miR-146a-3p	hsa-miR-377-3p/hsa-miR-146a-3p
hsa-miR-342-3p	EGR3	21572407	EGR3	hsa-mir-146a	Activation	23733368	hsa-mir-146a	hsa-miR-146a-5p	hsa-miR-342-3p/hsa-miR-146a-5p
hsa-miR-342-3p	EGR3	21572407	EGR3	hsa-mir-146a	Activation	23733368	hsa-mir-146a	hsa-miR-146a-3p	hsa-miR-342-3p/hsa-miR-146a-3p
hsa-miR-4789-3p	EGR3	21572407	EGR3	hsa-mir-146a	Activation	23733368	hsa-mir-146a	hsa-miR-146a-5p	hsa-miR-4789-3p/hsa-miR-146a-5p
hsa-miR-4789-3p	EGR3	21572407	EGR3	hsa-mir-146a	Activation	23733368	hsa-mir-146a	hsa-miR-146a-3p	hsa-miR-4789-3p/hsa-miR-146a-3p
hsa-miR-603	EGR3	21572407	EGR3	hsa-mir-146a	Activation	23733368	hsa-mir-146a	hsa-miR-146a-5p	hsa-miR-603/hsa-miR-146a-5p
hsa-miR-603	EGR3	21572407	EGR3	hsa-mir-146a	Activation	23733368	hsa-mir-146a	hsa-miR-146a-3p	hsa-miR-603/hsa-miR-146a-3p
hsa-miR-8485	EGR3	21572407	EGR3	hsa-mir-146a	Activation	23733368	hsa-mir-146a	hsa-miR-146a-5p	hsa-miR-8485/hsa-miR-146a-5p
hsa-miR-8485	EGR3	21572407	EGR3	hsa-mir-146a	Activation	23733368	hsa-mir-146a	hsa-miR-146a-3p	hsa-miR-8485/hsa-miR-146a-3p
hsa-miR-3941	EGR3	23824327	EGR3	hsa-mir-146a	Activation	23733368	hsa-mir-146a	hsa-miR-146a-5p	hsa-miR-3941/hsa-miR-146a-5p
hsa-miR-3941	EGR3	23824327	EGR3	hsa-mir-146a	Activation	23733368	hsa-mir-146a	hsa-miR-146a-3p	hsa-miR-3941/hsa-miR-146a-3p
hsa-miR-362-3p	EGR3	23824327	EGR3	hsa-mir-146a	Activation	23733368	hsa-mir-146a	hsa-miR-146a-5p	hsa-miR-362-3p/hsa-miR-146a-5p
hsa-miR-362-3p	EGR3	23824327	EGR3	hsa-mir-146a	Activation	23733368	hsa-mir-146a	hsa-miR-146a-3p	hsa-miR-362-3p/hsa-miR-146a-3p
hsa-miR-329-3p	EGR3	23824327	EGR3	hsa-mir-146a	Activation	23733368	hsa-mir-146a	hsa-miR-146a-5p	hsa-miR-329-3p/hsa-miR-146a-5p
hsa-miR-329-3p	EGR3	23824327	EGR3	hsa-mir-146a	Activation	23733368	hsa-mir-146a	hsa-miR-146a-3p	hsa-miR-329-3p/hsa-miR-146a-3p
hsa-miR-3672	EGR3	26701625	EGR3	hsa-mir-146a	Activation	23733368	hsa-mir-146a	hsa-miR-146a-5p	hsa-miR-3672/hsa-miR-146a-5p
hsa-miR-3672	EGR3	26701625	EGR3	hsa-mir-146a	Activation	23733368	hsa-mir-146a	hsa-miR-146a-3p	hsa-miR-3672/hsa-miR-146a-3p
hsa-miR-3688-3p	EGR3	26701625	EGR3	hsa-mir-146a	Activation	23733368	hsa-mir-146a	hsa-miR-146a-5p	hsa-miR-3688-3p/hsa-miR-146a-5p
hsa-miR-3688-3p	EGR3	26701625	EGR3	hsa-mir-146a	Activation	23733368	hsa-mir-146a	hsa-miR-146a-3p	hsa-miR-3688-3p/hsa-miR-146a-3p
hsa-miR-3978	EGR3	26701625	EGR3	hsa-mir-146a	Activation	23733368	hsa-mir-146a	hsa-miR-146a-5p	hsa-miR-3978/hsa-miR-146a-5p
hsa-miR-3978	EGR3	26701625	EGR3	hsa-mir-146a	Activation	23733368	hsa-mir-146a	hsa-miR-146a-3p	hsa-miR-3978/hsa-miR-146a-3p
hsa-miR-4463	EGR3	26701625	EGR3	hsa-mir-146a	Activation	23733368	hsa-mir-146a	hsa-miR-146a-5p	hsa-miR-4463/hsa-miR-146a-5p
hsa-miR-4463	EGR3	26701625	EGR3	hsa-mir-146a	Activation	23733368	hsa-mir-146a	hsa-miR-146a-3p	hsa-miR-4463/hsa-miR-146a-3p
hsa-miR-503-3p	EGR3	26701625	EGR3	hsa-mir-146a	Activation	23733368	hsa-mir-146a	hsa-miR-146a-5p	hsa-miR-503-3p/hsa-miR-146a-5p
hsa-miR-503-3p	EGR3	26701625	EGR3	hsa-mir-146a	Activation	23733368	hsa-mir-146a	hsa-miR-146a-3p	hsa-miR-503-3p/hsa-miR-146a-3p
hsa-miR-6770-5p	EGR3	26701625	EGR3	hsa-mir-146a	Activation	23733368	hsa-mir-146a	hsa-miR-146a-5p	hsa-miR-6770-5p/hsa-miR-146a-5p
hsa-miR-6770-5p	EGR3	26701625	EGR3	hsa-mir-146a	Activation	23733368	hsa-mir-146a	hsa-miR-146a-3p	hsa-miR-6770-5p/hsa-miR-146a-3p
hsa-miR-6861-5p	EGR3	26701625	EGR3	hsa-mir-146a	Activation	23733368	hsa-mir-146a	hsa-miR-146a-5p	hsa-miR-6861-5p/hsa-miR-146a-5p
hsa-miR-6861-5p	EGR3	26701625	EGR3	hsa-mir-146a	Activation	23733368	hsa-mir-146a	hsa-miR-146a-3p	hsa-miR-6861-5p/hsa-miR-146a-3p
hsa-miR-6864-3p	EGR3	26701625	EGR3	hsa-mir-146a	Activation	23733368	hsa-mir-146a	hsa-miR-146a-5p	hsa-miR-6864-3p/hsa-miR-146a-5p
hsa-miR-6864-3p	EGR3	26701625	EGR3	hsa-mir-146a	Activation	23733368	hsa-mir-146a	hsa-miR-146a-3p	hsa-miR-6864-3p/hsa-miR-146a-3p
hsa-miR-873-3p	EGR3	26701625	EGR3	hsa-mir-146a	Activation	23733368	hsa-mir-146a	hsa-miR-146a-5p	hsa-miR-873-3p/hsa-miR-146a-5p
hsa-miR-873-3p	EGR3	26701625	EGR3	hsa-mir-146a	Activation	23733368	hsa-mir-146a	hsa-miR-146a-3p	hsa-miR-873-3p/hsa-miR-146a-3p
hsa-miR-204-5p	TCF4	21282569	TCF4	hsa-mir-146a	Activation	24561623	hsa-mir-146a	hsa-miR-146a-5p	hsa-miR-204-5p/hsa-miR-146a-5p
hsa-miR-204-5p	TCF4	21282569	TCF4	hsa-mir-146a	Activation	24561623	hsa-mir-146a	hsa-miR-146a-3p	hsa-miR-204-5p/hsa-miR-146a-3p
hsa-miR-130b-3p	TCF4	20371350	TCF4	hsa-mir-146a	Activation	24561623	hsa-mir-146a	hsa-miR-146a-5p	hsa-miR-130b-3p/hsa-miR-146a-5p
hsa-miR-130b-3p	TCF4	20371350	TCF4	hsa-mir-146a	Activation	24561623	hsa-mir-146a	hsa-miR-146a-3p	hsa-miR-130b-3p/hsa-miR-146a-3p
hsa-miR-19b-3p	TCF4	20371350	TCF4	hsa-mir-146a	Activation	24561623	hsa-mir-146a	hsa-miR-146a-5p	hsa-miR-19b-3p/hsa-miR-146a-5p
hsa-miR-19b-3p	TCF4	20371350	TCF4	hsa-mir-146a	Activation	24561623	hsa-mir-146a	hsa-miR-146a-3p	hsa-miR-19b-3p/hsa-miR-146a-3p
hsa-let-7e-5p	TCF4	23622248	TCF4	hsa-mir-146a	Activation	24561623	hsa-mir-146a	hsa-miR-146a-5p	hsa-let-7e-5p/hsa-miR-146a-5p
hsa-let-7e-5p	TCF4	23622248	TCF4	hsa-mir-146a	Activation	24561623	hsa-mir-146a	hsa-miR-146a-3p	hsa-let-7e-5p/hsa-miR-146a-3p
hsa-miR-203a-3p	TCF4	23807165	TCF4	hsa-mir-146a	Activation	24561623	hsa-mir-146a	hsa-miR-146a-5p	hsa-miR-203a-3p/hsa-miR-146a-5p
hsa-miR-203a-3p	TCF4	23807165	TCF4	hsa-mir-146a	Activation	24561623	hsa-mir-146a	hsa-miR-146a-3p	hsa-miR-203a-3p/hsa-miR-146a-3p
hsa-miR-452-5p	TCF4	23695168	TCF4	hsa-mir-146a	Activation	24561623	hsa-mir-146a	hsa-miR-146a-5p	hsa-miR-452-5p/hsa-miR-146a-5p
hsa-miR-452-5p	TCF4	23695168	TCF4	hsa-mir-146a	Activation	24561623	hsa-mir-146a	hsa-miR-146a-3p	hsa-miR-452-5p/hsa-miR-146a-3p
hsa-miR-126-3p	TCF4	24190507	TCF4	hsa-mir-146a	Activation	24561623	hsa-mir-146a	hsa-miR-146a-5p	hsa-miR-126-3p/hsa-miR-146a-5p
hsa-miR-126-3p	TCF4	24190507	TCF4	hsa-mir-146a	Activation	24561623	hsa-mir-146a	hsa-miR-146a-3p	hsa-miR-126-3p/hsa-miR-146a-3p
hsa-miR-20a-5p	TCF4	22473208	TCF4	hsa-mir-146a	Activation	24561623	hsa-mir-146a	hsa-miR-146a-5p	hsa-miR-20a-5p/hsa-miR-146a-5p
hsa-miR-20a-5p	TCF4	22473208	TCF4	hsa-mir-146a	Activation	24561623	hsa-mir-146a	hsa-miR-146a-3p	hsa-miR-20a-5p/hsa-miR-146a-3p
hsa-miR-106b-5p	TCF4	22473208	TCF4	hsa-mir-146a	Activation	24561623	hsa-mir-146a	hsa-miR-146a-5p	hsa-miR-106b-5p/hsa-miR-146a-5p
hsa-miR-106b-5p	TCF4	22473208	TCF4	hsa-mir-146a	Activation	24561623	hsa-mir-146a	hsa-miR-146a-3p	hsa-miR-106b-5p/hsa-miR-146a-3p
hsa-miR-155-5p	TCF4	22473208	TCF4	hsa-mir-146a	Activation	24561623	hsa-mir-146a	hsa-miR-146a-5p	hsa-miR-155-5p/hsa-miR-146a-5p
hsa-miR-155-5p	TCF4	22473208	TCF4	hsa-mir-146a	Activation	24561623	hsa-mir-146a	hsa-miR-146a-3p	hsa-miR-155-5p/hsa-miR-146a-3p
hsa-miR-519d-3p	TCF4	22473208	TCF4	hsa-mir-146a	Activation	24561623	hsa-mir-146a	hsa-miR-146a-5p	hsa-miR-519d-3p/hsa-miR-146a-5p
hsa-miR-519d-3p	TCF4	22473208	TCF4	hsa-mir-146a	Activation	24561623	hsa-mir-146a	hsa-miR-146a-3p	hsa-miR-519d-3p/hsa-miR-146a-3p
hsa-miR-93-5p	TCF4	22473208	TCF4	hsa-mir-146a	Activation	24561623	hsa-mir-146a	hsa-miR-146a-5p	hsa-miR-93-5p/hsa-miR-146a-5p
hsa-miR-93-5p	TCF4	22473208	TCF4	hsa-mir-146a	Activation	24561623	hsa-mir-146a	hsa-miR-146a-3p	hsa-miR-93-5p/hsa-miR-146a-3p
hsa-miR-20b-5p	TCF4	22473208	TCF4	hsa-mir-146a	Activation	24561623	hsa-mir-146a	hsa-miR-146a-5p	hsa-miR-20b-5p/hsa-miR-146a-5p
hsa-miR-20b-5p	TCF4	22473208	TCF4	hsa-mir-146a	Activation	24561623	hsa-mir-146a	hsa-miR-146a-3p	hsa-miR-20b-5p/hsa-miR-146a-3p
hsa-miR-17-5p	TCF4	22473208	TCF4	hsa-mir-146a	Activation	24561623	hsa-mir-146a	hsa-miR-146a-5p	hsa-miR-17-5p/hsa-miR-146a-5p
hsa-miR-17-5p	TCF4	22473208	TCF4	hsa-mir-146a	Activation	24561623	hsa-mir-146a	hsa-miR-146a-3p	hsa-miR-17-5p/hsa-miR-146a-3p
hsa-miR-181a-5p	TCF4	28086904	TCF4	hsa-mir-146a	Activation	24561623	hsa-mir-146a	hsa-miR-146a-5p	hsa-miR-181a-5p/hsa-miR-146a-5p
hsa-miR-181a-5p	TCF4	28086904	TCF4	hsa-mir-146a	Activation	24561623	hsa-mir-146a	hsa-miR-146a-3p	hsa-miR-181a-5p/hsa-miR-146a-3p
hsa-miR-128b	KMT2A	19749093	KMT2A	hsa-mir-146a	Activation	24699235	hsa-mir-146a	hsa-miR-146a-5p	hsa-miR-128b/hsa-miR-146a-5p
hsa-miR-128b	KMT2A	19749093	KMT2A	hsa-mir-146a	Activation	24699235	hsa-mir-146a	hsa-miR-146a-3p	hsa-miR-128b/hsa-miR-146a-3p
hsa-miR-335-5p	KMT2A	18185580	KMT2A	hsa-mir-146a	Activation	24699235	hsa-mir-146a	hsa-miR-146a-5p	hsa-miR-335-5p/hsa-miR-146a-5p
hsa-miR-335-5p	KMT2A	18185580	KMT2A	hsa-mir-146a	Activation	24699235	hsa-mir-146a	hsa-miR-146a-3p	hsa-miR-335-5p/hsa-miR-146a-3p
hsa-miR-16-5p	KMT2A	20371350	KMT2A	hsa-mir-146a	Activation	24699235	hsa-mir-146a	hsa-miR-146a-5p	hsa-miR-16-5p/hsa-miR-146a-5p
hsa-miR-16-5p	KMT2A	20371350	KMT2A	hsa-mir-146a	Activation	24699235	hsa-mir-146a	hsa-miR-146a-3p	hsa-miR-16-5p/hsa-miR-146a-3p
hsa-let-7d-5p	KMT2A	20371350	KMT2A	hsa-mir-146a	Activation	24699235	hsa-mir-146a	hsa-miR-146a-5p	hsa-let-7d-5p/hsa-miR-146a-5p
hsa-let-7d-5p	KMT2A	20371350	KMT2A	hsa-mir-146a	Activation	24699235	hsa-mir-146a	hsa-miR-146a-3p	hsa-let-7d-5p/hsa-miR-146a-3p
hsa-miR-320b	KMT2A	23622248	KMT2A	hsa-mir-146a	Activation	24699235	hsa-mir-146a	hsa-miR-146a-5p	hsa-miR-320b/hsa-miR-146a-5p
hsa-miR-320b	KMT2A	23622248	KMT2A	hsa-mir-146a	Activation	24699235	hsa-mir-146a	hsa-miR-146a-3p	hsa-miR-320b/hsa-miR-146a-3p
hsa-miR-1227-3p	KMT2A	23622248	KMT2A	hsa-mir-146a	Activation	24699235	hsa-mir-146a	hsa-miR-146a-5p	hsa-miR-1227-3p/hsa-miR-146a-5p
hsa-miR-1227-3p	KMT2A	23622248	KMT2A	hsa-mir-146a	Activation	24699235	hsa-mir-146a	hsa-miR-146a-3p	hsa-miR-1227-3p/hsa-miR-146a-3p
hsa-miR-484	KMT2A	23622248	KMT2A	hsa-mir-146a	Activation	24699235	hsa-mir-146a	hsa-miR-146a-5p	hsa-miR-484/hsa-miR-146a-5p
hsa-miR-484	KMT2A	23622248	KMT2A	hsa-mir-146a	Activation	24699235	hsa-mir-146a	hsa-miR-146a-3p	hsa-miR-484/hsa-miR-146a-3p
hsa-miR-320a	KMT2A	23622248	KMT2A	hsa-mir-146a	Activation	24699235	hsa-mir-146a	hsa-miR-146a-5p	hsa-miR-320a/hsa-miR-146a-5p
hsa-miR-320a	KMT2A	23622248	KMT2A	hsa-mir-146a	Activation	24699235	hsa-mir-146a	hsa-miR-146a-3p	hsa-miR-320a/hsa-miR-146a-3p
hsa-miR-193a-3p	KMT2A	23622248	KMT2A	hsa-mir-146a	Activation	24699235	hsa-mir-146a	hsa-miR-146a-5p	hsa-miR-193a-3p/hsa-miR-146a-5p
hsa-miR-193a-3p	KMT2A	23622248	KMT2A	hsa-mir-146a	Activation	24699235	hsa-mir-146a	hsa-miR-146a-3p	hsa-miR-193a-3p/hsa-miR-146a-3p
hsa-miR-17-5p	KMT2A	23622248	KMT2A	hsa-mir-146a	Activation	24699235	hsa-mir-146a	hsa-miR-146a-5p	hsa-miR-17-5p/hsa-miR-146a-5p
hsa-miR-17-5p	KMT2A	23622248	KMT2A	hsa-mir-146a	Activation	24699235	hsa-mir-146a	hsa-miR-146a-3p	hsa-miR-17-5p/hsa-miR-146a-3p
hsa-miR-199a-3p	KMT2A	22291592	KMT2A	hsa-mir-146a	Activation	24699235	hsa-mir-146a	hsa-miR-146a-5p	hsa-miR-199a-3p/hsa-miR-146a-5p
hsa-miR-199a-3p	KMT2A	22291592	KMT2A	hsa-mir-146a	Activation	24699235	hsa-mir-146a	hsa-miR-146a-3p	hsa-miR-199a-3p/hsa-miR-146a-3p
hsa-miR-183-3p	KMT2A	22291592	KMT2A	hsa-mir-146a	Activation	24699235	hsa-mir-146a	hsa-miR-146a-5p	hsa-miR-183-3p/hsa-miR-146a-5p
hsa-miR-183-3p	KMT2A	22291592	KMT2A	hsa-mir-146a	Activation	24699235	hsa-mir-146a	hsa-miR-146a-3p	hsa-miR-183-3p/hsa-miR-146a-3p
hsa-miR-199b-3p	KMT2A	22291592	KMT2A	hsa-mir-146a	Activation	24699235	hsa-mir-146a	hsa-miR-146a-5p	hsa-miR-199b-3p/hsa-miR-146a-5p
hsa-miR-199b-3p	KMT2A	22291592	KMT2A	hsa-mir-146a	Activation	24699235	hsa-mir-146a	hsa-miR-146a-3p	hsa-miR-199b-3p/hsa-miR-146a-3p
hsa-miR-142-3p	KMT2A	22473208	KMT2A	hsa-mir-146a	Activation	24699235	hsa-mir-146a	hsa-miR-146a-5p	hsa-miR-142-3p/hsa-miR-146a-5p
hsa-miR-142-3p	KMT2A	22473208	KMT2A	hsa-mir-146a	Activation	24699235	hsa-mir-146a	hsa-miR-146a-3p	hsa-miR-142-3p/hsa-miR-146a-3p
hsa-miR-616-3p	KMT2A	22291592	KMT2A	hsa-mir-146a	Activation	24699235	hsa-mir-146a	hsa-miR-146a-5p	hsa-miR-616-3p/hsa-miR-146a-5p
hsa-miR-616-3p	KMT2A	22291592	KMT2A	hsa-mir-146a	Activation	24699235	hsa-mir-146a	hsa-miR-146a-3p	hsa-miR-616-3p/hsa-miR-146a-3p
hsa-miR-2052	KMT2A	23313552	KMT2A	hsa-mir-146a	Activation	24699235	hsa-mir-146a	hsa-miR-146a-5p	hsa-miR-2052/hsa-miR-146a-5p
hsa-miR-2052	KMT2A	23313552	KMT2A	hsa-mir-146a	Activation	24699235	hsa-mir-146a	hsa-miR-146a-3p	hsa-miR-2052/hsa-miR-146a-3p
hsa-miR-3127-5p	KMT2A	22291592	KMT2A	hsa-mir-146a	Activation	24699235	hsa-mir-146a	hsa-miR-146a-5p	hsa-miR-3127-5p/hsa-miR-146a-5p
hsa-miR-3127-5p	KMT2A	22291592	KMT2A	hsa-mir-146a	Activation	24699235	hsa-mir-146a	hsa-miR-146a-3p	hsa-miR-3127-5p/hsa-miR-146a-3p
hsa-miR-3129-5p	KMT2A	22291592	KMT2A	hsa-mir-146a	Activation	24699235	hsa-mir-146a	hsa-miR-146a-5p	hsa-miR-3129-5p/hsa-miR-146a-5p
hsa-miR-3129-5p	KMT2A	22291592	KMT2A	hsa-mir-146a	Activation	24699235	hsa-mir-146a	hsa-miR-146a-3p	hsa-miR-3129-5p/hsa-miR-146a-3p
hsa-miR-3153	KMT2A	22100165	KMT2A	hsa-mir-146a	Activation	24699235	hsa-mir-146a	hsa-miR-146a-5p	hsa-miR-3153/hsa-miR-146a-5p
hsa-miR-3153	KMT2A	22100165	KMT2A	hsa-mir-146a	Activation	24699235	hsa-mir-146a	hsa-miR-146a-3p	hsa-miR-3153/hsa-miR-146a-3p
hsa-miR-4452	KMT2A	22291592	KMT2A	hsa-mir-146a	Activation	24699235	hsa-mir-146a	hsa-miR-146a-5p	hsa-miR-4452/hsa-miR-146a-5p
hsa-miR-4452	KMT2A	22291592	KMT2A	hsa-mir-146a	Activation	24699235	hsa-mir-146a	hsa-miR-146a-3p	hsa-miR-4452/hsa-miR-146a-3p
hsa-miR-4632-5p	KMT2A	22291592	KMT2A	hsa-mir-146a	Activation	24699235	hsa-mir-146a	hsa-miR-146a-5p	hsa-miR-4632-5p/hsa-miR-146a-5p
hsa-miR-4632-5p	KMT2A	22291592	KMT2A	hsa-mir-146a	Activation	24699235	hsa-mir-146a	hsa-miR-146a-3p	hsa-miR-4632-5p/hsa-miR-146a-3p
hsa-miR-4699-3p	KMT2A	22291592	KMT2A	hsa-mir-146a	Activation	24699235	hsa-mir-146a	hsa-miR-146a-5p	hsa-miR-4699-3p/hsa-miR-146a-5p
hsa-miR-4699-3p	KMT2A	22291592	KMT2A	hsa-mir-146a	Activation	24699235	hsa-mir-146a	hsa-miR-146a-3p	hsa-miR-4699-3p/hsa-miR-146a-3p
hsa-miR-4436b-3p	KMT2A	22291592	KMT2A	hsa-mir-146a	Activation	24699235	hsa-mir-146a	hsa-miR-146a-5p	hsa-miR-4436b-3p/hsa-miR-146a-5p
hsa-miR-4436b-3p	KMT2A	22291592	KMT2A	hsa-mir-146a	Activation	24699235	hsa-mir-146a	hsa-miR-146a-3p	hsa-miR-4436b-3p/hsa-miR-146a-3p
hsa-miR-6733-5p	KMT2A	22100165	KMT2A	hsa-mir-146a	Activation	24699235	hsa-mir-146a	hsa-miR-146a-5p	hsa-miR-6733-5p/hsa-miR-146a-5p
hsa-miR-6733-5p	KMT2A	22100165	KMT2A	hsa-mir-146a	Activation	24699235	hsa-mir-146a	hsa-miR-146a-3p	hsa-miR-6733-5p/hsa-miR-146a-3p
hsa-miR-6735-5p	KMT2A	22291592	KMT2A	hsa-mir-146a	Activation	24699235	hsa-mir-146a	hsa-miR-146a-5p	hsa-miR-6735-5p/hsa-miR-146a-5p
hsa-miR-6735-5p	KMT2A	22291592	KMT2A	hsa-mir-146a	Activation	24699235	hsa-mir-146a	hsa-miR-146a-3p	hsa-miR-6735-5p/hsa-miR-146a-3p
hsa-miR-6739-5p	KMT2A	22100165	KMT2A	hsa-mir-146a	Activation	24699235	hsa-mir-146a	hsa-miR-146a-5p	hsa-miR-6739-5p/hsa-miR-146a-5p
hsa-miR-6739-5p	KMT2A	22100165	KMT2A	hsa-mir-146a	Activation	24699235	hsa-mir-146a	hsa-miR-146a-3p	hsa-miR-6739-5p/hsa-miR-146a-3p
hsa-miR-6879-5p	KMT2A	22291592	KMT2A	hsa-mir-146a	Activation	24699235	hsa-mir-146a	hsa-miR-146a-5p	hsa-miR-6879-5p/hsa-miR-146a-5p
hsa-miR-6879-5p	KMT2A	22291592	KMT2A	hsa-mir-146a	Activation	24699235	hsa-mir-146a	hsa-miR-146a-3p	hsa-miR-6879-5p/hsa-miR-146a-3p
hsa-miR-7843-5p	KMT2A	22291592	KMT2A	hsa-mir-146a	Activation	24699235	hsa-mir-146a	hsa-miR-146a-5p	hsa-miR-7843-5p/hsa-miR-146a-5p
hsa-miR-7843-5p	KMT2A	22291592	KMT2A	hsa-mir-146a	Activation	24699235	hsa-mir-146a	hsa-miR-146a-3p	hsa-miR-7843-5p/hsa-miR-146a-3p
hsa-miR-27a-3p	KMT2A	22473208	KMT2A	hsa-mir-146a	Activation	24699235	hsa-mir-146a	hsa-miR-146a-5p	hsa-miR-27a-3p/hsa-miR-146a-5p
hsa-miR-27a-3p	KMT2A	22473208	KMT2A	hsa-mir-146a	Activation	24699235	hsa-mir-146a	hsa-miR-146a-3p	hsa-miR-27a-3p/hsa-miR-146a-3p
hsa-miR-30a-3p	KMT2A	23313552	KMT2A	hsa-mir-146a	Activation	24699235	hsa-mir-146a	hsa-miR-146a-5p	hsa-miR-30a-3p/hsa-miR-146a-5p
hsa-miR-30a-3p	KMT2A	23313552	KMT2A	hsa-mir-146a	Activation	24699235	hsa-mir-146a	hsa-miR-146a-3p	hsa-miR-30a-3p/hsa-miR-146a-3p
hsa-miR-30d-3p	KMT2A	23313552	KMT2A	hsa-mir-146a	Activation	24699235	hsa-mir-146a	hsa-miR-146a-5p	hsa-miR-30d-3p/hsa-miR-146a-5p
hsa-miR-30d-3p	KMT2A	23313552	KMT2A	hsa-mir-146a	Activation	24699235	hsa-mir-146a	hsa-miR-146a-3p	hsa-miR-30d-3p/hsa-miR-146a-3p
hsa-miR-27b-3p	KMT2A	22473208	KMT2A	hsa-mir-146a	Activation	24699235	hsa-mir-146a	hsa-miR-146a-5p	hsa-miR-27b-3p/hsa-miR-146a-5p
hsa-miR-27b-3p	KMT2A	22473208	KMT2A	hsa-mir-146a	Activation	24699235	hsa-mir-146a	hsa-miR-146a-3p	hsa-miR-27b-3p/hsa-miR-146a-3p
hsa-miR-30e-3p	KMT2A	23313552	KMT2A	hsa-mir-146a	Activation	24699235	hsa-mir-146a	hsa-miR-146a-5p	hsa-miR-30e-3p/hsa-miR-146a-5p
hsa-miR-30e-3p	KMT2A	23313552	KMT2A	hsa-mir-146a	Activation	24699235	hsa-mir-146a	hsa-miR-146a-3p	hsa-miR-30e-3p/hsa-miR-146a-3p
hsa-miR-5681a	KMT2A	22100165	KMT2A	hsa-mir-146a	Activation	24699235	hsa-mir-146a	hsa-miR-146a-5p	hsa-miR-5681a/hsa-miR-146a-5p
hsa-miR-5681a	KMT2A	22100165	KMT2A	hsa-mir-146a	Activation	24699235	hsa-mir-146a	hsa-miR-146a-3p	hsa-miR-5681a/hsa-miR-146a-3p
hsa-miR-3918	KMT2A	22291592	KMT2A	hsa-mir-146a	Activation	24699235	hsa-mir-146a	hsa-miR-146a-5p	hsa-miR-3918/hsa-miR-146a-5p
hsa-miR-3918	KMT2A	22291592	KMT2A	hsa-mir-146a	Activation	24699235	hsa-mir-146a	hsa-miR-146a-3p	hsa-miR-3918/hsa-miR-146a-3p
hsa-miR-106a-3p	KMT2A	23313552	KMT2A	hsa-mir-146a	Activation	24699235	hsa-mir-146a	hsa-miR-146a-5p	hsa-miR-106a-3p/hsa-miR-146a-5p
hsa-miR-106a-3p	KMT2A	23313552	KMT2A	hsa-mir-146a	Activation	24699235	hsa-mir-146a	hsa-miR-146a-3p	hsa-miR-106a-3p/hsa-miR-146a-3p
hsa-miR-129-1-3p	KMT2A	23313552	KMT2A	hsa-mir-146a	Activation	24699235	hsa-mir-146a	hsa-miR-146a-5p	hsa-miR-129-1-3p/hsa-miR-146a-5p
hsa-miR-129-1-3p	KMT2A	23313552	KMT2A	hsa-mir-146a	Activation	24699235	hsa-mir-146a	hsa-miR-146a-3p	hsa-miR-129-1-3p/hsa-miR-146a-3p
hsa-miR-129-2-3p	KMT2A	23313552	KMT2A	hsa-mir-146a	Activation	24699235	hsa-mir-146a	hsa-miR-146a-5p	hsa-miR-129-2-3p/hsa-miR-146a-5p
hsa-miR-129-2-3p	KMT2A	23313552	KMT2A	hsa-mir-146a	Activation	24699235	hsa-mir-146a	hsa-miR-146a-3p	hsa-miR-129-2-3p/hsa-miR-146a-3p
hsa-miR-450b-5p	KMT2A	23313552	KMT2A	hsa-mir-146a	Activation	24699235	hsa-mir-146a	hsa-miR-146a-5p	hsa-miR-450b-5p/hsa-miR-146a-5p
hsa-miR-450b-5p	KMT2A	23313552	KMT2A	hsa-mir-146a	Activation	24699235	hsa-mir-146a	hsa-miR-146a-3p	hsa-miR-450b-5p/hsa-miR-146a-3p
hsa-miR-3121-5p	KMT2A	23313552	KMT2A	hsa-mir-146a	Activation	24699235	hsa-mir-146a	hsa-miR-146a-5p	hsa-miR-3121-5p/hsa-miR-146a-5p
hsa-miR-3121-5p	KMT2A	23313552	KMT2A	hsa-mir-146a	Activation	24699235	hsa-mir-146a	hsa-miR-146a-3p	hsa-miR-3121-5p/hsa-miR-146a-3p
hsa-miR-302c-3p	KMT2A	22100165	KMT2A	hsa-mir-146a	Activation	24699235	hsa-mir-146a	hsa-miR-146a-5p	hsa-miR-302c-3p/hsa-miR-146a-5p
hsa-miR-302c-3p	KMT2A	22100165	KMT2A	hsa-mir-146a	Activation	24699235	hsa-mir-146a	hsa-miR-146a-3p	hsa-miR-302c-3p/hsa-miR-146a-3p
hsa-miR-520f-3p	KMT2A	22100165	KMT2A	hsa-mir-146a	Activation	24699235	hsa-mir-146a	hsa-miR-146a-5p	hsa-miR-520f-3p/hsa-miR-146a-5p
hsa-miR-520f-3p	KMT2A	22100165	KMT2A	hsa-mir-146a	Activation	24699235	hsa-mir-146a	hsa-miR-146a-3p	hsa-miR-520f-3p/hsa-miR-146a-3p
hsa-miR-374a-5p	KMT2A	22473208	KMT2A	hsa-mir-146a	Activation	24699235	hsa-mir-146a	hsa-miR-146a-5p	hsa-miR-374a-5p/hsa-miR-146a-5p
hsa-miR-374a-5p	KMT2A	22473208	KMT2A	hsa-mir-146a	Activation	24699235	hsa-mir-146a	hsa-miR-146a-3p	hsa-miR-374a-5p/hsa-miR-146a-3p
hsa-miR-218-5p	KMT2A	23212916	KMT2A	hsa-mir-146a	Activation	24699235	hsa-mir-146a	hsa-miR-146a-5p	hsa-miR-218-5p/hsa-miR-146a-5p
hsa-miR-218-5p	KMT2A	23212916	KMT2A	hsa-mir-146a	Activation	24699235	hsa-mir-146a	hsa-miR-146a-3p	hsa-miR-218-5p/hsa-miR-146a-3p
hsa-miR-636	KMT2A	22100165	KMT2A	hsa-mir-146a	Activation	24699235	hsa-mir-146a	hsa-miR-146a-5p	hsa-miR-636/hsa-miR-146a-5p
hsa-miR-636	KMT2A	22100165	KMT2A	hsa-mir-146a	Activation	24699235	hsa-mir-146a	hsa-miR-146a-3p	hsa-miR-636/hsa-miR-146a-3p
hsa-miR-450a-1-3p	KMT2A	22100165	KMT2A	hsa-mir-146a	Activation	24699235	hsa-mir-146a	hsa-miR-146a-5p	hsa-miR-450a-1-3p/hsa-miR-146a-5p
hsa-miR-450a-1-3p	KMT2A	22100165	KMT2A	hsa-mir-146a	Activation	24699235	hsa-mir-146a	hsa-miR-146a-3p	hsa-miR-450a-1-3p/hsa-miR-146a-3p
hsa-miR-4668-5p	KMT2A	22100165	KMT2A	hsa-mir-146a	Activation	24699235	hsa-mir-146a	hsa-miR-146a-5p	hsa-miR-4668-5p/hsa-miR-146a-5p
hsa-miR-4668-5p	KMT2A	22100165	KMT2A	hsa-mir-146a	Activation	24699235	hsa-mir-146a	hsa-miR-146a-3p	hsa-miR-4668-5p/hsa-miR-146a-3p
hsa-miR-5189-3p	KMT2A	22100165	KMT2A	hsa-mir-146a	Activation	24699235	hsa-mir-146a	hsa-miR-146a-5p	hsa-miR-5189-3p/hsa-miR-146a-5p
hsa-miR-5189-3p	KMT2A	22100165	KMT2A	hsa-mir-146a	Activation	24699235	hsa-mir-146a	hsa-miR-146a-3p	hsa-miR-5189-3p/hsa-miR-146a-3p
hsa-miR-6895-5p	KMT2A	22100165	KMT2A	hsa-mir-146a	Activation	24699235	hsa-mir-146a	hsa-miR-146a-5p	hsa-miR-6895-5p/hsa-miR-146a-5p
hsa-miR-6895-5p	KMT2A	22100165	KMT2A	hsa-mir-146a	Activation	24699235	hsa-mir-146a	hsa-miR-146a-3p	hsa-miR-6895-5p/hsa-miR-146a-3p
hsa-miR-6832-3p	KMT2A	23824327	KMT2A	hsa-mir-146a	Activation	24699235	hsa-mir-146a	hsa-miR-146a-5p	hsa-miR-6832-3p/hsa-miR-146a-5p
hsa-miR-6832-3p	KMT2A	23824327	KMT2A	hsa-mir-146a	Activation	24699235	hsa-mir-146a	hsa-miR-146a-3p	hsa-miR-6832-3p/hsa-miR-146a-3p
hsa-miR-6809-3p	KMT2A	23824327	KMT2A	hsa-mir-146a	Activation	24699235	hsa-mir-146a	hsa-miR-146a-5p	hsa-miR-6809-3p/hsa-miR-146a-5p
hsa-miR-6809-3p	KMT2A	23824327	KMT2A	hsa-mir-146a	Activation	24699235	hsa-mir-146a	hsa-miR-146a-3p	hsa-miR-6809-3p/hsa-miR-146a-3p
hsa-miR-6833-3p	KMT2A	23824327	KMT2A	hsa-mir-146a	Activation	24699235	hsa-mir-146a	hsa-miR-146a-5p	hsa-miR-6833-3p/hsa-miR-146a-5p
hsa-miR-6833-3p	KMT2A	23824327	KMT2A	hsa-mir-146a	Activation	24699235	hsa-mir-146a	hsa-miR-146a-3p	hsa-miR-6833-3p/hsa-miR-146a-3p
hsa-miR-4768-5p	KMT2A	23824327	KMT2A	hsa-mir-146a	Activation	24699235	hsa-mir-146a	hsa-miR-146a-5p	hsa-miR-4768-5p/hsa-miR-146a-5p
hsa-miR-4768-5p	KMT2A	23824327	KMT2A	hsa-mir-146a	Activation	24699235	hsa-mir-146a	hsa-miR-146a-3p	hsa-miR-4768-5p/hsa-miR-146a-3p
hsa-miR-4753-3p	KMT2A	23824327	KMT2A	hsa-mir-146a	Activation	24699235	hsa-mir-146a	hsa-miR-146a-5p	hsa-miR-4753-3p/hsa-miR-146a-5p
hsa-miR-4753-3p	KMT2A	23824327	KMT2A	hsa-mir-146a	Activation	24699235	hsa-mir-146a	hsa-miR-146a-3p	hsa-miR-4753-3p/hsa-miR-146a-3p
hsa-miR-130b-5p	KMT2A	23824327	KMT2A	hsa-mir-146a	Activation	24699235	hsa-mir-146a	hsa-miR-146a-5p	hsa-miR-130b-5p/hsa-miR-146a-5p
hsa-miR-130b-5p	KMT2A	23824327	KMT2A	hsa-mir-146a	Activation	24699235	hsa-mir-146a	hsa-miR-146a-3p	hsa-miR-130b-5p/hsa-miR-146a-3p
hsa-miR-1250-3p	KMT2A	23824327	KMT2A	hsa-mir-146a	Activation	24699235	hsa-mir-146a	hsa-miR-146a-5p	hsa-miR-1250-3p/hsa-miR-146a-5p
hsa-miR-1250-3p	KMT2A	23824327	KMT2A	hsa-mir-146a	Activation	24699235	hsa-mir-146a	hsa-miR-146a-3p	hsa-miR-1250-3p/hsa-miR-146a-3p
hsa-miR-3942-3p	KMT2A	23313552	KMT2A	hsa-mir-146a	Activation	24699235	hsa-mir-146a	hsa-miR-146a-5p	hsa-miR-3942-3p/hsa-miR-146a-5p
hsa-miR-3942-3p	KMT2A	23313552	KMT2A	hsa-mir-146a	Activation	24699235	hsa-mir-146a	hsa-miR-146a-3p	hsa-miR-3942-3p/hsa-miR-146a-3p
hsa-miR-302c-5p	KMT2A	23313552	KMT2A	hsa-mir-146a	Activation	24699235	hsa-mir-146a	hsa-miR-146a-5p	hsa-miR-302c-5p/hsa-miR-146a-5p
hsa-miR-302c-5p	KMT2A	23313552	KMT2A	hsa-mir-146a	Activation	24699235	hsa-mir-146a	hsa-miR-146a-3p	hsa-miR-302c-5p/hsa-miR-146a-3p
hsa-miR-215-5p	KMT2A	23313552	KMT2A	hsa-mir-146a	Activation	24699235	hsa-mir-146a	hsa-miR-146a-5p	hsa-miR-215-5p/hsa-miR-146a-5p
hsa-miR-215-5p	KMT2A	23313552	KMT2A	hsa-mir-146a	Activation	24699235	hsa-mir-146a	hsa-miR-146a-3p	hsa-miR-215-5p/hsa-miR-146a-3p
hsa-miR-192-5p	KMT2A	23313552	KMT2A	hsa-mir-146a	Activation	24699235	hsa-mir-146a	hsa-miR-146a-5p	hsa-miR-192-5p/hsa-miR-146a-5p
hsa-miR-192-5p	KMT2A	23313552	KMT2A	hsa-mir-146a	Activation	24699235	hsa-mir-146a	hsa-miR-146a-3p	hsa-miR-192-5p/hsa-miR-146a-3p
hsa-miR-3143	KMT2A	23313552	KMT2A	hsa-mir-146a	Activation	24699235	hsa-mir-146a	hsa-miR-146a-5p	hsa-miR-3143/hsa-miR-146a-5p
hsa-miR-3143	KMT2A	23313552	KMT2A	hsa-mir-146a	Activation	24699235	hsa-mir-146a	hsa-miR-146a-3p	hsa-miR-3143/hsa-miR-146a-3p
hsa-miR-4670-3p	KMT2A	23313552	KMT2A	hsa-mir-146a	Activation	24699235	hsa-mir-146a	hsa-miR-146a-5p	hsa-miR-4670-3p/hsa-miR-146a-5p
hsa-miR-4670-3p	KMT2A	23313552	KMT2A	hsa-mir-146a	Activation	24699235	hsa-mir-146a	hsa-miR-146a-3p	hsa-miR-4670-3p/hsa-miR-146a-3p
hsa-miR-6759-3p	KMT2A	23313552	KMT2A	hsa-mir-146a	Activation	24699235	hsa-mir-146a	hsa-miR-146a-5p	hsa-miR-6759-3p/hsa-miR-146a-5p
hsa-miR-6759-3p	KMT2A	23313552	KMT2A	hsa-mir-146a	Activation	24699235	hsa-mir-146a	hsa-miR-146a-3p	hsa-miR-6759-3p/hsa-miR-146a-3p
hsa-miR-6719-3p	KMT2A	23313552	KMT2A	hsa-mir-146a	Activation	24699235	hsa-mir-146a	hsa-miR-146a-5p	hsa-miR-6719-3p/hsa-miR-146a-5p
hsa-miR-6719-3p	KMT2A	23313552	KMT2A	hsa-mir-146a	Activation	24699235	hsa-mir-146a	hsa-miR-146a-3p	hsa-miR-6719-3p/hsa-miR-146a-3p
hsa-miR-4526	KMT2A	23313552	KMT2A	hsa-mir-146a	Activation	24699235	hsa-mir-146a	hsa-miR-146a-5p	hsa-miR-4526/hsa-miR-146a-5p
hsa-miR-4526	KMT2A	23313552	KMT2A	hsa-mir-146a	Activation	24699235	hsa-mir-146a	hsa-miR-146a-3p	hsa-miR-4526/hsa-miR-146a-3p
hsa-miR-3660	KMT2A	23313552	KMT2A	hsa-mir-146a	Activation	24699235	hsa-mir-146a	hsa-miR-146a-5p	hsa-miR-3660/hsa-miR-146a-5p
hsa-miR-3660	KMT2A	23313552	KMT2A	hsa-mir-146a	Activation	24699235	hsa-mir-146a	hsa-miR-146a-3p	hsa-miR-3660/hsa-miR-146a-3p
hsa-miR-6730-3p	KMT2A	23313552	KMT2A	hsa-mir-146a	Activation	24699235	hsa-mir-146a	hsa-miR-146a-5p	hsa-miR-6730-3p/hsa-miR-146a-5p
hsa-miR-6730-3p	KMT2A	23313552	KMT2A	hsa-mir-146a	Activation	24699235	hsa-mir-146a	hsa-miR-146a-3p	hsa-miR-6730-3p/hsa-miR-146a-3p
hsa-miR-624-3p	KMT2A	23313552	KMT2A	hsa-mir-146a	Activation	24699235	hsa-mir-146a	hsa-miR-146a-5p	hsa-miR-624-3p/hsa-miR-146a-5p
hsa-miR-624-3p	KMT2A	23313552	KMT2A	hsa-mir-146a	Activation	24699235	hsa-mir-146a	hsa-miR-146a-3p	hsa-miR-624-3p/hsa-miR-146a-3p
hsa-miR-1293	KMT2A	26701625	KMT2A	hsa-mir-146a	Activation	24699235	hsa-mir-146a	hsa-miR-146a-5p	hsa-miR-1293/hsa-miR-146a-5p
hsa-miR-1293	KMT2A	26701625	KMT2A	hsa-mir-146a	Activation	24699235	hsa-mir-146a	hsa-miR-146a-3p	hsa-miR-1293/hsa-miR-146a-3p
hsa-miR-185-3p	KMT2A	26701625	KMT2A	hsa-mir-146a	Activation	24699235	hsa-mir-146a	hsa-miR-146a-5p	hsa-miR-185-3p/hsa-miR-146a-5p
hsa-miR-185-3p	KMT2A	26701625	KMT2A	hsa-mir-146a	Activation	24699235	hsa-mir-146a	hsa-miR-146a-3p	hsa-miR-185-3p/hsa-miR-146a-3p
hsa-miR-30c-1-3p	KMT2A	26701625	KMT2A	hsa-mir-146a	Activation	24699235	hsa-mir-146a	hsa-miR-146a-5p	hsa-miR-30c-1-3p/hsa-miR-146a-5p
hsa-miR-30c-1-3p	KMT2A	26701625	KMT2A	hsa-mir-146a	Activation	24699235	hsa-mir-146a	hsa-miR-146a-3p	hsa-miR-30c-1-3p/hsa-miR-146a-3p
hsa-miR-30c-2-3p	KMT2A	26701625	KMT2A	hsa-mir-146a	Activation	24699235	hsa-mir-146a	hsa-miR-146a-5p	hsa-miR-30c-2-3p/hsa-miR-146a-5p
hsa-miR-30c-2-3p	KMT2A	26701625	KMT2A	hsa-mir-146a	Activation	24699235	hsa-mir-146a	hsa-miR-146a-3p	hsa-miR-30c-2-3p/hsa-miR-146a-3p
hsa-miR-3184-5p	KMT2A	26701625	KMT2A	hsa-mir-146a	Activation	24699235	hsa-mir-146a	hsa-miR-146a-5p	hsa-miR-3184-5p/hsa-miR-146a-5p
hsa-miR-3184-5p	KMT2A	26701625	KMT2A	hsa-mir-146a	Activation	24699235	hsa-mir-146a	hsa-miR-146a-3p	hsa-miR-3184-5p/hsa-miR-146a-3p
hsa-miR-363-5p	KMT2A	26701625	KMT2A	hsa-mir-146a	Activation	24699235	hsa-mir-146a	hsa-miR-146a-5p	hsa-miR-363-5p/hsa-miR-146a-5p
hsa-miR-363-5p	KMT2A	26701625	KMT2A	hsa-mir-146a	Activation	24699235	hsa-mir-146a	hsa-miR-146a-3p	hsa-miR-363-5p/hsa-miR-146a-3p
hsa-miR-423-5p	KMT2A	26701625	KMT2A	hsa-mir-146a	Activation	24699235	hsa-mir-146a	hsa-miR-146a-5p	hsa-miR-423-5p/hsa-miR-146a-5p
hsa-miR-423-5p	KMT2A	26701625	KMT2A	hsa-mir-146a	Activation	24699235	hsa-mir-146a	hsa-miR-146a-3p	hsa-miR-423-5p/hsa-miR-146a-3p
hsa-miR-4483	KMT2A	26701625	KMT2A	hsa-mir-146a	Activation	24699235	hsa-mir-146a	hsa-miR-146a-5p	hsa-miR-4483/hsa-miR-146a-5p
hsa-miR-4483	KMT2A	26701625	KMT2A	hsa-mir-146a	Activation	24699235	hsa-mir-146a	hsa-miR-146a-3p	hsa-miR-4483/hsa-miR-146a-3p
hsa-miR-4675	KMT2A	26701625	KMT2A	hsa-mir-146a	Activation	24699235	hsa-mir-146a	hsa-miR-146a-5p	hsa-miR-4675/hsa-miR-146a-5p
hsa-miR-4675	KMT2A	26701625	KMT2A	hsa-mir-146a	Activation	24699235	hsa-mir-146a	hsa-miR-146a-3p	hsa-miR-4675/hsa-miR-146a-3p
hsa-miR-4741	KMT2A	26701625	KMT2A	hsa-mir-146a	Activation	24699235	hsa-mir-146a	hsa-miR-146a-5p	hsa-miR-4741/hsa-miR-146a-5p
hsa-miR-4741	KMT2A	26701625	KMT2A	hsa-mir-146a	Activation	24699235	hsa-mir-146a	hsa-miR-146a-3p	hsa-miR-4741/hsa-miR-146a-3p
hsa-miR-541-3p	KMT2A	26701625	KMT2A	hsa-mir-146a	Activation	24699235	hsa-mir-146a	hsa-miR-146a-5p	hsa-miR-541-3p/hsa-miR-146a-5p
hsa-miR-541-3p	KMT2A	26701625	KMT2A	hsa-mir-146a	Activation	24699235	hsa-mir-146a	hsa-miR-146a-3p	hsa-miR-541-3p/hsa-miR-146a-3p
hsa-miR-6085	KMT2A	26701625	KMT2A	hsa-mir-146a	Activation	24699235	hsa-mir-146a	hsa-miR-146a-5p	hsa-miR-6085/hsa-miR-146a-5p
hsa-miR-6085	KMT2A	26701625	KMT2A	hsa-mir-146a	Activation	24699235	hsa-mir-146a	hsa-miR-146a-3p	hsa-miR-6085/hsa-miR-146a-3p
hsa-miR-6134	KMT2A	26701625	KMT2A	hsa-mir-146a	Activation	24699235	hsa-mir-146a	hsa-miR-146a-5p	hsa-miR-6134/hsa-miR-146a-5p
hsa-miR-6134	KMT2A	26701625	KMT2A	hsa-mir-146a	Activation	24699235	hsa-mir-146a	hsa-miR-146a-3p	hsa-miR-6134/hsa-miR-146a-3p
hsa-miR-654-5p	KMT2A	26701625	KMT2A	hsa-mir-146a	Activation	24699235	hsa-mir-146a	hsa-miR-146a-5p	hsa-miR-654-5p/hsa-miR-146a-5p
hsa-miR-654-5p	KMT2A	26701625	KMT2A	hsa-mir-146a	Activation	24699235	hsa-mir-146a	hsa-miR-146a-3p	hsa-miR-654-5p/hsa-miR-146a-3p
hsa-miR-671-5p	KMT2A	26701625	KMT2A	hsa-mir-146a	Activation	24699235	hsa-mir-146a	hsa-miR-146a-5p	hsa-miR-671-5p/hsa-miR-146a-5p
hsa-miR-671-5p	KMT2A	26701625	KMT2A	hsa-mir-146a	Activation	24699235	hsa-mir-146a	hsa-miR-146a-3p	hsa-miR-671-5p/hsa-miR-146a-3p
hsa-miR-6716-5p	KMT2A	26701625	KMT2A	hsa-mir-146a	Activation	24699235	hsa-mir-146a	hsa-miR-146a-5p	hsa-miR-6716-5p/hsa-miR-146a-5p
hsa-miR-6716-5p	KMT2A	26701625	KMT2A	hsa-mir-146a	Activation	24699235	hsa-mir-146a	hsa-miR-146a-3p	hsa-miR-6716-5p/hsa-miR-146a-3p
hsa-miR-6731-5p	KMT2A	26701625	KMT2A	hsa-mir-146a	Activation	24699235	hsa-mir-146a	hsa-miR-146a-5p	hsa-miR-6731-5p/hsa-miR-146a-5p
hsa-miR-6731-5p	KMT2A	26701625	KMT2A	hsa-mir-146a	Activation	24699235	hsa-mir-146a	hsa-miR-146a-3p	hsa-miR-6731-5p/hsa-miR-146a-3p
hsa-miR-6743-3p	KMT2A	26701625	KMT2A	hsa-mir-146a	Activation	24699235	hsa-mir-146a	hsa-miR-146a-5p	hsa-miR-6743-3p/hsa-miR-146a-5p
hsa-miR-6743-3p	KMT2A	26701625	KMT2A	hsa-mir-146a	Activation	24699235	hsa-mir-146a	hsa-miR-146a-3p	hsa-miR-6743-3p/hsa-miR-146a-3p
hsa-miR-6745	KMT2A	26701625	KMT2A	hsa-mir-146a	Activation	24699235	hsa-mir-146a	hsa-miR-146a-5p	hsa-miR-6745/hsa-miR-146a-5p
hsa-miR-6745	KMT2A	26701625	KMT2A	hsa-mir-146a	Activation	24699235	hsa-mir-146a	hsa-miR-146a-3p	hsa-miR-6745/hsa-miR-146a-3p
hsa-miR-6748-5p	KMT2A	26701625	KMT2A	hsa-mir-146a	Activation	24699235	hsa-mir-146a	hsa-miR-146a-5p	hsa-miR-6748-5p/hsa-miR-146a-5p
hsa-miR-6748-5p	KMT2A	26701625	KMT2A	hsa-mir-146a	Activation	24699235	hsa-mir-146a	hsa-miR-146a-3p	hsa-miR-6748-5p/hsa-miR-146a-3p
hsa-miR-6756-5p	KMT2A	26701625	KMT2A	hsa-mir-146a	Activation	24699235	hsa-mir-146a	hsa-miR-146a-5p	hsa-miR-6756-5p/hsa-miR-146a-5p
hsa-miR-6756-5p	KMT2A	26701625	KMT2A	hsa-mir-146a	Activation	24699235	hsa-mir-146a	hsa-miR-146a-3p	hsa-miR-6756-5p/hsa-miR-146a-3p
hsa-miR-6766-5p	KMT2A	26701625	KMT2A	hsa-mir-146a	Activation	24699235	hsa-mir-146a	hsa-miR-146a-5p	hsa-miR-6766-5p/hsa-miR-146a-5p
hsa-miR-6766-5p	KMT2A	26701625	KMT2A	hsa-mir-146a	Activation	24699235	hsa-mir-146a	hsa-miR-146a-3p	hsa-miR-6766-5p/hsa-miR-146a-3p
hsa-miR-6769a-5p	KMT2A	26701625	KMT2A	hsa-mir-146a	Activation	24699235	hsa-mir-146a	hsa-miR-146a-5p	hsa-miR-6769a-5p/hsa-miR-146a-5p
hsa-miR-6769a-5p	KMT2A	26701625	KMT2A	hsa-mir-146a	Activation	24699235	hsa-mir-146a	hsa-miR-146a-3p	hsa-miR-6769a-5p/hsa-miR-146a-3p
hsa-miR-6769b-5p	KMT2A	26701625	KMT2A	hsa-mir-146a	Activation	24699235	hsa-mir-146a	hsa-miR-146a-5p	hsa-miR-6769b-5p/hsa-miR-146a-5p
hsa-miR-6769b-5p	KMT2A	26701625	KMT2A	hsa-mir-146a	Activation	24699235	hsa-mir-146a	hsa-miR-146a-3p	hsa-miR-6769b-5p/hsa-miR-146a-3p
hsa-miR-6788-5p	KMT2A	26701625	KMT2A	hsa-mir-146a	Activation	24699235	hsa-mir-146a	hsa-miR-146a-5p	hsa-miR-6788-5p/hsa-miR-146a-5p
hsa-miR-6788-5p	KMT2A	26701625	KMT2A	hsa-mir-146a	Activation	24699235	hsa-mir-146a	hsa-miR-146a-3p	hsa-miR-6788-5p/hsa-miR-146a-3p
hsa-miR-6813-5p	KMT2A	26701625	KMT2A	hsa-mir-146a	Activation	24699235	hsa-mir-146a	hsa-miR-146a-5p	hsa-miR-6813-5p/hsa-miR-146a-5p
hsa-miR-6813-5p	KMT2A	26701625	KMT2A	hsa-mir-146a	Activation	24699235	hsa-mir-146a	hsa-miR-146a-3p	hsa-miR-6813-5p/hsa-miR-146a-3p
hsa-miR-6871-5p	KMT2A	26701625	KMT2A	hsa-mir-146a	Activation	24699235	hsa-mir-146a	hsa-miR-146a-5p	hsa-miR-6871-5p/hsa-miR-146a-5p
hsa-miR-6871-5p	KMT2A	26701625	KMT2A	hsa-mir-146a	Activation	24699235	hsa-mir-146a	hsa-miR-146a-3p	hsa-miR-6871-5p/hsa-miR-146a-3p
hsa-miR-6873-5p	KMT2A	26701625	KMT2A	hsa-mir-146a	Activation	24699235	hsa-mir-146a	hsa-miR-146a-5p	hsa-miR-6873-5p/hsa-miR-146a-5p
hsa-miR-6873-5p	KMT2A	26701625	KMT2A	hsa-mir-146a	Activation	24699235	hsa-mir-146a	hsa-miR-146a-3p	hsa-miR-6873-5p/hsa-miR-146a-3p
hsa-miR-6878-5p	KMT2A	26701625	KMT2A	hsa-mir-146a	Activation	24699235	hsa-mir-146a	hsa-miR-146a-5p	hsa-miR-6878-5p/hsa-miR-146a-5p
hsa-miR-6878-5p	KMT2A	26701625	KMT2A	hsa-mir-146a	Activation	24699235	hsa-mir-146a	hsa-miR-146a-3p	hsa-miR-6878-5p/hsa-miR-146a-3p
hsa-miR-7974	KMT2A	26701625	KMT2A	hsa-mir-146a	Activation	24699235	hsa-mir-146a	hsa-miR-146a-5p	hsa-miR-7974/hsa-miR-146a-5p
hsa-miR-7974	KMT2A	26701625	KMT2A	hsa-mir-146a	Activation	24699235	hsa-mir-146a	hsa-miR-146a-3p	hsa-miR-7974/hsa-miR-146a-3p
hsa-miR-8085	KMT2A	26701625	KMT2A	hsa-mir-146a	Activation	24699235	hsa-mir-146a	hsa-miR-146a-5p	hsa-miR-8085/hsa-miR-146a-5p
hsa-miR-8085	KMT2A	26701625	KMT2A	hsa-mir-146a	Activation	24699235	hsa-mir-146a	hsa-miR-146a-3p	hsa-miR-8085/hsa-miR-146a-3p
hsa-miR-92a-2-5p	KMT2A	26701625	KMT2A	hsa-mir-146a	Activation	24699235	hsa-mir-146a	hsa-miR-146a-5p	hsa-miR-92a-2-5p/hsa-miR-146a-5p
hsa-miR-92a-2-5p	KMT2A	26701625	KMT2A	hsa-mir-146a	Activation	24699235	hsa-mir-146a	hsa-miR-146a-3p	hsa-miR-92a-2-5p/hsa-miR-146a-3p
hsa-miR-9500	KMT2A	26701625	KMT2A	hsa-mir-146a	Activation	24699235	hsa-mir-146a	hsa-miR-146a-5p	hsa-miR-9500/hsa-miR-146a-5p
hsa-miR-9500	KMT2A	26701625	KMT2A	hsa-mir-146a	Activation	24699235	hsa-mir-146a	hsa-miR-146a-3p	hsa-miR-9500/hsa-miR-146a-3p
hsa-miR-1178-5p	KMT2A	27292025	KMT2A	hsa-mir-146a	Activation	24699235	hsa-mir-146a	hsa-miR-146a-5p	hsa-miR-1178-5p/hsa-miR-146a-5p
hsa-miR-1178-5p	KMT2A	27292025	KMT2A	hsa-mir-146a	Activation	24699235	hsa-mir-146a	hsa-miR-146a-3p	hsa-miR-1178-5p/hsa-miR-146a-3p
hsa-miR-1180-3p	KMT2A	27292025	KMT2A	hsa-mir-146a	Activation	24699235	hsa-mir-146a	hsa-miR-146a-5p	hsa-miR-1180-3p/hsa-miR-146a-5p
hsa-miR-1180-3p	KMT2A	27292025	KMT2A	hsa-mir-146a	Activation	24699235	hsa-mir-146a	hsa-miR-146a-3p	hsa-miR-1180-3p/hsa-miR-146a-3p
hsa-miR-1301-3p	KMT2A	27292025	KMT2A	hsa-mir-146a	Activation	24699235	hsa-mir-146a	hsa-miR-146a-5p	hsa-miR-1301-3p/hsa-miR-146a-5p
hsa-miR-1301-3p	KMT2A	27292025	KMT2A	hsa-mir-146a	Activation	24699235	hsa-mir-146a	hsa-miR-146a-3p	hsa-miR-1301-3p/hsa-miR-146a-3p
hsa-miR-26a-1-3p	KMT2A	27292025	KMT2A	hsa-mir-146a	Activation	24699235	hsa-mir-146a	hsa-miR-146a-5p	hsa-miR-26a-1-3p/hsa-miR-146a-5p
hsa-miR-26a-1-3p	KMT2A	27292025	KMT2A	hsa-mir-146a	Activation	24699235	hsa-mir-146a	hsa-miR-146a-3p	hsa-miR-26a-1-3p/hsa-miR-146a-3p
hsa-miR-26a-2-3p	KMT2A	27292025	KMT2A	hsa-mir-146a	Activation	24699235	hsa-mir-146a	hsa-miR-146a-5p	hsa-miR-26a-2-3p/hsa-miR-146a-5p
hsa-miR-26a-2-3p	KMT2A	27292025	KMT2A	hsa-mir-146a	Activation	24699235	hsa-mir-146a	hsa-miR-146a-3p	hsa-miR-26a-2-3p/hsa-miR-146a-3p
hsa-miR-3926	KMT2A	27292025	KMT2A	hsa-mir-146a	Activation	24699235	hsa-mir-146a	hsa-miR-146a-5p	hsa-miR-3926/hsa-miR-146a-5p
hsa-miR-3926	KMT2A	27292025	KMT2A	hsa-mir-146a	Activation	24699235	hsa-mir-146a	hsa-miR-146a-3p	hsa-miR-3926/hsa-miR-146a-3p
hsa-miR-4660	KMT2A	27292025	KMT2A	hsa-mir-146a	Activation	24699235	hsa-mir-146a	hsa-miR-146a-5p	hsa-miR-4660/hsa-miR-146a-5p
hsa-miR-4660	KMT2A	27292025	KMT2A	hsa-mir-146a	Activation	24699235	hsa-mir-146a	hsa-miR-146a-3p	hsa-miR-4660/hsa-miR-146a-3p
hsa-miR-4778-5p	KMT2A	27292025	KMT2A	hsa-mir-146a	Activation	24699235	hsa-mir-146a	hsa-miR-146a-5p	hsa-miR-4778-5p/hsa-miR-146a-5p
hsa-miR-4778-5p	KMT2A	27292025	KMT2A	hsa-mir-146a	Activation	24699235	hsa-mir-146a	hsa-miR-146a-3p	hsa-miR-4778-5p/hsa-miR-146a-3p
hsa-miR-5047	KMT2A	27292025	KMT2A	hsa-mir-146a	Activation	24699235	hsa-mir-146a	hsa-miR-146a-5p	hsa-miR-5047/hsa-miR-146a-5p
hsa-miR-5047	KMT2A	27292025	KMT2A	hsa-mir-146a	Activation	24699235	hsa-mir-146a	hsa-miR-146a-3p	hsa-miR-5047/hsa-miR-146a-3p
hsa-miR-6850-3p	KMT2A	27292025	KMT2A	hsa-mir-146a	Activation	24699235	hsa-mir-146a	hsa-miR-146a-5p	hsa-miR-6850-3p/hsa-miR-146a-5p
hsa-miR-6850-3p	KMT2A	27292025	KMT2A	hsa-mir-146a	Activation	24699235	hsa-mir-146a	hsa-miR-146a-3p	hsa-miR-6850-3p/hsa-miR-146a-3p
hsa-miR-185-5p	EPAS1	22745131	EPAS1	hsa-mir-146a	Activation	26045293	hsa-mir-146a	hsa-miR-146a-5p	hsa-miR-185-5p/hsa-miR-146a-5p
hsa-miR-185-5p	EPAS1	22745131	EPAS1	hsa-mir-146a	Activation	26045293	hsa-mir-146a	hsa-miR-146a-3p	hsa-miR-185-5p/hsa-miR-146a-3p
hsa-miR-145-5p	EPAS1	23222716	EPAS1	hsa-mir-146a	Activation	26045293	hsa-mir-146a	hsa-miR-146a-5p	hsa-miR-145-5p/hsa-miR-146a-5p
hsa-miR-145-5p	EPAS1	23222716	EPAS1	hsa-mir-146a	Activation	26045293	hsa-mir-146a	hsa-miR-146a-3p	hsa-miR-145-5p/hsa-miR-146a-3p
hsa-miR-20a-5p	EPAS1	24194900	EPAS1	hsa-mir-146a	Activation	26045293	hsa-mir-146a	hsa-miR-146a-5p	hsa-miR-20a-5p/hsa-miR-146a-5p
hsa-miR-20a-5p	EPAS1	24194900	EPAS1	hsa-mir-146a	Activation	26045293	hsa-mir-146a	hsa-miR-146a-3p	hsa-miR-20a-5p/hsa-miR-146a-3p
hsa-miR-17-5p	EPAS1	24194900	EPAS1	hsa-mir-146a	Activation	26045293	hsa-mir-146a	hsa-miR-146a-5p	hsa-miR-17-5p/hsa-miR-146a-5p
hsa-miR-17-5p	EPAS1	24194900	EPAS1	hsa-mir-146a	Activation	26045293	hsa-mir-146a	hsa-miR-146a-3p	hsa-miR-17-5p/hsa-miR-146a-3p
hsa-miR-6763-3p	EPAS1	24398324	EPAS1	hsa-mir-146a	Activation	26045293	hsa-mir-146a	hsa-miR-146a-5p	hsa-miR-6763-3p/hsa-miR-146a-5p
hsa-miR-6763-3p	EPAS1	24398324	EPAS1	hsa-mir-146a	Activation	26045293	hsa-mir-146a	hsa-miR-146a-3p	hsa-miR-6763-3p/hsa-miR-146a-3p
hsa-miR-4758-3p	EPAS1	24398324	EPAS1	hsa-mir-146a	Activation	26045293	hsa-mir-146a	hsa-miR-146a-5p	hsa-miR-4758-3p/hsa-miR-146a-5p
hsa-miR-4758-3p	EPAS1	24398324	EPAS1	hsa-mir-146a	Activation	26045293	hsa-mir-146a	hsa-miR-146a-3p	hsa-miR-4758-3p/hsa-miR-146a-3p
hsa-miR-7108-3p	EPAS1	24398324	EPAS1	hsa-mir-146a	Activation	26045293	hsa-mir-146a	hsa-miR-146a-5p	hsa-miR-7108-3p/hsa-miR-146a-5p
hsa-miR-7108-3p	EPAS1	24398324	EPAS1	hsa-mir-146a	Activation	26045293	hsa-mir-146a	hsa-miR-146a-3p	hsa-miR-7108-3p/hsa-miR-146a-3p
hsa-miR-144-3p	NFE2L2	23236440	NFE2L2	hsa-mir-146a	Activation	25623956	hsa-mir-146a	hsa-miR-146a-5p	hsa-miR-144-3p/hsa-miR-146a-5p
hsa-miR-144-3p	NFE2L2	23236440	NFE2L2	hsa-mir-146a	Activation	25623956	hsa-mir-146a	hsa-miR-146a-3p	hsa-miR-144-3p/hsa-miR-146a-3p
hsa-miR-153-3p	NFE2L2	23236440	NFE2L2	hsa-mir-146a	Activation	25623956	hsa-mir-146a	hsa-miR-146a-5p	hsa-miR-153-3p/hsa-miR-146a-5p
hsa-miR-153-3p	NFE2L2	23236440	NFE2L2	hsa-mir-146a	Activation	25623956	hsa-mir-146a	hsa-miR-146a-3p	hsa-miR-153-3p/hsa-miR-146a-3p
hsa-miR-142-5p	NFE2L2	23236440	NFE2L2	hsa-mir-146a	Activation	25623956	hsa-mir-146a	hsa-miR-146a-5p	hsa-miR-142-5p/hsa-miR-146a-5p
hsa-miR-142-5p	NFE2L2	23236440	NFE2L2	hsa-mir-146a	Activation	25623956	hsa-mir-146a	hsa-miR-146a-3p	hsa-miR-142-5p/hsa-miR-146a-3p
hsa-miR-27a-3p	NFE2L2	23236440	NFE2L2	hsa-mir-146a	Activation	25623956	hsa-mir-146a	hsa-miR-146a-5p	hsa-miR-27a-3p/hsa-miR-146a-5p
hsa-miR-27a-3p	NFE2L2	23236440	NFE2L2	hsa-mir-146a	Activation	25623956	hsa-mir-146a	hsa-miR-146a-3p	hsa-miR-27a-3p/hsa-miR-146a-3p
hsa-miR-26b-5p	NFE2L2	19088304	NFE2L2	hsa-mir-146a	Activation	25623956	hsa-mir-146a	hsa-miR-146a-5p	hsa-miR-26b-5p/hsa-miR-146a-5p
hsa-miR-26b-5p	NFE2L2	19088304	NFE2L2	hsa-mir-146a	Activation	25623956	hsa-mir-146a	hsa-miR-146a-3p	hsa-miR-26b-5p/hsa-miR-146a-3p
hsa-miR-106b-3p	NFE2L2	23622248	NFE2L2	hsa-mir-146a	Activation	25623956	hsa-mir-146a	hsa-miR-146a-5p	hsa-miR-106b-3p/hsa-miR-146a-5p
hsa-miR-106b-3p	NFE2L2	23622248	NFE2L2	hsa-mir-146a	Activation	25623956	hsa-mir-146a	hsa-miR-146a-3p	hsa-miR-106b-3p/hsa-miR-146a-3p
hsa-miR-374a-5p	NFE2L2	22473208	NFE2L2	hsa-mir-146a	Activation	25623956	hsa-mir-146a	hsa-miR-146a-5p	hsa-miR-374a-5p/hsa-miR-146a-5p
hsa-miR-374a-5p	NFE2L2	22473208	NFE2L2	hsa-mir-146a	Activation	25623956	hsa-mir-146a	hsa-miR-146a-3p	hsa-miR-374a-5p/hsa-miR-146a-3p
hsa-miR-27b-3p	NFE2L2	22473208	NFE2L2	hsa-mir-146a	Activation	25623956	hsa-mir-146a	hsa-miR-146a-5p	hsa-miR-27b-3p/hsa-miR-146a-5p
hsa-miR-27b-3p	NFE2L2	22473208	NFE2L2	hsa-mir-146a	Activation	25623956	hsa-mir-146a	hsa-miR-146a-3p	hsa-miR-27b-3p/hsa-miR-146a-3p
hsa-miR-132-5p	NFE2L2	27386246	NFE2L2	hsa-mir-146a	Activation	25623956	hsa-mir-146a	hsa-miR-146a-5p	hsa-miR-132-5p/hsa-miR-146a-5p
hsa-miR-132-5p	NFE2L2	27386246	NFE2L2	hsa-mir-146a	Activation	25623956	hsa-mir-146a	hsa-miR-146a-3p	hsa-miR-132-5p/hsa-miR-146a-3p
hsa-miR-193b-3p	RBBP5	20304954	RBBP5	hsa-mir-146a	Activation	24699235	hsa-mir-146a	hsa-miR-146a-5p	hsa-miR-193b-3p/hsa-miR-146a-5p
hsa-miR-193b-3p	RBBP5	20304954	RBBP5	hsa-mir-146a	Activation	24699235	hsa-mir-146a	hsa-miR-146a-3p	hsa-miR-193b-3p/hsa-miR-146a-3p
hsa-miR-128-3p	RBBP5	17612493	RBBP5	hsa-mir-146a	Activation	24699235	hsa-mir-146a	hsa-miR-146a-5p	hsa-miR-128-3p/hsa-miR-146a-5p
hsa-miR-128-3p	RBBP5	17612493	RBBP5	hsa-mir-146a	Activation	24699235	hsa-mir-146a	hsa-miR-146a-3p	hsa-miR-128-3p/hsa-miR-146a-3p
hsa-miR-122-5p	RBBP5	17612493	RBBP5	hsa-mir-146a	Activation	24699235	hsa-mir-146a	hsa-miR-146a-5p	hsa-miR-122-5p/hsa-miR-146a-5p
hsa-miR-122-5p	RBBP5	17612493	RBBP5	hsa-mir-146a	Activation	24699235	hsa-mir-146a	hsa-miR-146a-3p	hsa-miR-122-5p/hsa-miR-146a-3p
hsa-miR-1-3p	RBBP5	18668040	RBBP5	hsa-mir-146a	Activation	24699235	hsa-mir-146a	hsa-miR-146a-5p	hsa-miR-1-3p/hsa-miR-146a-5p
hsa-miR-1-3p	RBBP5	18668040	RBBP5	hsa-mir-146a	Activation	24699235	hsa-mir-146a	hsa-miR-146a-3p	hsa-miR-1-3p/hsa-miR-146a-3p
hsa-miR-92b-3p	RBBP5	23622248	RBBP5	hsa-mir-146a	Activation	24699235	hsa-mir-146a	hsa-miR-146a-5p	hsa-miR-92b-3p/hsa-miR-146a-5p
hsa-miR-92b-3p	RBBP5	23622248	RBBP5	hsa-mir-146a	Activation	24699235	hsa-mir-146a	hsa-miR-146a-3p	hsa-miR-92b-3p/hsa-miR-146a-3p
hsa-miR-4284	RBBP5	22100165	RBBP5	hsa-mir-146a	Activation	24699235	hsa-mir-146a	hsa-miR-146a-5p	hsa-miR-4284/hsa-miR-146a-5p
hsa-miR-4284	RBBP5	22100165	RBBP5	hsa-mir-146a	Activation	24699235	hsa-mir-146a	hsa-miR-146a-3p	hsa-miR-4284/hsa-miR-146a-3p
hsa-miR-6511b-3p	RBBP5	22100165	RBBP5	hsa-mir-146a	Activation	24699235	hsa-mir-146a	hsa-miR-146a-5p	hsa-miR-6511b-3p/hsa-miR-146a-5p
hsa-miR-6511b-3p	RBBP5	22100165	RBBP5	hsa-mir-146a	Activation	24699235	hsa-mir-146a	hsa-miR-146a-3p	hsa-miR-6511b-3p/hsa-miR-146a-3p
hsa-miR-6511a-3p	RBBP5	22100165	RBBP5	hsa-mir-146a	Activation	24699235	hsa-mir-146a	hsa-miR-146a-5p	hsa-miR-6511a-3p/hsa-miR-146a-5p
hsa-miR-6511a-3p	RBBP5	22100165	RBBP5	hsa-mir-146a	Activation	24699235	hsa-mir-146a	hsa-miR-146a-3p	hsa-miR-6511a-3p/hsa-miR-146a-3p
hsa-miR-4439	RBBP5	23824327	RBBP5	hsa-mir-146a	Activation	24699235	hsa-mir-146a	hsa-miR-146a-5p	hsa-miR-4439/hsa-miR-146a-5p
hsa-miR-4439	RBBP5	23824327	RBBP5	hsa-mir-146a	Activation	24699235	hsa-mir-146a	hsa-miR-146a-3p	hsa-miR-4439/hsa-miR-146a-3p
hsa-miR-3136-5p	RBBP5	23824327	RBBP5	hsa-mir-146a	Activation	24699235	hsa-mir-146a	hsa-miR-146a-5p	hsa-miR-3136-5p/hsa-miR-146a-5p
hsa-miR-3136-5p	RBBP5	23824327	RBBP5	hsa-mir-146a	Activation	24699235	hsa-mir-146a	hsa-miR-146a-3p	hsa-miR-3136-5p/hsa-miR-146a-3p
hsa-miR-513a-5p	RBBP5	23824327	RBBP5	hsa-mir-146a	Activation	24699235	hsa-mir-146a	hsa-miR-146a-5p	hsa-miR-513a-5p/hsa-miR-146a-5p
hsa-miR-513a-5p	RBBP5	23824327	RBBP5	hsa-mir-146a	Activation	24699235	hsa-mir-146a	hsa-miR-146a-3p	hsa-miR-513a-5p/hsa-miR-146a-3p
hsa-miR-3118	RBBP5	23824327	RBBP5	hsa-mir-146a	Activation	24699235	hsa-mir-146a	hsa-miR-146a-5p	hsa-miR-3118/hsa-miR-146a-5p
hsa-miR-3118	RBBP5	23824327	RBBP5	hsa-mir-146a	Activation	24699235	hsa-mir-146a	hsa-miR-146a-3p	hsa-miR-3118/hsa-miR-146a-3p
hsa-miR-134-5p	RBBP5	23824327	RBBP5	hsa-mir-146a	Activation	24699235	hsa-mir-146a	hsa-miR-146a-5p	hsa-miR-134-5p/hsa-miR-146a-5p
hsa-miR-134-5p	RBBP5	23824327	RBBP5	hsa-mir-146a	Activation	24699235	hsa-mir-146a	hsa-miR-146a-3p	hsa-miR-134-5p/hsa-miR-146a-3p
hsa-miR-6857-3p	RBBP5	23824327	RBBP5	hsa-mir-146a	Activation	24699235	hsa-mir-146a	hsa-miR-146a-5p	hsa-miR-6857-3p/hsa-miR-146a-5p
hsa-miR-6857-3p	RBBP5	23824327	RBBP5	hsa-mir-146a	Activation	24699235	hsa-mir-146a	hsa-miR-146a-3p	hsa-miR-6857-3p/hsa-miR-146a-3p
hsa-miR-6855-3p	RBBP5	23824327	RBBP5	hsa-mir-146a	Activation	24699235	hsa-mir-146a	hsa-miR-146a-5p	hsa-miR-6855-3p/hsa-miR-146a-5p
hsa-miR-6855-3p	RBBP5	23824327	RBBP5	hsa-mir-146a	Activation	24699235	hsa-mir-146a	hsa-miR-146a-3p	hsa-miR-6855-3p/hsa-miR-146a-3p
hsa-miR-4513	RBBP5	23824327	RBBP5	hsa-mir-146a	Activation	24699235	hsa-mir-146a	hsa-miR-146a-5p	hsa-miR-4513/hsa-miR-146a-5p
hsa-miR-4513	RBBP5	23824327	RBBP5	hsa-mir-146a	Activation	24699235	hsa-mir-146a	hsa-miR-146a-3p	hsa-miR-4513/hsa-miR-146a-3p
hsa-miR-570-3p	RBBP5	23824327	RBBP5	hsa-mir-146a	Activation	24699235	hsa-mir-146a	hsa-miR-146a-5p	hsa-miR-570-3p/hsa-miR-146a-5p
hsa-miR-570-3p	RBBP5	23824327	RBBP5	hsa-mir-146a	Activation	24699235	hsa-mir-146a	hsa-miR-146a-3p	hsa-miR-570-3p/hsa-miR-146a-3p
hsa-miR-27b-3p	RBBP5	23824327	RBBP5	hsa-mir-146a	Activation	24699235	hsa-mir-146a	hsa-miR-146a-5p	hsa-miR-27b-3p/hsa-miR-146a-5p
hsa-miR-27b-3p	RBBP5	23824327	RBBP5	hsa-mir-146a	Activation	24699235	hsa-mir-146a	hsa-miR-146a-3p	hsa-miR-27b-3p/hsa-miR-146a-3p
hsa-miR-27a-3p	RBBP5	23824327	RBBP5	hsa-mir-146a	Activation	24699235	hsa-mir-146a	hsa-miR-146a-5p	hsa-miR-27a-3p/hsa-miR-146a-5p
hsa-miR-27a-3p	RBBP5	23824327	RBBP5	hsa-mir-146a	Activation	24699235	hsa-mir-146a	hsa-miR-146a-3p	hsa-miR-27a-3p/hsa-miR-146a-3p
hsa-miR-1277-5p	ZBTB16	23446348	ZBTB16	hsa-mir-146a	Repression	25705792	hsa-mir-146a	hsa-miR-146a-5p	hsa-miR-1277-5p/hsa-miR-146a-5p
hsa-miR-1277-5p	ZBTB16	23446348	ZBTB16	hsa-mir-146a	Repression	25705792	hsa-mir-146a	hsa-miR-146a-3p	hsa-miR-1277-5p/hsa-miR-146a-3p
hsa-miR-6083	ZBTB16	23446348	ZBTB16	hsa-mir-146a	Repression	25705792	hsa-mir-146a	hsa-miR-146a-5p	hsa-miR-6083/hsa-miR-146a-5p
hsa-miR-6083	ZBTB16	23446348	ZBTB16	hsa-mir-146a	Repression	25705792	hsa-mir-146a	hsa-miR-146a-3p	hsa-miR-6083/hsa-miR-146a-3p
hsa-miR-5580-3p	ZBTB16	23446348	ZBTB16	hsa-mir-146a	Repression	25705792	hsa-mir-146a	hsa-miR-146a-5p	hsa-miR-5580-3p/hsa-miR-146a-5p
hsa-miR-5580-3p	ZBTB16	23446348	ZBTB16	hsa-mir-146a	Repression	25705792	hsa-mir-146a	hsa-miR-146a-3p	hsa-miR-5580-3p/hsa-miR-146a-3p
hsa-miR-190a-3p	ZBTB16	23446348	ZBTB16	hsa-mir-146a	Repression	25705792	hsa-mir-146a	hsa-miR-146a-5p	hsa-miR-190a-3p/hsa-miR-146a-5p
hsa-miR-190a-3p	ZBTB16	23446348	ZBTB16	hsa-mir-146a	Repression	25705792	hsa-mir-146a	hsa-miR-146a-3p	hsa-miR-190a-3p/hsa-miR-146a-3p
hsa-miR-301b-3p	ZBTB16	20371350	ZBTB16	hsa-mir-146a	Repression	25705792	hsa-mir-146a	hsa-miR-146a-5p	hsa-miR-301b-3p/hsa-miR-146a-5p
hsa-miR-301b-3p	ZBTB16	20371350	ZBTB16	hsa-mir-146a	Repression	25705792	hsa-mir-146a	hsa-miR-146a-3p	hsa-miR-301b-3p/hsa-miR-146a-3p
hsa-miR-3145-3p	ZBTB16	20371350	ZBTB16	hsa-mir-146a	Repression	25705792	hsa-mir-146a	hsa-miR-146a-5p	hsa-miR-3145-3p/hsa-miR-146a-5p
hsa-miR-3145-3p	ZBTB16	20371350	ZBTB16	hsa-mir-146a	Repression	25705792	hsa-mir-146a	hsa-miR-146a-3p	hsa-miR-3145-3p/hsa-miR-146a-3p
hsa-miR-186-3p	ZBTB16	20371350	ZBTB16	hsa-mir-146a	Repression	25705792	hsa-mir-146a	hsa-miR-146a-5p	hsa-miR-186-3p/hsa-miR-146a-5p
hsa-miR-186-3p	ZBTB16	20371350	ZBTB16	hsa-mir-146a	Repression	25705792	hsa-mir-146a	hsa-miR-146a-3p	hsa-miR-186-3p/hsa-miR-146a-3p
hsa-miR-5685	ZBTB16	20371350	ZBTB16	hsa-mir-146a	Repression	25705792	hsa-mir-146a	hsa-miR-146a-5p	hsa-miR-5685/hsa-miR-146a-5p
hsa-miR-5685	ZBTB16	20371350	ZBTB16	hsa-mir-146a	Repression	25705792	hsa-mir-146a	hsa-miR-146a-3p	hsa-miR-5685/hsa-miR-146a-3p
hsa-miR-4699-3p	ZBTB16	20371350	ZBTB16	hsa-mir-146a	Repression	25705792	hsa-mir-146a	hsa-miR-146a-5p	hsa-miR-4699-3p/hsa-miR-146a-5p
hsa-miR-4699-3p	ZBTB16	20371350	ZBTB16	hsa-mir-146a	Repression	25705792	hsa-mir-146a	hsa-miR-146a-3p	hsa-miR-4699-3p/hsa-miR-146a-3p
hsa-miR-4690-3p	ZBTB16	20371350	ZBTB16	hsa-mir-146a	Repression	25705792	hsa-mir-146a	hsa-miR-146a-5p	hsa-miR-4690-3p/hsa-miR-146a-5p
hsa-miR-4690-3p	ZBTB16	20371350	ZBTB16	hsa-mir-146a	Repression	25705792	hsa-mir-146a	hsa-miR-146a-3p	hsa-miR-4690-3p/hsa-miR-146a-3p
hsa-miR-3908	ZBTB16	20371350	ZBTB16	hsa-mir-146a	Repression	25705792	hsa-mir-146a	hsa-miR-146a-5p	hsa-miR-3908/hsa-miR-146a-5p
hsa-miR-3908	ZBTB16	20371350	ZBTB16	hsa-mir-146a	Repression	25705792	hsa-mir-146a	hsa-miR-146a-3p	hsa-miR-3908/hsa-miR-146a-3p
hsa-miR-330-3p	ZBTB16	20371350	ZBTB16	hsa-mir-146a	Repression	25705792	hsa-mir-146a	hsa-miR-146a-5p	hsa-miR-330-3p/hsa-miR-146a-5p
hsa-miR-330-3p	ZBTB16	20371350	ZBTB16	hsa-mir-146a	Repression	25705792	hsa-mir-146a	hsa-miR-146a-3p	hsa-miR-330-3p/hsa-miR-146a-3p
hsa-miR-424-5p	ZBTB16	20371350	ZBTB16	hsa-mir-146a	Repression	25705792	hsa-mir-146a	hsa-miR-146a-5p	hsa-miR-424-5p/hsa-miR-146a-5p
hsa-miR-424-5p	ZBTB16	20371350	ZBTB16	hsa-mir-146a	Repression	25705792	hsa-mir-146a	hsa-miR-146a-3p	hsa-miR-424-5p/hsa-miR-146a-3p
hsa-miR-497-5p	ZBTB16	20371350	ZBTB16	hsa-mir-146a	Repression	25705792	hsa-mir-146a	hsa-miR-146a-5p	hsa-miR-497-5p/hsa-miR-146a-5p
hsa-miR-497-5p	ZBTB16	20371350	ZBTB16	hsa-mir-146a	Repression	25705792	hsa-mir-146a	hsa-miR-146a-3p	hsa-miR-497-5p/hsa-miR-146a-3p
hsa-miR-15a-5p	ZBTB16	20371350	ZBTB16	hsa-mir-146a	Repression	25705792	hsa-mir-146a	hsa-miR-146a-5p	hsa-miR-15a-5p/hsa-miR-146a-5p
hsa-miR-15a-5p	ZBTB16	20371350	ZBTB16	hsa-mir-146a	Repression	25705792	hsa-mir-146a	hsa-miR-146a-3p	hsa-miR-15a-5p/hsa-miR-146a-3p
hsa-miR-6838-5p	ZBTB16	20371350	ZBTB16	hsa-mir-146a	Repression	25705792	hsa-mir-146a	hsa-miR-146a-5p	hsa-miR-6838-5p/hsa-miR-146a-5p
hsa-miR-6838-5p	ZBTB16	20371350	ZBTB16	hsa-mir-146a	Repression	25705792	hsa-mir-146a	hsa-miR-146a-3p	hsa-miR-6838-5p/hsa-miR-146a-3p
hsa-miR-16-5p	ZBTB16	20371350	ZBTB16	hsa-mir-146a	Repression	25705792	hsa-mir-146a	hsa-miR-146a-5p	hsa-miR-16-5p/hsa-miR-146a-5p
hsa-miR-16-5p	ZBTB16	20371350	ZBTB16	hsa-mir-146a	Repression	25705792	hsa-mir-146a	hsa-miR-146a-3p	hsa-miR-16-5p/hsa-miR-146a-3p
hsa-miR-195-5p	ZBTB16	20371350	ZBTB16	hsa-mir-146a	Repression	25705792	hsa-mir-146a	hsa-miR-146a-5p	hsa-miR-195-5p/hsa-miR-146a-5p
hsa-miR-195-5p	ZBTB16	20371350	ZBTB16	hsa-mir-146a	Repression	25705792	hsa-mir-146a	hsa-miR-146a-3p	hsa-miR-195-5p/hsa-miR-146a-3p
hsa-miR-15b-5p	ZBTB16	20371350	ZBTB16	hsa-mir-146a	Repression	25705792	hsa-mir-146a	hsa-miR-146a-5p	hsa-miR-15b-5p/hsa-miR-146a-5p
hsa-miR-15b-5p	ZBTB16	20371350	ZBTB16	hsa-mir-146a	Repression	25705792	hsa-mir-146a	hsa-miR-146a-3p	hsa-miR-15b-5p/hsa-miR-146a-3p
hsa-miR-6783-3p	ZBTB16	23824327	ZBTB16	hsa-mir-146a	Repression	25705792	hsa-mir-146a	hsa-miR-146a-5p	hsa-miR-6783-3p/hsa-miR-146a-5p
hsa-miR-6783-3p	ZBTB16	23824327	ZBTB16	hsa-mir-146a	Repression	25705792	hsa-mir-146a	hsa-miR-146a-3p	hsa-miR-6783-3p/hsa-miR-146a-3p
hsa-miR-1343-3p	ZBTB16	23824327	ZBTB16	hsa-mir-146a	Repression	25705792	hsa-mir-146a	hsa-miR-146a-5p	hsa-miR-1343-3p/hsa-miR-146a-5p
hsa-miR-1343-3p	ZBTB16	23824327	ZBTB16	hsa-mir-146a	Repression	25705792	hsa-mir-146a	hsa-miR-146a-3p	hsa-miR-1343-3p/hsa-miR-146a-3p
hsa-miR-6749-3p	ZBTB16	23824327	ZBTB16	hsa-mir-146a	Repression	25705792	hsa-mir-146a	hsa-miR-146a-5p	hsa-miR-6749-3p/hsa-miR-146a-5p
hsa-miR-6749-3p	ZBTB16	23824327	ZBTB16	hsa-mir-146a	Repression	25705792	hsa-mir-146a	hsa-miR-146a-3p	hsa-miR-6749-3p/hsa-miR-146a-3p
hsa-miR-452-3p	ZBTB16	23824327	ZBTB16	hsa-mir-146a	Repression	25705792	hsa-mir-146a	hsa-miR-146a-5p	hsa-miR-452-3p/hsa-miR-146a-5p
hsa-miR-452-3p	ZBTB16	23824327	ZBTB16	hsa-mir-146a	Repression	25705792	hsa-mir-146a	hsa-miR-146a-3p	hsa-miR-452-3p/hsa-miR-146a-3p
hsa-miR-24-3p	ZBTB16	23824327	ZBTB16	hsa-mir-146a	Repression	25705792	hsa-mir-146a	hsa-miR-146a-5p	hsa-miR-24-3p/hsa-miR-146a-5p
hsa-miR-24-3p	ZBTB16	23824327	ZBTB16	hsa-mir-146a	Repression	25705792	hsa-mir-146a	hsa-miR-146a-3p	hsa-miR-24-3p/hsa-miR-146a-3p
hsa-miR-4284	ZBTB16	23824327	ZBTB16	hsa-mir-146a	Repression	25705792	hsa-mir-146a	hsa-miR-146a-5p	hsa-miR-4284/hsa-miR-146a-5p
hsa-miR-4284	ZBTB16	23824327	ZBTB16	hsa-mir-146a	Repression	25705792	hsa-mir-146a	hsa-miR-146a-3p	hsa-miR-4284/hsa-miR-146a-3p
hsa-miR-1976	ZBTB16	23824327	ZBTB16	hsa-mir-146a	Repression	25705792	hsa-mir-146a	hsa-miR-146a-5p	hsa-miR-1976/hsa-miR-146a-5p
hsa-miR-1976	ZBTB16	23824327	ZBTB16	hsa-mir-146a	Repression	25705792	hsa-mir-146a	hsa-miR-146a-3p	hsa-miR-1976/hsa-miR-146a-3p
hsa-miR-3653-5p	ZBTB16	23824327	ZBTB16	hsa-mir-146a	Repression	25705792	hsa-mir-146a	hsa-miR-146a-5p	hsa-miR-3653-5p/hsa-miR-146a-5p
hsa-miR-3653-5p	ZBTB16	23824327	ZBTB16	hsa-mir-146a	Repression	25705792	hsa-mir-146a	hsa-miR-146a-3p	hsa-miR-3653-5p/hsa-miR-146a-3p
hsa-miR-4685-3p	ZBTB16	23824327	ZBTB16	hsa-mir-146a	Repression	25705792	hsa-mir-146a	hsa-miR-146a-5p	hsa-miR-4685-3p/hsa-miR-146a-5p
hsa-miR-4685-3p	ZBTB16	23824327	ZBTB16	hsa-mir-146a	Repression	25705792	hsa-mir-146a	hsa-miR-146a-3p	hsa-miR-4685-3p/hsa-miR-146a-3p
hsa-miR-4287	ZBTB16	23824327	ZBTB16	hsa-mir-146a	Repression	25705792	hsa-mir-146a	hsa-miR-146a-5p	hsa-miR-4287/hsa-miR-146a-5p
hsa-miR-4287	ZBTB16	23824327	ZBTB16	hsa-mir-146a	Repression	25705792	hsa-mir-146a	hsa-miR-146a-3p	hsa-miR-4287/hsa-miR-146a-3p
hsa-miR-4469	ZBTB16	23824327	ZBTB16	hsa-mir-146a	Repression	25705792	hsa-mir-146a	hsa-miR-146a-5p	hsa-miR-4469/hsa-miR-146a-5p
hsa-miR-4469	ZBTB16	23824327	ZBTB16	hsa-mir-146a	Repression	25705792	hsa-mir-146a	hsa-miR-146a-3p	hsa-miR-4469/hsa-miR-146a-3p
hsa-miR-6742-3p	ZBTB16	23824327	ZBTB16	hsa-mir-146a	Repression	25705792	hsa-mir-146a	hsa-miR-146a-5p	hsa-miR-6742-3p/hsa-miR-146a-5p
hsa-miR-6742-3p	ZBTB16	23824327	ZBTB16	hsa-mir-146a	Repression	25705792	hsa-mir-146a	hsa-miR-146a-3p	hsa-miR-6742-3p/hsa-miR-146a-3p
hsa-miR-6852-5p	ZBTB16	23824327	ZBTB16	hsa-mir-146a	Repression	25705792	hsa-mir-146a	hsa-miR-146a-5p	hsa-miR-6852-5p/hsa-miR-146a-5p
hsa-miR-6852-5p	ZBTB16	23824327	ZBTB16	hsa-mir-146a	Repression	25705792	hsa-mir-146a	hsa-miR-146a-3p	hsa-miR-6852-5p/hsa-miR-146a-3p
hsa-miR-939-3p	ZBTB16	23824327	ZBTB16	hsa-mir-146a	Repression	25705792	hsa-mir-146a	hsa-miR-146a-5p	hsa-miR-939-3p/hsa-miR-146a-5p
hsa-miR-939-3p	ZBTB16	23824327	ZBTB16	hsa-mir-146a	Repression	25705792	hsa-mir-146a	hsa-miR-146a-3p	hsa-miR-939-3p/hsa-miR-146a-3p
hsa-miR-5088-3p	ZBTB16	23824327	ZBTB16	hsa-mir-146a	Repression	25705792	hsa-mir-146a	hsa-miR-146a-5p	hsa-miR-5088-3p/hsa-miR-146a-5p
hsa-miR-5088-3p	ZBTB16	23824327	ZBTB16	hsa-mir-146a	Repression	25705792	hsa-mir-146a	hsa-miR-146a-3p	hsa-miR-5088-3p/hsa-miR-146a-3p
hsa-miR-5193	ZBTB16	23824327	ZBTB16	hsa-mir-146a	Repression	25705792	hsa-mir-146a	hsa-miR-146a-5p	hsa-miR-5193/hsa-miR-146a-5p
hsa-miR-5193	ZBTB16	23824327	ZBTB16	hsa-mir-146a	Repression	25705792	hsa-mir-146a	hsa-miR-146a-3p	hsa-miR-5193/hsa-miR-146a-3p
hsa-miR-1470	ZBTB16	23824327	ZBTB16	hsa-mir-146a	Repression	25705792	hsa-mir-146a	hsa-miR-146a-5p	hsa-miR-1470/hsa-miR-146a-5p
hsa-miR-1470	ZBTB16	23824327	ZBTB16	hsa-mir-146a	Repression	25705792	hsa-mir-146a	hsa-miR-146a-3p	hsa-miR-1470/hsa-miR-146a-3p
hsa-miR-4667-3p	ZBTB16	23824327	ZBTB16	hsa-mir-146a	Repression	25705792	hsa-mir-146a	hsa-miR-146a-5p	hsa-miR-4667-3p/hsa-miR-146a-5p
hsa-miR-4667-3p	ZBTB16	23824327	ZBTB16	hsa-mir-146a	Repression	25705792	hsa-mir-146a	hsa-miR-146a-3p	hsa-miR-4667-3p/hsa-miR-146a-3p
hsa-miR-1306-5p	ZBTB16	23824327	ZBTB16	hsa-mir-146a	Repression	25705792	hsa-mir-146a	hsa-miR-146a-5p	hsa-miR-1306-5p/hsa-miR-146a-5p
hsa-miR-1306-5p	ZBTB16	23824327	ZBTB16	hsa-mir-146a	Repression	25705792	hsa-mir-146a	hsa-miR-146a-3p	hsa-miR-1306-5p/hsa-miR-146a-3p
hsa-miR-5011-5p	ZBTB16	21572407	ZBTB16	hsa-mir-146a	Repression	25705792	hsa-mir-146a	hsa-miR-146a-5p	hsa-miR-5011-5p/hsa-miR-146a-5p
hsa-miR-5011-5p	ZBTB16	21572407	ZBTB16	hsa-mir-146a	Repression	25705792	hsa-mir-146a	hsa-miR-146a-3p	hsa-miR-5011-5p/hsa-miR-146a-3p
hsa-miR-6778-3p	ZBTB16	19536157	ZBTB16	hsa-mir-146a	Repression	25705792	hsa-mir-146a	hsa-miR-146a-5p	hsa-miR-6778-3p/hsa-miR-146a-5p
hsa-miR-6778-3p	ZBTB16	19536157	ZBTB16	hsa-mir-146a	Repression	25705792	hsa-mir-146a	hsa-miR-146a-3p	hsa-miR-6778-3p/hsa-miR-146a-3p
hsa-miR-3162-3p	ZBTB16	19536157	ZBTB16	hsa-mir-146a	Repression	25705792	hsa-mir-146a	hsa-miR-146a-5p	hsa-miR-3162-3p/hsa-miR-146a-5p
hsa-miR-3162-3p	ZBTB16	19536157	ZBTB16	hsa-mir-146a	Repression	25705792	hsa-mir-146a	hsa-miR-146a-3p	hsa-miR-3162-3p/hsa-miR-146a-3p
hsa-miR-361-3p	ZBTB16	19536157	ZBTB16	hsa-mir-146a	Repression	25705792	hsa-mir-146a	hsa-miR-146a-5p	hsa-miR-361-3p/hsa-miR-146a-5p
hsa-miR-361-3p	ZBTB16	19536157	ZBTB16	hsa-mir-146a	Repression	25705792	hsa-mir-146a	hsa-miR-146a-3p	hsa-miR-361-3p/hsa-miR-146a-3p
hsa-miR-6849-3p	ZBTB16	19536157	ZBTB16	hsa-mir-146a	Repression	25705792	hsa-mir-146a	hsa-miR-146a-5p	hsa-miR-6849-3p/hsa-miR-146a-5p
hsa-miR-6849-3p	ZBTB16	19536157	ZBTB16	hsa-mir-146a	Repression	25705792	hsa-mir-146a	hsa-miR-146a-3p	hsa-miR-6849-3p/hsa-miR-146a-3p
hsa-miR-20a-5p	HIF1A	18632605	HIF1A	hsa-mir-155	Activation(feedback)	21807897	hsa-mir-155	hsa-miR-155-5p	hsa-miR-20a-5p/hsa-miR-155-5p
hsa-miR-20a-5p	HIF1A	18632605	HIF1A	hsa-mir-155	Activation(feedback)	21807897	hsa-mir-155	hsa-miR-155-3p	hsa-miR-20a-5p/hsa-miR-155-3p
hsa-miR-519c-3p	HIF1A	20233879	HIF1A	hsa-mir-155	Activation(feedback)	21807897	hsa-mir-155	hsa-miR-155-5p	hsa-miR-519c-3p/hsa-miR-155-5p
hsa-miR-519c-3p	HIF1A	20233879	HIF1A	hsa-mir-155	Activation(feedback)	21807897	hsa-mir-155	hsa-miR-155-3p	hsa-miR-519c-3p/hsa-miR-155-3p
hsa-miR-20b-5p	HIF1A	20232316	HIF1A	hsa-mir-155	Activation(feedback)	21807897	hsa-mir-155	hsa-miR-155-5p	hsa-miR-20b-5p/hsa-miR-155-5p
hsa-miR-20b-5p	HIF1A	20232316	HIF1A	hsa-mir-155	Activation(feedback)	21807897	hsa-mir-155	hsa-miR-155-3p	hsa-miR-20b-5p/hsa-miR-155-3p
hsa-miR-107	HIF1A	20308559	HIF1A	hsa-mir-155	Activation(feedback)	21807897	hsa-mir-155	hsa-miR-155-5p	hsa-miR-107/hsa-miR-155-5p
hsa-miR-107	HIF1A	20308559	HIF1A	hsa-mir-155	Activation(feedback)	21807897	hsa-mir-155	hsa-miR-155-3p	hsa-miR-107/hsa-miR-155-3p
hsa-miR-18a-5p	HIF1A	20371350	HIF1A	hsa-mir-155	Activation(feedback)	21807897	hsa-mir-155	hsa-miR-155-5p	hsa-miR-18a-5p/hsa-miR-155-5p
hsa-miR-18a-5p	HIF1A	20371350	HIF1A	hsa-mir-155	Activation(feedback)	21807897	hsa-mir-155	hsa-miR-155-3p	hsa-miR-18a-5p/hsa-miR-155-3p
hsa-miR-17-5p	HIF1A	24252850	HIF1A	hsa-mir-155	Activation(feedback)	21807897	hsa-mir-155	hsa-miR-155-5p	hsa-miR-17-5p/hsa-miR-155-5p
hsa-miR-17-5p	HIF1A	24252850	HIF1A	hsa-mir-155	Activation(feedback)	21807897	hsa-mir-155	hsa-miR-155-3p	hsa-miR-17-5p/hsa-miR-155-3p
hsa-miR-424-5p	HIF1A	20972335	HIF1A	hsa-mir-155	Activation(feedback)	21807897	hsa-mir-155	hsa-miR-155-5p	hsa-miR-424-5p/hsa-miR-155-5p
hsa-miR-424-5p	HIF1A	20972335	HIF1A	hsa-mir-155	Activation(feedback)	21807897	hsa-mir-155	hsa-miR-155-3p	hsa-miR-424-5p/hsa-miR-155-3p
hsa-miR-199a-5p	HIF1A	21847633	HIF1A	hsa-mir-155	Activation(feedback)	21807897	hsa-mir-155	hsa-miR-155-5p	hsa-miR-199a-5p/hsa-miR-155-5p
hsa-miR-199a-5p	HIF1A	21847633	HIF1A	hsa-mir-155	Activation(feedback)	21807897	hsa-mir-155	hsa-miR-155-3p	hsa-miR-199a-5p/hsa-miR-155-3p
hsa-miR-138-5p	HIF1A	21875287	HIF1A	hsa-mir-155	Activation(feedback)	21807897	hsa-mir-155	hsa-miR-155-5p	hsa-miR-138-5p/hsa-miR-155-5p
hsa-miR-138-5p	HIF1A	21875287	HIF1A	hsa-mir-155	Activation(feedback)	21807897	hsa-mir-155	hsa-miR-155-3p	hsa-miR-138-5p/hsa-miR-155-3p
hsa-miR-199b-5p	HIF1A	21557766	HIF1A	hsa-mir-155	Activation(feedback)	21807897	hsa-mir-155	hsa-miR-155-5p	hsa-miR-199b-5p/hsa-miR-155-5p
hsa-miR-199b-5p	HIF1A	21557766	HIF1A	hsa-mir-155	Activation(feedback)	21807897	hsa-mir-155	hsa-miR-155-3p	hsa-miR-199b-5p/hsa-miR-155-3p
hsa-miR-33a-5p	HIF1A	20371350	HIF1A	hsa-mir-155	Activation(feedback)	21807897	hsa-mir-155	hsa-miR-155-5p	hsa-miR-33a-5p/hsa-miR-155-5p
hsa-miR-33a-5p	HIF1A	20371350	HIF1A	hsa-mir-155	Activation(feedback)	21807897	hsa-mir-155	hsa-miR-155-3p	hsa-miR-33a-5p/hsa-miR-155-3p
hsa-miR-106b-3p	HIF1A	23622248	HIF1A	hsa-mir-155	Activation(feedback)	21807897	hsa-mir-155	hsa-miR-155-5p	hsa-miR-106b-3p/hsa-miR-155-5p
hsa-miR-106b-3p	HIF1A	23622248	HIF1A	hsa-mir-155	Activation(feedback)	21807897	hsa-mir-155	hsa-miR-155-3p	hsa-miR-106b-3p/hsa-miR-155-3p
hsa-let-7b-5p	HIF1A	23622248	HIF1A	hsa-mir-155	Activation(feedback)	21807897	hsa-mir-155	hsa-miR-155-5p	hsa-let-7b-5p/hsa-miR-155-5p
hsa-let-7b-5p	HIF1A	23622248	HIF1A	hsa-mir-155	Activation(feedback)	21807897	hsa-mir-155	hsa-miR-155-3p	hsa-let-7b-5p/hsa-miR-155-3p
hsa-miR-210-3p	HIF1A	23618526	HIF1A	hsa-mir-155	Activation(feedback)	21807897	hsa-mir-155	hsa-miR-155-5p	hsa-miR-210-3p/hsa-miR-155-5p
hsa-miR-210-3p	HIF1A	23618526	HIF1A	hsa-mir-155	Activation(feedback)	21807897	hsa-mir-155	hsa-miR-155-3p	hsa-miR-210-3p/hsa-miR-155-3p
hsa-miR-3121-3p	HIF1A	21572407	HIF1A	hsa-mir-155	Activation(feedback)	21807897	hsa-mir-155	hsa-miR-155-5p	hsa-miR-3121-3p/hsa-miR-155-5p
hsa-miR-3121-3p	HIF1A	21572407	HIF1A	hsa-mir-155	Activation(feedback)	21807897	hsa-mir-155	hsa-miR-155-3p	hsa-miR-3121-3p/hsa-miR-155-3p
hsa-miR-3668	HIF1A	21572407	HIF1A	hsa-mir-155	Activation(feedback)	21807897	hsa-mir-155	hsa-miR-155-5p	hsa-miR-3668/hsa-miR-155-5p
hsa-miR-3668	HIF1A	21572407	HIF1A	hsa-mir-155	Activation(feedback)	21807897	hsa-mir-155	hsa-miR-155-3p	hsa-miR-3668/hsa-miR-155-3p
hsa-miR-6815-3p	HIF1A	21572407	HIF1A	hsa-mir-155	Activation(feedback)	21807897	hsa-mir-155	hsa-miR-155-5p	hsa-miR-6815-3p/hsa-miR-155-5p
hsa-miR-6815-3p	HIF1A	21572407	HIF1A	hsa-mir-155	Activation(feedback)	21807897	hsa-mir-155	hsa-miR-155-3p	hsa-miR-6815-3p/hsa-miR-155-3p
hsa-miR-589-3p	HIF1A	21572407	HIF1A	hsa-mir-155	Activation(feedback)	21807897	hsa-mir-155	hsa-miR-155-5p	hsa-miR-589-3p/hsa-miR-155-5p
hsa-miR-589-3p	HIF1A	21572407	HIF1A	hsa-mir-155	Activation(feedback)	21807897	hsa-mir-155	hsa-miR-155-3p	hsa-miR-589-3p/hsa-miR-155-3p
hsa-miR-889-3p	HIF1A	21572407	HIF1A	hsa-mir-155	Activation(feedback)	21807897	hsa-mir-155	hsa-miR-155-5p	hsa-miR-889-3p/hsa-miR-155-5p
hsa-miR-889-3p	HIF1A	21572407	HIF1A	hsa-mir-155	Activation(feedback)	21807897	hsa-mir-155	hsa-miR-155-3p	hsa-miR-889-3p/hsa-miR-155-3p
hsa-miR-935	HIF1A	21572407	HIF1A	hsa-mir-155	Activation(feedback)	21807897	hsa-mir-155	hsa-miR-155-5p	hsa-miR-935/hsa-miR-155-5p
hsa-miR-935	HIF1A	21572407	HIF1A	hsa-mir-155	Activation(feedback)	21807897	hsa-mir-155	hsa-miR-155-3p	hsa-miR-935/hsa-miR-155-3p
hsa-miR-1910-3p	HIF1A	21572407	HIF1A	hsa-mir-155	Activation(feedback)	21807897	hsa-mir-155	hsa-miR-155-5p	hsa-miR-1910-3p/hsa-miR-155-5p
hsa-miR-1910-3p	HIF1A	21572407	HIF1A	hsa-mir-155	Activation(feedback)	21807897	hsa-mir-155	hsa-miR-155-3p	hsa-miR-1910-3p/hsa-miR-155-3p
hsa-miR-3074-3p	HIF1A	21572407	HIF1A	hsa-mir-155	Activation(feedback)	21807897	hsa-mir-155	hsa-miR-155-5p	hsa-miR-3074-3p/hsa-miR-155-5p
hsa-miR-3074-3p	HIF1A	21572407	HIF1A	hsa-mir-155	Activation(feedback)	21807897	hsa-mir-155	hsa-miR-155-3p	hsa-miR-3074-3p/hsa-miR-155-3p
hsa-miR-5094	HIF1A	21572407	HIF1A	hsa-mir-155	Activation(feedback)	21807897	hsa-mir-155	hsa-miR-155-5p	hsa-miR-5094/hsa-miR-155-5p
hsa-miR-5094	HIF1A	21572407	HIF1A	hsa-mir-155	Activation(feedback)	21807897	hsa-mir-155	hsa-miR-155-3p	hsa-miR-5094/hsa-miR-155-3p
hsa-miR-6511a-5p	HIF1A	21572407	HIF1A	hsa-mir-155	Activation(feedback)	21807897	hsa-mir-155	hsa-miR-155-5p	hsa-miR-6511a-5p/hsa-miR-155-5p
hsa-miR-6511a-5p	HIF1A	21572407	HIF1A	hsa-mir-155	Activation(feedback)	21807897	hsa-mir-155	hsa-miR-155-3p	hsa-miR-6511a-5p/hsa-miR-155-3p
hsa-miR-6755-5p	HIF1A	21572407	HIF1A	hsa-mir-155	Activation(feedback)	21807897	hsa-mir-155	hsa-miR-155-5p	hsa-miR-6755-5p/hsa-miR-155-5p
hsa-miR-6755-5p	HIF1A	21572407	HIF1A	hsa-mir-155	Activation(feedback)	21807897	hsa-mir-155	hsa-miR-155-3p	hsa-miR-6755-5p/hsa-miR-155-3p
hsa-miR-6806-5p	HIF1A	21572407	HIF1A	hsa-mir-155	Activation(feedback)	21807897	hsa-mir-155	hsa-miR-155-5p	hsa-miR-6806-5p/hsa-miR-155-5p
hsa-miR-6806-5p	HIF1A	21572407	HIF1A	hsa-mir-155	Activation(feedback)	21807897	hsa-mir-155	hsa-miR-155-3p	hsa-miR-6806-5p/hsa-miR-155-3p
hsa-miR-93-5p	HIF1A	22473208	HIF1A	hsa-mir-155	Activation(feedback)	21807897	hsa-mir-155	hsa-miR-155-5p	hsa-miR-93-5p/hsa-miR-155-5p
hsa-miR-93-5p	HIF1A	22473208	HIF1A	hsa-mir-155	Activation(feedback)	21807897	hsa-mir-155	hsa-miR-155-3p	hsa-miR-93-5p/hsa-miR-155-3p
hsa-miR-106a-5p	HIF1A	27325313	HIF1A	hsa-mir-155	Activation(feedback)	21807897	hsa-mir-155	hsa-miR-155-5p	hsa-miR-106a-5p/hsa-miR-155-5p
hsa-miR-106a-5p	HIF1A	27325313	HIF1A	hsa-mir-155	Activation(feedback)	21807897	hsa-mir-155	hsa-miR-155-3p	hsa-miR-106a-5p/hsa-miR-155-3p
hsa-miR-106b-5p	HIF1A	22473208	HIF1A	hsa-mir-155	Activation(feedback)	21807897	hsa-mir-155	hsa-miR-155-5p	hsa-miR-106b-5p/hsa-miR-155-5p
hsa-miR-106b-5p	HIF1A	22473208	HIF1A	hsa-mir-155	Activation(feedback)	21807897	hsa-mir-155	hsa-miR-155-3p	hsa-miR-106b-5p/hsa-miR-155-3p
hsa-miR-519d-3p	HIF1A	22473208	HIF1A	hsa-mir-155	Activation(feedback)	21807897	hsa-mir-155	hsa-miR-155-5p	hsa-miR-519d-3p/hsa-miR-155-5p
hsa-miR-519d-3p	HIF1A	22473208	HIF1A	hsa-mir-155	Activation(feedback)	21807897	hsa-mir-155	hsa-miR-155-3p	hsa-miR-519d-3p/hsa-miR-155-3p
hsa-miR-4282	HIF1A	21572407	HIF1A	hsa-mir-155	Activation(feedback)	21807897	hsa-mir-155	hsa-miR-155-5p	hsa-miR-4282/hsa-miR-155-5p
hsa-miR-4282	HIF1A	21572407	HIF1A	hsa-mir-155	Activation(feedback)	21807897	hsa-mir-155	hsa-miR-155-3p	hsa-miR-4282/hsa-miR-155-3p
hsa-miR-8055	HIF1A	23313552	HIF1A	hsa-mir-155	Activation(feedback)	21807897	hsa-mir-155	hsa-miR-155-5p	hsa-miR-8055/hsa-miR-155-5p
hsa-miR-8055	HIF1A	23313552	HIF1A	hsa-mir-155	Activation(feedback)	21807897	hsa-mir-155	hsa-miR-155-3p	hsa-miR-8055/hsa-miR-155-3p
hsa-miR-153-5p	HIF1A	22012620	HIF1A	hsa-mir-155	Activation(feedback)	21807897	hsa-mir-155	hsa-miR-155-5p	hsa-miR-153-5p/hsa-miR-155-5p
hsa-miR-153-5p	HIF1A	22012620	HIF1A	hsa-mir-155	Activation(feedback)	21807897	hsa-mir-155	hsa-miR-155-3p	hsa-miR-153-5p/hsa-miR-155-3p
hsa-miR-18b-5p	HIF1A	22012620	HIF1A	hsa-mir-155	Activation(feedback)	21807897	hsa-mir-155	hsa-miR-155-5p	hsa-miR-18b-5p/hsa-miR-155-5p
hsa-miR-18b-5p	HIF1A	22012620	HIF1A	hsa-mir-155	Activation(feedback)	21807897	hsa-mir-155	hsa-miR-155-3p	hsa-miR-18b-5p/hsa-miR-155-3p
hsa-miR-3662	HIF1A	22012620	HIF1A	hsa-mir-155	Activation(feedback)	21807897	hsa-mir-155	hsa-miR-155-5p	hsa-miR-3662/hsa-miR-155-5p
hsa-miR-3662	HIF1A	22012620	HIF1A	hsa-mir-155	Activation(feedback)	21807897	hsa-mir-155	hsa-miR-155-3p	hsa-miR-3662/hsa-miR-155-3p
hsa-miR-4735-3p	HIF1A	22012620	HIF1A	hsa-mir-155	Activation(feedback)	21807897	hsa-mir-155	hsa-miR-155-5p	hsa-miR-4735-3p/hsa-miR-155-5p
hsa-miR-4735-3p	HIF1A	22012620	HIF1A	hsa-mir-155	Activation(feedback)	21807897	hsa-mir-155	hsa-miR-155-3p	hsa-miR-4735-3p/hsa-miR-155-3p
hsa-miR-576-3p	HIF1A	21572407	HIF1A	hsa-mir-155	Activation(feedback)	21807897	hsa-mir-155	hsa-miR-155-5p	hsa-miR-576-3p/hsa-miR-155-5p
hsa-miR-576-3p	HIF1A	21572407	HIF1A	hsa-mir-155	Activation(feedback)	21807897	hsa-mir-155	hsa-miR-155-3p	hsa-miR-576-3p/hsa-miR-155-3p
hsa-miR-151a-3p	HIF1A	21572407	HIF1A	hsa-mir-155	Activation(feedback)	21807897	hsa-mir-155	hsa-miR-155-5p	hsa-miR-151a-3p/hsa-miR-155-5p
hsa-miR-151a-3p	HIF1A	21572407	HIF1A	hsa-mir-155	Activation(feedback)	21807897	hsa-mir-155	hsa-miR-155-3p	hsa-miR-151a-3p/hsa-miR-155-3p
hsa-miR-5681b	HIF1A	23313552	HIF1A	hsa-mir-155	Activation(feedback)	21807897	hsa-mir-155	hsa-miR-155-5p	hsa-miR-5681b/hsa-miR-155-5p
hsa-miR-5681b	HIF1A	23313552	HIF1A	hsa-mir-155	Activation(feedback)	21807897	hsa-mir-155	hsa-miR-155-3p	hsa-miR-5681b/hsa-miR-155-3p
hsa-miR-155-5p	HIF1A	25143000	HIF1A	hsa-mir-155	Activation(feedback)	21807897	hsa-mir-155	hsa-miR-155-5p	hsa-miR-155-5p/hsa-miR-155-5p
hsa-miR-155-5p	HIF1A	25143000	HIF1A	hsa-mir-155	Activation(feedback)	21807897	hsa-mir-155	hsa-miR-155-3p	hsa-miR-155-5p/hsa-miR-155-3p
hsa-miR-5692a	HIF1A	22012620	HIF1A	hsa-mir-155	Activation(feedback)	21807897	hsa-mir-155	hsa-miR-155-5p	hsa-miR-5692a/hsa-miR-155-5p
hsa-miR-5692a	HIF1A	22012620	HIF1A	hsa-mir-155	Activation(feedback)	21807897	hsa-mir-155	hsa-miR-155-3p	hsa-miR-5692a/hsa-miR-155-3p
hsa-miR-22-3p	HIF1A	24496460	HIF1A	hsa-mir-155	Activation(feedback)	21807897	hsa-mir-155	hsa-miR-155-5p	hsa-miR-22-3p/hsa-miR-155-5p
hsa-miR-22-3p	HIF1A	24496460	HIF1A	hsa-mir-155	Activation(feedback)	21807897	hsa-mir-155	hsa-miR-155-3p	hsa-miR-22-3p/hsa-miR-155-3p
hsa-miR-21-5p	HIF1A	23726431	HIF1A	hsa-mir-155	Activation(feedback)	21807897	hsa-mir-155	hsa-miR-155-5p	hsa-miR-21-5p/hsa-miR-155-5p
hsa-miR-21-5p	HIF1A	23726431	HIF1A	hsa-mir-155	Activation(feedback)	21807897	hsa-mir-155	hsa-miR-155-3p	hsa-miR-21-5p/hsa-miR-155-3p
hsa-miR-5089-3p	HIF1A	22012620	HIF1A	hsa-mir-155	Activation(feedback)	21807897	hsa-mir-155	hsa-miR-155-5p	hsa-miR-5089-3p/hsa-miR-155-5p
hsa-miR-5089-3p	HIF1A	22012620	HIF1A	hsa-mir-155	Activation(feedback)	21807897	hsa-mir-155	hsa-miR-155-3p	hsa-miR-5089-3p/hsa-miR-155-3p
hsa-miR-4662a-5p	HIF1A	22012620	HIF1A	hsa-mir-155	Activation(feedback)	21807897	hsa-mir-155	hsa-miR-155-5p	hsa-miR-4662a-5p/hsa-miR-155-5p
hsa-miR-4662a-5p	HIF1A	22012620	HIF1A	hsa-mir-155	Activation(feedback)	21807897	hsa-mir-155	hsa-miR-155-3p	hsa-miR-4662a-5p/hsa-miR-155-3p
hsa-miR-1322	HIF1A	22012620	HIF1A	hsa-mir-155	Activation(feedback)	21807897	hsa-mir-155	hsa-miR-155-5p	hsa-miR-1322/hsa-miR-155-5p
hsa-miR-1322	HIF1A	22012620	HIF1A	hsa-mir-155	Activation(feedback)	21807897	hsa-mir-155	hsa-miR-155-3p	hsa-miR-1322/hsa-miR-155-3p
hsa-miR-509-5p	HIF1A	21572407	HIF1A	hsa-mir-155	Activation(feedback)	21807897	hsa-mir-155	hsa-miR-155-5p	hsa-miR-509-5p/hsa-miR-155-5p
hsa-miR-509-5p	HIF1A	21572407	HIF1A	hsa-mir-155	Activation(feedback)	21807897	hsa-mir-155	hsa-miR-155-3p	hsa-miR-509-5p/hsa-miR-155-3p
hsa-miR-509-3-5p	HIF1A	21572407	HIF1A	hsa-mir-155	Activation(feedback)	21807897	hsa-mir-155	hsa-miR-155-5p	hsa-miR-509-3-5p/hsa-miR-155-5p
hsa-miR-509-3-5p	HIF1A	21572407	HIF1A	hsa-mir-155	Activation(feedback)	21807897	hsa-mir-155	hsa-miR-155-3p	hsa-miR-509-3-5p/hsa-miR-155-3p
hsa-miR-4418	HIF1A	21572407	HIF1A	hsa-mir-155	Activation(feedback)	21807897	hsa-mir-155	hsa-miR-155-5p	hsa-miR-4418/hsa-miR-155-5p
hsa-miR-4418	HIF1A	21572407	HIF1A	hsa-mir-155	Activation(feedback)	21807897	hsa-mir-155	hsa-miR-155-3p	hsa-miR-4418/hsa-miR-155-3p
hsa-miR-6807-3p	HIF1A	21572407	HIF1A	hsa-mir-155	Activation(feedback)	21807897	hsa-mir-155	hsa-miR-155-5p	hsa-miR-6807-3p/hsa-miR-155-5p
hsa-miR-6807-3p	HIF1A	21572407	HIF1A	hsa-mir-155	Activation(feedback)	21807897	hsa-mir-155	hsa-miR-155-3p	hsa-miR-6807-3p/hsa-miR-155-3p
hsa-miR-217	HIF1A	21572407	HIF1A	hsa-mir-155	Activation(feedback)	21807897	hsa-mir-155	hsa-miR-155-5p	hsa-miR-217/hsa-miR-155-5p
hsa-miR-217	HIF1A	21572407	HIF1A	hsa-mir-155	Activation(feedback)	21807897	hsa-mir-155	hsa-miR-155-3p	hsa-miR-217/hsa-miR-155-3p
hsa-miR-4799-5p	HIF1A	21572407	HIF1A	hsa-mir-155	Activation(feedback)	21807897	hsa-mir-155	hsa-miR-155-5p	hsa-miR-4799-5p/hsa-miR-155-5p
hsa-miR-4799-5p	HIF1A	21572407	HIF1A	hsa-mir-155	Activation(feedback)	21807897	hsa-mir-155	hsa-miR-155-3p	hsa-miR-4799-5p/hsa-miR-155-3p
hsa-miR-4463	HIF1A	21572407	HIF1A	hsa-mir-155	Activation(feedback)	21807897	hsa-mir-155	hsa-miR-155-5p	hsa-miR-4463/hsa-miR-155-5p
hsa-miR-4463	HIF1A	21572407	HIF1A	hsa-mir-155	Activation(feedback)	21807897	hsa-mir-155	hsa-miR-155-3p	hsa-miR-4463/hsa-miR-155-3p
hsa-miR-4499	HIF1A	21572407	HIF1A	hsa-mir-155	Activation(feedback)	21807897	hsa-mir-155	hsa-miR-155-5p	hsa-miR-4499/hsa-miR-155-5p
hsa-miR-4499	HIF1A	21572407	HIF1A	hsa-mir-155	Activation(feedback)	21807897	hsa-mir-155	hsa-miR-155-3p	hsa-miR-4499/hsa-miR-155-3p
hsa-miR-329-5p	HIF1A	21572407	HIF1A	hsa-mir-155	Activation(feedback)	21807897	hsa-mir-155	hsa-miR-155-5p	hsa-miR-329-5p/hsa-miR-155-5p
hsa-miR-329-5p	HIF1A	21572407	HIF1A	hsa-mir-155	Activation(feedback)	21807897	hsa-mir-155	hsa-miR-155-3p	hsa-miR-329-5p/hsa-miR-155-3p
hsa-miR-4748	HIF1A	21572407	HIF1A	hsa-mir-155	Activation(feedback)	21807897	hsa-mir-155	hsa-miR-155-5p	hsa-miR-4748/hsa-miR-155-5p
hsa-miR-4748	HIF1A	21572407	HIF1A	hsa-mir-155	Activation(feedback)	21807897	hsa-mir-155	hsa-miR-155-3p	hsa-miR-4748/hsa-miR-155-3p
hsa-miR-4464	HIF1A	21572407	HIF1A	hsa-mir-155	Activation(feedback)	21807897	hsa-mir-155	hsa-miR-155-5p	hsa-miR-4464/hsa-miR-155-5p
hsa-miR-4464	HIF1A	21572407	HIF1A	hsa-mir-155	Activation(feedback)	21807897	hsa-mir-155	hsa-miR-155-3p	hsa-miR-4464/hsa-miR-155-3p
hsa-miR-449c-5p	HIF1A	21572407	HIF1A	hsa-mir-155	Activation(feedback)	21807897	hsa-mir-155	hsa-miR-155-5p	hsa-miR-449c-5p/hsa-miR-155-5p
hsa-miR-449c-5p	HIF1A	21572407	HIF1A	hsa-mir-155	Activation(feedback)	21807897	hsa-mir-155	hsa-miR-155-3p	hsa-miR-449c-5p/hsa-miR-155-3p
hsa-miR-34b-5p	HIF1A	21572407	HIF1A	hsa-mir-155	Activation(feedback)	21807897	hsa-mir-155	hsa-miR-155-5p	hsa-miR-34b-5p/hsa-miR-155-5p
hsa-miR-34b-5p	HIF1A	21572407	HIF1A	hsa-mir-155	Activation(feedback)	21807897	hsa-mir-155	hsa-miR-155-3p	hsa-miR-34b-5p/hsa-miR-155-3p
hsa-miR-2682-5p	HIF1A	21572407	HIF1A	hsa-mir-155	Activation(feedback)	21807897	hsa-mir-155	hsa-miR-155-5p	hsa-miR-2682-5p/hsa-miR-155-5p
hsa-miR-2682-5p	HIF1A	21572407	HIF1A	hsa-mir-155	Activation(feedback)	21807897	hsa-mir-155	hsa-miR-155-3p	hsa-miR-2682-5p/hsa-miR-155-3p
hsa-miR-940	HIF1A	21572407	HIF1A	hsa-mir-155	Activation(feedback)	21807897	hsa-mir-155	hsa-miR-155-5p	hsa-miR-940/hsa-miR-155-5p
hsa-miR-940	HIF1A	21572407	HIF1A	hsa-mir-155	Activation(feedback)	21807897	hsa-mir-155	hsa-miR-155-3p	hsa-miR-940/hsa-miR-155-3p
hsa-miR-6893-5p	HIF1A	21572407	HIF1A	hsa-mir-155	Activation(feedback)	21807897	hsa-mir-155	hsa-miR-155-5p	hsa-miR-6893-5p/hsa-miR-155-5p
hsa-miR-6893-5p	HIF1A	21572407	HIF1A	hsa-mir-155	Activation(feedback)	21807897	hsa-mir-155	hsa-miR-155-3p	hsa-miR-6893-5p/hsa-miR-155-3p
hsa-miR-6808-5p	HIF1A	21572407	HIF1A	hsa-mir-155	Activation(feedback)	21807897	hsa-mir-155	hsa-miR-155-5p	hsa-miR-6808-5p/hsa-miR-155-5p
hsa-miR-6808-5p	HIF1A	21572407	HIF1A	hsa-mir-155	Activation(feedback)	21807897	hsa-mir-155	hsa-miR-155-3p	hsa-miR-6808-5p/hsa-miR-155-3p
hsa-miR-106a-3p	HIF1A	21572407	HIF1A	hsa-mir-155	Activation(feedback)	21807897	hsa-mir-155	hsa-miR-155-5p	hsa-miR-106a-3p/hsa-miR-155-5p
hsa-miR-106a-3p	HIF1A	21572407	HIF1A	hsa-mir-155	Activation(feedback)	21807897	hsa-mir-155	hsa-miR-155-3p	hsa-miR-106a-3p/hsa-miR-155-3p
hsa-miR-299-5p	HIF1A	21572407	HIF1A	hsa-mir-155	Activation(feedback)	21807897	hsa-mir-155	hsa-miR-155-5p	hsa-miR-299-5p/hsa-miR-155-5p
hsa-miR-299-5p	HIF1A	21572407	HIF1A	hsa-mir-155	Activation(feedback)	21807897	hsa-mir-155	hsa-miR-155-3p	hsa-miR-299-5p/hsa-miR-155-3p
hsa-miR-4470	HIF1A	23313552	HIF1A	hsa-mir-155	Activation(feedback)	21807897	hsa-mir-155	hsa-miR-155-5p	hsa-miR-4470/hsa-miR-155-5p
hsa-miR-4470	HIF1A	23313552	HIF1A	hsa-mir-155	Activation(feedback)	21807897	hsa-mir-155	hsa-miR-155-3p	hsa-miR-4470/hsa-miR-155-3p
hsa-miR-4487	HIF1A	23313552	HIF1A	hsa-mir-155	Activation(feedback)	21807897	hsa-mir-155	hsa-miR-155-5p	hsa-miR-4487/hsa-miR-155-5p
hsa-miR-4487	HIF1A	23313552	HIF1A	hsa-mir-155	Activation(feedback)	21807897	hsa-mir-155	hsa-miR-155-3p	hsa-miR-4487/hsa-miR-155-3p
hsa-miR-558	HIF1A	23313552	HIF1A	hsa-mir-155	Activation(feedback)	21807897	hsa-mir-155	hsa-miR-155-5p	hsa-miR-558/hsa-miR-155-5p
hsa-miR-558	HIF1A	23313552	HIF1A	hsa-mir-155	Activation(feedback)	21807897	hsa-mir-155	hsa-miR-155-3p	hsa-miR-558/hsa-miR-155-3p
hsa-miR-3160-3p	HIF1A	23313552	HIF1A	hsa-mir-155	Activation(feedback)	21807897	hsa-mir-155	hsa-miR-155-5p	hsa-miR-3160-3p/hsa-miR-155-5p
hsa-miR-3160-3p	HIF1A	23313552	HIF1A	hsa-mir-155	Activation(feedback)	21807897	hsa-mir-155	hsa-miR-155-3p	hsa-miR-3160-3p/hsa-miR-155-3p
hsa-miR-3128	HIF1A	23313552	HIF1A	hsa-mir-155	Activation(feedback)	21807897	hsa-mir-155	hsa-miR-155-5p	hsa-miR-3128/hsa-miR-155-5p
hsa-miR-3128	HIF1A	23313552	HIF1A	hsa-mir-155	Activation(feedback)	21807897	hsa-mir-155	hsa-miR-155-3p	hsa-miR-3128/hsa-miR-155-3p
hsa-miR-625-3p	HIF1A	23313552	HIF1A	hsa-mir-155	Activation(feedback)	21807897	hsa-mir-155	hsa-miR-155-5p	hsa-miR-625-3p/hsa-miR-155-5p
hsa-miR-625-3p	HIF1A	23313552	HIF1A	hsa-mir-155	Activation(feedback)	21807897	hsa-mir-155	hsa-miR-155-3p	hsa-miR-625-3p/hsa-miR-155-3p
hsa-miR-548ah-5p	HIF1A	23313552	HIF1A	hsa-mir-155	Activation(feedback)	21807897	hsa-mir-155	hsa-miR-155-5p	hsa-miR-548ah-5p/hsa-miR-155-5p
hsa-miR-548ah-5p	HIF1A	23313552	HIF1A	hsa-mir-155	Activation(feedback)	21807897	hsa-mir-155	hsa-miR-155-3p	hsa-miR-548ah-5p/hsa-miR-155-3p
hsa-miR-3609	HIF1A	23313552	HIF1A	hsa-mir-155	Activation(feedback)	21807897	hsa-mir-155	hsa-miR-155-5p	hsa-miR-3609/hsa-miR-155-5p
hsa-miR-3609	HIF1A	23313552	HIF1A	hsa-mir-155	Activation(feedback)	21807897	hsa-mir-155	hsa-miR-155-3p	hsa-miR-3609/hsa-miR-155-3p
hsa-miR-494-3p	HIF1A	23313552	HIF1A	hsa-mir-155	Activation(feedback)	21807897	hsa-mir-155	hsa-miR-155-5p	hsa-miR-494-3p/hsa-miR-155-5p
hsa-miR-494-3p	HIF1A	23313552	HIF1A	hsa-mir-155	Activation(feedback)	21807897	hsa-mir-155	hsa-miR-155-3p	hsa-miR-494-3p/hsa-miR-155-3p
hsa-miR-142-5p	HIF1A	28069592	HIF1A	hsa-mir-155	Activation(feedback)	21807897	hsa-mir-155	hsa-miR-155-5p	hsa-miR-142-5p/hsa-miR-155-5p
hsa-miR-142-5p	HIF1A	28069592	HIF1A	hsa-mir-155	Activation(feedback)	21807897	hsa-mir-155	hsa-miR-155-3p	hsa-miR-142-5p/hsa-miR-155-3p
hsa-miR-27a-3p	HIF1A	26292288	HIF1A	hsa-mir-155	Activation(feedback)	21807897	hsa-mir-155	hsa-miR-155-5p	hsa-miR-27a-3p/hsa-miR-155-5p
hsa-miR-27a-3p	HIF1A	26292288	HIF1A	hsa-mir-155	Activation(feedback)	21807897	hsa-mir-155	hsa-miR-155-3p	hsa-miR-27a-3p/hsa-miR-155-3p
hsa-miR-433-3p	HIF1A	27815672	HIF1A	hsa-mir-155	Activation(feedback)	21807897	hsa-mir-155	hsa-miR-155-5p	hsa-miR-433-3p/hsa-miR-155-5p
hsa-miR-433-3p	HIF1A	27815672	HIF1A	hsa-mir-155	Activation(feedback)	21807897	hsa-mir-155	hsa-miR-155-3p	hsa-miR-433-3p/hsa-miR-155-3p
hsa-miR-429	HIF1A	25550463	HIF1A	hsa-mir-155	Activation(feedback)	21807897	hsa-mir-155	hsa-miR-155-5p	hsa-miR-429/hsa-miR-155-5p
hsa-miR-429	HIF1A	25550463	HIF1A	hsa-mir-155	Activation(feedback)	21807897	hsa-mir-155	hsa-miR-155-3p	hsa-miR-429/hsa-miR-155-3p
hsa-miR-338-3p	HIF1A	26260688	HIF1A	hsa-mir-155	Activation(feedback)	21807897	hsa-mir-155	hsa-miR-155-5p	hsa-miR-338-3p/hsa-miR-155-5p
hsa-miR-338-3p	HIF1A	26260688	HIF1A	hsa-mir-155	Activation(feedback)	21807897	hsa-mir-155	hsa-miR-155-3p	hsa-miR-338-3p/hsa-miR-155-3p
hsa-miR-186-5p	HIF1A	27159677	HIF1A	hsa-mir-155	Activation(feedback)	21807897	hsa-mir-155	hsa-miR-155-5p	hsa-miR-186-5p/hsa-miR-155-5p
hsa-miR-186-5p	HIF1A	27159677	HIF1A	hsa-mir-155	Activation(feedback)	21807897	hsa-mir-155	hsa-miR-155-3p	hsa-miR-186-5p/hsa-miR-155-3p
hsa-miR-138-1-3p	HIF1A	27284341	HIF1A	hsa-mir-155	Activation(feedback)	21807897	hsa-mir-155	hsa-miR-155-5p	hsa-miR-138-1-3p/hsa-miR-155-5p
hsa-miR-138-1-3p	HIF1A	27284341	HIF1A	hsa-mir-155	Activation(feedback)	21807897	hsa-mir-155	hsa-miR-155-3p	hsa-miR-138-1-3p/hsa-miR-155-3p
hsa-miR-145-5p	HIF1A	26196183	HIF1A	hsa-mir-155	Activation(feedback)	21807897	hsa-mir-155	hsa-miR-155-5p	hsa-miR-145-5p/hsa-miR-155-5p
hsa-miR-145-5p	HIF1A	26196183	HIF1A	hsa-mir-155	Activation(feedback)	21807897	hsa-mir-155	hsa-miR-155-3p	hsa-miR-145-5p/hsa-miR-155-3p
hsa-miR-200c-5p	HIF1A	26815014	HIF1A	hsa-mir-155	Activation(feedback)	21807897	hsa-mir-155	hsa-miR-155-5p	hsa-miR-200c-5p/hsa-miR-155-5p
hsa-miR-200c-5p	HIF1A	26815014	HIF1A	hsa-mir-155	Activation(feedback)	21807897	hsa-mir-155	hsa-miR-155-3p	hsa-miR-200c-5p/hsa-miR-155-3p
hsa-miR-497-3p	HIF1A	26718330	HIF1A	hsa-mir-155	Activation(feedback)	21807897	hsa-mir-155	hsa-miR-155-5p	hsa-miR-497-3p/hsa-miR-155-5p
hsa-miR-497-3p	HIF1A	26718330	HIF1A	hsa-mir-155	Activation(feedback)	21807897	hsa-mir-155	hsa-miR-155-3p	hsa-miR-497-3p/hsa-miR-155-3p
hsa-miR-214-3p	EZH2	19818710	EZH2	hsa-mir-155	Repression	24699235	hsa-mir-155	hsa-miR-155-5p	hsa-miR-214-3p/hsa-miR-155-5p
hsa-miR-214-3p	EZH2	19818710	EZH2	hsa-mir-155	Repression	24699235	hsa-mir-155	hsa-miR-155-3p	hsa-miR-214-3p/hsa-miR-155-3p
hsa-miR-101-3p	EZH2	19258506	EZH2	hsa-mir-155	Repression	24699235	hsa-mir-155	hsa-miR-155-5p	hsa-miR-101-3p/hsa-miR-155-5p
hsa-miR-101-3p	EZH2	19258506	EZH2	hsa-mir-155	Repression	24699235	hsa-mir-155	hsa-miR-155-3p	hsa-miR-101-3p/hsa-miR-155-3p
hsa-miR-26a-5p	EZH2	18713946	EZH2	hsa-mir-155	Repression	24699235	hsa-mir-155	hsa-miR-155-5p	hsa-miR-26a-5p/hsa-miR-155-5p
hsa-miR-26a-5p	EZH2	18713946	EZH2	hsa-mir-155	Repression	24699235	hsa-mir-155	hsa-miR-155-3p	hsa-miR-26a-5p/hsa-miR-155-3p
hsa-miR-199a-5p	EZH2	19818710	EZH2	hsa-mir-155	Repression	24699235	hsa-mir-155	hsa-miR-155-5p	hsa-miR-199a-5p/hsa-miR-155-5p
hsa-miR-199a-5p	EZH2	19818710	EZH2	hsa-mir-155	Repression	24699235	hsa-mir-155	hsa-miR-155-3p	hsa-miR-199a-5p/hsa-miR-155-3p
hsa-miR-217	EZH2	19008416	EZH2	hsa-mir-155	Repression	24699235	hsa-mir-155	hsa-miR-155-5p	hsa-miR-217/hsa-miR-155-5p
hsa-miR-217	EZH2	19008416	EZH2	hsa-mir-155	Repression	24699235	hsa-mir-155	hsa-miR-155-3p	hsa-miR-217/hsa-miR-155-3p
hsa-miR-98-5p	EZH2	19818710	EZH2	hsa-mir-155	Repression	24699235	hsa-mir-155	hsa-miR-155-5p	hsa-miR-98-5p/hsa-miR-155-5p
hsa-miR-98-5p	EZH2	19818710	EZH2	hsa-mir-155	Repression	24699235	hsa-mir-155	hsa-miR-155-3p	hsa-miR-98-5p/hsa-miR-155-3p
hsa-miR-124-3p	EZH2	21672940	EZH2	hsa-mir-155	Repression	24699235	hsa-mir-155	hsa-miR-155-5p	hsa-miR-124-3p/hsa-miR-155-5p
hsa-miR-124-3p	EZH2	21672940	EZH2	hsa-mir-155	Repression	24699235	hsa-mir-155	hsa-miR-155-3p	hsa-miR-124-3p/hsa-miR-155-3p
hsa-miR-25-3p	EZH2	22399519	EZH2	hsa-mir-155	Repression	24699235	hsa-mir-155	hsa-miR-155-5p	hsa-miR-25-3p/hsa-miR-155-5p
hsa-miR-25-3p	EZH2	22399519	EZH2	hsa-mir-155	Repression	24699235	hsa-mir-155	hsa-miR-155-3p	hsa-miR-25-3p/hsa-miR-155-3p
hsa-miR-30d-5p	EZH2	22399519	EZH2	hsa-mir-155	Repression	24699235	hsa-mir-155	hsa-miR-155-5p	hsa-miR-30d-5p/hsa-miR-155-5p
hsa-miR-30d-5p	EZH2	22399519	EZH2	hsa-mir-155	Repression	24699235	hsa-mir-155	hsa-miR-155-3p	hsa-miR-30d-5p/hsa-miR-155-3p
hsa-miR-138-5p	EZH2	23343715	EZH2	hsa-mir-155	Repression	24699235	hsa-mir-155	hsa-miR-155-5p	hsa-miR-138-5p/hsa-miR-155-5p
hsa-miR-138-5p	EZH2	23343715	EZH2	hsa-mir-155	Repression	24699235	hsa-mir-155	hsa-miR-155-3p	hsa-miR-138-5p/hsa-miR-155-3p
hsa-miR-193b-3p	EZH2	20304954	EZH2	hsa-mir-155	Repression	24699235	hsa-mir-155	hsa-miR-155-5p	hsa-miR-193b-3p/hsa-miR-155-5p
hsa-miR-193b-3p	EZH2	20304954	EZH2	hsa-mir-155	Repression	24699235	hsa-mir-155	hsa-miR-155-3p	hsa-miR-193b-3p/hsa-miR-155-3p
hsa-miR-92b-3p	EZH2	23622248	EZH2	hsa-mir-155	Repression	24699235	hsa-mir-155	hsa-miR-155-5p	hsa-miR-92b-3p/hsa-miR-155-5p
hsa-miR-92b-3p	EZH2	23622248	EZH2	hsa-mir-155	Repression	24699235	hsa-mir-155	hsa-miR-155-3p	hsa-miR-92b-3p/hsa-miR-155-3p
hsa-miR-484	EZH2	23622248	EZH2	hsa-mir-155	Repression	24699235	hsa-mir-155	hsa-miR-155-5p	hsa-miR-484/hsa-miR-155-5p
hsa-miR-484	EZH2	23622248	EZH2	hsa-mir-155	Repression	24699235	hsa-mir-155	hsa-miR-155-3p	hsa-miR-484/hsa-miR-155-3p
hsa-miR-320a	EZH2	23622248	EZH2	hsa-mir-155	Repression	24699235	hsa-mir-155	hsa-miR-155-5p	hsa-miR-320a/hsa-miR-155-5p
hsa-miR-320a	EZH2	23622248	EZH2	hsa-mir-155	Repression	24699235	hsa-mir-155	hsa-miR-155-3p	hsa-miR-320a/hsa-miR-155-3p
hsa-miR-93-5p	EZH2	23622248	EZH2	hsa-mir-155	Repression	24699235	hsa-mir-155	hsa-miR-155-5p	hsa-miR-93-5p/hsa-miR-155-5p
hsa-miR-93-5p	EZH2	23622248	EZH2	hsa-mir-155	Repression	24699235	hsa-mir-155	hsa-miR-155-3p	hsa-miR-93-5p/hsa-miR-155-3p
hsa-let-7a-5p	EZH2	23622248	EZH2	hsa-mir-155	Repression	24699235	hsa-mir-155	hsa-miR-155-5p	hsa-let-7a-5p/hsa-miR-155-5p
hsa-let-7a-5p	EZH2	23622248	EZH2	hsa-mir-155	Repression	24699235	hsa-mir-155	hsa-miR-155-3p	hsa-let-7a-5p/hsa-miR-155-3p
hsa-miR-185-5p	EZH2	23846337	EZH2	hsa-mir-155	Repression	24699235	hsa-mir-155	hsa-miR-155-5p	hsa-miR-185-5p/hsa-miR-155-5p
hsa-miR-185-5p	EZH2	23846337	EZH2	hsa-mir-155	Repression	24699235	hsa-mir-155	hsa-miR-155-3p	hsa-miR-185-5p/hsa-miR-155-3p
hsa-miR-200a-3p	EZH2	25595591	EZH2	hsa-mir-155	Repression	24699235	hsa-mir-155	hsa-miR-155-5p	hsa-miR-200a-3p/hsa-miR-155-5p
hsa-miR-200a-3p	EZH2	25595591	EZH2	hsa-mir-155	Repression	24699235	hsa-mir-155	hsa-miR-155-3p	hsa-miR-200a-3p/hsa-miR-155-3p
hsa-miR-200b-3p	EZH2	25595591	EZH2	hsa-mir-155	Repression	24699235	hsa-mir-155	hsa-miR-155-5p	hsa-miR-200b-3p/hsa-miR-155-5p
hsa-miR-200b-3p	EZH2	25595591	EZH2	hsa-mir-155	Repression	24699235	hsa-mir-155	hsa-miR-155-3p	hsa-miR-200b-3p/hsa-miR-155-3p
hsa-miR-429	EZH2	25595591	EZH2	hsa-mir-155	Repression	24699235	hsa-mir-155	hsa-miR-155-5p	hsa-miR-429/hsa-miR-155-5p
hsa-miR-429	EZH2	25595591	EZH2	hsa-mir-155	Repression	24699235	hsa-mir-155	hsa-miR-155-3p	hsa-miR-429/hsa-miR-155-3p
hsa-miR-26b-5p	EZH2	24815696	EZH2	hsa-mir-155	Repression	24699235	hsa-mir-155	hsa-miR-155-5p	hsa-miR-26b-5p/hsa-miR-155-5p
hsa-miR-26b-5p	EZH2	24815696	EZH2	hsa-mir-155	Repression	24699235	hsa-mir-155	hsa-miR-155-3p	hsa-miR-26b-5p/hsa-miR-155-3p
hsa-miR-708-5p	EZH2	23754151	EZH2	hsa-mir-155	Repression	24699235	hsa-mir-155	hsa-miR-155-5p	hsa-miR-708-5p/hsa-miR-155-5p
hsa-miR-708-5p	EZH2	23754151	EZH2	hsa-mir-155	Repression	24699235	hsa-mir-155	hsa-miR-155-3p	hsa-miR-708-5p/hsa-miR-155-3p
hsa-let-7e-5p	EZH2	24100610	EZH2	hsa-mir-155	Repression	24699235	hsa-mir-155	hsa-miR-155-5p	hsa-let-7e-5p/hsa-miR-155-5p
hsa-let-7e-5p	EZH2	24100610	EZH2	hsa-mir-155	Repression	24699235	hsa-mir-155	hsa-miR-155-3p	hsa-let-7e-5p/hsa-miR-155-3p
hsa-miR-144-3p	EZH2	23815091	EZH2	hsa-mir-155	Repression	24699235	hsa-mir-155	hsa-miR-155-5p	hsa-miR-144-3p/hsa-miR-155-5p
hsa-miR-144-3p	EZH2	23815091	EZH2	hsa-mir-155	Repression	24699235	hsa-mir-155	hsa-miR-155-3p	hsa-miR-144-3p/hsa-miR-155-3p
hsa-let-7c-5p	EZH2	25074381	EZH2	hsa-mir-155	Repression	24699235	hsa-mir-155	hsa-miR-155-5p	hsa-let-7c-5p/hsa-miR-155-5p
hsa-let-7c-5p	EZH2	25074381	EZH2	hsa-mir-155	Repression	24699235	hsa-mir-155	hsa-miR-155-3p	hsa-let-7c-5p/hsa-miR-155-3p
hsa-miR-3679-3p	EZH2	23824327	EZH2	hsa-mir-155	Repression	24699235	hsa-mir-155	hsa-miR-155-5p	hsa-miR-3679-3p/hsa-miR-155-5p
hsa-miR-3679-3p	EZH2	23824327	EZH2	hsa-mir-155	Repression	24699235	hsa-mir-155	hsa-miR-155-3p	hsa-miR-3679-3p/hsa-miR-155-3p
hsa-miR-1260b	EZH2	23824327	EZH2	hsa-mir-155	Repression	24699235	hsa-mir-155	hsa-miR-155-5p	hsa-miR-1260b/hsa-miR-155-5p
hsa-miR-1260b	EZH2	23824327	EZH2	hsa-mir-155	Repression	24699235	hsa-mir-155	hsa-miR-155-3p	hsa-miR-1260b/hsa-miR-155-3p
hsa-miR-1260a	EZH2	23824327	EZH2	hsa-mir-155	Repression	24699235	hsa-mir-155	hsa-miR-155-5p	hsa-miR-1260a/hsa-miR-155-5p
hsa-miR-1260a	EZH2	23824327	EZH2	hsa-mir-155	Repression	24699235	hsa-mir-155	hsa-miR-155-3p	hsa-miR-1260a/hsa-miR-155-3p
hsa-miR-4784	EZH2	23824327	EZH2	hsa-mir-155	Repression	24699235	hsa-mir-155	hsa-miR-155-5p	hsa-miR-4784/hsa-miR-155-5p
hsa-miR-4784	EZH2	23824327	EZH2	hsa-mir-155	Repression	24699235	hsa-mir-155	hsa-miR-155-3p	hsa-miR-4784/hsa-miR-155-3p
hsa-miR-3150b-3p	EZH2	23824327	EZH2	hsa-mir-155	Repression	24699235	hsa-mir-155	hsa-miR-155-5p	hsa-miR-3150b-3p/hsa-miR-155-5p
hsa-miR-3150b-3p	EZH2	23824327	EZH2	hsa-mir-155	Repression	24699235	hsa-mir-155	hsa-miR-155-3p	hsa-miR-3150b-3p/hsa-miR-155-3p
hsa-miR-1236-3p	EZH2	23824327	EZH2	hsa-mir-155	Repression	24699235	hsa-mir-155	hsa-miR-155-5p	hsa-miR-1236-3p/hsa-miR-155-5p
hsa-miR-1236-3p	EZH2	23824327	EZH2	hsa-mir-155	Repression	24699235	hsa-mir-155	hsa-miR-155-3p	hsa-miR-1236-3p/hsa-miR-155-3p
hsa-miR-532-3p	EZH2	23824327	EZH2	hsa-mir-155	Repression	24699235	hsa-mir-155	hsa-miR-155-5p	hsa-miR-532-3p/hsa-miR-155-5p
hsa-miR-532-3p	EZH2	23824327	EZH2	hsa-mir-155	Repression	24699235	hsa-mir-155	hsa-miR-155-3p	hsa-miR-532-3p/hsa-miR-155-3p
hsa-miR-150-5p	EZH2	23824327	EZH2	hsa-mir-155	Repression	24699235	hsa-mir-155	hsa-miR-155-5p	hsa-miR-150-5p/hsa-miR-155-5p
hsa-miR-150-5p	EZH2	23824327	EZH2	hsa-mir-155	Repression	24699235	hsa-mir-155	hsa-miR-155-3p	hsa-miR-150-5p/hsa-miR-155-3p
hsa-miR-1224-3p	EZH2	23824327	EZH2	hsa-mir-155	Repression	24699235	hsa-mir-155	hsa-miR-155-5p	hsa-miR-1224-3p/hsa-miR-155-5p
hsa-miR-1224-3p	EZH2	23824327	EZH2	hsa-mir-155	Repression	24699235	hsa-mir-155	hsa-miR-155-3p	hsa-miR-1224-3p/hsa-miR-155-3p
hsa-miR-6865-3p	EZH2	23824327	EZH2	hsa-mir-155	Repression	24699235	hsa-mir-155	hsa-miR-155-5p	hsa-miR-6865-3p/hsa-miR-155-5p
hsa-miR-6865-3p	EZH2	23824327	EZH2	hsa-mir-155	Repression	24699235	hsa-mir-155	hsa-miR-155-3p	hsa-miR-6865-3p/hsa-miR-155-3p
hsa-miR-320c	EZH2	28052011	EZH2	hsa-mir-155	Repression	24699235	hsa-mir-155	hsa-miR-155-5p	hsa-miR-320c/hsa-miR-155-5p
hsa-miR-320c	EZH2	28052011	EZH2	hsa-mir-155	Repression	24699235	hsa-mir-155	hsa-miR-155-3p	hsa-miR-320c/hsa-miR-155-3p
hsa-miR-125a-3p	EZH2	28052011	EZH2	hsa-mir-155	Repression	24699235	hsa-mir-155	hsa-miR-155-5p	hsa-miR-125a-3p/hsa-miR-155-5p
hsa-miR-125a-3p	EZH2	28052011	EZH2	hsa-mir-155	Repression	24699235	hsa-mir-155	hsa-miR-155-3p	hsa-miR-125a-3p/hsa-miR-155-3p
hsa-miR-340-3p	EZH2	26656176	EZH2	hsa-mir-155	Repression	24699235	hsa-mir-155	hsa-miR-155-5p	hsa-miR-340-3p/hsa-miR-155-5p
hsa-miR-340-3p	EZH2	26656176	EZH2	hsa-mir-155	Repression	24699235	hsa-mir-155	hsa-miR-155-3p	hsa-miR-340-3p/hsa-miR-155-3p
hsa-miR-137	EZH2	25505154	EZH2	hsa-mir-155	Repression	24699235	hsa-mir-155	hsa-miR-155-5p	hsa-miR-137/hsa-miR-155-5p
hsa-miR-137	EZH2	25505154	EZH2	hsa-mir-155	Repression	24699235	hsa-mir-155	hsa-miR-155-3p	hsa-miR-137/hsa-miR-155-3p
hsa-miR-126-3p	EZH2	27622325	EZH2	hsa-mir-155	Repression	24699235	hsa-mir-155	hsa-miR-155-5p	hsa-miR-126-3p/hsa-miR-155-5p
hsa-miR-126-3p	EZH2	27622325	EZH2	hsa-mir-155	Repression	24699235	hsa-mir-155	hsa-miR-155-3p	hsa-miR-126-3p/hsa-miR-155-3p
hsa-let-7b-5p	EZH2	25611389	EZH2	hsa-mir-155	Repression	24699235	hsa-mir-155	hsa-miR-155-5p	hsa-let-7b-5p/hsa-miR-155-5p
hsa-let-7b-5p	EZH2	25611389	EZH2	hsa-mir-155	Repression	24699235	hsa-mir-155	hsa-miR-155-3p	hsa-let-7b-5p/hsa-miR-155-3p
hsa-miR-498	EZH2	26746204	EZH2	hsa-mir-155	Repression	24699235	hsa-mir-155	hsa-miR-155-5p	hsa-miR-498/hsa-miR-155-5p
hsa-miR-498	EZH2	26746204	EZH2	hsa-mir-155	Repression	24699235	hsa-mir-155	hsa-miR-155-3p	hsa-miR-498/hsa-miR-155-3p
hsa-miR-27a-3p	EZH2	26746204	EZH2	hsa-mir-155	Repression	24699235	hsa-mir-155	hsa-miR-155-5p	hsa-miR-27a-3p/hsa-miR-155-5p
hsa-miR-27a-3p	EZH2	26746204	EZH2	hsa-mir-155	Repression	24699235	hsa-mir-155	hsa-miR-155-3p	hsa-miR-27a-3p/hsa-miR-155-3p
hsa-miR-101-5p	EZH2	28000868	EZH2	hsa-mir-155	Repression	24699235	hsa-mir-155	hsa-miR-155-5p	hsa-miR-101-5p/hsa-miR-155-5p
hsa-miR-101-5p	EZH2	28000868	EZH2	hsa-mir-155	Repression	24699235	hsa-mir-155	hsa-miR-155-3p	hsa-miR-101-5p/hsa-miR-155-3p
hsa-miR-125b-5p	TP53	20216554	TP53	hsa-mir-155	Repression(feedback)	20170545	hsa-mir-155	hsa-miR-155-5p	hsa-miR-125b-5p/hsa-miR-155-5p
hsa-miR-125b-5p	TP53	20216554	TP53	hsa-mir-155	Repression(feedback)	20170545	hsa-mir-155	hsa-miR-155-3p	hsa-miR-125b-5p/hsa-miR-155-3p
hsa-miR-125a-5p	TP53	19818772	TP53	hsa-mir-155	Repression(feedback)	20170545	hsa-mir-155	hsa-miR-155-5p	hsa-miR-125a-5p/hsa-miR-155-5p
hsa-miR-125a-5p	TP53	19818772	TP53	hsa-mir-155	Repression(feedback)	20170545	hsa-mir-155	hsa-miR-155-3p	hsa-miR-125a-5p/hsa-miR-155-3p
hsa-miR-25-3p	TP53	20935678	TP53	hsa-mir-155	Repression(feedback)	20170545	hsa-mir-155	hsa-miR-155-5p	hsa-miR-25-3p/hsa-miR-155-5p
hsa-miR-25-3p	TP53	20935678	TP53	hsa-mir-155	Repression(feedback)	20170545	hsa-mir-155	hsa-miR-155-3p	hsa-miR-25-3p/hsa-miR-155-3p
hsa-miR-30d-5p	TP53	20935678	TP53	hsa-mir-155	Repression(feedback)	20170545	hsa-mir-155	hsa-miR-155-5p	hsa-miR-30d-5p/hsa-miR-155-5p
hsa-miR-30d-5p	TP53	20935678	TP53	hsa-mir-155	Repression(feedback)	20170545	hsa-mir-155	hsa-miR-155-3p	hsa-miR-30d-5p/hsa-miR-155-3p
hsa-miR-1285-3p	TP53	20417621	TP53	hsa-mir-155	Repression(feedback)	20170545	hsa-mir-155	hsa-miR-155-5p	hsa-miR-1285-3p/hsa-miR-155-5p
hsa-miR-1285-3p	TP53	20417621	TP53	hsa-mir-155	Repression(feedback)	20170545	hsa-mir-155	hsa-miR-155-3p	hsa-miR-1285-3p/hsa-miR-155-3p
hsa-miR-612	TP53	20417621	TP53	hsa-mir-155	Repression(feedback)	20170545	hsa-mir-155	hsa-miR-155-5p	hsa-miR-612/hsa-miR-155-5p
hsa-miR-612	TP53	20417621	TP53	hsa-mir-155	Repression(feedback)	20170545	hsa-mir-155	hsa-miR-155-3p	hsa-miR-612/hsa-miR-155-3p
hsa-miR-15a-5p	TP53	21205967	TP53	hsa-mir-155	Repression(feedback)	20170545	hsa-mir-155	hsa-miR-155-5p	hsa-miR-15a-5p/hsa-miR-155-5p
hsa-miR-15a-5p	TP53	21205967	TP53	hsa-mir-155	Repression(feedback)	20170545	hsa-mir-155	hsa-miR-155-3p	hsa-miR-15a-5p/hsa-miR-155-3p
hsa-miR-16-5p	TP53	21205967	TP53	hsa-mir-155	Repression(feedback)	20170545	hsa-mir-155	hsa-miR-155-5p	hsa-miR-16-5p/hsa-miR-155-5p
hsa-miR-16-5p	TP53	21205967	TP53	hsa-mir-155	Repression(feedback)	20170545	hsa-mir-155	hsa-miR-155-3p	hsa-miR-16-5p/hsa-miR-155-3p
hsa-miR-221-3p	TP53	21226887	TP53	hsa-mir-155	Repression(feedback)	20170545	hsa-mir-155	hsa-miR-155-5p	hsa-miR-221-3p/hsa-miR-155-5p
hsa-miR-221-3p	TP53	21226887	TP53	hsa-mir-155	Repression(feedback)	20170545	hsa-mir-155	hsa-miR-155-3p	hsa-miR-221-3p/hsa-miR-155-3p
hsa-miR-222-3p	TP53	21226887	TP53	hsa-mir-155	Repression(feedback)	20170545	hsa-mir-155	hsa-miR-155-5p	hsa-miR-222-3p/hsa-miR-155-5p
hsa-miR-222-3p	TP53	21226887	TP53	hsa-mir-155	Repression(feedback)	20170545	hsa-mir-155	hsa-miR-155-3p	hsa-miR-222-3p/hsa-miR-155-3p
hsa-miR-214-3p	TP53	22927443	TP53	hsa-mir-155	Repression(feedback)	20170545	hsa-mir-155	hsa-miR-155-5p	hsa-miR-214-3p/hsa-miR-155-5p
hsa-miR-214-3p	TP53	22927443	TP53	hsa-mir-155	Repression(feedback)	20170545	hsa-mir-155	hsa-miR-155-3p	hsa-miR-214-3p/hsa-miR-155-3p
hsa-miR-10b-5p	TP53	23034333	TP53	hsa-mir-155	Repression(feedback)	20170545	hsa-mir-155	hsa-miR-155-5p	hsa-miR-10b-5p/hsa-miR-155-5p
hsa-miR-10b-5p	TP53	23034333	TP53	hsa-mir-155	Repression(feedback)	20170545	hsa-mir-155	hsa-miR-155-3p	hsa-miR-10b-5p/hsa-miR-155-3p
hsa-miR-34a-5p	TP53	23292869	TP53	hsa-mir-155	Repression(feedback)	20170545	hsa-mir-155	hsa-miR-155-5p	hsa-miR-34a-5p/hsa-miR-155-5p
hsa-miR-34a-5p	TP53	23292869	TP53	hsa-mir-155	Repression(feedback)	20170545	hsa-mir-155	hsa-miR-155-3p	hsa-miR-34a-5p/hsa-miR-155-3p
hsa-miR-608	TP53	20542001	TP53	hsa-mir-155	Repression(feedback)	20170545	hsa-mir-155	hsa-miR-155-5p	hsa-miR-608/hsa-miR-155-5p
hsa-miR-608	TP53	20542001	TP53	hsa-mir-155	Repression(feedback)	20170545	hsa-mir-155	hsa-miR-155-3p	hsa-miR-608/hsa-miR-155-3p
hsa-miR-605-5p	TP53	21217645	TP53	hsa-mir-155	Repression(feedback)	20170545	hsa-mir-155	hsa-miR-155-5p	hsa-miR-605-5p/hsa-miR-155-5p
hsa-miR-605-5p	TP53	21217645	TP53	hsa-mir-155	Repression(feedback)	20170545	hsa-mir-155	hsa-miR-155-3p	hsa-miR-605-5p/hsa-miR-155-3p
hsa-miR-504-5p	TP53	20542001	TP53	hsa-mir-155	Repression(feedback)	20170545	hsa-mir-155	hsa-miR-155-5p	hsa-miR-504-5p/hsa-miR-155-5p
hsa-miR-504-5p	TP53	20542001	TP53	hsa-mir-155	Repression(feedback)	20170545	hsa-mir-155	hsa-miR-155-3p	hsa-miR-504-5p/hsa-miR-155-3p
hsa-miR-485-5p	TP53	20542001	TP53	hsa-mir-155	Repression(feedback)	20170545	hsa-mir-155	hsa-miR-155-5p	hsa-miR-485-5p/hsa-miR-155-5p
hsa-miR-485-5p	TP53	20542001	TP53	hsa-mir-155	Repression(feedback)	20170545	hsa-mir-155	hsa-miR-155-3p	hsa-miR-485-5p/hsa-miR-155-3p
hsa-miR-27a-3p	TP53	20542001	TP53	hsa-mir-155	Repression(feedback)	20170545	hsa-mir-155	hsa-miR-155-5p	hsa-miR-27a-3p/hsa-miR-155-5p
hsa-miR-27a-3p	TP53	20542001	TP53	hsa-mir-155	Repression(feedback)	20170545	hsa-mir-155	hsa-miR-155-3p	hsa-miR-27a-3p/hsa-miR-155-3p
hsa-miR-454-3p	TP53	23622248	TP53	hsa-mir-155	Repression(feedback)	20170545	hsa-mir-155	hsa-miR-155-5p	hsa-miR-454-3p/hsa-miR-155-5p
hsa-miR-454-3p	TP53	23622248	TP53	hsa-mir-155	Repression(feedback)	20170545	hsa-mir-155	hsa-miR-155-3p	hsa-miR-454-3p/hsa-miR-155-3p
hsa-miR-324-5p	TP53	23622248	TP53	hsa-mir-155	Repression(feedback)	20170545	hsa-mir-155	hsa-miR-155-5p	hsa-miR-324-5p/hsa-miR-155-5p
hsa-miR-324-5p	TP53	23622248	TP53	hsa-mir-155	Repression(feedback)	20170545	hsa-mir-155	hsa-miR-155-3p	hsa-miR-324-5p/hsa-miR-155-3p
hsa-miR-150-5p	TP53	23747308	TP53	hsa-mir-155	Repression(feedback)	20170545	hsa-mir-155	hsa-miR-155-5p	hsa-miR-150-5p/hsa-miR-155-5p
hsa-miR-150-5p	TP53	23747308	TP53	hsa-mir-155	Repression(feedback)	20170545	hsa-mir-155	hsa-miR-155-3p	hsa-miR-150-5p/hsa-miR-155-3p
hsa-miR-375	TP53	23835407	TP53	hsa-mir-155	Repression(feedback)	20170545	hsa-mir-155	hsa-miR-155-5p	hsa-miR-375/hsa-miR-155-5p
hsa-miR-375	TP53	23835407	TP53	hsa-mir-155	Repression(feedback)	20170545	hsa-mir-155	hsa-miR-155-3p	hsa-miR-375/hsa-miR-155-3p
hsa-miR-200a-3p	TP53	23144891	TP53	hsa-mir-155	Repression(feedback)	20170545	hsa-mir-155	hsa-miR-155-5p	hsa-miR-200a-3p/hsa-miR-155-5p
hsa-miR-200a-3p	TP53	23144891	TP53	hsa-mir-155	Repression(feedback)	20170545	hsa-mir-155	hsa-miR-155-3p	hsa-miR-200a-3p/hsa-miR-155-3p
hsa-miR-491-5p	TP53	23519249	TP53	hsa-mir-155	Repression(feedback)	20170545	hsa-mir-155	hsa-miR-155-5p	hsa-miR-491-5p/hsa-miR-155-5p
hsa-miR-491-5p	TP53	23519249	TP53	hsa-mir-155	Repression(feedback)	20170545	hsa-mir-155	hsa-miR-155-3p	hsa-miR-491-5p/hsa-miR-155-3p
hsa-miR-30a-5p	TP53	24029422	TP53	hsa-mir-155	Repression(feedback)	20170545	hsa-mir-155	hsa-miR-155-5p	hsa-miR-30a-5p/hsa-miR-155-5p
hsa-miR-30a-5p	TP53	24029422	TP53	hsa-mir-155	Repression(feedback)	20170545	hsa-mir-155	hsa-miR-155-3p	hsa-miR-30a-5p/hsa-miR-155-3p
hsa-miR-30b-5p	TP53	24029422	TP53	hsa-mir-155	Repression(feedback)	20170545	hsa-mir-155	hsa-miR-155-5p	hsa-miR-30b-5p/hsa-miR-155-5p
hsa-miR-30b-5p	TP53	24029422	TP53	hsa-mir-155	Repression(feedback)	20170545	hsa-mir-155	hsa-miR-155-3p	hsa-miR-30b-5p/hsa-miR-155-3p
hsa-miR-30c-5p	TP53	24029422	TP53	hsa-mir-155	Repression(feedback)	20170545	hsa-mir-155	hsa-miR-155-5p	hsa-miR-30c-5p/hsa-miR-155-5p
hsa-miR-30c-5p	TP53	24029422	TP53	hsa-mir-155	Repression(feedback)	20170545	hsa-mir-155	hsa-miR-155-3p	hsa-miR-30c-5p/hsa-miR-155-3p
hsa-miR-30e-5p	TP53	24029422	TP53	hsa-mir-155	Repression(feedback)	20170545	hsa-mir-155	hsa-miR-155-5p	hsa-miR-30e-5p/hsa-miR-155-5p
hsa-miR-30e-5p	TP53	24029422	TP53	hsa-mir-155	Repression(feedback)	20170545	hsa-mir-155	hsa-miR-155-3p	hsa-miR-30e-5p/hsa-miR-155-3p
hsa-miR-19b-3p	TP53	22473208	TP53	hsa-mir-155	Repression(feedback)	20170545	hsa-mir-155	hsa-miR-155-5p	hsa-miR-19b-3p/hsa-miR-155-5p
hsa-miR-19b-3p	TP53	22473208	TP53	hsa-mir-155	Repression(feedback)	20170545	hsa-mir-155	hsa-miR-155-3p	hsa-miR-19b-3p/hsa-miR-155-3p
hsa-miR-92a-2-5p	TP53	24955218	TP53	hsa-mir-155	Repression(feedback)	20170545	hsa-mir-155	hsa-miR-155-5p	hsa-miR-92a-2-5p/hsa-miR-155-5p
hsa-miR-92a-2-5p	TP53	24955218	TP53	hsa-mir-155	Repression(feedback)	20170545	hsa-mir-155	hsa-miR-155-3p	hsa-miR-92a-2-5p/hsa-miR-155-3p
hsa-miR-92a-1-5p	TP53	24955218	TP53	hsa-mir-155	Repression(feedback)	20170545	hsa-mir-155	hsa-miR-155-5p	hsa-miR-92a-1-5p/hsa-miR-155-5p
hsa-miR-92a-1-5p	TP53	24955218	TP53	hsa-mir-155	Repression(feedback)	20170545	hsa-mir-155	hsa-miR-155-3p	hsa-miR-92a-1-5p/hsa-miR-155-3p
hsa-miR-20a-5p	TP53	24955218	TP53	hsa-mir-155	Repression(feedback)	20170545	hsa-mir-155	hsa-miR-155-5p	hsa-miR-20a-5p/hsa-miR-155-5p
hsa-miR-20a-5p	TP53	24955218	TP53	hsa-mir-155	Repression(feedback)	20170545	hsa-mir-155	hsa-miR-155-3p	hsa-miR-20a-5p/hsa-miR-155-3p
hsa-miR-18a-5p	TP53	24955218	TP53	hsa-mir-155	Repression(feedback)	20170545	hsa-mir-155	hsa-miR-155-5p	hsa-miR-18a-5p/hsa-miR-155-5p
hsa-miR-18a-5p	TP53	24955218	TP53	hsa-mir-155	Repression(feedback)	20170545	hsa-mir-155	hsa-miR-155-3p	hsa-miR-18a-5p/hsa-miR-155-3p
hsa-miR-106b-5p	TP53	24955218	TP53	hsa-mir-155	Repression(feedback)	20170545	hsa-mir-155	hsa-miR-155-5p	hsa-miR-106b-5p/hsa-miR-155-5p
hsa-miR-106b-5p	TP53	24955218	TP53	hsa-mir-155	Repression(feedback)	20170545	hsa-mir-155	hsa-miR-155-3p	hsa-miR-106b-5p/hsa-miR-155-3p
hsa-miR-106a-5p	TP53	24955218	TP53	hsa-mir-155	Repression(feedback)	20170545	hsa-mir-155	hsa-miR-155-5p	hsa-miR-106a-5p/hsa-miR-155-5p
hsa-miR-106a-5p	TP53	24955218	TP53	hsa-mir-155	Repression(feedback)	20170545	hsa-mir-155	hsa-miR-155-3p	hsa-miR-106a-5p/hsa-miR-155-3p
hsa-miR-17-5p	TP53	24955218	TP53	hsa-mir-155	Repression(feedback)	20170545	hsa-mir-155	hsa-miR-155-5p	hsa-miR-17-5p/hsa-miR-155-5p
hsa-miR-17-5p	TP53	24955218	TP53	hsa-mir-155	Repression(feedback)	20170545	hsa-mir-155	hsa-miR-155-3p	hsa-miR-17-5p/hsa-miR-155-3p
hsa-miR-6803-5p	TP53	23592263	TP53	hsa-mir-155	Repression(feedback)	20170545	hsa-mir-155	hsa-miR-155-5p	hsa-miR-6803-5p/hsa-miR-155-5p
hsa-miR-6803-5p	TP53	23592263	TP53	hsa-mir-155	Repression(feedback)	20170545	hsa-mir-155	hsa-miR-155-3p	hsa-miR-6803-5p/hsa-miR-155-3p
hsa-miR-6751-5p	TP53	23592263	TP53	hsa-mir-155	Repression(feedback)	20170545	hsa-mir-155	hsa-miR-155-5p	hsa-miR-6751-5p/hsa-miR-155-5p
hsa-miR-6751-5p	TP53	23592263	TP53	hsa-mir-155	Repression(feedback)	20170545	hsa-mir-155	hsa-miR-155-3p	hsa-miR-6751-5p/hsa-miR-155-3p
hsa-miR-7150	TP53	23592263	TP53	hsa-mir-155	Repression(feedback)	20170545	hsa-mir-155	hsa-miR-155-5p	hsa-miR-7150/hsa-miR-155-5p
hsa-miR-7150	TP53	23592263	TP53	hsa-mir-155	Repression(feedback)	20170545	hsa-mir-155	hsa-miR-155-3p	hsa-miR-7150/hsa-miR-155-3p
hsa-miR-6778-5p	TP53	23592263	TP53	hsa-mir-155	Repression(feedback)	20170545	hsa-mir-155	hsa-miR-155-5p	hsa-miR-6778-5p/hsa-miR-155-5p
hsa-miR-6778-5p	TP53	23592263	TP53	hsa-mir-155	Repression(feedback)	20170545	hsa-mir-155	hsa-miR-155-3p	hsa-miR-6778-5p/hsa-miR-155-3p
hsa-miR-1233-5p	TP53	23592263	TP53	hsa-mir-155	Repression(feedback)	20170545	hsa-mir-155	hsa-miR-155-5p	hsa-miR-1233-5p/hsa-miR-155-5p
hsa-miR-1233-5p	TP53	23592263	TP53	hsa-mir-155	Repression(feedback)	20170545	hsa-mir-155	hsa-miR-155-3p	hsa-miR-1233-5p/hsa-miR-155-3p
hsa-miR-6766-5p	TP53	23592263	TP53	hsa-mir-155	Repression(feedback)	20170545	hsa-mir-155	hsa-miR-155-5p	hsa-miR-6766-5p/hsa-miR-155-5p
hsa-miR-6766-5p	TP53	23592263	TP53	hsa-mir-155	Repression(feedback)	20170545	hsa-mir-155	hsa-miR-155-3p	hsa-miR-6766-5p/hsa-miR-155-3p
hsa-miR-6756-5p	TP53	23592263	TP53	hsa-mir-155	Repression(feedback)	20170545	hsa-mir-155	hsa-miR-155-5p	hsa-miR-6756-5p/hsa-miR-155-5p
hsa-miR-6756-5p	TP53	23592263	TP53	hsa-mir-155	Repression(feedback)	20170545	hsa-mir-155	hsa-miR-155-3p	hsa-miR-6756-5p/hsa-miR-155-3p
hsa-miR-7110-5p	TP53	23592263	TP53	hsa-mir-155	Repression(feedback)	20170545	hsa-mir-155	hsa-miR-155-5p	hsa-miR-7110-5p/hsa-miR-155-5p
hsa-miR-7110-5p	TP53	23592263	TP53	hsa-mir-155	Repression(feedback)	20170545	hsa-mir-155	hsa-miR-155-3p	hsa-miR-7110-5p/hsa-miR-155-3p
hsa-miR-4651	TP53	23592263	TP53	hsa-mir-155	Repression(feedback)	20170545	hsa-mir-155	hsa-miR-155-5p	hsa-miR-4651/hsa-miR-155-5p
hsa-miR-4651	TP53	23592263	TP53	hsa-mir-155	Repression(feedback)	20170545	hsa-mir-155	hsa-miR-155-3p	hsa-miR-4651/hsa-miR-155-3p
hsa-miR-6842-5p	TP53	23592263	TP53	hsa-mir-155	Repression(feedback)	20170545	hsa-mir-155	hsa-miR-155-5p	hsa-miR-6842-5p/hsa-miR-155-5p
hsa-miR-6842-5p	TP53	23592263	TP53	hsa-mir-155	Repression(feedback)	20170545	hsa-mir-155	hsa-miR-155-3p	hsa-miR-6842-5p/hsa-miR-155-3p
hsa-miR-6752-5p	TP53	23592263	TP53	hsa-mir-155	Repression(feedback)	20170545	hsa-mir-155	hsa-miR-155-5p	hsa-miR-6752-5p/hsa-miR-155-5p
hsa-miR-6752-5p	TP53	23592263	TP53	hsa-mir-155	Repression(feedback)	20170545	hsa-mir-155	hsa-miR-155-3p	hsa-miR-6752-5p/hsa-miR-155-3p
hsa-miR-6835-5p	TP53	23592263	TP53	hsa-mir-155	Repression(feedback)	20170545	hsa-mir-155	hsa-miR-155-5p	hsa-miR-6835-5p/hsa-miR-155-5p
hsa-miR-6835-5p	TP53	23592263	TP53	hsa-mir-155	Repression(feedback)	20170545	hsa-mir-155	hsa-miR-155-3p	hsa-miR-6835-5p/hsa-miR-155-3p
hsa-miR-6825-5p	TP53	23592263	TP53	hsa-mir-155	Repression(feedback)	20170545	hsa-mir-155	hsa-miR-155-5p	hsa-miR-6825-5p/hsa-miR-155-5p
hsa-miR-6825-5p	TP53	23592263	TP53	hsa-mir-155	Repression(feedback)	20170545	hsa-mir-155	hsa-miR-155-3p	hsa-miR-6825-5p/hsa-miR-155-3p
hsa-miR-6883-5p	TP53	23592263	TP53	hsa-mir-155	Repression(feedback)	20170545	hsa-mir-155	hsa-miR-155-5p	hsa-miR-6883-5p/hsa-miR-155-5p
hsa-miR-6883-5p	TP53	23592263	TP53	hsa-mir-155	Repression(feedback)	20170545	hsa-mir-155	hsa-miR-155-3p	hsa-miR-6883-5p/hsa-miR-155-3p
hsa-miR-6785-5p	TP53	23592263	TP53	hsa-mir-155	Repression(feedback)	20170545	hsa-mir-155	hsa-miR-155-5p	hsa-miR-6785-5p/hsa-miR-155-5p
hsa-miR-6785-5p	TP53	23592263	TP53	hsa-mir-155	Repression(feedback)	20170545	hsa-mir-155	hsa-miR-155-3p	hsa-miR-6785-5p/hsa-miR-155-3p
hsa-miR-4728-5p	TP53	23592263	TP53	hsa-mir-155	Repression(feedback)	20170545	hsa-mir-155	hsa-miR-155-5p	hsa-miR-4728-5p/hsa-miR-155-5p
hsa-miR-4728-5p	TP53	23592263	TP53	hsa-mir-155	Repression(feedback)	20170545	hsa-mir-155	hsa-miR-155-3p	hsa-miR-4728-5p/hsa-miR-155-3p
hsa-miR-149-3p	TP53	23592263	TP53	hsa-mir-155	Repression(feedback)	20170545	hsa-mir-155	hsa-miR-155-5p	hsa-miR-149-3p/hsa-miR-155-5p
hsa-miR-149-3p	TP53	23592263	TP53	hsa-mir-155	Repression(feedback)	20170545	hsa-mir-155	hsa-miR-155-3p	hsa-miR-149-3p/hsa-miR-155-3p
hsa-miR-6731-5p	TP53	23592263	TP53	hsa-mir-155	Repression(feedback)	20170545	hsa-mir-155	hsa-miR-155-5p	hsa-miR-6731-5p/hsa-miR-155-5p
hsa-miR-6731-5p	TP53	23592263	TP53	hsa-mir-155	Repression(feedback)	20170545	hsa-mir-155	hsa-miR-155-3p	hsa-miR-6731-5p/hsa-miR-155-3p
hsa-miR-8085	TP53	23592263	TP53	hsa-mir-155	Repression(feedback)	20170545	hsa-mir-155	hsa-miR-155-5p	hsa-miR-8085/hsa-miR-155-5p
hsa-miR-8085	TP53	23592263	TP53	hsa-mir-155	Repression(feedback)	20170545	hsa-mir-155	hsa-miR-155-3p	hsa-miR-8085/hsa-miR-155-3p
hsa-miR-4736	TP53	23592263	TP53	hsa-mir-155	Repression(feedback)	20170545	hsa-mir-155	hsa-miR-155-5p	hsa-miR-4736/hsa-miR-155-5p
hsa-miR-4736	TP53	23592263	TP53	hsa-mir-155	Repression(feedback)	20170545	hsa-mir-155	hsa-miR-155-3p	hsa-miR-4736/hsa-miR-155-3p
hsa-miR-4763-3p	TP53	23592263	TP53	hsa-mir-155	Repression(feedback)	20170545	hsa-mir-155	hsa-miR-155-5p	hsa-miR-4763-3p/hsa-miR-155-5p
hsa-miR-4763-3p	TP53	23592263	TP53	hsa-mir-155	Repression(feedback)	20170545	hsa-mir-155	hsa-miR-155-3p	hsa-miR-4763-3p/hsa-miR-155-3p
hsa-miR-1207-5p	TP53	23592263	TP53	hsa-mir-155	Repression(feedback)	20170545	hsa-mir-155	hsa-miR-155-5p	hsa-miR-1207-5p/hsa-miR-155-5p
hsa-miR-1207-5p	TP53	23592263	TP53	hsa-mir-155	Repression(feedback)	20170545	hsa-mir-155	hsa-miR-155-3p	hsa-miR-1207-5p/hsa-miR-155-3p
hsa-miR-6797-5p	TP53	23592263	TP53	hsa-mir-155	Repression(feedback)	20170545	hsa-mir-155	hsa-miR-155-5p	hsa-miR-6797-5p/hsa-miR-155-5p
hsa-miR-6797-5p	TP53	23592263	TP53	hsa-mir-155	Repression(feedback)	20170545	hsa-mir-155	hsa-miR-155-3p	hsa-miR-6797-5p/hsa-miR-155-3p
hsa-miR-1249-5p	TP53	23592263	TP53	hsa-mir-155	Repression(feedback)	20170545	hsa-mir-155	hsa-miR-155-5p	hsa-miR-1249-5p/hsa-miR-155-5p
hsa-miR-1249-5p	TP53	23592263	TP53	hsa-mir-155	Repression(feedback)	20170545	hsa-mir-155	hsa-miR-155-3p	hsa-miR-1249-5p/hsa-miR-155-3p
hsa-miR-4644	TP53	23592263	TP53	hsa-mir-155	Repression(feedback)	20170545	hsa-mir-155	hsa-miR-155-5p	hsa-miR-4644/hsa-miR-155-5p
hsa-miR-4644	TP53	23592263	TP53	hsa-mir-155	Repression(feedback)	20170545	hsa-mir-155	hsa-miR-155-3p	hsa-miR-4644/hsa-miR-155-3p
hsa-miR-4306	TP53	23592263	TP53	hsa-mir-155	Repression(feedback)	20170545	hsa-mir-155	hsa-miR-155-5p	hsa-miR-4306/hsa-miR-155-5p
hsa-miR-4306	TP53	23592263	TP53	hsa-mir-155	Repression(feedback)	20170545	hsa-mir-155	hsa-miR-155-3p	hsa-miR-4306/hsa-miR-155-3p
hsa-miR-185-5p	TP53	23592263	TP53	hsa-mir-155	Repression(feedback)	20170545	hsa-mir-155	hsa-miR-155-5p	hsa-miR-185-5p/hsa-miR-155-5p
hsa-miR-185-5p	TP53	23592263	TP53	hsa-mir-155	Repression(feedback)	20170545	hsa-mir-155	hsa-miR-155-3p	hsa-miR-185-5p/hsa-miR-155-3p
hsa-miR-6722-3p	TP53	23592263	TP53	hsa-mir-155	Repression(feedback)	20170545	hsa-mir-155	hsa-miR-155-5p	hsa-miR-6722-3p/hsa-miR-155-5p
hsa-miR-6722-3p	TP53	23592263	TP53	hsa-mir-155	Repression(feedback)	20170545	hsa-mir-155	hsa-miR-155-3p	hsa-miR-6722-3p/hsa-miR-155-3p
hsa-miR-1909-3p	TP53	23592263	TP53	hsa-mir-155	Repression(feedback)	20170545	hsa-mir-155	hsa-miR-155-5p	hsa-miR-1909-3p/hsa-miR-155-5p
hsa-miR-1909-3p	TP53	23592263	TP53	hsa-mir-155	Repression(feedback)	20170545	hsa-mir-155	hsa-miR-155-3p	hsa-miR-1909-3p/hsa-miR-155-3p
hsa-miR-6133	TP53	23592263	TP53	hsa-mir-155	Repression(feedback)	20170545	hsa-mir-155	hsa-miR-155-5p	hsa-miR-6133/hsa-miR-155-5p
hsa-miR-6133	TP53	23592263	TP53	hsa-mir-155	Repression(feedback)	20170545	hsa-mir-155	hsa-miR-155-3p	hsa-miR-6133/hsa-miR-155-3p
hsa-miR-6130	TP53	23592263	TP53	hsa-mir-155	Repression(feedback)	20170545	hsa-mir-155	hsa-miR-155-5p	hsa-miR-6130/hsa-miR-155-5p
hsa-miR-6130	TP53	23592263	TP53	hsa-mir-155	Repression(feedback)	20170545	hsa-mir-155	hsa-miR-155-3p	hsa-miR-6130/hsa-miR-155-3p
hsa-miR-6129	TP53	23592263	TP53	hsa-mir-155	Repression(feedback)	20170545	hsa-mir-155	hsa-miR-155-5p	hsa-miR-6129/hsa-miR-155-5p
hsa-miR-6129	TP53	23592263	TP53	hsa-mir-155	Repression(feedback)	20170545	hsa-mir-155	hsa-miR-155-3p	hsa-miR-6129/hsa-miR-155-3p
hsa-miR-6127	TP53	23592263	TP53	hsa-mir-155	Repression(feedback)	20170545	hsa-mir-155	hsa-miR-155-5p	hsa-miR-6127/hsa-miR-155-5p
hsa-miR-6127	TP53	23592263	TP53	hsa-mir-155	Repression(feedback)	20170545	hsa-mir-155	hsa-miR-155-3p	hsa-miR-6127/hsa-miR-155-3p
hsa-miR-4510	TP53	23592263	TP53	hsa-mir-155	Repression(feedback)	20170545	hsa-mir-155	hsa-miR-155-5p	hsa-miR-4510/hsa-miR-155-5p
hsa-miR-4510	TP53	23592263	TP53	hsa-mir-155	Repression(feedback)	20170545	hsa-mir-155	hsa-miR-155-3p	hsa-miR-4510/hsa-miR-155-3p
hsa-miR-4419a	TP53	23592263	TP53	hsa-mir-155	Repression(feedback)	20170545	hsa-mir-155	hsa-miR-155-5p	hsa-miR-4419a/hsa-miR-155-5p
hsa-miR-4419a	TP53	23592263	TP53	hsa-mir-155	Repression(feedback)	20170545	hsa-mir-155	hsa-miR-155-3p	hsa-miR-4419a/hsa-miR-155-3p
hsa-miR-1273f	TP53	23592263	TP53	hsa-mir-155	Repression(feedback)	20170545	hsa-mir-155	hsa-miR-155-5p	hsa-miR-1273f/hsa-miR-155-5p
hsa-miR-1273f	TP53	23592263	TP53	hsa-mir-155	Repression(feedback)	20170545	hsa-mir-155	hsa-miR-155-3p	hsa-miR-1273f/hsa-miR-155-3p
hsa-miR-6760-5p	TP53	23592263	TP53	hsa-mir-155	Repression(feedback)	20170545	hsa-mir-155	hsa-miR-155-5p	hsa-miR-6760-5p/hsa-miR-155-5p
hsa-miR-6760-5p	TP53	23592263	TP53	hsa-mir-155	Repression(feedback)	20170545	hsa-mir-155	hsa-miR-155-3p	hsa-miR-6760-5p/hsa-miR-155-3p
hsa-miR-5197-5p	TP53	23592263	TP53	hsa-mir-155	Repression(feedback)	20170545	hsa-mir-155	hsa-miR-155-5p	hsa-miR-5197-5p/hsa-miR-155-5p
hsa-miR-5197-5p	TP53	23592263	TP53	hsa-mir-155	Repression(feedback)	20170545	hsa-mir-155	hsa-miR-155-3p	hsa-miR-5197-5p/hsa-miR-155-3p
hsa-miR-2110	TP53	23592263	TP53	hsa-mir-155	Repression(feedback)	20170545	hsa-mir-155	hsa-miR-155-5p	hsa-miR-2110/hsa-miR-155-5p
hsa-miR-2110	TP53	23592263	TP53	hsa-mir-155	Repression(feedback)	20170545	hsa-mir-155	hsa-miR-155-3p	hsa-miR-2110/hsa-miR-155-3p
hsa-miR-4531	TP53	23592263	TP53	hsa-mir-155	Repression(feedback)	20170545	hsa-mir-155	hsa-miR-155-5p	hsa-miR-4531/hsa-miR-155-5p
hsa-miR-4531	TP53	23592263	TP53	hsa-mir-155	Repression(feedback)	20170545	hsa-mir-155	hsa-miR-155-3p	hsa-miR-4531/hsa-miR-155-3p
hsa-miR-937-5p	TP53	23592263	TP53	hsa-mir-155	Repression(feedback)	20170545	hsa-mir-155	hsa-miR-155-5p	hsa-miR-937-5p/hsa-miR-155-5p
hsa-miR-937-5p	TP53	23592263	TP53	hsa-mir-155	Repression(feedback)	20170545	hsa-mir-155	hsa-miR-155-3p	hsa-miR-937-5p/hsa-miR-155-3p
hsa-miR-223-3p	TP53	23592263	TP53	hsa-mir-155	Repression(feedback)	20170545	hsa-mir-155	hsa-miR-155-5p	hsa-miR-223-3p/hsa-miR-155-5p
hsa-miR-223-3p	TP53	23592263	TP53	hsa-mir-155	Repression(feedback)	20170545	hsa-mir-155	hsa-miR-155-3p	hsa-miR-223-3p/hsa-miR-155-3p
hsa-miR-4697-3p	TP53	23592263	TP53	hsa-mir-155	Repression(feedback)	20170545	hsa-mir-155	hsa-miR-155-5p	hsa-miR-4697-3p/hsa-miR-155-5p
hsa-miR-4697-3p	TP53	23592263	TP53	hsa-mir-155	Repression(feedback)	20170545	hsa-mir-155	hsa-miR-155-3p	hsa-miR-4697-3p/hsa-miR-155-3p
hsa-miR-6780b-5p	TP53	23592263	TP53	hsa-mir-155	Repression(feedback)	20170545	hsa-mir-155	hsa-miR-155-5p	hsa-miR-6780b-5p/hsa-miR-155-5p
hsa-miR-6780b-5p	TP53	23592263	TP53	hsa-mir-155	Repression(feedback)	20170545	hsa-mir-155	hsa-miR-155-3p	hsa-miR-6780b-5p/hsa-miR-155-3p
hsa-miR-4725-3p	TP53	23592263	TP53	hsa-mir-155	Repression(feedback)	20170545	hsa-mir-155	hsa-miR-155-5p	hsa-miR-4725-3p/hsa-miR-155-5p
hsa-miR-4725-3p	TP53	23592263	TP53	hsa-mir-155	Repression(feedback)	20170545	hsa-mir-155	hsa-miR-155-3p	hsa-miR-4725-3p/hsa-miR-155-3p
hsa-miR-4271	TP53	23592263	TP53	hsa-mir-155	Repression(feedback)	20170545	hsa-mir-155	hsa-miR-155-5p	hsa-miR-4271/hsa-miR-155-5p
hsa-miR-4271	TP53	23592263	TP53	hsa-mir-155	Repression(feedback)	20170545	hsa-mir-155	hsa-miR-155-3p	hsa-miR-4271/hsa-miR-155-3p
hsa-miR-5703	TP53	23592263	TP53	hsa-mir-155	Repression(feedback)	20170545	hsa-mir-155	hsa-miR-155-5p	hsa-miR-5703/hsa-miR-155-5p
hsa-miR-5703	TP53	23592263	TP53	hsa-mir-155	Repression(feedback)	20170545	hsa-mir-155	hsa-miR-155-3p	hsa-miR-5703/hsa-miR-155-3p
hsa-miR-4516	TP53	23592263	TP53	hsa-mir-155	Repression(feedback)	20170545	hsa-mir-155	hsa-miR-155-5p	hsa-miR-4516/hsa-miR-155-5p
hsa-miR-4516	TP53	23592263	TP53	hsa-mir-155	Repression(feedback)	20170545	hsa-mir-155	hsa-miR-155-3p	hsa-miR-4516/hsa-miR-155-3p
hsa-miR-4434	TP53	23592263	TP53	hsa-mir-155	Repression(feedback)	20170545	hsa-mir-155	hsa-miR-155-5p	hsa-miR-4434/hsa-miR-155-5p
hsa-miR-4434	TP53	23592263	TP53	hsa-mir-155	Repression(feedback)	20170545	hsa-mir-155	hsa-miR-155-3p	hsa-miR-4434/hsa-miR-155-3p
hsa-miR-5702	TP53	23592263	TP53	hsa-mir-155	Repression(feedback)	20170545	hsa-mir-155	hsa-miR-155-5p	hsa-miR-5702/hsa-miR-155-5p
hsa-miR-5702	TP53	23592263	TP53	hsa-mir-155	Repression(feedback)	20170545	hsa-mir-155	hsa-miR-155-3p	hsa-miR-5702/hsa-miR-155-3p
hsa-miR-4795-5p	TP53	23592263	TP53	hsa-mir-155	Repression(feedback)	20170545	hsa-mir-155	hsa-miR-155-5p	hsa-miR-4795-5p/hsa-miR-155-5p
hsa-miR-4795-5p	TP53	23592263	TP53	hsa-mir-155	Repression(feedback)	20170545	hsa-mir-155	hsa-miR-155-3p	hsa-miR-4795-5p/hsa-miR-155-3p
hsa-miR-4682	TP53	23592263	TP53	hsa-mir-155	Repression(feedback)	20170545	hsa-mir-155	hsa-miR-155-5p	hsa-miR-4682/hsa-miR-155-5p
hsa-miR-4682	TP53	23592263	TP53	hsa-mir-155	Repression(feedback)	20170545	hsa-mir-155	hsa-miR-155-3p	hsa-miR-4682/hsa-miR-155-3p
hsa-miR-194-3p	TP53	23592263	TP53	hsa-mir-155	Repression(feedback)	20170545	hsa-mir-155	hsa-miR-155-5p	hsa-miR-194-3p/hsa-miR-155-5p
hsa-miR-194-3p	TP53	23592263	TP53	hsa-mir-155	Repression(feedback)	20170545	hsa-mir-155	hsa-miR-155-3p	hsa-miR-194-3p/hsa-miR-155-3p
hsa-miR-5693	TP53	23592263	TP53	hsa-mir-155	Repression(feedback)	20170545	hsa-mir-155	hsa-miR-155-5p	hsa-miR-5693/hsa-miR-155-5p
hsa-miR-5693	TP53	23592263	TP53	hsa-mir-155	Repression(feedback)	20170545	hsa-mir-155	hsa-miR-155-3p	hsa-miR-5693/hsa-miR-155-3p
hsa-miR-622	TP53	23592263	TP53	hsa-mir-155	Repression(feedback)	20170545	hsa-mir-155	hsa-miR-155-5p	hsa-miR-622/hsa-miR-155-5p
hsa-miR-622	TP53	23592263	TP53	hsa-mir-155	Repression(feedback)	20170545	hsa-mir-155	hsa-miR-155-3p	hsa-miR-622/hsa-miR-155-3p
hsa-miR-4650-5p	TP53	23592263	TP53	hsa-mir-155	Repression(feedback)	20170545	hsa-mir-155	hsa-miR-155-5p	hsa-miR-4650-5p/hsa-miR-155-5p
hsa-miR-4650-5p	TP53	23592263	TP53	hsa-mir-155	Repression(feedback)	20170545	hsa-mir-155	hsa-miR-155-3p	hsa-miR-4650-5p/hsa-miR-155-3p
hsa-miR-1972	TP53	23592263	TP53	hsa-mir-155	Repression(feedback)	20170545	hsa-mir-155	hsa-miR-155-5p	hsa-miR-1972/hsa-miR-155-5p
hsa-miR-1972	TP53	23592263	TP53	hsa-mir-155	Repression(feedback)	20170545	hsa-mir-155	hsa-miR-155-3p	hsa-miR-1972/hsa-miR-155-3p
hsa-miR-1296-3p	TP53	23592263	TP53	hsa-mir-155	Repression(feedback)	20170545	hsa-mir-155	hsa-miR-155-5p	hsa-miR-1296-3p/hsa-miR-155-5p
hsa-miR-1296-3p	TP53	23592263	TP53	hsa-mir-155	Repression(feedback)	20170545	hsa-mir-155	hsa-miR-155-3p	hsa-miR-1296-3p/hsa-miR-155-3p
hsa-miR-513b-3p	TP53	23592263	TP53	hsa-mir-155	Repression(feedback)	20170545	hsa-mir-155	hsa-miR-155-5p	hsa-miR-513b-3p/hsa-miR-155-5p
hsa-miR-513b-3p	TP53	23592263	TP53	hsa-mir-155	Repression(feedback)	20170545	hsa-mir-155	hsa-miR-155-3p	hsa-miR-513b-3p/hsa-miR-155-3p
hsa-miR-6749-3p	TP53	23824327	TP53	hsa-mir-155	Repression(feedback)	20170545	hsa-mir-155	hsa-miR-155-5p	hsa-miR-6749-3p/hsa-miR-155-5p
hsa-miR-6749-3p	TP53	23824327	TP53	hsa-mir-155	Repression(feedback)	20170545	hsa-mir-155	hsa-miR-155-3p	hsa-miR-6749-3p/hsa-miR-155-3p
hsa-miR-660-3p	TP53	23824327	TP53	hsa-mir-155	Repression(feedback)	20170545	hsa-mir-155	hsa-miR-155-5p	hsa-miR-660-3p/hsa-miR-155-5p
hsa-miR-660-3p	TP53	23824327	TP53	hsa-mir-155	Repression(feedback)	20170545	hsa-mir-155	hsa-miR-155-3p	hsa-miR-660-3p/hsa-miR-155-3p
hsa-miR-5193	TP53	23824327	TP53	hsa-mir-155	Repression(feedback)	20170545	hsa-mir-155	hsa-miR-155-5p	hsa-miR-5193/hsa-miR-155-5p
hsa-miR-5193	TP53	23824327	TP53	hsa-mir-155	Repression(feedback)	20170545	hsa-mir-155	hsa-miR-155-3p	hsa-miR-5193/hsa-miR-155-3p
hsa-miR-4286	TP53	23824327	TP53	hsa-mir-155	Repression(feedback)	20170545	hsa-mir-155	hsa-miR-155-5p	hsa-miR-4286/hsa-miR-155-5p
hsa-miR-4286	TP53	23824327	TP53	hsa-mir-155	Repression(feedback)	20170545	hsa-mir-155	hsa-miR-155-3p	hsa-miR-4286/hsa-miR-155-3p
hsa-miR-5196-3p	TP53	23824327	TP53	hsa-mir-155	Repression(feedback)	20170545	hsa-mir-155	hsa-miR-155-5p	hsa-miR-5196-3p/hsa-miR-155-5p
hsa-miR-5196-3p	TP53	23824327	TP53	hsa-mir-155	Repression(feedback)	20170545	hsa-mir-155	hsa-miR-155-3p	hsa-miR-5196-3p/hsa-miR-155-3p
hsa-miR-5003-5p	TP53	23824327	TP53	hsa-mir-155	Repression(feedback)	20170545	hsa-mir-155	hsa-miR-155-5p	hsa-miR-5003-5p/hsa-miR-155-5p
hsa-miR-5003-5p	TP53	23824327	TP53	hsa-mir-155	Repression(feedback)	20170545	hsa-mir-155	hsa-miR-155-3p	hsa-miR-5003-5p/hsa-miR-155-3p
hsa-miR-3065-5p	TP53	23824327	TP53	hsa-mir-155	Repression(feedback)	20170545	hsa-mir-155	hsa-miR-155-5p	hsa-miR-3065-5p/hsa-miR-155-5p
hsa-miR-3065-5p	TP53	23824327	TP53	hsa-mir-155	Repression(feedback)	20170545	hsa-mir-155	hsa-miR-155-3p	hsa-miR-3065-5p/hsa-miR-155-3p
hsa-miR-3529-3p	TP53	23824327	TP53	hsa-mir-155	Repression(feedback)	20170545	hsa-mir-155	hsa-miR-155-5p	hsa-miR-3529-3p/hsa-miR-155-5p
hsa-miR-3529-3p	TP53	23824327	TP53	hsa-mir-155	Repression(feedback)	20170545	hsa-mir-155	hsa-miR-155-3p	hsa-miR-3529-3p/hsa-miR-155-3p
hsa-miR-3165	TP53	19536157	TP53	hsa-mir-155	Repression(feedback)	20170545	hsa-mir-155	hsa-miR-155-5p	hsa-miR-3165/hsa-miR-155-5p
hsa-miR-3165	TP53	19536157	TP53	hsa-mir-155	Repression(feedback)	20170545	hsa-mir-155	hsa-miR-155-3p	hsa-miR-3165/hsa-miR-155-3p
hsa-miR-6880-5p	TP53	19536157	TP53	hsa-mir-155	Repression(feedback)	20170545	hsa-mir-155	hsa-miR-155-5p	hsa-miR-6880-5p/hsa-miR-155-5p
hsa-miR-6880-5p	TP53	19536157	TP53	hsa-mir-155	Repression(feedback)	20170545	hsa-mir-155	hsa-miR-155-3p	hsa-miR-6880-5p/hsa-miR-155-3p
hsa-miR-8071	TP53	19536157	TP53	hsa-mir-155	Repression(feedback)	20170545	hsa-mir-155	hsa-miR-155-5p	hsa-miR-8071/hsa-miR-155-5p
hsa-miR-8071	TP53	19536157	TP53	hsa-mir-155	Repression(feedback)	20170545	hsa-mir-155	hsa-miR-155-3p	hsa-miR-8071/hsa-miR-155-3p
hsa-miR-6882-5p	TP53	19536157	TP53	hsa-mir-155	Repression(feedback)	20170545	hsa-mir-155	hsa-miR-155-5p	hsa-miR-6882-5p/hsa-miR-155-5p
hsa-miR-6882-5p	TP53	19536157	TP53	hsa-mir-155	Repression(feedback)	20170545	hsa-mir-155	hsa-miR-155-3p	hsa-miR-6882-5p/hsa-miR-155-3p
hsa-miR-1264	TP53	19536157	TP53	hsa-mir-155	Repression(feedback)	20170545	hsa-mir-155	hsa-miR-155-5p	hsa-miR-1264/hsa-miR-155-5p
hsa-miR-1264	TP53	19536157	TP53	hsa-mir-155	Repression(feedback)	20170545	hsa-mir-155	hsa-miR-155-3p	hsa-miR-1264/hsa-miR-155-3p
hsa-miR-19a-3p	TP53	22473208	TP53	hsa-mir-155	Repression(feedback)	20170545	hsa-mir-155	hsa-miR-155-5p	hsa-miR-19a-3p/hsa-miR-155-5p
hsa-miR-19a-3p	TP53	22473208	TP53	hsa-mir-155	Repression(feedback)	20170545	hsa-mir-155	hsa-miR-155-3p	hsa-miR-19a-3p/hsa-miR-155-3p
hsa-miR-377-3p	TP53	25998046	TP53	hsa-mir-155	Repression(feedback)	20170545	hsa-mir-155	hsa-miR-155-5p	hsa-miR-377-3p/hsa-miR-155-5p
hsa-miR-377-3p	TP53	25998046	TP53	hsa-mir-155	Repression(feedback)	20170545	hsa-mir-155	hsa-miR-155-3p	hsa-miR-377-3p/hsa-miR-155-3p
hsa-miR-300	TP53	26221215	TP53	hsa-mir-155	Repression(feedback)	20170545	hsa-mir-155	hsa-miR-155-5p	hsa-miR-300/hsa-miR-155-5p
hsa-miR-300	TP53	26221215	TP53	hsa-mir-155	Repression(feedback)	20170545	hsa-mir-155	hsa-miR-155-3p	hsa-miR-300/hsa-miR-155-3p
hsa-miR-663a	TP53	27105517	TP53	hsa-mir-155	Repression(feedback)	20170545	hsa-mir-155	hsa-miR-155-5p	hsa-miR-663a/hsa-miR-155-5p
hsa-miR-663a	TP53	27105517	TP53	hsa-mir-155	Repression(feedback)	20170545	hsa-mir-155	hsa-miR-155-3p	hsa-miR-663a/hsa-miR-155-3p
hsa-miR-1228-3p	TP53	25422913	TP53	hsa-mir-155	Repression(feedback)	20170545	hsa-mir-155	hsa-miR-155-5p	hsa-miR-1228-3p/hsa-miR-155-5p
hsa-miR-1228-3p	TP53	25422913	TP53	hsa-mir-155	Repression(feedback)	20170545	hsa-mir-155	hsa-miR-155-3p	hsa-miR-1228-3p/hsa-miR-155-3p
hsa-miR-151a-5p	TP53	27191259	TP53	hsa-mir-155	Repression(feedback)	20170545	hsa-mir-155	hsa-miR-155-5p	hsa-miR-151a-5p/hsa-miR-155-5p
hsa-miR-151a-5p	TP53	27191259	TP53	hsa-mir-155	Repression(feedback)	20170545	hsa-mir-155	hsa-miR-155-3p	hsa-miR-151a-5p/hsa-miR-155-3p
hsa-miR-26a-1-3p	TP53	27517917	TP53	hsa-mir-155	Repression(feedback)	20170545	hsa-mir-155	hsa-miR-155-5p	hsa-miR-26a-1-3p/hsa-miR-155-5p
hsa-miR-26a-1-3p	TP53	27517917	TP53	hsa-mir-155	Repression(feedback)	20170545	hsa-mir-155	hsa-miR-155-3p	hsa-miR-26a-1-3p/hsa-miR-155-3p
hsa-miR-28-5p	TP53	24681953	TP53	hsa-mir-155	Repression(feedback)	20170545	hsa-mir-155	hsa-miR-155-5p	hsa-miR-28-5p/hsa-miR-155-5p
hsa-miR-28-5p	TP53	24681953	TP53	hsa-mir-155	Repression(feedback)	20170545	hsa-mir-155	hsa-miR-155-3p	hsa-miR-28-5p/hsa-miR-155-3p
hsa-miR-125b-1-3p	TP53	27592685	TP53	hsa-mir-155	Repression(feedback)	20170545	hsa-mir-155	hsa-miR-155-5p	hsa-miR-125b-1-3p/hsa-miR-155-5p
hsa-miR-125b-1-3p	TP53	27592685	TP53	hsa-mir-155	Repression(feedback)	20170545	hsa-mir-155	hsa-miR-155-3p	hsa-miR-125b-1-3p/hsa-miR-155-3p
hsa-miR-518c-3p	TP53	25088422	TP53	hsa-mir-155	Repression(feedback)	20170545	hsa-mir-155	hsa-miR-155-5p	hsa-miR-518c-3p/hsa-miR-155-5p
hsa-miR-518c-3p	TP53	25088422	TP53	hsa-mir-155	Repression(feedback)	20170545	hsa-mir-155	hsa-miR-155-3p	hsa-miR-518c-3p/hsa-miR-155-3p
hsa-miR-638	TP53	25088422	TP53	hsa-mir-155	Repression(feedback)	20170545	hsa-mir-155	hsa-miR-155-5p	hsa-miR-638/hsa-miR-155-5p
hsa-miR-638	TP53	25088422	TP53	hsa-mir-155	Repression(feedback)	20170545	hsa-mir-155	hsa-miR-155-3p	hsa-miR-638/hsa-miR-155-3p
hsa-miR-28-3p	TP53	24681953	TP53	hsa-mir-155	Repression(feedback)	20170545	hsa-mir-155	hsa-miR-155-5p	hsa-miR-28-3p/hsa-miR-155-5p
hsa-miR-28-3p	TP53	24681953	TP53	hsa-mir-155	Repression(feedback)	20170545	hsa-mir-155	hsa-miR-155-3p	hsa-miR-28-3p/hsa-miR-155-3p
hsa-miR-24-3p	TP53	27780140	TP53	hsa-mir-155	Repression(feedback)	20170545	hsa-mir-155	hsa-miR-155-5p	hsa-miR-24-3p/hsa-miR-155-5p
hsa-miR-24-3p	TP53	27780140	TP53	hsa-mir-155	Repression(feedback)	20170545	hsa-mir-155	hsa-miR-155-3p	hsa-miR-24-3p/hsa-miR-155-3p
hsa-miR-155-3p	TP53	27903673	TP53	hsa-mir-155	Repression(feedback)	20170545	hsa-mir-155	hsa-miR-155-5p	hsa-miR-155-3p/hsa-miR-155-5p
hsa-miR-155-3p	TP53	27903673	TP53	hsa-mir-155	Repression(feedback)	20170545	hsa-mir-155	hsa-miR-155-3p	hsa-miR-155-3p/hsa-miR-155-3p
hsa-miR-150-3p	TP53	27081855	TP53	hsa-mir-155	Repression(feedback)	20170545	hsa-mir-155	hsa-miR-155-5p	hsa-miR-150-3p/hsa-miR-155-5p
hsa-miR-150-3p	TP53	27081855	TP53	hsa-mir-155	Repression(feedback)	20170545	hsa-mir-155	hsa-miR-155-3p	hsa-miR-150-3p/hsa-miR-155-3p
hsa-miR-214-5p	TP53	25962755	TP53	hsa-mir-155	Repression(feedback)	20170545	hsa-mir-155	hsa-miR-155-5p	hsa-miR-214-5p/hsa-miR-155-5p
hsa-miR-214-5p	TP53	25962755	TP53	hsa-mir-155	Repression(feedback)	20170545	hsa-mir-155	hsa-miR-155-3p	hsa-miR-214-5p/hsa-miR-155-3p
hsa-miR-1225-3p	TP53	28735896	TP53	hsa-mir-155	Repression(feedback)	20170545	hsa-mir-155	hsa-miR-155-5p	hsa-miR-1225-3p/hsa-miR-155-5p
hsa-miR-1225-3p	TP53	28735896	TP53	hsa-mir-155	Repression(feedback)	20170545	hsa-mir-155	hsa-miR-155-3p	hsa-miR-1225-3p/hsa-miR-155-3p
hsa-miR-1247-3p	TP53	28735896	TP53	hsa-mir-155	Repression(feedback)	20170545	hsa-mir-155	hsa-miR-155-5p	hsa-miR-1247-3p/hsa-miR-155-5p
hsa-miR-1247-3p	TP53	28735896	TP53	hsa-mir-155	Repression(feedback)	20170545	hsa-mir-155	hsa-miR-155-3p	hsa-miR-1247-3p/hsa-miR-155-3p
hsa-miR-330-3p	TP53	28735896	TP53	hsa-mir-155	Repression(feedback)	20170545	hsa-mir-155	hsa-miR-155-5p	hsa-miR-330-3p/hsa-miR-155-5p
hsa-miR-330-3p	TP53	28735896	TP53	hsa-mir-155	Repression(feedback)	20170545	hsa-mir-155	hsa-miR-155-3p	hsa-miR-330-3p/hsa-miR-155-3p
hsa-miR-4276	TP53	28735896	TP53	hsa-mir-155	Repression(feedback)	20170545	hsa-mir-155	hsa-miR-155-5p	hsa-miR-4276/hsa-miR-155-5p
hsa-miR-4276	TP53	28735896	TP53	hsa-mir-155	Repression(feedback)	20170545	hsa-mir-155	hsa-miR-155-3p	hsa-miR-4276/hsa-miR-155-3p
hsa-miR-505-5p	TP53	28735896	TP53	hsa-mir-155	Repression(feedback)	20170545	hsa-mir-155	hsa-miR-155-5p	hsa-miR-505-5p/hsa-miR-155-5p
hsa-miR-505-5p	TP53	28735896	TP53	hsa-mir-155	Repression(feedback)	20170545	hsa-mir-155	hsa-miR-155-3p	hsa-miR-505-5p/hsa-miR-155-3p
hsa-miR-5587-3p	TP53	28735896	TP53	hsa-mir-155	Repression(feedback)	20170545	hsa-mir-155	hsa-miR-155-5p	hsa-miR-5587-3p/hsa-miR-155-5p
hsa-miR-5587-3p	TP53	28735896	TP53	hsa-mir-155	Repression(feedback)	20170545	hsa-mir-155	hsa-miR-155-3p	hsa-miR-5587-3p/hsa-miR-155-3p
hsa-miR-199a-3p	ETS2	16331254	ETS2	hsa-mir-155	Activation	24362029	hsa-mir-155	hsa-miR-155-5p	hsa-miR-199a-3p/hsa-miR-155-5p
hsa-miR-199a-3p	ETS2	16331254	ETS2	hsa-mir-155	Activation	24362029	hsa-mir-155	hsa-miR-155-3p	hsa-miR-199a-3p/hsa-miR-155-3p
hsa-miR-199a-5p	ETS2	16331254	ETS2	hsa-mir-155	Activation	24362029	hsa-mir-155	hsa-miR-155-5p	hsa-miR-199a-5p/hsa-miR-155-5p
hsa-miR-199a-5p	ETS2	16331254	ETS2	hsa-mir-155	Activation	24362029	hsa-mir-155	hsa-miR-155-3p	hsa-miR-199a-5p/hsa-miR-155-3p
hsa-miR-218-5p	ETS2	20371350	ETS2	hsa-mir-155	Activation	24362029	hsa-mir-155	hsa-miR-155-5p	hsa-miR-218-5p/hsa-miR-155-5p
hsa-miR-218-5p	ETS2	20371350	ETS2	hsa-mir-155	Activation	24362029	hsa-mir-155	hsa-miR-155-3p	hsa-miR-218-5p/hsa-miR-155-3p
hsa-miR-877-5p	ETS2	23622248	ETS2	hsa-mir-155	Activation	24362029	hsa-mir-155	hsa-miR-155-5p	hsa-miR-877-5p/hsa-miR-155-5p
hsa-miR-877-5p	ETS2	23622248	ETS2	hsa-mir-155	Activation	24362029	hsa-mir-155	hsa-miR-155-3p	hsa-miR-877-5p/hsa-miR-155-3p
hsa-miR-149-5p	ETS2	23622248	ETS2	hsa-mir-155	Activation	24362029	hsa-mir-155	hsa-miR-155-5p	hsa-miR-149-5p/hsa-miR-155-5p
hsa-miR-149-5p	ETS2	23622248	ETS2	hsa-mir-155	Activation	24362029	hsa-mir-155	hsa-miR-155-3p	hsa-miR-149-5p/hsa-miR-155-3p
hsa-miR-18a-5p	ETS2	23622248	ETS2	hsa-mir-155	Activation	24362029	hsa-mir-155	hsa-miR-155-5p	hsa-miR-18a-5p/hsa-miR-155-5p
hsa-miR-18a-5p	ETS2	23622248	ETS2	hsa-mir-155	Activation	24362029	hsa-mir-155	hsa-miR-155-3p	hsa-miR-18a-5p/hsa-miR-155-3p
hsa-miR-196b-5p	ETS2	22298639	ETS2	hsa-mir-155	Activation	24362029	hsa-mir-155	hsa-miR-155-5p	hsa-miR-196b-5p/hsa-miR-155-5p
hsa-miR-196b-5p	ETS2	22298639	ETS2	hsa-mir-155	Activation	24362029	hsa-mir-155	hsa-miR-155-3p	hsa-miR-196b-5p/hsa-miR-155-3p
hsa-miR-455-5p	ETS2	21572407	ETS2	hsa-mir-155	Activation	24362029	hsa-mir-155	hsa-miR-155-5p	hsa-miR-455-5p/hsa-miR-155-5p
hsa-miR-455-5p	ETS2	21572407	ETS2	hsa-mir-155	Activation	24362029	hsa-mir-155	hsa-miR-155-3p	hsa-miR-455-5p/hsa-miR-155-3p
hsa-miR-548t-3p	ETS2	21572407	ETS2	hsa-mir-155	Activation	24362029	hsa-mir-155	hsa-miR-155-5p	hsa-miR-548t-3p/hsa-miR-155-5p
hsa-miR-548t-3p	ETS2	21572407	ETS2	hsa-mir-155	Activation	24362029	hsa-mir-155	hsa-miR-155-3p	hsa-miR-548t-3p/hsa-miR-155-3p
hsa-miR-3646	ETS2	21572407	ETS2	hsa-mir-155	Activation	24362029	hsa-mir-155	hsa-miR-155-5p	hsa-miR-3646/hsa-miR-155-5p
hsa-miR-3646	ETS2	21572407	ETS2	hsa-mir-155	Activation	24362029	hsa-mir-155	hsa-miR-155-3p	hsa-miR-3646/hsa-miR-155-3p
hsa-miR-3662	ETS2	21572407	ETS2	hsa-mir-155	Activation	24362029	hsa-mir-155	hsa-miR-155-5p	hsa-miR-3662/hsa-miR-155-5p
hsa-miR-3662	ETS2	21572407	ETS2	hsa-mir-155	Activation	24362029	hsa-mir-155	hsa-miR-155-3p	hsa-miR-3662/hsa-miR-155-3p
hsa-miR-548aa	ETS2	21572407	ETS2	hsa-mir-155	Activation	24362029	hsa-mir-155	hsa-miR-155-5p	hsa-miR-548aa/hsa-miR-155-5p
hsa-miR-548aa	ETS2	21572407	ETS2	hsa-mir-155	Activation	24362029	hsa-mir-155	hsa-miR-155-3p	hsa-miR-548aa/hsa-miR-155-3p
hsa-miR-548ap-3p	ETS2	21572407	ETS2	hsa-mir-155	Activation	24362029	hsa-mir-155	hsa-miR-155-5p	hsa-miR-548ap-3p/hsa-miR-155-5p
hsa-miR-548ap-3p	ETS2	21572407	ETS2	hsa-mir-155	Activation	24362029	hsa-mir-155	hsa-miR-155-3p	hsa-miR-548ap-3p/hsa-miR-155-3p
hsa-miR-548as-3p	ETS2	21572407	ETS2	hsa-mir-155	Activation	24362029	hsa-mir-155	hsa-miR-155-5p	hsa-miR-548as-3p/hsa-miR-155-5p
hsa-miR-548as-3p	ETS2	21572407	ETS2	hsa-mir-155	Activation	24362029	hsa-mir-155	hsa-miR-155-3p	hsa-miR-548as-3p/hsa-miR-155-3p
hsa-miR-548at-3p	ETS2	21572407	ETS2	hsa-mir-155	Activation	24362029	hsa-mir-155	hsa-miR-155-5p	hsa-miR-548at-3p/hsa-miR-155-5p
hsa-miR-548at-3p	ETS2	21572407	ETS2	hsa-mir-155	Activation	24362029	hsa-mir-155	hsa-miR-155-3p	hsa-miR-548at-3p/hsa-miR-155-3p
hsa-miR-548ay-3p	ETS2	21572407	ETS2	hsa-mir-155	Activation	24362029	hsa-mir-155	hsa-miR-155-5p	hsa-miR-548ay-3p/hsa-miR-155-5p
hsa-miR-548ay-3p	ETS2	21572407	ETS2	hsa-mir-155	Activation	24362029	hsa-mir-155	hsa-miR-155-3p	hsa-miR-548ay-3p/hsa-miR-155-3p
hsa-miR-587	ETS2	21572407	ETS2	hsa-mir-155	Activation	24362029	hsa-mir-155	hsa-miR-155-5p	hsa-miR-587/hsa-miR-155-5p
hsa-miR-587	ETS2	21572407	ETS2	hsa-mir-155	Activation	24362029	hsa-mir-155	hsa-miR-155-3p	hsa-miR-587/hsa-miR-155-3p
hsa-miR-1468-3p	ETS2	21572407	ETS2	hsa-mir-155	Activation	24362029	hsa-mir-155	hsa-miR-155-5p	hsa-miR-1468-3p/hsa-miR-155-5p
hsa-miR-1468-3p	ETS2	21572407	ETS2	hsa-mir-155	Activation	24362029	hsa-mir-155	hsa-miR-155-3p	hsa-miR-1468-3p/hsa-miR-155-3p
hsa-miR-548f-5p	ETS2	21572407	ETS2	hsa-mir-155	Activation	24362029	hsa-mir-155	hsa-miR-155-5p	hsa-miR-548f-5p/hsa-miR-155-5p
hsa-miR-548f-5p	ETS2	21572407	ETS2	hsa-mir-155	Activation	24362029	hsa-mir-155	hsa-miR-155-3p	hsa-miR-548f-5p/hsa-miR-155-3p
hsa-miR-548g-5p	ETS2	21572407	ETS2	hsa-mir-155	Activation	24362029	hsa-mir-155	hsa-miR-155-5p	hsa-miR-548g-5p/hsa-miR-155-5p
hsa-miR-548g-5p	ETS2	21572407	ETS2	hsa-mir-155	Activation	24362029	hsa-mir-155	hsa-miR-155-3p	hsa-miR-548g-5p/hsa-miR-155-3p
hsa-miR-548x-5p	ETS2	21572407	ETS2	hsa-mir-155	Activation	24362029	hsa-mir-155	hsa-miR-155-5p	hsa-miR-548x-5p/hsa-miR-155-5p
hsa-miR-548x-5p	ETS2	21572407	ETS2	hsa-mir-155	Activation	24362029	hsa-mir-155	hsa-miR-155-3p	hsa-miR-548x-5p/hsa-miR-155-3p
hsa-miR-548aj-5p	ETS2	21572407	ETS2	hsa-mir-155	Activation	24362029	hsa-mir-155	hsa-miR-155-5p	hsa-miR-548aj-5p/hsa-miR-155-5p
hsa-miR-548aj-5p	ETS2	21572407	ETS2	hsa-mir-155	Activation	24362029	hsa-mir-155	hsa-miR-155-3p	hsa-miR-548aj-5p/hsa-miR-155-3p
hsa-miR-548aw	ETS2	21572407	ETS2	hsa-mir-155	Activation	24362029	hsa-mir-155	hsa-miR-155-5p	hsa-miR-548aw/hsa-miR-155-5p
hsa-miR-548aw	ETS2	21572407	ETS2	hsa-mir-155	Activation	24362029	hsa-mir-155	hsa-miR-155-3p	hsa-miR-548aw/hsa-miR-155-3p
hsa-miR-410-3p	ETS2	20371350	ETS2	hsa-mir-155	Activation	24362029	hsa-mir-155	hsa-miR-155-5p	hsa-miR-410-3p/hsa-miR-155-5p
hsa-miR-410-3p	ETS2	20371350	ETS2	hsa-mir-155	Activation	24362029	hsa-mir-155	hsa-miR-155-3p	hsa-miR-410-3p/hsa-miR-155-3p
hsa-miR-582-5p	ETS2	20371350	ETS2	hsa-mir-155	Activation	24362029	hsa-mir-155	hsa-miR-155-5p	hsa-miR-582-5p/hsa-miR-155-5p
hsa-miR-582-5p	ETS2	20371350	ETS2	hsa-mir-155	Activation	24362029	hsa-mir-155	hsa-miR-155-3p	hsa-miR-582-5p/hsa-miR-155-3p
hsa-miR-944	ETS2	20371350	ETS2	hsa-mir-155	Activation	24362029	hsa-mir-155	hsa-miR-155-5p	hsa-miR-944/hsa-miR-155-5p
hsa-miR-944	ETS2	20371350	ETS2	hsa-mir-155	Activation	24362029	hsa-mir-155	hsa-miR-155-3p	hsa-miR-944/hsa-miR-155-3p
hsa-miR-607	ETS2	20371350	ETS2	hsa-mir-155	Activation	24362029	hsa-mir-155	hsa-miR-155-5p	hsa-miR-607/hsa-miR-155-5p
hsa-miR-607	ETS2	20371350	ETS2	hsa-mir-155	Activation	24362029	hsa-mir-155	hsa-miR-155-3p	hsa-miR-607/hsa-miR-155-3p
hsa-miR-3671	ETS2	20371350	ETS2	hsa-mir-155	Activation	24362029	hsa-mir-155	hsa-miR-155-5p	hsa-miR-3671/hsa-miR-155-5p
hsa-miR-3671	ETS2	20371350	ETS2	hsa-mir-155	Activation	24362029	hsa-mir-155	hsa-miR-155-3p	hsa-miR-3671/hsa-miR-155-3p
hsa-miR-190a-3p	ETS2	20371350	ETS2	hsa-mir-155	Activation	24362029	hsa-mir-155	hsa-miR-155-5p	hsa-miR-190a-3p/hsa-miR-155-5p
hsa-miR-190a-3p	ETS2	20371350	ETS2	hsa-mir-155	Activation	24362029	hsa-mir-155	hsa-miR-155-3p	hsa-miR-190a-3p/hsa-miR-155-3p
hsa-miR-205-3p	ETS2	20371350	ETS2	hsa-mir-155	Activation	24362029	hsa-mir-155	hsa-miR-155-5p	hsa-miR-205-3p/hsa-miR-155-5p
hsa-miR-205-3p	ETS2	20371350	ETS2	hsa-mir-155	Activation	24362029	hsa-mir-155	hsa-miR-155-3p	hsa-miR-205-3p/hsa-miR-155-3p
hsa-miR-338-5p	ETS2	20371350	ETS2	hsa-mir-155	Activation	24362029	hsa-mir-155	hsa-miR-155-5p	hsa-miR-338-5p/hsa-miR-155-5p
hsa-miR-338-5p	ETS2	20371350	ETS2	hsa-mir-155	Activation	24362029	hsa-mir-155	hsa-miR-155-3p	hsa-miR-338-5p/hsa-miR-155-3p
hsa-miR-31-5p	FOXP3	19408243	FOXP3	hsa-mir-155	Activation	19144316	hsa-mir-155	hsa-miR-155-5p	hsa-miR-31-5p/hsa-miR-155-5p
hsa-miR-31-5p	FOXP3	19408243	FOXP3	hsa-mir-155	Activation	19144316	hsa-mir-155	hsa-miR-155-3p	hsa-miR-31-5p/hsa-miR-155-3p
hsa-miR-210-3p	FOXP3	24316592	FOXP3	hsa-mir-155	Activation	19144316	hsa-mir-155	hsa-miR-155-5p	hsa-miR-210-3p/hsa-miR-155-5p
hsa-miR-210-3p	FOXP3	24316592	FOXP3	hsa-mir-155	Activation	19144316	hsa-mir-155	hsa-miR-155-3p	hsa-miR-210-3p/hsa-miR-155-3p
hsa-miR-21-5p	FOXP3	26383248	FOXP3	hsa-mir-155	Activation	19144316	hsa-mir-155	hsa-miR-155-5p	hsa-miR-21-5p/hsa-miR-155-5p
hsa-miR-21-5p	FOXP3	26383248	FOXP3	hsa-mir-155	Activation	19144316	hsa-mir-155	hsa-miR-155-3p	hsa-miR-21-5p/hsa-miR-155-3p
hsa-miR-146a-5p	BRCA1	18660546	BRCA1	hsa-mir-155	Regulation	22936386	hsa-mir-155	hsa-miR-155-5p	hsa-miR-146a-5p/hsa-miR-155-5p
hsa-miR-146a-5p	BRCA1	18660546	BRCA1	hsa-mir-155	Regulation	22936386	hsa-mir-155	hsa-miR-155-3p	hsa-miR-146a-5p/hsa-miR-155-3p
hsa-miR-16-5p	BRCA1	19144710	BRCA1	hsa-mir-155	Regulation	22936386	hsa-mir-155	hsa-miR-155-5p	hsa-miR-16-5p/hsa-miR-155-5p
hsa-miR-16-5p	BRCA1	19144710	BRCA1	hsa-mir-155	Regulation	22936386	hsa-mir-155	hsa-miR-155-3p	hsa-miR-16-5p/hsa-miR-155-3p
hsa-miR-15a-5p	BRCA1	19144710	BRCA1	hsa-mir-155	Regulation	22936386	hsa-mir-155	hsa-miR-155-5p	hsa-miR-15a-5p/hsa-miR-155-5p
hsa-miR-15a-5p	BRCA1	19144710	BRCA1	hsa-mir-155	Regulation	22936386	hsa-mir-155	hsa-miR-155-3p	hsa-miR-15a-5p/hsa-miR-155-3p
hsa-miR-212-3p	BRCA1	17875710	BRCA1	hsa-mir-155	Regulation	22936386	hsa-mir-155	hsa-miR-155-5p	hsa-miR-212-3p/hsa-miR-155-5p
hsa-miR-212-3p	BRCA1	17875710	BRCA1	hsa-mir-155	Regulation	22936386	hsa-mir-155	hsa-miR-155-3p	hsa-miR-212-3p/hsa-miR-155-3p
hsa-miR-24-3p	BRCA1	19748357	BRCA1	hsa-mir-155	Regulation	22936386	hsa-mir-155	hsa-miR-155-5p	hsa-miR-24-3p/hsa-miR-155-5p
hsa-miR-24-3p	BRCA1	19748357	BRCA1	hsa-mir-155	Regulation	22936386	hsa-mir-155	hsa-miR-155-3p	hsa-miR-24-3p/hsa-miR-155-3p
hsa-miR-193b-3p	BRCA1	20304954	BRCA1	hsa-mir-155	Regulation	22936386	hsa-mir-155	hsa-miR-155-5p	hsa-miR-193b-3p/hsa-miR-155-5p
hsa-miR-193b-3p	BRCA1	20304954	BRCA1	hsa-mir-155	Regulation	22936386	hsa-mir-155	hsa-miR-155-3p	hsa-miR-193b-3p/hsa-miR-155-3p
hsa-miR-335-5p	BRCA1	21618216	BRCA1	hsa-mir-155	Regulation	22936386	hsa-mir-155	hsa-miR-155-5p	hsa-miR-335-5p/hsa-miR-155-5p
hsa-miR-335-5p	BRCA1	21618216	BRCA1	hsa-mir-155	Regulation	22936386	hsa-mir-155	hsa-miR-155-3p	hsa-miR-335-5p/hsa-miR-155-3p
hsa-miR-215-5p	BRCA1	19074876	BRCA1	hsa-mir-155	Regulation	22936386	hsa-mir-155	hsa-miR-155-5p	hsa-miR-215-5p/hsa-miR-155-5p
hsa-miR-215-5p	BRCA1	19074876	BRCA1	hsa-mir-155	Regulation	22936386	hsa-mir-155	hsa-miR-155-3p	hsa-miR-215-5p/hsa-miR-155-3p
hsa-miR-192-5p	BRCA1	19074876	BRCA1	hsa-mir-155	Regulation	22936386	hsa-mir-155	hsa-miR-155-5p	hsa-miR-192-5p/hsa-miR-155-5p
hsa-miR-192-5p	BRCA1	19074876	BRCA1	hsa-mir-155	Regulation	22936386	hsa-mir-155	hsa-miR-155-3p	hsa-miR-192-5p/hsa-miR-155-3p
hsa-miR-21-5p	BRCA1	18591254	BRCA1	hsa-mir-155	Regulation	22936386	hsa-mir-155	hsa-miR-155-5p	hsa-miR-21-5p/hsa-miR-155-5p
hsa-miR-21-5p	BRCA1	18591254	BRCA1	hsa-mir-155	Regulation	22936386	hsa-mir-155	hsa-miR-155-3p	hsa-miR-21-5p/hsa-miR-155-3p
hsa-miR-99b-3p	BRCA1	23622248	BRCA1	hsa-mir-155	Regulation	22936386	hsa-mir-155	hsa-miR-155-5p	hsa-miR-99b-3p/hsa-miR-155-5p
hsa-miR-99b-3p	BRCA1	23622248	BRCA1	hsa-mir-155	Regulation	22936386	hsa-mir-155	hsa-miR-155-3p	hsa-miR-99b-3p/hsa-miR-155-3p
hsa-miR-484	BRCA1	23622248	BRCA1	hsa-mir-155	Regulation	22936386	hsa-mir-155	hsa-miR-155-5p	hsa-miR-484/hsa-miR-155-5p
hsa-miR-484	BRCA1	23622248	BRCA1	hsa-mir-155	Regulation	22936386	hsa-mir-155	hsa-miR-155-3p	hsa-miR-484/hsa-miR-155-3p
hsa-miR-186-5p	BRCA1	23622248	BRCA1	hsa-mir-155	Regulation	22936386	hsa-mir-155	hsa-miR-155-5p	hsa-miR-186-5p/hsa-miR-155-5p
hsa-miR-186-5p	BRCA1	23622248	BRCA1	hsa-mir-155	Regulation	22936386	hsa-mir-155	hsa-miR-155-3p	hsa-miR-186-5p/hsa-miR-155-3p
hsa-miR-181a-5p	BRCA1	23622248	BRCA1	hsa-mir-155	Regulation	22936386	hsa-mir-155	hsa-miR-155-5p	hsa-miR-181a-5p/hsa-miR-155-5p
hsa-miR-181a-5p	BRCA1	23622248	BRCA1	hsa-mir-155	Regulation	22936386	hsa-mir-155	hsa-miR-155-3p	hsa-miR-181a-5p/hsa-miR-155-3p
hsa-miR-20b-5p	BRCA1	23945289	BRCA1	hsa-mir-155	Regulation	22936386	hsa-mir-155	hsa-miR-155-5p	hsa-miR-20b-5p/hsa-miR-155-5p
hsa-miR-20b-5p	BRCA1	23945289	BRCA1	hsa-mir-155	Regulation	22936386	hsa-mir-155	hsa-miR-155-3p	hsa-miR-20b-5p/hsa-miR-155-3p
hsa-miR-498	BRCA1	23446348	BRCA1	hsa-mir-155	Regulation	22936386	hsa-mir-155	hsa-miR-155-5p	hsa-miR-498/hsa-miR-155-5p
hsa-miR-498	BRCA1	23446348	BRCA1	hsa-mir-155	Regulation	22936386	hsa-mir-155	hsa-miR-155-3p	hsa-miR-498/hsa-miR-155-3p
hsa-miR-4465	BRCA1	23446348	BRCA1	hsa-mir-155	Regulation	22936386	hsa-mir-155	hsa-miR-155-5p	hsa-miR-4465/hsa-miR-155-5p
hsa-miR-4465	BRCA1	23446348	BRCA1	hsa-mir-155	Regulation	22936386	hsa-mir-155	hsa-miR-155-3p	hsa-miR-4465/hsa-miR-155-3p
hsa-miR-26b-5p	BRCA1	23446348	BRCA1	hsa-mir-155	Regulation	22936386	hsa-mir-155	hsa-miR-155-5p	hsa-miR-26b-5p/hsa-miR-155-5p
hsa-miR-26b-5p	BRCA1	23446348	BRCA1	hsa-mir-155	Regulation	22936386	hsa-mir-155	hsa-miR-155-3p	hsa-miR-26b-5p/hsa-miR-155-3p
hsa-miR-26a-5p	BRCA1	23446348	BRCA1	hsa-mir-155	Regulation	22936386	hsa-mir-155	hsa-miR-155-5p	hsa-miR-26a-5p/hsa-miR-155-5p
hsa-miR-26a-5p	BRCA1	23446348	BRCA1	hsa-mir-155	Regulation	22936386	hsa-mir-155	hsa-miR-155-3p	hsa-miR-26a-5p/hsa-miR-155-3p
hsa-miR-4726-3p	BRCA1	23446348	BRCA1	hsa-mir-155	Regulation	22936386	hsa-mir-155	hsa-miR-155-5p	hsa-miR-4726-3p/hsa-miR-155-5p
hsa-miR-4726-3p	BRCA1	23446348	BRCA1	hsa-mir-155	Regulation	22936386	hsa-mir-155	hsa-miR-155-3p	hsa-miR-4726-3p/hsa-miR-155-3p
hsa-miR-1297	BRCA1	23446348	BRCA1	hsa-mir-155	Regulation	22936386	hsa-mir-155	hsa-miR-155-5p	hsa-miR-1297/hsa-miR-155-5p
hsa-miR-1297	BRCA1	23446348	BRCA1	hsa-mir-155	Regulation	22936386	hsa-mir-155	hsa-miR-155-3p	hsa-miR-1297/hsa-miR-155-3p
hsa-miR-6872-3p	BRCA1	23446348	BRCA1	hsa-mir-155	Regulation	22936386	hsa-mir-155	hsa-miR-155-5p	hsa-miR-6872-3p/hsa-miR-155-5p
hsa-miR-6872-3p	BRCA1	23446348	BRCA1	hsa-mir-155	Regulation	22936386	hsa-mir-155	hsa-miR-155-3p	hsa-miR-6872-3p/hsa-miR-155-3p
hsa-miR-125a-3p	BRCA1	27693788	BRCA1	hsa-mir-155	Regulation	22936386	hsa-mir-155	hsa-miR-155-5p	hsa-miR-125a-3p/hsa-miR-155-5p
hsa-miR-125a-3p	BRCA1	27693788	BRCA1	hsa-mir-155	Regulation	22936386	hsa-mir-155	hsa-miR-155-3p	hsa-miR-125a-3p/hsa-miR-155-3p
hsa-miR-34a-5p	BRCA1	26403328	BRCA1	hsa-mir-155	Regulation	22936386	hsa-mir-155	hsa-miR-155-5p	hsa-miR-34a-5p/hsa-miR-155-5p
hsa-miR-34a-5p	BRCA1	26403328	BRCA1	hsa-mir-155	Regulation	22936386	hsa-mir-155	hsa-miR-155-3p	hsa-miR-34a-5p/hsa-miR-155-3p
hsa-miR-483-3p	BRCA1	26403328	BRCA1	hsa-mir-155	Regulation	22936386	hsa-mir-155	hsa-miR-155-5p	hsa-miR-483-3p/hsa-miR-155-5p
hsa-miR-483-3p	BRCA1	26403328	BRCA1	hsa-mir-155	Regulation	22936386	hsa-mir-155	hsa-miR-155-3p	hsa-miR-483-3p/hsa-miR-155-3p
hsa-miR-10b-5p	BRCA1	26392359	BRCA1	hsa-mir-155	Regulation	22936386	hsa-mir-155	hsa-miR-155-5p	hsa-miR-10b-5p/hsa-miR-155-5p
hsa-miR-10b-5p	BRCA1	26392359	BRCA1	hsa-mir-155	Regulation	22936386	hsa-mir-155	hsa-miR-155-3p	hsa-miR-10b-5p/hsa-miR-155-3p
hsa-miR-210-3p	ELK3	19826008	ELK3	hsa-mir-155	Repression(feedback)	25401928	hsa-mir-155	hsa-miR-155-5p	hsa-miR-210-3p/hsa-miR-155-5p
hsa-miR-210-3p	ELK3	19826008	ELK3	hsa-mir-155	Repression(feedback)	25401928	hsa-mir-155	hsa-miR-155-3p	hsa-miR-210-3p/hsa-miR-155-3p
hsa-miR-124-3p	ELK3	20144220	ELK3	hsa-mir-155	Repression(feedback)	25401928	hsa-mir-155	hsa-miR-155-5p	hsa-miR-124-3p/hsa-miR-155-5p
hsa-miR-124-3p	ELK3	20144220	ELK3	hsa-mir-155	Repression(feedback)	25401928	hsa-mir-155	hsa-miR-155-3p	hsa-miR-124-3p/hsa-miR-155-3p
hsa-miR-193b-3p	ELK3	20304954	ELK3	hsa-mir-155	Repression(feedback)	25401928	hsa-mir-155	hsa-miR-155-5p	hsa-miR-193b-3p/hsa-miR-155-5p
hsa-miR-193b-3p	ELK3	20304954	ELK3	hsa-mir-155	Repression(feedback)	25401928	hsa-mir-155	hsa-miR-155-3p	hsa-miR-193b-3p/hsa-miR-155-3p
hsa-miR-106b-5p	ELK3	17242205	ELK3	hsa-mir-155	Repression(feedback)	25401928	hsa-mir-155	hsa-miR-155-5p	hsa-miR-106b-5p/hsa-miR-155-5p
hsa-miR-106b-5p	ELK3	17242205	ELK3	hsa-mir-155	Repression(feedback)	25401928	hsa-mir-155	hsa-miR-155-3p	hsa-miR-106b-5p/hsa-miR-155-3p
hsa-miR-3163	ELK3	22012620	ELK3	hsa-mir-155	Repression(feedback)	25401928	hsa-mir-155	hsa-miR-155-5p	hsa-miR-3163/hsa-miR-155-5p
hsa-miR-3163	ELK3	22012620	ELK3	hsa-mir-155	Repression(feedback)	25401928	hsa-mir-155	hsa-miR-155-3p	hsa-miR-3163/hsa-miR-155-3p
hsa-miR-610	ELK3	22012620	ELK3	hsa-mir-155	Repression(feedback)	25401928	hsa-mir-155	hsa-miR-155-5p	hsa-miR-610/hsa-miR-155-5p
hsa-miR-610	ELK3	22012620	ELK3	hsa-mir-155	Repression(feedback)	25401928	hsa-mir-155	hsa-miR-155-3p	hsa-miR-610/hsa-miR-155-3p
hsa-miR-548x-3p	ELK3	22012620	ELK3	hsa-mir-155	Repression(feedback)	25401928	hsa-mir-155	hsa-miR-155-5p	hsa-miR-548x-3p/hsa-miR-155-5p
hsa-miR-548x-3p	ELK3	22012620	ELK3	hsa-mir-155	Repression(feedback)	25401928	hsa-mir-155	hsa-miR-155-3p	hsa-miR-548x-3p/hsa-miR-155-3p
hsa-miR-548j-3p	ELK3	22012620	ELK3	hsa-mir-155	Repression(feedback)	25401928	hsa-mir-155	hsa-miR-155-5p	hsa-miR-548j-3p/hsa-miR-155-5p
hsa-miR-548j-3p	ELK3	22012620	ELK3	hsa-mir-155	Repression(feedback)	25401928	hsa-mir-155	hsa-miR-155-3p	hsa-miR-548j-3p/hsa-miR-155-3p
hsa-miR-548aq-3p	ELK3	22012620	ELK3	hsa-mir-155	Repression(feedback)	25401928	hsa-mir-155	hsa-miR-155-5p	hsa-miR-548aq-3p/hsa-miR-155-5p
hsa-miR-548aq-3p	ELK3	22012620	ELK3	hsa-mir-155	Repression(feedback)	25401928	hsa-mir-155	hsa-miR-155-3p	hsa-miR-548aq-3p/hsa-miR-155-3p
hsa-miR-548am-3p	ELK3	22012620	ELK3	hsa-mir-155	Repression(feedback)	25401928	hsa-mir-155	hsa-miR-155-5p	hsa-miR-548am-3p/hsa-miR-155-5p
hsa-miR-548am-3p	ELK3	22012620	ELK3	hsa-mir-155	Repression(feedback)	25401928	hsa-mir-155	hsa-miR-155-3p	hsa-miR-548am-3p/hsa-miR-155-3p
hsa-miR-548aj-3p	ELK3	22012620	ELK3	hsa-mir-155	Repression(feedback)	25401928	hsa-mir-155	hsa-miR-155-5p	hsa-miR-548aj-3p/hsa-miR-155-5p
hsa-miR-548aj-3p	ELK3	22012620	ELK3	hsa-mir-155	Repression(feedback)	25401928	hsa-mir-155	hsa-miR-155-3p	hsa-miR-548aj-3p/hsa-miR-155-3p
hsa-miR-548ah-3p	ELK3	22012620	ELK3	hsa-mir-155	Repression(feedback)	25401928	hsa-mir-155	hsa-miR-155-5p	hsa-miR-548ah-3p/hsa-miR-155-5p
hsa-miR-548ah-3p	ELK3	22012620	ELK3	hsa-mir-155	Repression(feedback)	25401928	hsa-mir-155	hsa-miR-155-3p	hsa-miR-548ah-3p/hsa-miR-155-3p
hsa-miR-548ae-3p	ELK3	22012620	ELK3	hsa-mir-155	Repression(feedback)	25401928	hsa-mir-155	hsa-miR-155-5p	hsa-miR-548ae-3p/hsa-miR-155-5p
hsa-miR-548ae-3p	ELK3	22012620	ELK3	hsa-mir-155	Repression(feedback)	25401928	hsa-mir-155	hsa-miR-155-3p	hsa-miR-548ae-3p/hsa-miR-155-3p
hsa-miR-505-3p	ELK3	22012620	ELK3	hsa-mir-155	Repression(feedback)	25401928	hsa-mir-155	hsa-miR-155-5p	hsa-miR-505-3p/hsa-miR-155-5p
hsa-miR-505-3p	ELK3	22012620	ELK3	hsa-mir-155	Repression(feedback)	25401928	hsa-mir-155	hsa-miR-155-3p	hsa-miR-505-3p/hsa-miR-155-3p
hsa-miR-224-5p	FOSB	20065103	FOSB	hsa-mir-155	Activation	18048365	hsa-mir-155	hsa-miR-155-5p	hsa-miR-224-5p/hsa-miR-155-5p
hsa-miR-224-5p	FOSB	20065103	FOSB	hsa-mir-155	Activation	18048365	hsa-mir-155	hsa-miR-155-3p	hsa-miR-224-5p/hsa-miR-155-3p
hsa-miR-663a	FOSB	21378144	FOSB	hsa-mir-155	Activation	18048365	hsa-mir-155	hsa-miR-155-5p	hsa-miR-663a/hsa-miR-155-5p
hsa-miR-663a	FOSB	21378144	FOSB	hsa-mir-155	Activation	18048365	hsa-mir-155	hsa-miR-155-3p	hsa-miR-663a/hsa-miR-155-3p
hsa-miR-26a-5p	SMAD4	20857419	SMAD4	hsa-mir-155	Activation	18794355	hsa-mir-155	hsa-miR-155-5p	hsa-miR-26a-5p/hsa-miR-155-5p
hsa-miR-26a-5p	SMAD4	20857419	SMAD4	hsa-mir-155	Activation	18794355	hsa-mir-155	hsa-miR-155-3p	hsa-miR-26a-5p/hsa-miR-155-3p
hsa-miR-483-3p	SMAD4	21112326	SMAD4	hsa-mir-155	Activation	18794355	hsa-mir-155	hsa-miR-155-5p	hsa-miR-483-3p/hsa-miR-155-5p
hsa-miR-483-3p	SMAD4	21112326	SMAD4	hsa-mir-155	Activation	18794355	hsa-mir-155	hsa-miR-155-3p	hsa-miR-483-3p/hsa-miR-155-3p
hsa-miR-18a-5p	SMAD4	20940405	SMAD4	hsa-mir-155	Activation	18794355	hsa-mir-155	hsa-miR-155-5p	hsa-miR-18a-5p/hsa-miR-155-5p
hsa-miR-18a-5p	SMAD4	20940405	SMAD4	hsa-mir-155	Activation	18794355	hsa-mir-155	hsa-miR-155-3p	hsa-miR-18a-5p/hsa-miR-155-3p
hsa-miR-17-5p	SMAD4	20940405	SMAD4	hsa-mir-155	Activation	18794355	hsa-mir-155	hsa-miR-155-5p	hsa-miR-17-5p/hsa-miR-155-5p
hsa-miR-17-5p	SMAD4	20940405	SMAD4	hsa-mir-155	Activation	18794355	hsa-mir-155	hsa-miR-155-3p	hsa-miR-17-5p/hsa-miR-155-3p
hsa-miR-19a-3p	SMAD4	20940405	SMAD4	hsa-mir-155	Activation	18794355	hsa-mir-155	hsa-miR-155-5p	hsa-miR-19a-3p/hsa-miR-155-5p
hsa-miR-19a-3p	SMAD4	20940405	SMAD4	hsa-mir-155	Activation	18794355	hsa-mir-155	hsa-miR-155-3p	hsa-miR-19a-3p/hsa-miR-155-3p
hsa-miR-20a-5p	SMAD4	20940405	SMAD4	hsa-mir-155	Activation	18794355	hsa-mir-155	hsa-miR-155-5p	hsa-miR-20a-5p/hsa-miR-155-5p
hsa-miR-20a-5p	SMAD4	20940405	SMAD4	hsa-mir-155	Activation	18794355	hsa-mir-155	hsa-miR-155-3p	hsa-miR-20a-5p/hsa-miR-155-3p
hsa-miR-92a-3p	SMAD4	20940405	SMAD4	hsa-mir-155	Activation	18794355	hsa-mir-155	hsa-miR-155-5p	hsa-miR-92a-3p/hsa-miR-155-5p
hsa-miR-92a-3p	SMAD4	20940405	SMAD4	hsa-mir-155	Activation	18794355	hsa-mir-155	hsa-miR-155-3p	hsa-miR-92a-3p/hsa-miR-155-3p
hsa-miR-203a-3p	SMAD4	21159887	SMAD4	hsa-mir-155	Activation	18794355	hsa-mir-155	hsa-miR-155-5p	hsa-miR-203a-3p/hsa-miR-155-5p
hsa-miR-203a-3p	SMAD4	21159887	SMAD4	hsa-mir-155	Activation	18794355	hsa-mir-155	hsa-miR-155-3p	hsa-miR-203a-3p/hsa-miR-155-3p
hsa-miR-421	SMAD4	21352803	SMAD4	hsa-mir-155	Activation	18794355	hsa-mir-155	hsa-miR-155-5p	hsa-miR-421/hsa-miR-155-5p
hsa-miR-421	SMAD4	21352803	SMAD4	hsa-mir-155	Activation	18794355	hsa-mir-155	hsa-miR-155-3p	hsa-miR-421/hsa-miR-155-3p
hsa-miR-146a-5p	SMAD4	22507670	SMAD4	hsa-mir-155	Activation	18794355	hsa-mir-155	hsa-miR-155-5p	hsa-miR-146a-5p/hsa-miR-155-5p
hsa-miR-146a-5p	SMAD4	22507670	SMAD4	hsa-mir-155	Activation	18794355	hsa-mir-155	hsa-miR-155-3p	hsa-miR-146a-5p/hsa-miR-155-3p
hsa-miR-224-5p	SMAD4	20118412	SMAD4	hsa-mir-155	Activation	18794355	hsa-mir-155	hsa-miR-155-5p	hsa-miR-224-5p/hsa-miR-155-5p
hsa-miR-224-5p	SMAD4	20118412	SMAD4	hsa-mir-155	Activation	18794355	hsa-mir-155	hsa-miR-155-3p	hsa-miR-224-5p/hsa-miR-155-3p
hsa-miR-125a-5p	SMAD4	22357933	SMAD4	hsa-mir-155	Activation	18794355	hsa-mir-155	hsa-miR-155-5p	hsa-miR-125a-5p/hsa-miR-155-5p
hsa-miR-125a-5p	SMAD4	22357933	SMAD4	hsa-mir-155	Activation	18794355	hsa-mir-155	hsa-miR-155-3p	hsa-miR-125a-5p/hsa-miR-155-3p
hsa-miR-125b-5p	SMAD4	22357933	SMAD4	hsa-mir-155	Activation	18794355	hsa-mir-155	hsa-miR-155-5p	hsa-miR-125b-5p/hsa-miR-155-5p
hsa-miR-125b-5p	SMAD4	22357933	SMAD4	hsa-mir-155	Activation	18794355	hsa-mir-155	hsa-miR-155-3p	hsa-miR-125b-5p/hsa-miR-155-3p
hsa-miR-199a-5p	SMAD4	22821565	SMAD4	hsa-mir-155	Activation	18794355	hsa-mir-155	hsa-miR-155-5p	hsa-miR-199a-5p/hsa-miR-155-5p
hsa-miR-199a-5p	SMAD4	22821565	SMAD4	hsa-mir-155	Activation	18794355	hsa-mir-155	hsa-miR-155-3p	hsa-miR-199a-5p/hsa-miR-155-3p
hsa-miR-130a-3p	SMAD4	23418453	SMAD4	hsa-mir-155	Activation	18794355	hsa-mir-155	hsa-miR-155-5p	hsa-miR-130a-3p/hsa-miR-155-5p
hsa-miR-130a-3p	SMAD4	23418453	SMAD4	hsa-mir-155	Activation	18794355	hsa-mir-155	hsa-miR-155-3p	hsa-miR-130a-3p/hsa-miR-155-3p
hsa-miR-301a-3p	SMAD4	23393589	SMAD4	hsa-mir-155	Activation	18794355	hsa-mir-155	hsa-miR-155-5p	hsa-miR-301a-3p/hsa-miR-155-5p
hsa-miR-301a-3p	SMAD4	23393589	SMAD4	hsa-mir-155	Activation	18794355	hsa-mir-155	hsa-miR-155-3p	hsa-miR-301a-3p/hsa-miR-155-3p
hsa-miR-454-3p	SMAD4	23393589	SMAD4	hsa-mir-155	Activation	18794355	hsa-mir-155	hsa-miR-155-5p	hsa-miR-454-3p/hsa-miR-155-5p
hsa-miR-454-3p	SMAD4	23393589	SMAD4	hsa-mir-155	Activation	18794355	hsa-mir-155	hsa-miR-155-3p	hsa-miR-454-3p/hsa-miR-155-3p
hsa-miR-182-5p	SMAD4	23226455	SMAD4	hsa-mir-155	Activation	18794355	hsa-mir-155	hsa-miR-155-5p	hsa-miR-182-5p/hsa-miR-155-5p
hsa-miR-182-5p	SMAD4	23226455	SMAD4	hsa-mir-155	Activation	18794355	hsa-mir-155	hsa-miR-155-3p	hsa-miR-182-5p/hsa-miR-155-3p
hsa-miR-130b-3p	SMAD4	20371350	SMAD4	hsa-mir-155	Activation	18794355	hsa-mir-155	hsa-miR-155-5p	hsa-miR-130b-3p/hsa-miR-155-5p
hsa-miR-130b-3p	SMAD4	20371350	SMAD4	hsa-mir-155	Activation	18794355	hsa-mir-155	hsa-miR-155-3p	hsa-miR-130b-3p/hsa-miR-155-3p
hsa-miR-155-5p	SMAD4	21036908	SMAD4	hsa-mir-155	Activation	18794355	hsa-mir-155	hsa-miR-155-5p	hsa-miR-155-5p/hsa-miR-155-5p
hsa-miR-155-5p	SMAD4	21036908	SMAD4	hsa-mir-155	Activation	18794355	hsa-mir-155	hsa-miR-155-3p	hsa-miR-155-5p/hsa-miR-155-3p
hsa-miR-186-5p	SMAD4	20371350	SMAD4	hsa-mir-155	Activation	18794355	hsa-mir-155	hsa-miR-155-5p	hsa-miR-186-5p/hsa-miR-155-5p
hsa-miR-186-5p	SMAD4	20371350	SMAD4	hsa-mir-155	Activation	18794355	hsa-mir-155	hsa-miR-155-3p	hsa-miR-186-5p/hsa-miR-155-3p
hsa-miR-93-5p	SMAD4	20371350	SMAD4	hsa-mir-155	Activation	18794355	hsa-mir-155	hsa-miR-155-5p	hsa-miR-93-5p/hsa-miR-155-5p
hsa-miR-93-5p	SMAD4	20371350	SMAD4	hsa-mir-155	Activation	18794355	hsa-mir-155	hsa-miR-155-3p	hsa-miR-93-5p/hsa-miR-155-3p
hsa-miR-19b-3p	SMAD4	20371350	SMAD4	hsa-mir-155	Activation	18794355	hsa-mir-155	hsa-miR-155-5p	hsa-miR-19b-3p/hsa-miR-155-5p
hsa-miR-19b-3p	SMAD4	20371350	SMAD4	hsa-mir-155	Activation	18794355	hsa-mir-155	hsa-miR-155-3p	hsa-miR-19b-3p/hsa-miR-155-3p
hsa-miR-204-5p	SMAD4	23221074	SMAD4	hsa-mir-155	Activation	18794355	hsa-mir-155	hsa-miR-155-5p	hsa-miR-204-5p/hsa-miR-155-5p
hsa-miR-204-5p	SMAD4	23221074	SMAD4	hsa-mir-155	Activation	18794355	hsa-mir-155	hsa-miR-155-3p	hsa-miR-204-5p/hsa-miR-155-3p
hsa-miR-1260b	SMAD4	23591200	SMAD4	hsa-mir-155	Activation	18794355	hsa-mir-155	hsa-miR-155-5p	hsa-miR-1260b/hsa-miR-155-5p
hsa-miR-1260b	SMAD4	23591200	SMAD4	hsa-mir-155	Activation	18794355	hsa-mir-155	hsa-miR-155-3p	hsa-miR-1260b/hsa-miR-155-3p
hsa-miR-205-5p	SMAD4	23800974	SMAD4	hsa-mir-155	Activation	18794355	hsa-mir-155	hsa-miR-155-5p	hsa-miR-205-5p/hsa-miR-155-5p
hsa-miR-205-5p	SMAD4	23800974	SMAD4	hsa-mir-155	Activation	18794355	hsa-mir-155	hsa-miR-155-3p	hsa-miR-205-5p/hsa-miR-155-3p
hsa-miR-452-5p	SMAD4	23807165	SMAD4	hsa-mir-155	Activation	18794355	hsa-mir-155	hsa-miR-155-5p	hsa-miR-452-5p/hsa-miR-155-5p
hsa-miR-452-5p	SMAD4	23807165	SMAD4	hsa-mir-155	Activation	18794355	hsa-mir-155	hsa-miR-155-3p	hsa-miR-452-5p/hsa-miR-155-3p
hsa-miR-145-5p	SMAD4	22942087	SMAD4	hsa-mir-155	Activation	18794355	hsa-mir-155	hsa-miR-155-5p	hsa-miR-145-5p/hsa-miR-155-5p
hsa-miR-145-5p	SMAD4	22942087	SMAD4	hsa-mir-155	Activation	18794355	hsa-mir-155	hsa-miR-155-3p	hsa-miR-145-5p/hsa-miR-155-3p
hsa-miR-183-5p	SMAD4	23538390	SMAD4	hsa-mir-155	Activation	18794355	hsa-mir-155	hsa-miR-155-5p	hsa-miR-183-5p/hsa-miR-155-5p
hsa-miR-183-5p	SMAD4	23538390	SMAD4	hsa-mir-155	Activation	18794355	hsa-mir-155	hsa-miR-155-3p	hsa-miR-183-5p/hsa-miR-155-3p
hsa-miR-106a-5p	SMAD4	23446348	SMAD4	hsa-mir-155	Activation	18794355	hsa-mir-155	hsa-miR-155-5p	hsa-miR-106a-5p/hsa-miR-155-5p
hsa-miR-106a-5p	SMAD4	23446348	SMAD4	hsa-mir-155	Activation	18794355	hsa-mir-155	hsa-miR-155-3p	hsa-miR-106a-5p/hsa-miR-155-3p
hsa-miR-106b-5p	SMAD4	23446348	SMAD4	hsa-mir-155	Activation	18794355	hsa-mir-155	hsa-miR-155-5p	hsa-miR-106b-5p/hsa-miR-155-5p
hsa-miR-106b-5p	SMAD4	23446348	SMAD4	hsa-mir-155	Activation	18794355	hsa-mir-155	hsa-miR-155-3p	hsa-miR-106b-5p/hsa-miR-155-3p
hsa-miR-20b-5p	SMAD4	23446348	SMAD4	hsa-mir-155	Activation	18794355	hsa-mir-155	hsa-miR-155-5p	hsa-miR-20b-5p/hsa-miR-155-5p
hsa-miR-20b-5p	SMAD4	23446348	SMAD4	hsa-mir-155	Activation	18794355	hsa-mir-155	hsa-miR-155-3p	hsa-miR-20b-5p/hsa-miR-155-3p
hsa-miR-519c-3p	SMAD4	23446348	SMAD4	hsa-mir-155	Activation	18794355	hsa-mir-155	hsa-miR-155-5p	hsa-miR-519c-3p/hsa-miR-155-5p
hsa-miR-519c-3p	SMAD4	23446348	SMAD4	hsa-mir-155	Activation	18794355	hsa-mir-155	hsa-miR-155-3p	hsa-miR-519c-3p/hsa-miR-155-3p
hsa-miR-526b-3p	SMAD4	23446348	SMAD4	hsa-mir-155	Activation	18794355	hsa-mir-155	hsa-miR-155-5p	hsa-miR-526b-3p/hsa-miR-155-5p
hsa-miR-526b-3p	SMAD4	23446348	SMAD4	hsa-mir-155	Activation	18794355	hsa-mir-155	hsa-miR-155-3p	hsa-miR-526b-3p/hsa-miR-155-3p
hsa-miR-519b-3p	SMAD4	23446348	SMAD4	hsa-mir-155	Activation	18794355	hsa-mir-155	hsa-miR-155-5p	hsa-miR-519b-3p/hsa-miR-155-5p
hsa-miR-519b-3p	SMAD4	23446348	SMAD4	hsa-mir-155	Activation	18794355	hsa-mir-155	hsa-miR-155-3p	hsa-miR-519b-3p/hsa-miR-155-3p
hsa-miR-519d-3p	SMAD4	23446348	SMAD4	hsa-mir-155	Activation	18794355	hsa-mir-155	hsa-miR-155-5p	hsa-miR-519d-3p/hsa-miR-155-5p
hsa-miR-519d-3p	SMAD4	23446348	SMAD4	hsa-mir-155	Activation	18794355	hsa-mir-155	hsa-miR-155-3p	hsa-miR-519d-3p/hsa-miR-155-3p
hsa-miR-519a-3p	SMAD4	23446348	SMAD4	hsa-mir-155	Activation	18794355	hsa-mir-155	hsa-miR-155-5p	hsa-miR-519a-3p/hsa-miR-155-5p
hsa-miR-519a-3p	SMAD4	23446348	SMAD4	hsa-mir-155	Activation	18794355	hsa-mir-155	hsa-miR-155-3p	hsa-miR-519a-3p/hsa-miR-155-3p
hsa-miR-551b-5p	SMAD4	21572407	SMAD4	hsa-mir-155	Activation	18794355	hsa-mir-155	hsa-miR-155-5p	hsa-miR-551b-5p/hsa-miR-155-5p
hsa-miR-551b-5p	SMAD4	21572407	SMAD4	hsa-mir-155	Activation	18794355	hsa-mir-155	hsa-miR-155-3p	hsa-miR-551b-5p/hsa-miR-155-3p
hsa-miR-548c-3p	SMAD4	23446348	SMAD4	hsa-mir-155	Activation	18794355	hsa-mir-155	hsa-miR-155-5p	hsa-miR-548c-3p/hsa-miR-155-5p
hsa-miR-548c-3p	SMAD4	23446348	SMAD4	hsa-mir-155	Activation	18794355	hsa-mir-155	hsa-miR-155-3p	hsa-miR-548c-3p/hsa-miR-155-3p
hsa-miR-301b-3p	SMAD4	23446348	SMAD4	hsa-mir-155	Activation	18794355	hsa-mir-155	hsa-miR-155-5p	hsa-miR-301b-3p/hsa-miR-155-5p
hsa-miR-301b-3p	SMAD4	23446348	SMAD4	hsa-mir-155	Activation	18794355	hsa-mir-155	hsa-miR-155-3p	hsa-miR-301b-3p/hsa-miR-155-3p
hsa-miR-548f-5p	SMAD4	23446348	SMAD4	hsa-mir-155	Activation	18794355	hsa-mir-155	hsa-miR-155-5p	hsa-miR-548f-5p/hsa-miR-155-5p
hsa-miR-548f-5p	SMAD4	23446348	SMAD4	hsa-mir-155	Activation	18794355	hsa-mir-155	hsa-miR-155-3p	hsa-miR-548f-5p/hsa-miR-155-3p
hsa-miR-548g-5p	SMAD4	23446348	SMAD4	hsa-mir-155	Activation	18794355	hsa-mir-155	hsa-miR-155-5p	hsa-miR-548g-5p/hsa-miR-155-5p
hsa-miR-548g-5p	SMAD4	23446348	SMAD4	hsa-mir-155	Activation	18794355	hsa-mir-155	hsa-miR-155-3p	hsa-miR-548g-5p/hsa-miR-155-3p
hsa-miR-548t-5p	SMAD4	23446348	SMAD4	hsa-mir-155	Activation	18794355	hsa-mir-155	hsa-miR-155-5p	hsa-miR-548t-5p/hsa-miR-155-5p
hsa-miR-548t-5p	SMAD4	23446348	SMAD4	hsa-mir-155	Activation	18794355	hsa-mir-155	hsa-miR-155-3p	hsa-miR-548t-5p/hsa-miR-155-3p
hsa-miR-548x-5p	SMAD4	23446348	SMAD4	hsa-mir-155	Activation	18794355	hsa-mir-155	hsa-miR-155-5p	hsa-miR-548x-5p/hsa-miR-155-5p
hsa-miR-548x-5p	SMAD4	23446348	SMAD4	hsa-mir-155	Activation	18794355	hsa-mir-155	hsa-miR-155-3p	hsa-miR-548x-5p/hsa-miR-155-3p
hsa-miR-4295	SMAD4	23446348	SMAD4	hsa-mir-155	Activation	18794355	hsa-mir-155	hsa-miR-155-5p	hsa-miR-4295/hsa-miR-155-5p
hsa-miR-4295	SMAD4	23446348	SMAD4	hsa-mir-155	Activation	18794355	hsa-mir-155	hsa-miR-155-3p	hsa-miR-4295/hsa-miR-155-3p
hsa-miR-3666	SMAD4	23446348	SMAD4	hsa-mir-155	Activation	18794355	hsa-mir-155	hsa-miR-155-5p	hsa-miR-3666/hsa-miR-155-5p
hsa-miR-3666	SMAD4	23446348	SMAD4	hsa-mir-155	Activation	18794355	hsa-mir-155	hsa-miR-155-3p	hsa-miR-3666/hsa-miR-155-3p
hsa-miR-548aj-5p	SMAD4	23446348	SMAD4	hsa-mir-155	Activation	18794355	hsa-mir-155	hsa-miR-155-5p	hsa-miR-548aj-5p/hsa-miR-155-5p
hsa-miR-548aj-5p	SMAD4	23446348	SMAD4	hsa-mir-155	Activation	18794355	hsa-mir-155	hsa-miR-155-3p	hsa-miR-548aj-5p/hsa-miR-155-3p
hsa-miR-548aw	SMAD4	23446348	SMAD4	hsa-mir-155	Activation	18794355	hsa-mir-155	hsa-miR-155-5p	hsa-miR-548aw/hsa-miR-155-5p
hsa-miR-548aw	SMAD4	23446348	SMAD4	hsa-mir-155	Activation	18794355	hsa-mir-155	hsa-miR-155-3p	hsa-miR-548aw/hsa-miR-155-3p
hsa-miR-548az-5p	SMAD4	23446348	SMAD4	hsa-mir-155	Activation	18794355	hsa-mir-155	hsa-miR-155-5p	hsa-miR-548az-5p/hsa-miR-155-5p
hsa-miR-548az-5p	SMAD4	23446348	SMAD4	hsa-mir-155	Activation	18794355	hsa-mir-155	hsa-miR-155-3p	hsa-miR-548az-5p/hsa-miR-155-3p
hsa-miR-6715b-3p	SMAD4	21572407	SMAD4	hsa-mir-155	Activation	18794355	hsa-mir-155	hsa-miR-155-5p	hsa-miR-6715b-3p/hsa-miR-155-5p
hsa-miR-6715b-3p	SMAD4	21572407	SMAD4	hsa-mir-155	Activation	18794355	hsa-mir-155	hsa-miR-155-3p	hsa-miR-6715b-3p/hsa-miR-155-3p
hsa-miR-4528	SMAD4	20371350	SMAD4	hsa-mir-155	Activation	18794355	hsa-mir-155	hsa-miR-155-5p	hsa-miR-4528/hsa-miR-155-5p
hsa-miR-4528	SMAD4	20371350	SMAD4	hsa-mir-155	Activation	18794355	hsa-mir-155	hsa-miR-155-3p	hsa-miR-4528/hsa-miR-155-3p
hsa-miR-34a-5p	SMAD4	20371350	SMAD4	hsa-mir-155	Activation	18794355	hsa-mir-155	hsa-miR-155-5p	hsa-miR-34a-5p/hsa-miR-155-5p
hsa-miR-34a-5p	SMAD4	20371350	SMAD4	hsa-mir-155	Activation	18794355	hsa-mir-155	hsa-miR-155-3p	hsa-miR-34a-5p/hsa-miR-155-3p
hsa-miR-154-5p	SMAD4	20371350	SMAD4	hsa-mir-155	Activation	18794355	hsa-mir-155	hsa-miR-155-5p	hsa-miR-154-5p/hsa-miR-155-5p
hsa-miR-154-5p	SMAD4	20371350	SMAD4	hsa-mir-155	Activation	18794355	hsa-mir-155	hsa-miR-155-3p	hsa-miR-154-5p/hsa-miR-155-3p
hsa-miR-34c-5p	SMAD4	20371350	SMAD4	hsa-mir-155	Activation	18794355	hsa-mir-155	hsa-miR-155-5p	hsa-miR-34c-5p/hsa-miR-155-5p
hsa-miR-34c-5p	SMAD4	20371350	SMAD4	hsa-mir-155	Activation	18794355	hsa-mir-155	hsa-miR-155-3p	hsa-miR-34c-5p/hsa-miR-155-3p
hsa-miR-449a	SMAD4	20371350	SMAD4	hsa-mir-155	Activation	18794355	hsa-mir-155	hsa-miR-155-5p	hsa-miR-449a/hsa-miR-155-5p
hsa-miR-449a	SMAD4	20371350	SMAD4	hsa-mir-155	Activation	18794355	hsa-mir-155	hsa-miR-155-3p	hsa-miR-449a/hsa-miR-155-3p
hsa-miR-449b-5p	SMAD4	20371350	SMAD4	hsa-mir-155	Activation	18794355	hsa-mir-155	hsa-miR-155-5p	hsa-miR-449b-5p/hsa-miR-155-5p
hsa-miR-449b-5p	SMAD4	20371350	SMAD4	hsa-mir-155	Activation	18794355	hsa-mir-155	hsa-miR-155-3p	hsa-miR-449b-5p/hsa-miR-155-3p
hsa-miR-8062	SMAD4	20371350	SMAD4	hsa-mir-155	Activation	18794355	hsa-mir-155	hsa-miR-155-5p	hsa-miR-8062/hsa-miR-155-5p
hsa-miR-8062	SMAD4	20371350	SMAD4	hsa-mir-155	Activation	18794355	hsa-mir-155	hsa-miR-155-3p	hsa-miR-8062/hsa-miR-155-3p
hsa-miR-4668-5p	SMAD4	23446348	SMAD4	hsa-mir-155	Activation	18794355	hsa-mir-155	hsa-miR-155-5p	hsa-miR-4668-5p/hsa-miR-155-5p
hsa-miR-4668-5p	SMAD4	23446348	SMAD4	hsa-mir-155	Activation	18794355	hsa-mir-155	hsa-miR-155-3p	hsa-miR-4668-5p/hsa-miR-155-3p
hsa-miR-1468-3p	SMAD4	23446348	SMAD4	hsa-mir-155	Activation	18794355	hsa-mir-155	hsa-miR-155-5p	hsa-miR-1468-3p/hsa-miR-155-5p
hsa-miR-1468-3p	SMAD4	23446348	SMAD4	hsa-mir-155	Activation	18794355	hsa-mir-155	hsa-miR-155-3p	hsa-miR-1468-3p/hsa-miR-155-3p
hsa-miR-302a-5p	SMAD4	23446348	SMAD4	hsa-mir-155	Activation	18794355	hsa-mir-155	hsa-miR-155-5p	hsa-miR-302a-5p/hsa-miR-155-5p
hsa-miR-302a-5p	SMAD4	23446348	SMAD4	hsa-mir-155	Activation	18794355	hsa-mir-155	hsa-miR-155-3p	hsa-miR-302a-5p/hsa-miR-155-3p
hsa-miR-616-5p	SMAD4	23446348	SMAD4	hsa-mir-155	Activation	18794355	hsa-mir-155	hsa-miR-155-5p	hsa-miR-616-5p/hsa-miR-155-5p
hsa-miR-616-5p	SMAD4	23446348	SMAD4	hsa-mir-155	Activation	18794355	hsa-mir-155	hsa-miR-155-3p	hsa-miR-616-5p/hsa-miR-155-3p
hsa-miR-373-5p	SMAD4	23446348	SMAD4	hsa-mir-155	Activation	18794355	hsa-mir-155	hsa-miR-155-5p	hsa-miR-373-5p/hsa-miR-155-5p
hsa-miR-373-5p	SMAD4	23446348	SMAD4	hsa-mir-155	Activation	18794355	hsa-mir-155	hsa-miR-155-3p	hsa-miR-373-5p/hsa-miR-155-3p
hsa-miR-371b-5p	SMAD4	23446348	SMAD4	hsa-mir-155	Activation	18794355	hsa-mir-155	hsa-miR-155-5p	hsa-miR-371b-5p/hsa-miR-155-5p
hsa-miR-371b-5p	SMAD4	23446348	SMAD4	hsa-mir-155	Activation	18794355	hsa-mir-155	hsa-miR-155-3p	hsa-miR-371b-5p/hsa-miR-155-3p
hsa-miR-888-5p	SMAD4	23446348	SMAD4	hsa-mir-155	Activation	18794355	hsa-mir-155	hsa-miR-155-5p	hsa-miR-888-5p/hsa-miR-155-5p
hsa-miR-888-5p	SMAD4	23446348	SMAD4	hsa-mir-155	Activation	18794355	hsa-mir-155	hsa-miR-155-3p	hsa-miR-888-5p/hsa-miR-155-3p
hsa-miR-6715a-3p	SMAD4	21572407	SMAD4	hsa-mir-155	Activation	18794355	hsa-mir-155	hsa-miR-155-5p	hsa-miR-6715a-3p/hsa-miR-155-5p
hsa-miR-6715a-3p	SMAD4	21572407	SMAD4	hsa-mir-155	Activation	18794355	hsa-mir-155	hsa-miR-155-3p	hsa-miR-6715a-3p/hsa-miR-155-3p
hsa-miR-5701	SMAD4	20371350	SMAD4	hsa-mir-155	Activation	18794355	hsa-mir-155	hsa-miR-155-5p	hsa-miR-5701/hsa-miR-155-5p
hsa-miR-5701	SMAD4	20371350	SMAD4	hsa-mir-155	Activation	18794355	hsa-mir-155	hsa-miR-155-3p	hsa-miR-5701/hsa-miR-155-3p
hsa-miR-616-3p	SMAD4	20371350	SMAD4	hsa-mir-155	Activation	18794355	hsa-mir-155	hsa-miR-155-5p	hsa-miR-616-3p/hsa-miR-155-5p
hsa-miR-616-3p	SMAD4	20371350	SMAD4	hsa-mir-155	Activation	18794355	hsa-mir-155	hsa-miR-155-3p	hsa-miR-616-3p/hsa-miR-155-3p
hsa-miR-548au-3p	SMAD4	20371350	SMAD4	hsa-mir-155	Activation	18794355	hsa-mir-155	hsa-miR-155-5p	hsa-miR-548au-3p/hsa-miR-155-5p
hsa-miR-548au-3p	SMAD4	20371350	SMAD4	hsa-mir-155	Activation	18794355	hsa-mir-155	hsa-miR-155-3p	hsa-miR-548au-3p/hsa-miR-155-3p
hsa-miR-8076	SMAD4	20371350	SMAD4	hsa-mir-155	Activation	18794355	hsa-mir-155	hsa-miR-155-5p	hsa-miR-8076/hsa-miR-155-5p
hsa-miR-8076	SMAD4	20371350	SMAD4	hsa-mir-155	Activation	18794355	hsa-mir-155	hsa-miR-155-3p	hsa-miR-8076/hsa-miR-155-3p
hsa-miR-670-3p	SMAD4	23824327	SMAD4	hsa-mir-155	Activation	18794355	hsa-mir-155	hsa-miR-155-5p	hsa-miR-670-3p/hsa-miR-155-5p
hsa-miR-670-3p	SMAD4	23824327	SMAD4	hsa-mir-155	Activation	18794355	hsa-mir-155	hsa-miR-155-3p	hsa-miR-670-3p/hsa-miR-155-3p
hsa-miR-4799-5p	SMAD4	23824327	SMAD4	hsa-mir-155	Activation	18794355	hsa-mir-155	hsa-miR-155-5p	hsa-miR-4799-5p/hsa-miR-155-5p
hsa-miR-4799-5p	SMAD4	23824327	SMAD4	hsa-mir-155	Activation	18794355	hsa-mir-155	hsa-miR-155-3p	hsa-miR-4799-5p/hsa-miR-155-3p
hsa-miR-27b-3p	SMAD4	23824327	SMAD4	hsa-mir-155	Activation	18794355	hsa-mir-155	hsa-miR-155-5p	hsa-miR-27b-3p/hsa-miR-155-5p
hsa-miR-27b-3p	SMAD4	23824327	SMAD4	hsa-mir-155	Activation	18794355	hsa-mir-155	hsa-miR-155-3p	hsa-miR-27b-3p/hsa-miR-155-3p
hsa-miR-27a-3p	SMAD4	23824327	SMAD4	hsa-mir-155	Activation	18794355	hsa-mir-155	hsa-miR-155-5p	hsa-miR-27a-3p/hsa-miR-155-5p
hsa-miR-27a-3p	SMAD4	23824327	SMAD4	hsa-mir-155	Activation	18794355	hsa-mir-155	hsa-miR-155-3p	hsa-miR-27a-3p/hsa-miR-155-3p
hsa-miR-513a-5p	SMAD4	23824327	SMAD4	hsa-mir-155	Activation	18794355	hsa-mir-155	hsa-miR-155-5p	hsa-miR-513a-5p/hsa-miR-155-5p
hsa-miR-513a-5p	SMAD4	23824327	SMAD4	hsa-mir-155	Activation	18794355	hsa-mir-155	hsa-miR-155-3p	hsa-miR-513a-5p/hsa-miR-155-3p
hsa-miR-6731-3p	SMAD4	23824327	SMAD4	hsa-mir-155	Activation	18794355	hsa-mir-155	hsa-miR-155-5p	hsa-miR-6731-3p/hsa-miR-155-5p
hsa-miR-6731-3p	SMAD4	23824327	SMAD4	hsa-mir-155	Activation	18794355	hsa-mir-155	hsa-miR-155-3p	hsa-miR-6731-3p/hsa-miR-155-3p
hsa-miR-6891-3p	SMAD4	23824327	SMAD4	hsa-mir-155	Activation	18794355	hsa-mir-155	hsa-miR-155-5p	hsa-miR-6891-3p/hsa-miR-155-5p
hsa-miR-6891-3p	SMAD4	23824327	SMAD4	hsa-mir-155	Activation	18794355	hsa-mir-155	hsa-miR-155-3p	hsa-miR-6891-3p/hsa-miR-155-3p
hsa-miR-6072	SMAD4	23824327	SMAD4	hsa-mir-155	Activation	18794355	hsa-mir-155	hsa-miR-155-5p	hsa-miR-6072/hsa-miR-155-5p
hsa-miR-6072	SMAD4	23824327	SMAD4	hsa-mir-155	Activation	18794355	hsa-mir-155	hsa-miR-155-3p	hsa-miR-6072/hsa-miR-155-3p
hsa-miR-5582-3p	SMAD4	23824327	SMAD4	hsa-mir-155	Activation	18794355	hsa-mir-155	hsa-miR-155-5p	hsa-miR-5582-3p/hsa-miR-155-5p
hsa-miR-5582-3p	SMAD4	23824327	SMAD4	hsa-mir-155	Activation	18794355	hsa-mir-155	hsa-miR-155-3p	hsa-miR-5582-3p/hsa-miR-155-3p
hsa-miR-144-3p	SMAD4	26918315	SMAD4	hsa-mir-155	Activation	18794355	hsa-mir-155	hsa-miR-155-5p	hsa-miR-144-3p/hsa-miR-155-5p
hsa-miR-144-3p	SMAD4	26918315	SMAD4	hsa-mir-155	Activation	18794355	hsa-mir-155	hsa-miR-155-3p	hsa-miR-144-3p/hsa-miR-155-3p
hsa-miR-574-3p	SMAD4	28105233	SMAD4	hsa-mir-155	Activation	18794355	hsa-mir-155	hsa-miR-155-5p	hsa-miR-574-3p/hsa-miR-155-5p
hsa-miR-574-3p	SMAD4	28105233	SMAD4	hsa-mir-155	Activation	18794355	hsa-mir-155	hsa-miR-155-3p	hsa-miR-574-3p/hsa-miR-155-3p
hsa-miR-34a-3p	SMAD4	28340489	SMAD4	hsa-mir-155	Activation	18794355	hsa-mir-155	hsa-miR-155-5p	hsa-miR-34a-3p/hsa-miR-155-5p
hsa-miR-34a-3p	SMAD4	28340489	SMAD4	hsa-mir-155	Activation	18794355	hsa-mir-155	hsa-miR-155-3p	hsa-miR-34a-3p/hsa-miR-155-3p
hsa-miR-31-5p	SMAD4	26494556	SMAD4	hsa-mir-155	Activation	18794355	hsa-mir-155	hsa-miR-155-5p	hsa-miR-31-5p/hsa-miR-155-5p
hsa-miR-31-5p	SMAD4	26494556	SMAD4	hsa-mir-155	Activation	18794355	hsa-mir-155	hsa-miR-155-3p	hsa-miR-31-5p/hsa-miR-155-3p
hsa-miR-144-5p	SMAD4	27536132	SMAD4	hsa-mir-155	Activation	18794355	hsa-mir-155	hsa-miR-155-5p	hsa-miR-144-5p/hsa-miR-155-5p
hsa-miR-144-5p	SMAD4	27536132	SMAD4	hsa-mir-155	Activation	18794355	hsa-mir-155	hsa-miR-155-3p	hsa-miR-144-5p/hsa-miR-155-3p
hsa-miR-3661	SMAD4	27418678	SMAD4	hsa-mir-155	Activation	18794355	hsa-mir-155	hsa-miR-155-5p	hsa-miR-3661/hsa-miR-155-5p
hsa-miR-3661	SMAD4	27418678	SMAD4	hsa-mir-155	Activation	18794355	hsa-mir-155	hsa-miR-155-3p	hsa-miR-3661/hsa-miR-155-3p
hsa-miR-4783-5p	SMAD4	27418678	SMAD4	hsa-mir-155	Activation	18794355	hsa-mir-155	hsa-miR-155-5p	hsa-miR-4783-5p/hsa-miR-155-5p
hsa-miR-4783-5p	SMAD4	27418678	SMAD4	hsa-mir-155	Activation	18794355	hsa-mir-155	hsa-miR-155-3p	hsa-miR-4783-5p/hsa-miR-155-3p
hsa-miR-574-5p	SMAD4	27418678	SMAD4	hsa-mir-155	Activation	18794355	hsa-mir-155	hsa-miR-155-5p	hsa-miR-574-5p/hsa-miR-155-5p
hsa-miR-574-5p	SMAD4	27418678	SMAD4	hsa-mir-155	Activation	18794355	hsa-mir-155	hsa-miR-155-3p	hsa-miR-574-5p/hsa-miR-155-3p
hsa-miR-631	SMAD4	27418678	SMAD4	hsa-mir-155	Activation	18794355	hsa-mir-155	hsa-miR-155-5p	hsa-miR-631/hsa-miR-155-5p
hsa-miR-631	SMAD4	27418678	SMAD4	hsa-mir-155	Activation	18794355	hsa-mir-155	hsa-miR-155-3p	hsa-miR-631/hsa-miR-155-3p
hsa-miR-6867-5p	SMAD4	27418678	SMAD4	hsa-mir-155	Activation	18794355	hsa-mir-155	hsa-miR-155-5p	hsa-miR-6867-5p/hsa-miR-155-5p
hsa-miR-6867-5p	SMAD4	27418678	SMAD4	hsa-mir-155	Activation	18794355	hsa-mir-155	hsa-miR-155-3p	hsa-miR-6867-5p/hsa-miR-155-3p
hsa-miR-933	SMAD4	27418678	SMAD4	hsa-mir-155	Activation	18794355	hsa-mir-155	hsa-miR-155-5p	hsa-miR-933/hsa-miR-155-5p
hsa-miR-933	SMAD4	27418678	SMAD4	hsa-mir-155	Activation	18794355	hsa-mir-155	hsa-miR-155-3p	hsa-miR-933/hsa-miR-155-3p
hsa-miR-101-3p	EED	19008416	EED	hsa-mir-155	Repression	24699235	hsa-mir-155	hsa-miR-155-5p	hsa-miR-101-3p/hsa-miR-155-5p
hsa-miR-101-3p	EED	19008416	EED	hsa-mir-155	Repression	24699235	hsa-mir-155	hsa-miR-155-3p	hsa-miR-101-3p/hsa-miR-155-3p
hsa-miR-138-5p	EED	21770894	EED	hsa-mir-155	Repression	24699235	hsa-mir-155	hsa-miR-155-5p	hsa-miR-138-5p/hsa-miR-155-5p
hsa-miR-138-5p	EED	21770894	EED	hsa-mir-155	Repression	24699235	hsa-mir-155	hsa-miR-155-3p	hsa-miR-138-5p/hsa-miR-155-3p
hsa-miR-26b-5p	EED	19088304	EED	hsa-mir-155	Repression	24699235	hsa-mir-155	hsa-miR-155-5p	hsa-miR-26b-5p/hsa-miR-155-5p
hsa-miR-26b-5p	EED	19088304	EED	hsa-mir-155	Repression	24699235	hsa-mir-155	hsa-miR-155-3p	hsa-miR-26b-5p/hsa-miR-155-3p
hsa-miR-30c-5p	EED	23622248	EED	hsa-mir-155	Repression	24699235	hsa-mir-155	hsa-miR-155-5p	hsa-miR-30c-5p/hsa-miR-155-5p
hsa-miR-30c-5p	EED	23622248	EED	hsa-mir-155	Repression	24699235	hsa-mir-155	hsa-miR-155-3p	hsa-miR-30c-5p/hsa-miR-155-3p
hsa-miR-4659b-3p	EED	19536157	EED	hsa-mir-155	Repression	24699235	hsa-mir-155	hsa-miR-155-5p	hsa-miR-4659b-3p/hsa-miR-155-5p
hsa-miR-4659b-3p	EED	19536157	EED	hsa-mir-155	Repression	24699235	hsa-mir-155	hsa-miR-155-3p	hsa-miR-4659b-3p/hsa-miR-155-3p
hsa-miR-4659a-3p	EED	19536157	EED	hsa-mir-155	Repression	24699235	hsa-mir-155	hsa-miR-155-5p	hsa-miR-4659a-3p/hsa-miR-155-5p
hsa-miR-4659a-3p	EED	19536157	EED	hsa-mir-155	Repression	24699235	hsa-mir-155	hsa-miR-155-3p	hsa-miR-4659a-3p/hsa-miR-155-3p
hsa-miR-6875-3p	EED	19536157	EED	hsa-mir-155	Repression	24699235	hsa-mir-155	hsa-miR-155-5p	hsa-miR-6875-3p/hsa-miR-155-5p
hsa-miR-6875-3p	EED	19536157	EED	hsa-mir-155	Repression	24699235	hsa-mir-155	hsa-miR-155-3p	hsa-miR-6875-3p/hsa-miR-155-3p
hsa-miR-3977	EED	19536157	EED	hsa-mir-155	Repression	24699235	hsa-mir-155	hsa-miR-155-5p	hsa-miR-3977/hsa-miR-155-5p
hsa-miR-3977	EED	19536157	EED	hsa-mir-155	Repression	24699235	hsa-mir-155	hsa-miR-155-3p	hsa-miR-3977/hsa-miR-155-3p
hsa-miR-6780a-3p	EED	19536157	EED	hsa-mir-155	Repression	24699235	hsa-mir-155	hsa-miR-155-5p	hsa-miR-6780a-3p/hsa-miR-155-5p
hsa-miR-6780a-3p	EED	19536157	EED	hsa-mir-155	Repression	24699235	hsa-mir-155	hsa-miR-155-3p	hsa-miR-6780a-3p/hsa-miR-155-3p
hsa-miR-6794-3p	EED	19536157	EED	hsa-mir-155	Repression	24699235	hsa-mir-155	hsa-miR-155-5p	hsa-miR-6794-3p/hsa-miR-155-5p
hsa-miR-6794-3p	EED	19536157	EED	hsa-mir-155	Repression	24699235	hsa-mir-155	hsa-miR-155-3p	hsa-miR-6794-3p/hsa-miR-155-3p
hsa-miR-3160-5p	EED	19536157	EED	hsa-mir-155	Repression	24699235	hsa-mir-155	hsa-miR-155-5p	hsa-miR-3160-5p/hsa-miR-155-5p
hsa-miR-3160-5p	EED	19536157	EED	hsa-mir-155	Repression	24699235	hsa-mir-155	hsa-miR-155-3p	hsa-miR-3160-5p/hsa-miR-155-3p
hsa-miR-6837-3p	EED	19536157	EED	hsa-mir-155	Repression	24699235	hsa-mir-155	hsa-miR-155-5p	hsa-miR-6837-3p/hsa-miR-155-5p
hsa-miR-6837-3p	EED	19536157	EED	hsa-mir-155	Repression	24699235	hsa-mir-155	hsa-miR-155-3p	hsa-miR-6837-3p/hsa-miR-155-3p
hsa-miR-6754-3p	EED	19536157	EED	hsa-mir-155	Repression	24699235	hsa-mir-155	hsa-miR-155-5p	hsa-miR-6754-3p/hsa-miR-155-5p
hsa-miR-6754-3p	EED	19536157	EED	hsa-mir-155	Repression	24699235	hsa-mir-155	hsa-miR-155-3p	hsa-miR-6754-3p/hsa-miR-155-3p
hsa-miR-412-3p	EED	19536157	EED	hsa-mir-155	Repression	24699235	hsa-mir-155	hsa-miR-155-5p	hsa-miR-412-3p/hsa-miR-155-5p
hsa-miR-412-3p	EED	19536157	EED	hsa-mir-155	Repression	24699235	hsa-mir-155	hsa-miR-155-3p	hsa-miR-412-3p/hsa-miR-155-3p
hsa-miR-6728-3p	EED	19536157	EED	hsa-mir-155	Repression	24699235	hsa-mir-155	hsa-miR-155-5p	hsa-miR-6728-3p/hsa-miR-155-5p
hsa-miR-6728-3p	EED	19536157	EED	hsa-mir-155	Repression	24699235	hsa-mir-155	hsa-miR-155-3p	hsa-miR-6728-3p/hsa-miR-155-3p
hsa-miR-484	EED	19536157	EED	hsa-mir-155	Repression	24699235	hsa-mir-155	hsa-miR-155-5p	hsa-miR-484/hsa-miR-155-5p
hsa-miR-484	EED	19536157	EED	hsa-mir-155	Repression	24699235	hsa-mir-155	hsa-miR-155-3p	hsa-miR-484/hsa-miR-155-3p
hsa-miR-3155b	EED	19536157	EED	hsa-mir-155	Repression	24699235	hsa-mir-155	hsa-miR-155-5p	hsa-miR-3155b/hsa-miR-155-5p
hsa-miR-3155b	EED	19536157	EED	hsa-mir-155	Repression	24699235	hsa-mir-155	hsa-miR-155-3p	hsa-miR-3155b/hsa-miR-155-3p
hsa-miR-3155a	EED	19536157	EED	hsa-mir-155	Repression	24699235	hsa-mir-155	hsa-miR-155-5p	hsa-miR-3155a/hsa-miR-155-5p
hsa-miR-3155a	EED	19536157	EED	hsa-mir-155	Repression	24699235	hsa-mir-155	hsa-miR-155-3p	hsa-miR-3155a/hsa-miR-155-3p
hsa-miR-483-3p	EED	19536157	EED	hsa-mir-155	Repression	24699235	hsa-mir-155	hsa-miR-155-5p	hsa-miR-483-3p/hsa-miR-155-5p
hsa-miR-483-3p	EED	19536157	EED	hsa-mir-155	Repression	24699235	hsa-mir-155	hsa-miR-155-3p	hsa-miR-483-3p/hsa-miR-155-3p
hsa-miR-30e-5p	EED	22473208	EED	hsa-mir-155	Repression	24699235	hsa-mir-155	hsa-miR-155-5p	hsa-miR-30e-5p/hsa-miR-155-5p
hsa-miR-30e-5p	EED	22473208	EED	hsa-mir-155	Repression	24699235	hsa-mir-155	hsa-miR-155-3p	hsa-miR-30e-5p/hsa-miR-155-3p
hsa-miR-30d-5p	EED	22473208	EED	hsa-mir-155	Repression	24699235	hsa-mir-155	hsa-miR-155-5p	hsa-miR-30d-5p/hsa-miR-155-5p
hsa-miR-30d-5p	EED	22473208	EED	hsa-mir-155	Repression	24699235	hsa-mir-155	hsa-miR-155-3p	hsa-miR-30d-5p/hsa-miR-155-3p
hsa-miR-30b-5p	EED	22473208	EED	hsa-mir-155	Repression	24699235	hsa-mir-155	hsa-miR-155-5p	hsa-miR-30b-5p/hsa-miR-155-5p
hsa-miR-30b-5p	EED	22473208	EED	hsa-mir-155	Repression	24699235	hsa-mir-155	hsa-miR-155-3p	hsa-miR-30b-5p/hsa-miR-155-3p
hsa-miR-30a-5p	EED	22473208	EED	hsa-mir-155	Repression	24699235	hsa-mir-155	hsa-miR-155-5p	hsa-miR-30a-5p/hsa-miR-155-5p
hsa-miR-30a-5p	EED	22473208	EED	hsa-mir-155	Repression	24699235	hsa-mir-155	hsa-miR-155-3p	hsa-miR-30a-5p/hsa-miR-155-3p
hsa-miR-181c-5p	EED	22473208	EED	hsa-mir-155	Repression	24699235	hsa-mir-155	hsa-miR-155-5p	hsa-miR-181c-5p/hsa-miR-155-5p
hsa-miR-181c-5p	EED	22473208	EED	hsa-mir-155	Repression	24699235	hsa-mir-155	hsa-miR-155-3p	hsa-miR-181c-5p/hsa-miR-155-3p
hsa-miR-181d-5p	EED	22473208	EED	hsa-mir-155	Repression	24699235	hsa-mir-155	hsa-miR-155-5p	hsa-miR-181d-5p/hsa-miR-155-5p
hsa-miR-181d-5p	EED	22473208	EED	hsa-mir-155	Repression	24699235	hsa-mir-155	hsa-miR-155-3p	hsa-miR-181d-5p/hsa-miR-155-3p
hsa-miR-181b-5p	EED	22473208	EED	hsa-mir-155	Repression	24699235	hsa-mir-155	hsa-miR-155-5p	hsa-miR-181b-5p/hsa-miR-155-5p
hsa-miR-181b-5p	EED	22473208	EED	hsa-mir-155	Repression	24699235	hsa-mir-155	hsa-miR-155-3p	hsa-miR-181b-5p/hsa-miR-155-3p
hsa-miR-181a-5p	EED	22473208	EED	hsa-mir-155	Repression	24699235	hsa-mir-155	hsa-miR-155-5p	hsa-miR-181a-5p/hsa-miR-155-5p
hsa-miR-181a-5p	EED	22473208	EED	hsa-mir-155	Repression	24699235	hsa-mir-155	hsa-miR-155-3p	hsa-miR-181a-5p/hsa-miR-155-3p
hsa-miR-203a-3p	TP63	18311128	TP63	hsa-mir-155	Repression(feedback)	22797073	hsa-mir-155	hsa-miR-155-5p	hsa-miR-203a-3p/hsa-miR-155-5p
hsa-miR-203a-3p	TP63	18311128	TP63	hsa-mir-155	Repression(feedback)	22797073	hsa-mir-155	hsa-miR-155-3p	hsa-miR-203a-3p/hsa-miR-155-3p
hsa-miR-92a-3p	TP63	19608627	TP63	hsa-mir-155	Repression(feedback)	22797073	hsa-mir-155	hsa-miR-155-5p	hsa-miR-92a-3p/hsa-miR-155-5p
hsa-miR-92a-3p	TP63	19608627	TP63	hsa-mir-155	Repression(feedback)	22797073	hsa-mir-155	hsa-miR-155-3p	hsa-miR-92a-3p/hsa-miR-155-3p
hsa-miR-21-5p	TP63	18829576	TP63	hsa-mir-155	Repression(feedback)	22797073	hsa-mir-155	hsa-miR-155-5p	hsa-miR-21-5p/hsa-miR-155-5p
hsa-miR-21-5p	TP63	18829576	TP63	hsa-mir-155	Repression(feedback)	22797073	hsa-mir-155	hsa-miR-155-3p	hsa-miR-21-5p/hsa-miR-155-3p
hsa-miR-124-3p	TP63	18668037	TP63	hsa-mir-155	Repression(feedback)	22797073	hsa-mir-155	hsa-miR-155-5p	hsa-miR-124-3p/hsa-miR-155-5p
hsa-miR-124-3p	TP63	18668037	TP63	hsa-mir-155	Repression(feedback)	22797073	hsa-mir-155	hsa-miR-155-3p	hsa-miR-124-3p/hsa-miR-155-3p
hsa-miR-301b-3p	TP63	24398967	TP63	hsa-mir-155	Repression(feedback)	22797073	hsa-mir-155	hsa-miR-155-5p	hsa-miR-301b-3p/hsa-miR-155-5p
hsa-miR-301b-3p	TP63	24398967	TP63	hsa-mir-155	Repression(feedback)	22797073	hsa-mir-155	hsa-miR-155-3p	hsa-miR-301b-3p/hsa-miR-155-3p
hsa-miR-129-5p	TP63	23824327	TP63	hsa-mir-155	Repression(feedback)	22797073	hsa-mir-155	hsa-miR-155-5p	hsa-miR-129-5p/hsa-miR-155-5p
hsa-miR-129-5p	TP63	23824327	TP63	hsa-mir-155	Repression(feedback)	22797073	hsa-mir-155	hsa-miR-155-3p	hsa-miR-129-5p/hsa-miR-155-3p
hsa-miR-6885-3p	TP63	23824327	TP63	hsa-mir-155	Repression(feedback)	22797073	hsa-mir-155	hsa-miR-155-5p	hsa-miR-6885-3p/hsa-miR-155-5p
hsa-miR-6885-3p	TP63	23824327	TP63	hsa-mir-155	Repression(feedback)	22797073	hsa-mir-155	hsa-miR-155-3p	hsa-miR-6885-3p/hsa-miR-155-3p
hsa-miR-4477b	TP63	23824327	TP63	hsa-mir-155	Repression(feedback)	22797073	hsa-mir-155	hsa-miR-155-5p	hsa-miR-4477b/hsa-miR-155-5p
hsa-miR-4477b	TP63	23824327	TP63	hsa-mir-155	Repression(feedback)	22797073	hsa-mir-155	hsa-miR-155-3p	hsa-miR-4477b/hsa-miR-155-3p
hsa-miR-1178-3p	TP63	23824327	TP63	hsa-mir-155	Repression(feedback)	22797073	hsa-mir-155	hsa-miR-155-5p	hsa-miR-1178-3p/hsa-miR-155-5p
hsa-miR-1178-3p	TP63	23824327	TP63	hsa-mir-155	Repression(feedback)	22797073	hsa-mir-155	hsa-miR-155-3p	hsa-miR-1178-3p/hsa-miR-155-3p
hsa-miR-6891-5p	TP63	23824327	TP63	hsa-mir-155	Repression(feedback)	22797073	hsa-mir-155	hsa-miR-155-5p	hsa-miR-6891-5p/hsa-miR-155-5p
hsa-miR-6891-5p	TP63	23824327	TP63	hsa-mir-155	Repression(feedback)	22797073	hsa-mir-155	hsa-miR-155-3p	hsa-miR-6891-5p/hsa-miR-155-3p
hsa-miR-3173-3p	TP63	23824327	TP63	hsa-mir-155	Repression(feedback)	22797073	hsa-mir-155	hsa-miR-155-5p	hsa-miR-3173-3p/hsa-miR-155-5p
hsa-miR-3173-3p	TP63	23824327	TP63	hsa-mir-155	Repression(feedback)	22797073	hsa-mir-155	hsa-miR-155-3p	hsa-miR-3173-3p/hsa-miR-155-3p
hsa-miR-4428	TP63	23824327	TP63	hsa-mir-155	Repression(feedback)	22797073	hsa-mir-155	hsa-miR-155-5p	hsa-miR-4428/hsa-miR-155-5p
hsa-miR-4428	TP63	23824327	TP63	hsa-mir-155	Repression(feedback)	22797073	hsa-mir-155	hsa-miR-155-3p	hsa-miR-4428/hsa-miR-155-3p
hsa-miR-125b-5p	IRF4	20497960	IRF4	hsa-mir-155	Activation(feedback)	21680528	hsa-mir-155	hsa-miR-155-5p	hsa-miR-125b-5p/hsa-miR-155-5p
hsa-miR-125b-5p	IRF4	20497960	IRF4	hsa-mir-155	Activation(feedback)	21680528	hsa-mir-155	hsa-miR-155-3p	hsa-miR-125b-5p/hsa-miR-155-3p
hsa-miR-26a-5p	IRF4	22473208	IRF4	hsa-mir-155	Activation(feedback)	21680528	hsa-mir-155	hsa-miR-155-5p	hsa-miR-26a-5p/hsa-miR-155-5p
hsa-miR-26a-5p	IRF4	22473208	IRF4	hsa-mir-155	Activation(feedback)	21680528	hsa-mir-155	hsa-miR-155-3p	hsa-miR-26a-5p/hsa-miR-155-3p
hsa-miR-26b-5p	IRF4	22473208	IRF4	hsa-mir-155	Activation(feedback)	21680528	hsa-mir-155	hsa-miR-155-5p	hsa-miR-26b-5p/hsa-miR-155-5p
hsa-miR-26b-5p	IRF4	22473208	IRF4	hsa-mir-155	Activation(feedback)	21680528	hsa-mir-155	hsa-miR-155-3p	hsa-miR-26b-5p/hsa-miR-155-3p
hsa-miR-6792-5p	IRF4	22291592	IRF4	hsa-mir-155	Activation(feedback)	21680528	hsa-mir-155	hsa-miR-155-5p	hsa-miR-6792-5p/hsa-miR-155-5p
hsa-miR-6792-5p	IRF4	22291592	IRF4	hsa-mir-155	Activation(feedback)	21680528	hsa-mir-155	hsa-miR-155-3p	hsa-miR-6792-5p/hsa-miR-155-3p
hsa-miR-15a-5p	IRF4	22473208	IRF4	hsa-mir-155	Activation(feedback)	21680528	hsa-mir-155	hsa-miR-155-5p	hsa-miR-15a-5p/hsa-miR-155-5p
hsa-miR-15a-5p	IRF4	22473208	IRF4	hsa-mir-155	Activation(feedback)	21680528	hsa-mir-155	hsa-miR-155-3p	hsa-miR-15a-5p/hsa-miR-155-3p
hsa-miR-16-5p	IRF4	22473208	IRF4	hsa-mir-155	Activation(feedback)	21680528	hsa-mir-155	hsa-miR-155-5p	hsa-miR-16-5p/hsa-miR-155-5p
hsa-miR-16-5p	IRF4	22473208	IRF4	hsa-mir-155	Activation(feedback)	21680528	hsa-mir-155	hsa-miR-155-3p	hsa-miR-16-5p/hsa-miR-155-3p
hsa-miR-15b-5p	IRF4	22473208	IRF4	hsa-mir-155	Activation(feedback)	21680528	hsa-mir-155	hsa-miR-155-5p	hsa-miR-15b-5p/hsa-miR-155-5p
hsa-miR-15b-5p	IRF4	22473208	IRF4	hsa-mir-155	Activation(feedback)	21680528	hsa-mir-155	hsa-miR-155-3p	hsa-miR-15b-5p/hsa-miR-155-3p
hsa-miR-125a-5p	IRF4	23446348	IRF4	hsa-mir-155	Activation(feedback)	21680528	hsa-mir-155	hsa-miR-155-5p	hsa-miR-125a-5p/hsa-miR-155-5p
hsa-miR-125a-5p	IRF4	23446348	IRF4	hsa-mir-155	Activation(feedback)	21680528	hsa-mir-155	hsa-miR-155-3p	hsa-miR-125a-5p/hsa-miR-155-3p
hsa-miR-195-5p	IRF4	22473208	IRF4	hsa-mir-155	Activation(feedback)	21680528	hsa-mir-155	hsa-miR-155-5p	hsa-miR-195-5p/hsa-miR-155-5p
hsa-miR-195-5p	IRF4	22473208	IRF4	hsa-mir-155	Activation(feedback)	21680528	hsa-mir-155	hsa-miR-155-3p	hsa-miR-195-5p/hsa-miR-155-3p
hsa-miR-4319	IRF4	23446348	IRF4	hsa-mir-155	Activation(feedback)	21680528	hsa-mir-155	hsa-miR-155-5p	hsa-miR-4319/hsa-miR-155-5p
hsa-miR-4319	IRF4	23446348	IRF4	hsa-mir-155	Activation(feedback)	21680528	hsa-mir-155	hsa-miR-155-3p	hsa-miR-4319/hsa-miR-155-3p
hsa-miR-6847-3p	IRF4	23446348	IRF4	hsa-mir-155	Activation(feedback)	21680528	hsa-mir-155	hsa-miR-155-5p	hsa-miR-6847-3p/hsa-miR-155-5p
hsa-miR-6847-3p	IRF4	23446348	IRF4	hsa-mir-155	Activation(feedback)	21680528	hsa-mir-155	hsa-miR-155-3p	hsa-miR-6847-3p/hsa-miR-155-3p
hsa-miR-331-5p	IRF4	22291592	IRF4	hsa-mir-155	Activation(feedback)	21680528	hsa-mir-155	hsa-miR-155-5p	hsa-miR-331-5p/hsa-miR-155-5p
hsa-miR-331-5p	IRF4	22291592	IRF4	hsa-mir-155	Activation(feedback)	21680528	hsa-mir-155	hsa-miR-155-3p	hsa-miR-331-5p/hsa-miR-155-3p
hsa-miR-4503	IRF4	22291592	IRF4	hsa-mir-155	Activation(feedback)	21680528	hsa-mir-155	hsa-miR-155-5p	hsa-miR-4503/hsa-miR-155-5p
hsa-miR-4503	IRF4	22291592	IRF4	hsa-mir-155	Activation(feedback)	21680528	hsa-mir-155	hsa-miR-155-3p	hsa-miR-4503/hsa-miR-155-3p
hsa-miR-4678	IRF4	22291592	IRF4	hsa-mir-155	Activation(feedback)	21680528	hsa-mir-155	hsa-miR-155-5p	hsa-miR-4678/hsa-miR-155-5p
hsa-miR-4678	IRF4	22291592	IRF4	hsa-mir-155	Activation(feedback)	21680528	hsa-mir-155	hsa-miR-155-3p	hsa-miR-4678/hsa-miR-155-3p
hsa-miR-497-3p	IRF4	22291592	IRF4	hsa-mir-155	Activation(feedback)	21680528	hsa-mir-155	hsa-miR-155-5p	hsa-miR-497-3p/hsa-miR-155-5p
hsa-miR-497-3p	IRF4	22291592	IRF4	hsa-mir-155	Activation(feedback)	21680528	hsa-mir-155	hsa-miR-155-3p	hsa-miR-497-3p/hsa-miR-155-3p
hsa-miR-4313	IRF4	23446348	IRF4	hsa-mir-155	Activation(feedback)	21680528	hsa-mir-155	hsa-miR-155-5p	hsa-miR-4313/hsa-miR-155-5p
hsa-miR-4313	IRF4	23446348	IRF4	hsa-mir-155	Activation(feedback)	21680528	hsa-mir-155	hsa-miR-155-3p	hsa-miR-4313/hsa-miR-155-3p
hsa-miR-1233-3p	IRF4	23446348	IRF4	hsa-mir-155	Activation(feedback)	21680528	hsa-mir-155	hsa-miR-155-5p	hsa-miR-1233-3p/hsa-miR-155-5p
hsa-miR-1233-3p	IRF4	23446348	IRF4	hsa-mir-155	Activation(feedback)	21680528	hsa-mir-155	hsa-miR-155-3p	hsa-miR-1233-3p/hsa-miR-155-3p
hsa-miR-1225-3p	IRF4	23446348	IRF4	hsa-mir-155	Activation(feedback)	21680528	hsa-mir-155	hsa-miR-155-5p	hsa-miR-1225-3p/hsa-miR-155-5p
hsa-miR-1225-3p	IRF4	23446348	IRF4	hsa-mir-155	Activation(feedback)	21680528	hsa-mir-155	hsa-miR-155-3p	hsa-miR-1225-3p/hsa-miR-155-3p
hsa-miR-6751-3p	IRF4	23446348	IRF4	hsa-mir-155	Activation(feedback)	21680528	hsa-mir-155	hsa-miR-155-5p	hsa-miR-6751-3p/hsa-miR-155-5p
hsa-miR-6751-3p	IRF4	23446348	IRF4	hsa-mir-155	Activation(feedback)	21680528	hsa-mir-155	hsa-miR-155-3p	hsa-miR-6751-3p/hsa-miR-155-3p
hsa-miR-1199-5p	IRF4	23446348	IRF4	hsa-mir-155	Activation(feedback)	21680528	hsa-mir-155	hsa-miR-155-5p	hsa-miR-1199-5p/hsa-miR-155-5p
hsa-miR-1199-5p	IRF4	23446348	IRF4	hsa-mir-155	Activation(feedback)	21680528	hsa-mir-155	hsa-miR-155-3p	hsa-miR-1199-5p/hsa-miR-155-3p
hsa-miR-1324	IRF4	23446348	IRF4	hsa-mir-155	Activation(feedback)	21680528	hsa-mir-155	hsa-miR-155-5p	hsa-miR-1324/hsa-miR-155-5p
hsa-miR-1324	IRF4	23446348	IRF4	hsa-mir-155	Activation(feedback)	21680528	hsa-mir-155	hsa-miR-155-3p	hsa-miR-1324/hsa-miR-155-3p
hsa-miR-3943	IRF4	23446348	IRF4	hsa-mir-155	Activation(feedback)	21680528	hsa-mir-155	hsa-miR-155-5p	hsa-miR-3943/hsa-miR-155-5p
hsa-miR-3943	IRF4	23446348	IRF4	hsa-mir-155	Activation(feedback)	21680528	hsa-mir-155	hsa-miR-155-3p	hsa-miR-3943/hsa-miR-155-3p
hsa-miR-574-3p	IRF4	23446348	IRF4	hsa-mir-155	Activation(feedback)	21680528	hsa-mir-155	hsa-miR-155-5p	hsa-miR-574-3p/hsa-miR-155-5p
hsa-miR-574-3p	IRF4	23446348	IRF4	hsa-mir-155	Activation(feedback)	21680528	hsa-mir-155	hsa-miR-155-3p	hsa-miR-574-3p/hsa-miR-155-3p
hsa-miR-125a-3p	IRF4	28052011	IRF4	hsa-mir-155	Activation(feedback)	21680528	hsa-mir-155	hsa-miR-155-5p	hsa-miR-125a-3p/hsa-miR-155-5p
hsa-miR-125a-3p	IRF4	28052011	IRF4	hsa-mir-155	Activation(feedback)	21680528	hsa-mir-155	hsa-miR-155-3p	hsa-miR-125a-3p/hsa-miR-155-3p
hsa-miR-320c	IRF4	28052011	IRF4	hsa-mir-155	Activation(feedback)	21680528	hsa-mir-155	hsa-miR-155-5p	hsa-miR-320c/hsa-miR-155-5p
hsa-miR-320c	IRF4	28052011	IRF4	hsa-mir-155	Activation(feedback)	21680528	hsa-mir-155	hsa-miR-155-3p	hsa-miR-320c/hsa-miR-155-3p
hsa-miR-200a-3p	SMAD3	22020340	SMAD3	hsa-mir-155	Activation	27626488	hsa-mir-155	hsa-miR-155-5p	hsa-miR-200a-3p/hsa-miR-155-5p
hsa-miR-200a-3p	SMAD3	22020340	SMAD3	hsa-mir-155	Activation	27626488	hsa-mir-155	hsa-miR-155-3p	hsa-miR-200a-3p/hsa-miR-155-3p
hsa-miR-18a-5p	SMAD3	23249750	SMAD3	hsa-mir-155	Activation	27626488	hsa-mir-155	hsa-miR-155-5p	hsa-miR-18a-5p/hsa-miR-155-5p
hsa-miR-18a-5p	SMAD3	23249750	SMAD3	hsa-mir-155	Activation	27626488	hsa-mir-155	hsa-miR-155-3p	hsa-miR-18a-5p/hsa-miR-155-3p
hsa-miR-335-5p	SMAD3	18185580	SMAD3	hsa-mir-155	Activation	27626488	hsa-mir-155	hsa-miR-155-5p	hsa-miR-335-5p/hsa-miR-155-5p
hsa-miR-335-5p	SMAD3	18185580	SMAD3	hsa-mir-155	Activation	27626488	hsa-mir-155	hsa-miR-155-3p	hsa-miR-335-5p/hsa-miR-155-3p
hsa-miR-155-5p	SMAD3	21036908	SMAD3	hsa-mir-155	Activation	27626488	hsa-mir-155	hsa-miR-155-5p	hsa-miR-155-5p/hsa-miR-155-5p
hsa-miR-155-5p	SMAD3	21036908	SMAD3	hsa-mir-155	Activation	27626488	hsa-mir-155	hsa-miR-155-3p	hsa-miR-155-5p/hsa-miR-155-3p
hsa-miR-193b-3p	SMAD3	23622248	SMAD3	hsa-mir-155	Activation	27626488	hsa-mir-155	hsa-miR-155-5p	hsa-miR-193b-3p/hsa-miR-155-5p
hsa-miR-193b-3p	SMAD3	23622248	SMAD3	hsa-mir-155	Activation	27626488	hsa-mir-155	hsa-miR-155-3p	hsa-miR-193b-3p/hsa-miR-155-3p
hsa-miR-17-5p	SMAD3	23622248	SMAD3	hsa-mir-155	Activation	27626488	hsa-mir-155	hsa-miR-155-5p	hsa-miR-17-5p/hsa-miR-155-5p
hsa-miR-17-5p	SMAD3	23622248	SMAD3	hsa-mir-155	Activation	27626488	hsa-mir-155	hsa-miR-155-3p	hsa-miR-17-5p/hsa-miR-155-3p
hsa-miR-143-3p	SMAD3	22942087	SMAD3	hsa-mir-155	Activation	27626488	hsa-mir-155	hsa-miR-155-5p	hsa-miR-143-3p/hsa-miR-155-5p
hsa-miR-143-3p	SMAD3	22942087	SMAD3	hsa-mir-155	Activation	27626488	hsa-mir-155	hsa-miR-155-3p	hsa-miR-143-3p/hsa-miR-155-3p
hsa-miR-145-5p	SMAD3	22942087	SMAD3	hsa-mir-155	Activation	27626488	hsa-mir-155	hsa-miR-155-5p	hsa-miR-145-5p/hsa-miR-155-5p
hsa-miR-145-5p	SMAD3	22942087	SMAD3	hsa-mir-155	Activation	27626488	hsa-mir-155	hsa-miR-155-3p	hsa-miR-145-5p/hsa-miR-155-3p
hsa-miR-3529-3p	SMAD3	20371350	SMAD3	hsa-mir-155	Activation	27626488	hsa-mir-155	hsa-miR-155-5p	hsa-miR-3529-3p/hsa-miR-155-5p
hsa-miR-3529-3p	SMAD3	20371350	SMAD3	hsa-mir-155	Activation	27626488	hsa-mir-155	hsa-miR-155-3p	hsa-miR-3529-3p/hsa-miR-155-3p
hsa-miR-15a-5p	SMAD3	22473208	SMAD3	hsa-mir-155	Activation	27626488	hsa-mir-155	hsa-miR-155-5p	hsa-miR-15a-5p/hsa-miR-155-5p
hsa-miR-15a-5p	SMAD3	22473208	SMAD3	hsa-mir-155	Activation	27626488	hsa-mir-155	hsa-miR-155-3p	hsa-miR-15a-5p/hsa-miR-155-3p
hsa-miR-16-5p	SMAD3	22473208	SMAD3	hsa-mir-155	Activation	27626488	hsa-mir-155	hsa-miR-155-5p	hsa-miR-16-5p/hsa-miR-155-5p
hsa-miR-16-5p	SMAD3	22473208	SMAD3	hsa-mir-155	Activation	27626488	hsa-mir-155	hsa-miR-155-3p	hsa-miR-16-5p/hsa-miR-155-3p
hsa-miR-15b-5p	SMAD3	22473208	SMAD3	hsa-mir-155	Activation	27626488	hsa-mir-155	hsa-miR-155-5p	hsa-miR-15b-5p/hsa-miR-155-5p
hsa-miR-15b-5p	SMAD3	22473208	SMAD3	hsa-mir-155	Activation	27626488	hsa-mir-155	hsa-miR-155-3p	hsa-miR-15b-5p/hsa-miR-155-3p
hsa-miR-195-5p	SMAD3	22473208	SMAD3	hsa-mir-155	Activation	27626488	hsa-mir-155	hsa-miR-155-5p	hsa-miR-195-5p/hsa-miR-155-5p
hsa-miR-195-5p	SMAD3	22473208	SMAD3	hsa-mir-155	Activation	27626488	hsa-mir-155	hsa-miR-155-3p	hsa-miR-195-5p/hsa-miR-155-3p
hsa-miR-497-5p	SMAD3	27063509	SMAD3	hsa-mir-155	Activation	27626488	hsa-mir-155	hsa-miR-155-5p	hsa-miR-497-5p/hsa-miR-155-5p
hsa-miR-497-5p	SMAD3	27063509	SMAD3	hsa-mir-155	Activation	27626488	hsa-mir-155	hsa-miR-155-3p	hsa-miR-497-5p/hsa-miR-155-3p
hsa-miR-142-5p	SMAD3	27683030	SMAD3	hsa-mir-155	Activation	27626488	hsa-mir-155	hsa-miR-155-5p	hsa-miR-142-5p/hsa-miR-155-5p
hsa-miR-142-5p	SMAD3	27683030	SMAD3	hsa-mir-155	Activation	27626488	hsa-mir-155	hsa-miR-155-3p	hsa-miR-142-5p/hsa-miR-155-3p
hsa-miR-491-5p	SMAD3	25196641	SMAD3	hsa-mir-155	Activation	27626488	hsa-mir-155	hsa-miR-155-5p	hsa-miR-491-5p/hsa-miR-155-5p
hsa-miR-491-5p	SMAD3	25196641	SMAD3	hsa-mir-155	Activation	27626488	hsa-mir-155	hsa-miR-155-3p	hsa-miR-491-5p/hsa-miR-155-3p
hsa-miR-92b-3p	SMAD3	23892108	SMAD3	hsa-mir-155	Activation	27626488	hsa-mir-155	hsa-miR-155-5p	hsa-miR-92b-3p/hsa-miR-155-5p
hsa-miR-92b-3p	SMAD3	23892108	SMAD3	hsa-mir-155	Activation	27626488	hsa-mir-155	hsa-miR-155-3p	hsa-miR-92b-3p/hsa-miR-155-3p
hsa-miR-4290	SMAD3	22291592	SMAD3	hsa-mir-155	Activation	27626488	hsa-mir-155	hsa-miR-155-5p	hsa-miR-4290/hsa-miR-155-5p
hsa-miR-4290	SMAD3	22291592	SMAD3	hsa-mir-155	Activation	27626488	hsa-mir-155	hsa-miR-155-3p	hsa-miR-4290/hsa-miR-155-3p
hsa-miR-18a-3p	SMAD3	22291592	SMAD3	hsa-mir-155	Activation	27626488	hsa-mir-155	hsa-miR-155-5p	hsa-miR-18a-3p/hsa-miR-155-5p
hsa-miR-18a-3p	SMAD3	22291592	SMAD3	hsa-mir-155	Activation	27626488	hsa-mir-155	hsa-miR-155-3p	hsa-miR-18a-3p/hsa-miR-155-3p
hsa-miR-323a-3p	SMAD3	26908446	SMAD3	hsa-mir-155	Activation	27626488	hsa-mir-155	hsa-miR-155-5p	hsa-miR-323a-3p/hsa-miR-155-5p
hsa-miR-323a-3p	SMAD3	26908446	SMAD3	hsa-mir-155	Activation	27626488	hsa-mir-155	hsa-miR-155-3p	hsa-miR-323a-3p/hsa-miR-155-3p
hsa-miR-708-5p	SMAD3	26932538	SMAD3	hsa-mir-155	Activation	27626488	hsa-mir-155	hsa-miR-155-5p	hsa-miR-708-5p/hsa-miR-155-5p
hsa-miR-708-5p	SMAD3	26932538	SMAD3	hsa-mir-155	Activation	27626488	hsa-mir-155	hsa-miR-155-3p	hsa-miR-708-5p/hsa-miR-155-3p
hsa-miR-199a-5p	SMAD3	27038547	SMAD3	hsa-mir-155	Activation	27626488	hsa-mir-155	hsa-miR-155-5p	hsa-miR-199a-5p/hsa-miR-155-5p
hsa-miR-199a-5p	SMAD3	27038547	SMAD3	hsa-mir-155	Activation	27626488	hsa-mir-155	hsa-miR-155-3p	hsa-miR-199a-5p/hsa-miR-155-3p
hsa-miR-145-3p	SMAD3	25704091	SMAD3	hsa-mir-155	Activation	27626488	hsa-mir-155	hsa-miR-155-5p	hsa-miR-145-3p/hsa-miR-155-5p
hsa-miR-145-3p	SMAD3	25704091	SMAD3	hsa-mir-155	Activation	27626488	hsa-mir-155	hsa-miR-155-3p	hsa-miR-145-3p/hsa-miR-155-3p
hsa-miR-590-5p	SMAD3	27054113	SMAD3	hsa-mir-155	Activation	27626488	hsa-mir-155	hsa-miR-155-5p	hsa-miR-590-5p/hsa-miR-155-5p
hsa-miR-590-5p	SMAD3	27054113	SMAD3	hsa-mir-155	Activation	27626488	hsa-mir-155	hsa-miR-155-3p	hsa-miR-590-5p/hsa-miR-155-3p
hsa-miR-23a-3p	SMAD3	27318087	SMAD3	hsa-mir-155	Activation	27626488	hsa-mir-155	hsa-miR-155-5p	hsa-miR-23a-3p/hsa-miR-155-5p
hsa-miR-23a-3p	SMAD3	27318087	SMAD3	hsa-mir-155	Activation	27626488	hsa-mir-155	hsa-miR-155-3p	hsa-miR-23a-3p/hsa-miR-155-3p
hsa-miR-23b-5p	SMAD3	26153982	SMAD3	hsa-mir-155	Activation	27626488	hsa-mir-155	hsa-miR-155-5p	hsa-miR-23b-5p/hsa-miR-155-5p
hsa-miR-23b-5p	SMAD3	26153982	SMAD3	hsa-mir-155	Activation	27626488	hsa-mir-155	hsa-miR-155-3p	hsa-miR-23b-5p/hsa-miR-155-3p
hsa-miR-424-5p	SMAD3	27655675	SMAD3	hsa-mir-155	Activation	27626488	hsa-mir-155	hsa-miR-155-5p	hsa-miR-424-5p/hsa-miR-155-5p
hsa-miR-424-5p	SMAD3	27655675	SMAD3	hsa-mir-155	Activation	27626488	hsa-mir-155	hsa-miR-155-3p	hsa-miR-424-5p/hsa-miR-155-3p
hsa-miR-29b-1-5p	SMAD3	27273381	SMAD3	hsa-mir-155	Activation	27626488	hsa-mir-155	hsa-miR-155-5p	hsa-miR-29b-1-5p/hsa-miR-155-5p
hsa-miR-29b-1-5p	SMAD3	27273381	SMAD3	hsa-mir-155	Activation	27626488	hsa-mir-155	hsa-miR-155-3p	hsa-miR-29b-1-5p/hsa-miR-155-3p
hsa-miR-145-5p	HDAC2	23499894	HDAC2	hsa-mir-155	Repression	24675724	hsa-mir-155	hsa-miR-155-5p	hsa-miR-145-5p/hsa-miR-155-5p
hsa-miR-145-5p	HDAC2	23499894	HDAC2	hsa-mir-155	Repression	24675724	hsa-mir-155	hsa-miR-155-3p	hsa-miR-145-5p/hsa-miR-155-3p
hsa-miR-1-3p	HDAC2	18668040	HDAC2	hsa-mir-155	Repression	24675724	hsa-mir-155	hsa-miR-155-5p	hsa-miR-1-3p/hsa-miR-155-5p
hsa-miR-1-3p	HDAC2	18668040	HDAC2	hsa-mir-155	Repression	24675724	hsa-mir-155	hsa-miR-155-3p	hsa-miR-1-3p/hsa-miR-155-3p
hsa-miR-149-5p	HDAC2	23622248	HDAC2	hsa-mir-155	Repression	24675724	hsa-mir-155	hsa-miR-155-5p	hsa-miR-149-5p/hsa-miR-155-5p
hsa-miR-149-5p	HDAC2	23622248	HDAC2	hsa-mir-155	Repression	24675724	hsa-mir-155	hsa-miR-155-3p	hsa-miR-149-5p/hsa-miR-155-3p
hsa-let-7f-5p	HDAC2	24405266	HDAC2	hsa-mir-155	Repression	24675724	hsa-mir-155	hsa-miR-155-5p	hsa-let-7f-5p/hsa-miR-155-5p
hsa-let-7f-5p	HDAC2	24405266	HDAC2	hsa-mir-155	Repression	24675724	hsa-mir-155	hsa-miR-155-3p	hsa-let-7f-5p/hsa-miR-155-3p
hsa-miR-92a-3p	HDAC2	27884646	HDAC2	hsa-mir-155	Repression	24675724	hsa-mir-155	hsa-miR-155-5p	hsa-miR-92a-3p/hsa-miR-155-5p
hsa-miR-92a-3p	HDAC2	27884646	HDAC2	hsa-mir-155	Repression	24675724	hsa-mir-155	hsa-miR-155-3p	hsa-miR-92a-3p/hsa-miR-155-3p
hsa-miR-455-3p	HDAC2	27638301	HDAC2	hsa-mir-155	Repression	24675724	hsa-mir-155	hsa-miR-155-5p	hsa-miR-455-3p/hsa-miR-155-5p
hsa-miR-455-3p	HDAC2	27638301	HDAC2	hsa-mir-155	Repression	24675724	hsa-mir-155	hsa-miR-155-3p	hsa-miR-455-3p/hsa-miR-155-3p
hsa-miR-193b-3p	RBBP5	20304954	RBBP5	hsa-mir-155	Activation	24699235	hsa-mir-155	hsa-miR-155-5p	hsa-miR-193b-3p/hsa-miR-155-5p
hsa-miR-193b-3p	RBBP5	20304954	RBBP5	hsa-mir-155	Activation	24699235	hsa-mir-155	hsa-miR-155-3p	hsa-miR-193b-3p/hsa-miR-155-3p
hsa-miR-128-3p	RBBP5	17612493	RBBP5	hsa-mir-155	Activation	24699235	hsa-mir-155	hsa-miR-155-5p	hsa-miR-128-3p/hsa-miR-155-5p
hsa-miR-128-3p	RBBP5	17612493	RBBP5	hsa-mir-155	Activation	24699235	hsa-mir-155	hsa-miR-155-3p	hsa-miR-128-3p/hsa-miR-155-3p
hsa-miR-122-5p	RBBP5	17612493	RBBP5	hsa-mir-155	Activation	24699235	hsa-mir-155	hsa-miR-155-5p	hsa-miR-122-5p/hsa-miR-155-5p
hsa-miR-122-5p	RBBP5	17612493	RBBP5	hsa-mir-155	Activation	24699235	hsa-mir-155	hsa-miR-155-3p	hsa-miR-122-5p/hsa-miR-155-3p
hsa-miR-1-3p	RBBP5	18668040	RBBP5	hsa-mir-155	Activation	24699235	hsa-mir-155	hsa-miR-155-5p	hsa-miR-1-3p/hsa-miR-155-5p
hsa-miR-1-3p	RBBP5	18668040	RBBP5	hsa-mir-155	Activation	24699235	hsa-mir-155	hsa-miR-155-3p	hsa-miR-1-3p/hsa-miR-155-3p
hsa-miR-92b-3p	RBBP5	23622248	RBBP5	hsa-mir-155	Activation	24699235	hsa-mir-155	hsa-miR-155-5p	hsa-miR-92b-3p/hsa-miR-155-5p
hsa-miR-92b-3p	RBBP5	23622248	RBBP5	hsa-mir-155	Activation	24699235	hsa-mir-155	hsa-miR-155-3p	hsa-miR-92b-3p/hsa-miR-155-3p
hsa-miR-4284	RBBP5	22100165	RBBP5	hsa-mir-155	Activation	24699235	hsa-mir-155	hsa-miR-155-5p	hsa-miR-4284/hsa-miR-155-5p
hsa-miR-4284	RBBP5	22100165	RBBP5	hsa-mir-155	Activation	24699235	hsa-mir-155	hsa-miR-155-3p	hsa-miR-4284/hsa-miR-155-3p
hsa-miR-6511b-3p	RBBP5	22100165	RBBP5	hsa-mir-155	Activation	24699235	hsa-mir-155	hsa-miR-155-5p	hsa-miR-6511b-3p/hsa-miR-155-5p
hsa-miR-6511b-3p	RBBP5	22100165	RBBP5	hsa-mir-155	Activation	24699235	hsa-mir-155	hsa-miR-155-3p	hsa-miR-6511b-3p/hsa-miR-155-3p
hsa-miR-6511a-3p	RBBP5	22100165	RBBP5	hsa-mir-155	Activation	24699235	hsa-mir-155	hsa-miR-155-5p	hsa-miR-6511a-3p/hsa-miR-155-5p
hsa-miR-6511a-3p	RBBP5	22100165	RBBP5	hsa-mir-155	Activation	24699235	hsa-mir-155	hsa-miR-155-3p	hsa-miR-6511a-3p/hsa-miR-155-3p
hsa-miR-4439	RBBP5	23824327	RBBP5	hsa-mir-155	Activation	24699235	hsa-mir-155	hsa-miR-155-5p	hsa-miR-4439/hsa-miR-155-5p
hsa-miR-4439	RBBP5	23824327	RBBP5	hsa-mir-155	Activation	24699235	hsa-mir-155	hsa-miR-155-3p	hsa-miR-4439/hsa-miR-155-3p
hsa-miR-3136-5p	RBBP5	23824327	RBBP5	hsa-mir-155	Activation	24699235	hsa-mir-155	hsa-miR-155-5p	hsa-miR-3136-5p/hsa-miR-155-5p
hsa-miR-3136-5p	RBBP5	23824327	RBBP5	hsa-mir-155	Activation	24699235	hsa-mir-155	hsa-miR-155-3p	hsa-miR-3136-5p/hsa-miR-155-3p
hsa-miR-513a-5p	RBBP5	23824327	RBBP5	hsa-mir-155	Activation	24699235	hsa-mir-155	hsa-miR-155-5p	hsa-miR-513a-5p/hsa-miR-155-5p
hsa-miR-513a-5p	RBBP5	23824327	RBBP5	hsa-mir-155	Activation	24699235	hsa-mir-155	hsa-miR-155-3p	hsa-miR-513a-5p/hsa-miR-155-3p
hsa-miR-3118	RBBP5	23824327	RBBP5	hsa-mir-155	Activation	24699235	hsa-mir-155	hsa-miR-155-5p	hsa-miR-3118/hsa-miR-155-5p
hsa-miR-3118	RBBP5	23824327	RBBP5	hsa-mir-155	Activation	24699235	hsa-mir-155	hsa-miR-155-3p	hsa-miR-3118/hsa-miR-155-3p
hsa-miR-134-5p	RBBP5	23824327	RBBP5	hsa-mir-155	Activation	24699235	hsa-mir-155	hsa-miR-155-5p	hsa-miR-134-5p/hsa-miR-155-5p
hsa-miR-134-5p	RBBP5	23824327	RBBP5	hsa-mir-155	Activation	24699235	hsa-mir-155	hsa-miR-155-3p	hsa-miR-134-5p/hsa-miR-155-3p
hsa-miR-6857-3p	RBBP5	23824327	RBBP5	hsa-mir-155	Activation	24699235	hsa-mir-155	hsa-miR-155-5p	hsa-miR-6857-3p/hsa-miR-155-5p
hsa-miR-6857-3p	RBBP5	23824327	RBBP5	hsa-mir-155	Activation	24699235	hsa-mir-155	hsa-miR-155-3p	hsa-miR-6857-3p/hsa-miR-155-3p
hsa-miR-6855-3p	RBBP5	23824327	RBBP5	hsa-mir-155	Activation	24699235	hsa-mir-155	hsa-miR-155-5p	hsa-miR-6855-3p/hsa-miR-155-5p
hsa-miR-6855-3p	RBBP5	23824327	RBBP5	hsa-mir-155	Activation	24699235	hsa-mir-155	hsa-miR-155-3p	hsa-miR-6855-3p/hsa-miR-155-3p
hsa-miR-4513	RBBP5	23824327	RBBP5	hsa-mir-155	Activation	24699235	hsa-mir-155	hsa-miR-155-5p	hsa-miR-4513/hsa-miR-155-5p
hsa-miR-4513	RBBP5	23824327	RBBP5	hsa-mir-155	Activation	24699235	hsa-mir-155	hsa-miR-155-3p	hsa-miR-4513/hsa-miR-155-3p
hsa-miR-570-3p	RBBP5	23824327	RBBP5	hsa-mir-155	Activation	24699235	hsa-mir-155	hsa-miR-155-5p	hsa-miR-570-3p/hsa-miR-155-5p
hsa-miR-570-3p	RBBP5	23824327	RBBP5	hsa-mir-155	Activation	24699235	hsa-mir-155	hsa-miR-155-3p	hsa-miR-570-3p/hsa-miR-155-3p
hsa-miR-27b-3p	RBBP5	23824327	RBBP5	hsa-mir-155	Activation	24699235	hsa-mir-155	hsa-miR-155-5p	hsa-miR-27b-3p/hsa-miR-155-5p
hsa-miR-27b-3p	RBBP5	23824327	RBBP5	hsa-mir-155	Activation	24699235	hsa-mir-155	hsa-miR-155-3p	hsa-miR-27b-3p/hsa-miR-155-3p
hsa-miR-27a-3p	RBBP5	23824327	RBBP5	hsa-mir-155	Activation	24699235	hsa-mir-155	hsa-miR-155-5p	hsa-miR-27a-3p/hsa-miR-155-5p
hsa-miR-27a-3p	RBBP5	23824327	RBBP5	hsa-mir-155	Activation	24699235	hsa-mir-155	hsa-miR-155-3p	hsa-miR-27a-3p/hsa-miR-155-3p
hsa-miR-20a-5p	HIF1A	18632605	HIF1A	hsa-mir-182	Activation	26205124	hsa-mir-182	hsa-miR-182-5p	hsa-miR-20a-5p/hsa-miR-182-5p
hsa-miR-20a-5p	HIF1A	18632605	HIF1A	hsa-mir-182	Activation	26205124	hsa-mir-182	hsa-miR-182-3p	hsa-miR-20a-5p/hsa-miR-182-3p
hsa-miR-519c-3p	HIF1A	20233879	HIF1A	hsa-mir-182	Activation	26205124	hsa-mir-182	hsa-miR-182-5p	hsa-miR-519c-3p/hsa-miR-182-5p
hsa-miR-519c-3p	HIF1A	20233879	HIF1A	hsa-mir-182	Activation	26205124	hsa-mir-182	hsa-miR-182-3p	hsa-miR-519c-3p/hsa-miR-182-3p
hsa-miR-20b-5p	HIF1A	20232316	HIF1A	hsa-mir-182	Activation	26205124	hsa-mir-182	hsa-miR-182-5p	hsa-miR-20b-5p/hsa-miR-182-5p
hsa-miR-20b-5p	HIF1A	20232316	HIF1A	hsa-mir-182	Activation	26205124	hsa-mir-182	hsa-miR-182-3p	hsa-miR-20b-5p/hsa-miR-182-3p
hsa-miR-107	HIF1A	20308559	HIF1A	hsa-mir-182	Activation	26205124	hsa-mir-182	hsa-miR-182-5p	hsa-miR-107/hsa-miR-182-5p
hsa-miR-107	HIF1A	20308559	HIF1A	hsa-mir-182	Activation	26205124	hsa-mir-182	hsa-miR-182-3p	hsa-miR-107/hsa-miR-182-3p
hsa-miR-18a-5p	HIF1A	20371350	HIF1A	hsa-mir-182	Activation	26205124	hsa-mir-182	hsa-miR-182-5p	hsa-miR-18a-5p/hsa-miR-182-5p
hsa-miR-18a-5p	HIF1A	20371350	HIF1A	hsa-mir-182	Activation	26205124	hsa-mir-182	hsa-miR-182-3p	hsa-miR-18a-5p/hsa-miR-182-3p
hsa-miR-17-5p	HIF1A	24252850	HIF1A	hsa-mir-182	Activation	26205124	hsa-mir-182	hsa-miR-182-5p	hsa-miR-17-5p/hsa-miR-182-5p
hsa-miR-17-5p	HIF1A	24252850	HIF1A	hsa-mir-182	Activation	26205124	hsa-mir-182	hsa-miR-182-3p	hsa-miR-17-5p/hsa-miR-182-3p
hsa-miR-424-5p	HIF1A	20972335	HIF1A	hsa-mir-182	Activation	26205124	hsa-mir-182	hsa-miR-182-5p	hsa-miR-424-5p/hsa-miR-182-5p
hsa-miR-424-5p	HIF1A	20972335	HIF1A	hsa-mir-182	Activation	26205124	hsa-mir-182	hsa-miR-182-3p	hsa-miR-424-5p/hsa-miR-182-3p
hsa-miR-199a-5p	HIF1A	21847633	HIF1A	hsa-mir-182	Activation	26205124	hsa-mir-182	hsa-miR-182-5p	hsa-miR-199a-5p/hsa-miR-182-5p
hsa-miR-199a-5p	HIF1A	21847633	HIF1A	hsa-mir-182	Activation	26205124	hsa-mir-182	hsa-miR-182-3p	hsa-miR-199a-5p/hsa-miR-182-3p
hsa-miR-138-5p	HIF1A	21875287	HIF1A	hsa-mir-182	Activation	26205124	hsa-mir-182	hsa-miR-182-5p	hsa-miR-138-5p/hsa-miR-182-5p
hsa-miR-138-5p	HIF1A	21875287	HIF1A	hsa-mir-182	Activation	26205124	hsa-mir-182	hsa-miR-182-3p	hsa-miR-138-5p/hsa-miR-182-3p
hsa-miR-199b-5p	HIF1A	21557766	HIF1A	hsa-mir-182	Activation	26205124	hsa-mir-182	hsa-miR-182-5p	hsa-miR-199b-5p/hsa-miR-182-5p
hsa-miR-199b-5p	HIF1A	21557766	HIF1A	hsa-mir-182	Activation	26205124	hsa-mir-182	hsa-miR-182-3p	hsa-miR-199b-5p/hsa-miR-182-3p
hsa-miR-33a-5p	HIF1A	20371350	HIF1A	hsa-mir-182	Activation	26205124	hsa-mir-182	hsa-miR-182-5p	hsa-miR-33a-5p/hsa-miR-182-5p
hsa-miR-33a-5p	HIF1A	20371350	HIF1A	hsa-mir-182	Activation	26205124	hsa-mir-182	hsa-miR-182-3p	hsa-miR-33a-5p/hsa-miR-182-3p
hsa-miR-106b-3p	HIF1A	23622248	HIF1A	hsa-mir-182	Activation	26205124	hsa-mir-182	hsa-miR-182-5p	hsa-miR-106b-3p/hsa-miR-182-5p
hsa-miR-106b-3p	HIF1A	23622248	HIF1A	hsa-mir-182	Activation	26205124	hsa-mir-182	hsa-miR-182-3p	hsa-miR-106b-3p/hsa-miR-182-3p
hsa-let-7b-5p	HIF1A	23622248	HIF1A	hsa-mir-182	Activation	26205124	hsa-mir-182	hsa-miR-182-5p	hsa-let-7b-5p/hsa-miR-182-5p
hsa-let-7b-5p	HIF1A	23622248	HIF1A	hsa-mir-182	Activation	26205124	hsa-mir-182	hsa-miR-182-3p	hsa-let-7b-5p/hsa-miR-182-3p
hsa-miR-210-3p	HIF1A	23618526	HIF1A	hsa-mir-182	Activation	26205124	hsa-mir-182	hsa-miR-182-5p	hsa-miR-210-3p/hsa-miR-182-5p
hsa-miR-210-3p	HIF1A	23618526	HIF1A	hsa-mir-182	Activation	26205124	hsa-mir-182	hsa-miR-182-3p	hsa-miR-210-3p/hsa-miR-182-3p
hsa-miR-3121-3p	HIF1A	21572407	HIF1A	hsa-mir-182	Activation	26205124	hsa-mir-182	hsa-miR-182-5p	hsa-miR-3121-3p/hsa-miR-182-5p
hsa-miR-3121-3p	HIF1A	21572407	HIF1A	hsa-mir-182	Activation	26205124	hsa-mir-182	hsa-miR-182-3p	hsa-miR-3121-3p/hsa-miR-182-3p
hsa-miR-3668	HIF1A	21572407	HIF1A	hsa-mir-182	Activation	26205124	hsa-mir-182	hsa-miR-182-5p	hsa-miR-3668/hsa-miR-182-5p
hsa-miR-3668	HIF1A	21572407	HIF1A	hsa-mir-182	Activation	26205124	hsa-mir-182	hsa-miR-182-3p	hsa-miR-3668/hsa-miR-182-3p
hsa-miR-6815-3p	HIF1A	21572407	HIF1A	hsa-mir-182	Activation	26205124	hsa-mir-182	hsa-miR-182-5p	hsa-miR-6815-3p/hsa-miR-182-5p
hsa-miR-6815-3p	HIF1A	21572407	HIF1A	hsa-mir-182	Activation	26205124	hsa-mir-182	hsa-miR-182-3p	hsa-miR-6815-3p/hsa-miR-182-3p
hsa-miR-589-3p	HIF1A	21572407	HIF1A	hsa-mir-182	Activation	26205124	hsa-mir-182	hsa-miR-182-5p	hsa-miR-589-3p/hsa-miR-182-5p
hsa-miR-589-3p	HIF1A	21572407	HIF1A	hsa-mir-182	Activation	26205124	hsa-mir-182	hsa-miR-182-3p	hsa-miR-589-3p/hsa-miR-182-3p
hsa-miR-889-3p	HIF1A	21572407	HIF1A	hsa-mir-182	Activation	26205124	hsa-mir-182	hsa-miR-182-5p	hsa-miR-889-3p/hsa-miR-182-5p
hsa-miR-889-3p	HIF1A	21572407	HIF1A	hsa-mir-182	Activation	26205124	hsa-mir-182	hsa-miR-182-3p	hsa-miR-889-3p/hsa-miR-182-3p
hsa-miR-935	HIF1A	21572407	HIF1A	hsa-mir-182	Activation	26205124	hsa-mir-182	hsa-miR-182-5p	hsa-miR-935/hsa-miR-182-5p
hsa-miR-935	HIF1A	21572407	HIF1A	hsa-mir-182	Activation	26205124	hsa-mir-182	hsa-miR-182-3p	hsa-miR-935/hsa-miR-182-3p
hsa-miR-1910-3p	HIF1A	21572407	HIF1A	hsa-mir-182	Activation	26205124	hsa-mir-182	hsa-miR-182-5p	hsa-miR-1910-3p/hsa-miR-182-5p
hsa-miR-1910-3p	HIF1A	21572407	HIF1A	hsa-mir-182	Activation	26205124	hsa-mir-182	hsa-miR-182-3p	hsa-miR-1910-3p/hsa-miR-182-3p
hsa-miR-3074-3p	HIF1A	21572407	HIF1A	hsa-mir-182	Activation	26205124	hsa-mir-182	hsa-miR-182-5p	hsa-miR-3074-3p/hsa-miR-182-5p
hsa-miR-3074-3p	HIF1A	21572407	HIF1A	hsa-mir-182	Activation	26205124	hsa-mir-182	hsa-miR-182-3p	hsa-miR-3074-3p/hsa-miR-182-3p
hsa-miR-5094	HIF1A	21572407	HIF1A	hsa-mir-182	Activation	26205124	hsa-mir-182	hsa-miR-182-5p	hsa-miR-5094/hsa-miR-182-5p
hsa-miR-5094	HIF1A	21572407	HIF1A	hsa-mir-182	Activation	26205124	hsa-mir-182	hsa-miR-182-3p	hsa-miR-5094/hsa-miR-182-3p
hsa-miR-6511a-5p	HIF1A	21572407	HIF1A	hsa-mir-182	Activation	26205124	hsa-mir-182	hsa-miR-182-5p	hsa-miR-6511a-5p/hsa-miR-182-5p
hsa-miR-6511a-5p	HIF1A	21572407	HIF1A	hsa-mir-182	Activation	26205124	hsa-mir-182	hsa-miR-182-3p	hsa-miR-6511a-5p/hsa-miR-182-3p
hsa-miR-6755-5p	HIF1A	21572407	HIF1A	hsa-mir-182	Activation	26205124	hsa-mir-182	hsa-miR-182-5p	hsa-miR-6755-5p/hsa-miR-182-5p
hsa-miR-6755-5p	HIF1A	21572407	HIF1A	hsa-mir-182	Activation	26205124	hsa-mir-182	hsa-miR-182-3p	hsa-miR-6755-5p/hsa-miR-182-3p
hsa-miR-6806-5p	HIF1A	21572407	HIF1A	hsa-mir-182	Activation	26205124	hsa-mir-182	hsa-miR-182-5p	hsa-miR-6806-5p/hsa-miR-182-5p
hsa-miR-6806-5p	HIF1A	21572407	HIF1A	hsa-mir-182	Activation	26205124	hsa-mir-182	hsa-miR-182-3p	hsa-miR-6806-5p/hsa-miR-182-3p
hsa-miR-93-5p	HIF1A	22473208	HIF1A	hsa-mir-182	Activation	26205124	hsa-mir-182	hsa-miR-182-5p	hsa-miR-93-5p/hsa-miR-182-5p
hsa-miR-93-5p	HIF1A	22473208	HIF1A	hsa-mir-182	Activation	26205124	hsa-mir-182	hsa-miR-182-3p	hsa-miR-93-5p/hsa-miR-182-3p
hsa-miR-106a-5p	HIF1A	27325313	HIF1A	hsa-mir-182	Activation	26205124	hsa-mir-182	hsa-miR-182-5p	hsa-miR-106a-5p/hsa-miR-182-5p
hsa-miR-106a-5p	HIF1A	27325313	HIF1A	hsa-mir-182	Activation	26205124	hsa-mir-182	hsa-miR-182-3p	hsa-miR-106a-5p/hsa-miR-182-3p
hsa-miR-106b-5p	HIF1A	22473208	HIF1A	hsa-mir-182	Activation	26205124	hsa-mir-182	hsa-miR-182-5p	hsa-miR-106b-5p/hsa-miR-182-5p
hsa-miR-106b-5p	HIF1A	22473208	HIF1A	hsa-mir-182	Activation	26205124	hsa-mir-182	hsa-miR-182-3p	hsa-miR-106b-5p/hsa-miR-182-3p
hsa-miR-519d-3p	HIF1A	22473208	HIF1A	hsa-mir-182	Activation	26205124	hsa-mir-182	hsa-miR-182-5p	hsa-miR-519d-3p/hsa-miR-182-5p
hsa-miR-519d-3p	HIF1A	22473208	HIF1A	hsa-mir-182	Activation	26205124	hsa-mir-182	hsa-miR-182-3p	hsa-miR-519d-3p/hsa-miR-182-3p
hsa-miR-4282	HIF1A	21572407	HIF1A	hsa-mir-182	Activation	26205124	hsa-mir-182	hsa-miR-182-5p	hsa-miR-4282/hsa-miR-182-5p
hsa-miR-4282	HIF1A	21572407	HIF1A	hsa-mir-182	Activation	26205124	hsa-mir-182	hsa-miR-182-3p	hsa-miR-4282/hsa-miR-182-3p
hsa-miR-8055	HIF1A	23313552	HIF1A	hsa-mir-182	Activation	26205124	hsa-mir-182	hsa-miR-182-5p	hsa-miR-8055/hsa-miR-182-5p
hsa-miR-8055	HIF1A	23313552	HIF1A	hsa-mir-182	Activation	26205124	hsa-mir-182	hsa-miR-182-3p	hsa-miR-8055/hsa-miR-182-3p
hsa-miR-153-5p	HIF1A	22012620	HIF1A	hsa-mir-182	Activation	26205124	hsa-mir-182	hsa-miR-182-5p	hsa-miR-153-5p/hsa-miR-182-5p
hsa-miR-153-5p	HIF1A	22012620	HIF1A	hsa-mir-182	Activation	26205124	hsa-mir-182	hsa-miR-182-3p	hsa-miR-153-5p/hsa-miR-182-3p
hsa-miR-18b-5p	HIF1A	22012620	HIF1A	hsa-mir-182	Activation	26205124	hsa-mir-182	hsa-miR-182-5p	hsa-miR-18b-5p/hsa-miR-182-5p
hsa-miR-18b-5p	HIF1A	22012620	HIF1A	hsa-mir-182	Activation	26205124	hsa-mir-182	hsa-miR-182-3p	hsa-miR-18b-5p/hsa-miR-182-3p
hsa-miR-3662	HIF1A	22012620	HIF1A	hsa-mir-182	Activation	26205124	hsa-mir-182	hsa-miR-182-5p	hsa-miR-3662/hsa-miR-182-5p
hsa-miR-3662	HIF1A	22012620	HIF1A	hsa-mir-182	Activation	26205124	hsa-mir-182	hsa-miR-182-3p	hsa-miR-3662/hsa-miR-182-3p
hsa-miR-4735-3p	HIF1A	22012620	HIF1A	hsa-mir-182	Activation	26205124	hsa-mir-182	hsa-miR-182-5p	hsa-miR-4735-3p/hsa-miR-182-5p
hsa-miR-4735-3p	HIF1A	22012620	HIF1A	hsa-mir-182	Activation	26205124	hsa-mir-182	hsa-miR-182-3p	hsa-miR-4735-3p/hsa-miR-182-3p
hsa-miR-576-3p	HIF1A	21572407	HIF1A	hsa-mir-182	Activation	26205124	hsa-mir-182	hsa-miR-182-5p	hsa-miR-576-3p/hsa-miR-182-5p
hsa-miR-576-3p	HIF1A	21572407	HIF1A	hsa-mir-182	Activation	26205124	hsa-mir-182	hsa-miR-182-3p	hsa-miR-576-3p/hsa-miR-182-3p
hsa-miR-151a-3p	HIF1A	21572407	HIF1A	hsa-mir-182	Activation	26205124	hsa-mir-182	hsa-miR-182-5p	hsa-miR-151a-3p/hsa-miR-182-5p
hsa-miR-151a-3p	HIF1A	21572407	HIF1A	hsa-mir-182	Activation	26205124	hsa-mir-182	hsa-miR-182-3p	hsa-miR-151a-3p/hsa-miR-182-3p
hsa-miR-5681b	HIF1A	23313552	HIF1A	hsa-mir-182	Activation	26205124	hsa-mir-182	hsa-miR-182-5p	hsa-miR-5681b/hsa-miR-182-5p
hsa-miR-5681b	HIF1A	23313552	HIF1A	hsa-mir-182	Activation	26205124	hsa-mir-182	hsa-miR-182-3p	hsa-miR-5681b/hsa-miR-182-3p
hsa-miR-155-5p	HIF1A	25143000	HIF1A	hsa-mir-182	Activation	26205124	hsa-mir-182	hsa-miR-182-5p	hsa-miR-155-5p/hsa-miR-182-5p
hsa-miR-155-5p	HIF1A	25143000	HIF1A	hsa-mir-182	Activation	26205124	hsa-mir-182	hsa-miR-182-3p	hsa-miR-155-5p/hsa-miR-182-3p
hsa-miR-5692a	HIF1A	22012620	HIF1A	hsa-mir-182	Activation	26205124	hsa-mir-182	hsa-miR-182-5p	hsa-miR-5692a/hsa-miR-182-5p
hsa-miR-5692a	HIF1A	22012620	HIF1A	hsa-mir-182	Activation	26205124	hsa-mir-182	hsa-miR-182-3p	hsa-miR-5692a/hsa-miR-182-3p
hsa-miR-22-3p	HIF1A	24496460	HIF1A	hsa-mir-182	Activation	26205124	hsa-mir-182	hsa-miR-182-5p	hsa-miR-22-3p/hsa-miR-182-5p
hsa-miR-22-3p	HIF1A	24496460	HIF1A	hsa-mir-182	Activation	26205124	hsa-mir-182	hsa-miR-182-3p	hsa-miR-22-3p/hsa-miR-182-3p
hsa-miR-21-5p	HIF1A	23726431	HIF1A	hsa-mir-182	Activation	26205124	hsa-mir-182	hsa-miR-182-5p	hsa-miR-21-5p/hsa-miR-182-5p
hsa-miR-21-5p	HIF1A	23726431	HIF1A	hsa-mir-182	Activation	26205124	hsa-mir-182	hsa-miR-182-3p	hsa-miR-21-5p/hsa-miR-182-3p
hsa-miR-5089-3p	HIF1A	22012620	HIF1A	hsa-mir-182	Activation	26205124	hsa-mir-182	hsa-miR-182-5p	hsa-miR-5089-3p/hsa-miR-182-5p
hsa-miR-5089-3p	HIF1A	22012620	HIF1A	hsa-mir-182	Activation	26205124	hsa-mir-182	hsa-miR-182-3p	hsa-miR-5089-3p/hsa-miR-182-3p
hsa-miR-4662a-5p	HIF1A	22012620	HIF1A	hsa-mir-182	Activation	26205124	hsa-mir-182	hsa-miR-182-5p	hsa-miR-4662a-5p/hsa-miR-182-5p
hsa-miR-4662a-5p	HIF1A	22012620	HIF1A	hsa-mir-182	Activation	26205124	hsa-mir-182	hsa-miR-182-3p	hsa-miR-4662a-5p/hsa-miR-182-3p
hsa-miR-1322	HIF1A	22012620	HIF1A	hsa-mir-182	Activation	26205124	hsa-mir-182	hsa-miR-182-5p	hsa-miR-1322/hsa-miR-182-5p
hsa-miR-1322	HIF1A	22012620	HIF1A	hsa-mir-182	Activation	26205124	hsa-mir-182	hsa-miR-182-3p	hsa-miR-1322/hsa-miR-182-3p
hsa-miR-509-5p	HIF1A	21572407	HIF1A	hsa-mir-182	Activation	26205124	hsa-mir-182	hsa-miR-182-5p	hsa-miR-509-5p/hsa-miR-182-5p
hsa-miR-509-5p	HIF1A	21572407	HIF1A	hsa-mir-182	Activation	26205124	hsa-mir-182	hsa-miR-182-3p	hsa-miR-509-5p/hsa-miR-182-3p
hsa-miR-509-3-5p	HIF1A	21572407	HIF1A	hsa-mir-182	Activation	26205124	hsa-mir-182	hsa-miR-182-5p	hsa-miR-509-3-5p/hsa-miR-182-5p
hsa-miR-509-3-5p	HIF1A	21572407	HIF1A	hsa-mir-182	Activation	26205124	hsa-mir-182	hsa-miR-182-3p	hsa-miR-509-3-5p/hsa-miR-182-3p
hsa-miR-4418	HIF1A	21572407	HIF1A	hsa-mir-182	Activation	26205124	hsa-mir-182	hsa-miR-182-5p	hsa-miR-4418/hsa-miR-182-5p
hsa-miR-4418	HIF1A	21572407	HIF1A	hsa-mir-182	Activation	26205124	hsa-mir-182	hsa-miR-182-3p	hsa-miR-4418/hsa-miR-182-3p
hsa-miR-6807-3p	HIF1A	21572407	HIF1A	hsa-mir-182	Activation	26205124	hsa-mir-182	hsa-miR-182-5p	hsa-miR-6807-3p/hsa-miR-182-5p
hsa-miR-6807-3p	HIF1A	21572407	HIF1A	hsa-mir-182	Activation	26205124	hsa-mir-182	hsa-miR-182-3p	hsa-miR-6807-3p/hsa-miR-182-3p
hsa-miR-217	HIF1A	21572407	HIF1A	hsa-mir-182	Activation	26205124	hsa-mir-182	hsa-miR-182-5p	hsa-miR-217/hsa-miR-182-5p
hsa-miR-217	HIF1A	21572407	HIF1A	hsa-mir-182	Activation	26205124	hsa-mir-182	hsa-miR-182-3p	hsa-miR-217/hsa-miR-182-3p
hsa-miR-4799-5p	HIF1A	21572407	HIF1A	hsa-mir-182	Activation	26205124	hsa-mir-182	hsa-miR-182-5p	hsa-miR-4799-5p/hsa-miR-182-5p
hsa-miR-4799-5p	HIF1A	21572407	HIF1A	hsa-mir-182	Activation	26205124	hsa-mir-182	hsa-miR-182-3p	hsa-miR-4799-5p/hsa-miR-182-3p
hsa-miR-4463	HIF1A	21572407	HIF1A	hsa-mir-182	Activation	26205124	hsa-mir-182	hsa-miR-182-5p	hsa-miR-4463/hsa-miR-182-5p
hsa-miR-4463	HIF1A	21572407	HIF1A	hsa-mir-182	Activation	26205124	hsa-mir-182	hsa-miR-182-3p	hsa-miR-4463/hsa-miR-182-3p
hsa-miR-4499	HIF1A	21572407	HIF1A	hsa-mir-182	Activation	26205124	hsa-mir-182	hsa-miR-182-5p	hsa-miR-4499/hsa-miR-182-5p
hsa-miR-4499	HIF1A	21572407	HIF1A	hsa-mir-182	Activation	26205124	hsa-mir-182	hsa-miR-182-3p	hsa-miR-4499/hsa-miR-182-3p
hsa-miR-329-5p	HIF1A	21572407	HIF1A	hsa-mir-182	Activation	26205124	hsa-mir-182	hsa-miR-182-5p	hsa-miR-329-5p/hsa-miR-182-5p
hsa-miR-329-5p	HIF1A	21572407	HIF1A	hsa-mir-182	Activation	26205124	hsa-mir-182	hsa-miR-182-3p	hsa-miR-329-5p/hsa-miR-182-3p
hsa-miR-4748	HIF1A	21572407	HIF1A	hsa-mir-182	Activation	26205124	hsa-mir-182	hsa-miR-182-5p	hsa-miR-4748/hsa-miR-182-5p
hsa-miR-4748	HIF1A	21572407	HIF1A	hsa-mir-182	Activation	26205124	hsa-mir-182	hsa-miR-182-3p	hsa-miR-4748/hsa-miR-182-3p
hsa-miR-4464	HIF1A	21572407	HIF1A	hsa-mir-182	Activation	26205124	hsa-mir-182	hsa-miR-182-5p	hsa-miR-4464/hsa-miR-182-5p
hsa-miR-4464	HIF1A	21572407	HIF1A	hsa-mir-182	Activation	26205124	hsa-mir-182	hsa-miR-182-3p	hsa-miR-4464/hsa-miR-182-3p
hsa-miR-449c-5p	HIF1A	21572407	HIF1A	hsa-mir-182	Activation	26205124	hsa-mir-182	hsa-miR-182-5p	hsa-miR-449c-5p/hsa-miR-182-5p
hsa-miR-449c-5p	HIF1A	21572407	HIF1A	hsa-mir-182	Activation	26205124	hsa-mir-182	hsa-miR-182-3p	hsa-miR-449c-5p/hsa-miR-182-3p
hsa-miR-34b-5p	HIF1A	21572407	HIF1A	hsa-mir-182	Activation	26205124	hsa-mir-182	hsa-miR-182-5p	hsa-miR-34b-5p/hsa-miR-182-5p
hsa-miR-34b-5p	HIF1A	21572407	HIF1A	hsa-mir-182	Activation	26205124	hsa-mir-182	hsa-miR-182-3p	hsa-miR-34b-5p/hsa-miR-182-3p
hsa-miR-2682-5p	HIF1A	21572407	HIF1A	hsa-mir-182	Activation	26205124	hsa-mir-182	hsa-miR-182-5p	hsa-miR-2682-5p/hsa-miR-182-5p
hsa-miR-2682-5p	HIF1A	21572407	HIF1A	hsa-mir-182	Activation	26205124	hsa-mir-182	hsa-miR-182-3p	hsa-miR-2682-5p/hsa-miR-182-3p
hsa-miR-940	HIF1A	21572407	HIF1A	hsa-mir-182	Activation	26205124	hsa-mir-182	hsa-miR-182-5p	hsa-miR-940/hsa-miR-182-5p
hsa-miR-940	HIF1A	21572407	HIF1A	hsa-mir-182	Activation	26205124	hsa-mir-182	hsa-miR-182-3p	hsa-miR-940/hsa-miR-182-3p
hsa-miR-6893-5p	HIF1A	21572407	HIF1A	hsa-mir-182	Activation	26205124	hsa-mir-182	hsa-miR-182-5p	hsa-miR-6893-5p/hsa-miR-182-5p
hsa-miR-6893-5p	HIF1A	21572407	HIF1A	hsa-mir-182	Activation	26205124	hsa-mir-182	hsa-miR-182-3p	hsa-miR-6893-5p/hsa-miR-182-3p
hsa-miR-6808-5p	HIF1A	21572407	HIF1A	hsa-mir-182	Activation	26205124	hsa-mir-182	hsa-miR-182-5p	hsa-miR-6808-5p/hsa-miR-182-5p
hsa-miR-6808-5p	HIF1A	21572407	HIF1A	hsa-mir-182	Activation	26205124	hsa-mir-182	hsa-miR-182-3p	hsa-miR-6808-5p/hsa-miR-182-3p
hsa-miR-106a-3p	HIF1A	21572407	HIF1A	hsa-mir-182	Activation	26205124	hsa-mir-182	hsa-miR-182-5p	hsa-miR-106a-3p/hsa-miR-182-5p
hsa-miR-106a-3p	HIF1A	21572407	HIF1A	hsa-mir-182	Activation	26205124	hsa-mir-182	hsa-miR-182-3p	hsa-miR-106a-3p/hsa-miR-182-3p
hsa-miR-299-5p	HIF1A	21572407	HIF1A	hsa-mir-182	Activation	26205124	hsa-mir-182	hsa-miR-182-5p	hsa-miR-299-5p/hsa-miR-182-5p
hsa-miR-299-5p	HIF1A	21572407	HIF1A	hsa-mir-182	Activation	26205124	hsa-mir-182	hsa-miR-182-3p	hsa-miR-299-5p/hsa-miR-182-3p
hsa-miR-4470	HIF1A	23313552	HIF1A	hsa-mir-182	Activation	26205124	hsa-mir-182	hsa-miR-182-5p	hsa-miR-4470/hsa-miR-182-5p
hsa-miR-4470	HIF1A	23313552	HIF1A	hsa-mir-182	Activation	26205124	hsa-mir-182	hsa-miR-182-3p	hsa-miR-4470/hsa-miR-182-3p
hsa-miR-4487	HIF1A	23313552	HIF1A	hsa-mir-182	Activation	26205124	hsa-mir-182	hsa-miR-182-5p	hsa-miR-4487/hsa-miR-182-5p
hsa-miR-4487	HIF1A	23313552	HIF1A	hsa-mir-182	Activation	26205124	hsa-mir-182	hsa-miR-182-3p	hsa-miR-4487/hsa-miR-182-3p
hsa-miR-558	HIF1A	23313552	HIF1A	hsa-mir-182	Activation	26205124	hsa-mir-182	hsa-miR-182-5p	hsa-miR-558/hsa-miR-182-5p
hsa-miR-558	HIF1A	23313552	HIF1A	hsa-mir-182	Activation	26205124	hsa-mir-182	hsa-miR-182-3p	hsa-miR-558/hsa-miR-182-3p
hsa-miR-3160-3p	HIF1A	23313552	HIF1A	hsa-mir-182	Activation	26205124	hsa-mir-182	hsa-miR-182-5p	hsa-miR-3160-3p/hsa-miR-182-5p
hsa-miR-3160-3p	HIF1A	23313552	HIF1A	hsa-mir-182	Activation	26205124	hsa-mir-182	hsa-miR-182-3p	hsa-miR-3160-3p/hsa-miR-182-3p
hsa-miR-3128	HIF1A	23313552	HIF1A	hsa-mir-182	Activation	26205124	hsa-mir-182	hsa-miR-182-5p	hsa-miR-3128/hsa-miR-182-5p
hsa-miR-3128	HIF1A	23313552	HIF1A	hsa-mir-182	Activation	26205124	hsa-mir-182	hsa-miR-182-3p	hsa-miR-3128/hsa-miR-182-3p
hsa-miR-625-3p	HIF1A	23313552	HIF1A	hsa-mir-182	Activation	26205124	hsa-mir-182	hsa-miR-182-5p	hsa-miR-625-3p/hsa-miR-182-5p
hsa-miR-625-3p	HIF1A	23313552	HIF1A	hsa-mir-182	Activation	26205124	hsa-mir-182	hsa-miR-182-3p	hsa-miR-625-3p/hsa-miR-182-3p
hsa-miR-548ah-5p	HIF1A	23313552	HIF1A	hsa-mir-182	Activation	26205124	hsa-mir-182	hsa-miR-182-5p	hsa-miR-548ah-5p/hsa-miR-182-5p
hsa-miR-548ah-5p	HIF1A	23313552	HIF1A	hsa-mir-182	Activation	26205124	hsa-mir-182	hsa-miR-182-3p	hsa-miR-548ah-5p/hsa-miR-182-3p
hsa-miR-3609	HIF1A	23313552	HIF1A	hsa-mir-182	Activation	26205124	hsa-mir-182	hsa-miR-182-5p	hsa-miR-3609/hsa-miR-182-5p
hsa-miR-3609	HIF1A	23313552	HIF1A	hsa-mir-182	Activation	26205124	hsa-mir-182	hsa-miR-182-3p	hsa-miR-3609/hsa-miR-182-3p
hsa-miR-494-3p	HIF1A	23313552	HIF1A	hsa-mir-182	Activation	26205124	hsa-mir-182	hsa-miR-182-5p	hsa-miR-494-3p/hsa-miR-182-5p
hsa-miR-494-3p	HIF1A	23313552	HIF1A	hsa-mir-182	Activation	26205124	hsa-mir-182	hsa-miR-182-3p	hsa-miR-494-3p/hsa-miR-182-3p
hsa-miR-142-5p	HIF1A	28069592	HIF1A	hsa-mir-182	Activation	26205124	hsa-mir-182	hsa-miR-182-5p	hsa-miR-142-5p/hsa-miR-182-5p
hsa-miR-142-5p	HIF1A	28069592	HIF1A	hsa-mir-182	Activation	26205124	hsa-mir-182	hsa-miR-182-3p	hsa-miR-142-5p/hsa-miR-182-3p
hsa-miR-27a-3p	HIF1A	26292288	HIF1A	hsa-mir-182	Activation	26205124	hsa-mir-182	hsa-miR-182-5p	hsa-miR-27a-3p/hsa-miR-182-5p
hsa-miR-27a-3p	HIF1A	26292288	HIF1A	hsa-mir-182	Activation	26205124	hsa-mir-182	hsa-miR-182-3p	hsa-miR-27a-3p/hsa-miR-182-3p
hsa-miR-433-3p	HIF1A	27815672	HIF1A	hsa-mir-182	Activation	26205124	hsa-mir-182	hsa-miR-182-5p	hsa-miR-433-3p/hsa-miR-182-5p
hsa-miR-433-3p	HIF1A	27815672	HIF1A	hsa-mir-182	Activation	26205124	hsa-mir-182	hsa-miR-182-3p	hsa-miR-433-3p/hsa-miR-182-3p
hsa-miR-429	HIF1A	25550463	HIF1A	hsa-mir-182	Activation	26205124	hsa-mir-182	hsa-miR-182-5p	hsa-miR-429/hsa-miR-182-5p
hsa-miR-429	HIF1A	25550463	HIF1A	hsa-mir-182	Activation	26205124	hsa-mir-182	hsa-miR-182-3p	hsa-miR-429/hsa-miR-182-3p
hsa-miR-338-3p	HIF1A	26260688	HIF1A	hsa-mir-182	Activation	26205124	hsa-mir-182	hsa-miR-182-5p	hsa-miR-338-3p/hsa-miR-182-5p
hsa-miR-338-3p	HIF1A	26260688	HIF1A	hsa-mir-182	Activation	26205124	hsa-mir-182	hsa-miR-182-3p	hsa-miR-338-3p/hsa-miR-182-3p
hsa-miR-186-5p	HIF1A	27159677	HIF1A	hsa-mir-182	Activation	26205124	hsa-mir-182	hsa-miR-182-5p	hsa-miR-186-5p/hsa-miR-182-5p
hsa-miR-186-5p	HIF1A	27159677	HIF1A	hsa-mir-182	Activation	26205124	hsa-mir-182	hsa-miR-182-3p	hsa-miR-186-5p/hsa-miR-182-3p
hsa-miR-138-1-3p	HIF1A	27284341	HIF1A	hsa-mir-182	Activation	26205124	hsa-mir-182	hsa-miR-182-5p	hsa-miR-138-1-3p/hsa-miR-182-5p
hsa-miR-138-1-3p	HIF1A	27284341	HIF1A	hsa-mir-182	Activation	26205124	hsa-mir-182	hsa-miR-182-3p	hsa-miR-138-1-3p/hsa-miR-182-3p
hsa-miR-145-5p	HIF1A	26196183	HIF1A	hsa-mir-182	Activation	26205124	hsa-mir-182	hsa-miR-182-5p	hsa-miR-145-5p/hsa-miR-182-5p
hsa-miR-145-5p	HIF1A	26196183	HIF1A	hsa-mir-182	Activation	26205124	hsa-mir-182	hsa-miR-182-3p	hsa-miR-145-5p/hsa-miR-182-3p
hsa-miR-200c-5p	HIF1A	26815014	HIF1A	hsa-mir-182	Activation	26205124	hsa-mir-182	hsa-miR-182-5p	hsa-miR-200c-5p/hsa-miR-182-5p
hsa-miR-200c-5p	HIF1A	26815014	HIF1A	hsa-mir-182	Activation	26205124	hsa-mir-182	hsa-miR-182-3p	hsa-miR-200c-5p/hsa-miR-182-3p
hsa-miR-497-3p	HIF1A	26718330	HIF1A	hsa-mir-182	Activation	26205124	hsa-mir-182	hsa-miR-182-5p	hsa-miR-497-3p/hsa-miR-182-5p
hsa-miR-497-3p	HIF1A	26718330	HIF1A	hsa-mir-182	Activation	26205124	hsa-mir-182	hsa-miR-182-3p	hsa-miR-497-3p/hsa-miR-182-3p
hsa-miR-145-5p	SOX2	19409607	SOX2	hsa-mir-182	Activation	25156079	hsa-mir-182	hsa-miR-182-5p	hsa-miR-145-5p/hsa-miR-182-5p
hsa-miR-145-5p	SOX2	19409607	SOX2	hsa-mir-182	Activation	25156079	hsa-mir-182	hsa-miR-182-3p	hsa-miR-145-5p/hsa-miR-182-3p
hsa-miR-126-3p	SOX2	21304604	SOX2	hsa-mir-182	Activation	25156079	hsa-mir-182	hsa-miR-182-5p	hsa-miR-126-3p/hsa-miR-182-5p
hsa-miR-126-3p	SOX2	21304604	SOX2	hsa-mir-182	Activation	25156079	hsa-mir-182	hsa-miR-182-3p	hsa-miR-126-3p/hsa-miR-182-3p
hsa-miR-522-3p	SOX2	21304604	SOX2	hsa-mir-182	Activation	25156079	hsa-mir-182	hsa-miR-182-5p	hsa-miR-522-3p/hsa-miR-182-5p
hsa-miR-522-3p	SOX2	21304604	SOX2	hsa-mir-182	Activation	25156079	hsa-mir-182	hsa-miR-182-3p	hsa-miR-522-3p/hsa-miR-182-3p
hsa-miR-34a-5p	SOX2	22020437	SOX2	hsa-mir-182	Activation	25156079	hsa-mir-182	hsa-miR-182-5p	hsa-miR-34a-5p/hsa-miR-182-5p
hsa-miR-34a-5p	SOX2	22020437	SOX2	hsa-mir-182	Activation	25156079	hsa-mir-182	hsa-miR-182-3p	hsa-miR-34a-5p/hsa-miR-182-3p
hsa-miR-34b-3p	SOX2	22020437	SOX2	hsa-mir-182	Activation	25156079	hsa-mir-182	hsa-miR-182-5p	hsa-miR-34b-3p/hsa-miR-182-5p
hsa-miR-34b-3p	SOX2	22020437	SOX2	hsa-mir-182	Activation	25156079	hsa-mir-182	hsa-miR-182-3p	hsa-miR-34b-3p/hsa-miR-182-3p
hsa-miR-34c-5p	SOX2	22020437	SOX2	hsa-mir-182	Activation	25156079	hsa-mir-182	hsa-miR-182-5p	hsa-miR-34c-5p/hsa-miR-182-5p
hsa-miR-34c-5p	SOX2	22020437	SOX2	hsa-mir-182	Activation	25156079	hsa-mir-182	hsa-miR-182-3p	hsa-miR-34c-5p/hsa-miR-182-3p
hsa-miR-140-5p	SOX2	23060440	SOX2	hsa-mir-182	Activation	25156079	hsa-mir-182	hsa-miR-182-5p	hsa-miR-140-5p/hsa-miR-182-5p
hsa-miR-140-5p	SOX2	23060440	SOX2	hsa-mir-182	Activation	25156079	hsa-mir-182	hsa-miR-182-3p	hsa-miR-140-5p/hsa-miR-182-3p
hsa-miR-429	SOX2	23111103	SOX2	hsa-mir-182	Activation	25156079	hsa-mir-182	hsa-miR-182-5p	hsa-miR-429/hsa-miR-182-5p
hsa-miR-429	SOX2	23111103	SOX2	hsa-mir-182	Activation	25156079	hsa-mir-182	hsa-miR-182-3p	hsa-miR-429/hsa-miR-182-3p
hsa-miR-128-3p	SOX2	19409607	SOX2	hsa-mir-182	Activation	25156079	hsa-mir-182	hsa-miR-182-5p	hsa-miR-128-3p/hsa-miR-182-5p
hsa-miR-128-3p	SOX2	19409607	SOX2	hsa-mir-182	Activation	25156079	hsa-mir-182	hsa-miR-182-3p	hsa-miR-128-3p/hsa-miR-182-3p
hsa-miR-122-5p	SOX2	17612493	SOX2	hsa-mir-182	Activation	25156079	hsa-mir-182	hsa-miR-182-5p	hsa-miR-122-5p/hsa-miR-182-5p
hsa-miR-122-5p	SOX2	17612493	SOX2	hsa-mir-182	Activation	25156079	hsa-mir-182	hsa-miR-182-3p	hsa-miR-122-5p/hsa-miR-182-3p
hsa-miR-21-5p	SOX2	18591254	SOX2	hsa-mir-182	Activation	25156079	hsa-mir-182	hsa-miR-182-5p	hsa-miR-21-5p/hsa-miR-182-5p
hsa-miR-21-5p	SOX2	18591254	SOX2	hsa-mir-182	Activation	25156079	hsa-mir-182	hsa-miR-182-3p	hsa-miR-21-5p/hsa-miR-182-3p
hsa-miR-340-5p	SOX2	22797059	SOX2	hsa-mir-182	Activation	25156079	hsa-mir-182	hsa-miR-182-5p	hsa-miR-340-5p/hsa-miR-182-5p
hsa-miR-340-5p	SOX2	22797059	SOX2	hsa-mir-182	Activation	25156079	hsa-mir-182	hsa-miR-182-3p	hsa-miR-340-5p/hsa-miR-182-3p
hsa-miR-625-5p	SOX2	24508466	SOX2	hsa-mir-182	Activation	25156079	hsa-mir-182	hsa-miR-182-5p	hsa-miR-625-5p/hsa-miR-182-5p
hsa-miR-625-5p	SOX2	24508466	SOX2	hsa-mir-182	Activation	25156079	hsa-mir-182	hsa-miR-182-3p	hsa-miR-625-5p/hsa-miR-182-3p
hsa-miR-638	SOX2	24885288	SOX2	hsa-mir-182	Activation	25156079	hsa-mir-182	hsa-miR-182-5p	hsa-miR-638/hsa-miR-182-5p
hsa-miR-638	SOX2	24885288	SOX2	hsa-mir-182	Activation	25156079	hsa-mir-182	hsa-miR-182-3p	hsa-miR-638/hsa-miR-182-3p
hsa-miR-1181	SOX2	25444909	SOX2	hsa-mir-182	Activation	25156079	hsa-mir-182	hsa-miR-182-5p	hsa-miR-1181/hsa-miR-182-5p
hsa-miR-1181	SOX2	25444909	SOX2	hsa-mir-182	Activation	25156079	hsa-mir-182	hsa-miR-182-3p	hsa-miR-1181/hsa-miR-182-3p
hsa-miR-146a-5p	SOX2	26159827	SOX2	hsa-mir-182	Activation	25156079	hsa-mir-182	hsa-miR-182-5p	hsa-miR-146a-5p/hsa-miR-182-5p
hsa-miR-146a-5p	SOX2	26159827	SOX2	hsa-mir-182	Activation	25156079	hsa-mir-182	hsa-miR-182-3p	hsa-miR-146a-5p/hsa-miR-182-3p
hsa-miR-371a-5p	SOX2	27015119	SOX2	hsa-mir-182	Activation	25156079	hsa-mir-182	hsa-miR-182-5p	hsa-miR-371a-5p/hsa-miR-182-5p
hsa-miR-371a-5p	SOX2	27015119	SOX2	hsa-mir-182	Activation	25156079	hsa-mir-182	hsa-miR-182-3p	hsa-miR-371a-5p/hsa-miR-182-3p
hsa-miR-375	SOX2	27800139	SOX2	hsa-mir-182	Activation	25156079	hsa-mir-182	hsa-miR-182-5p	hsa-miR-375/hsa-miR-182-5p
hsa-miR-375	SOX2	27800139	SOX2	hsa-mir-182	Activation	25156079	hsa-mir-182	hsa-miR-182-3p	hsa-miR-375/hsa-miR-182-3p
hsa-miR-450b-5p	SOX2	26845645	SOX2	hsa-mir-182	Activation	25156079	hsa-mir-182	hsa-miR-182-5p	hsa-miR-450b-5p/hsa-miR-182-5p
hsa-miR-450b-5p	SOX2	26845645	SOX2	hsa-mir-182	Activation	25156079	hsa-mir-182	hsa-miR-182-3p	hsa-miR-450b-5p/hsa-miR-182-3p
hsa-miR-145-5p	KLF4	19409607	KLF4	hsa-mir-182	Activation	28412746	hsa-mir-182	hsa-miR-182-5p	hsa-miR-145-5p/hsa-miR-182-5p
hsa-miR-145-5p	KLF4	19409607	KLF4	hsa-mir-182	Activation	28412746	hsa-mir-182	hsa-miR-182-3p	hsa-miR-145-5p/hsa-miR-182-3p
hsa-miR-10b-5p	KLF4	20075075	KLF4	hsa-mir-182	Activation	28412746	hsa-mir-182	hsa-miR-182-5p	hsa-miR-10b-5p/hsa-miR-182-5p
hsa-miR-10b-5p	KLF4	20075075	KLF4	hsa-mir-182	Activation	28412746	hsa-mir-182	hsa-miR-182-3p	hsa-miR-10b-5p/hsa-miR-182-3p
hsa-miR-25-3p	KLF4	19541842	KLF4	hsa-mir-182	Activation	28412746	hsa-mir-182	hsa-miR-182-5p	hsa-miR-25-3p/hsa-miR-182-5p
hsa-miR-25-3p	KLF4	19541842	KLF4	hsa-mir-182	Activation	28412746	hsa-mir-182	hsa-miR-182-3p	hsa-miR-25-3p/hsa-miR-182-3p
hsa-miR-135b-5p	KLF4	20981674	KLF4	hsa-mir-182	Activation	28412746	hsa-mir-182	hsa-miR-182-5p	hsa-miR-135b-5p/hsa-miR-182-5p
hsa-miR-135b-5p	KLF4	20981674	KLF4	hsa-mir-182	Activation	28412746	hsa-mir-182	hsa-miR-182-3p	hsa-miR-135b-5p/hsa-miR-182-3p
hsa-miR-130a-3p	KLF4	20981674	KLF4	hsa-mir-182	Activation	28412746	hsa-mir-182	hsa-miR-182-5p	hsa-miR-130a-3p/hsa-miR-182-5p
hsa-miR-130a-3p	KLF4	20981674	KLF4	hsa-mir-182	Activation	28412746	hsa-mir-182	hsa-miR-182-3p	hsa-miR-130a-3p/hsa-miR-182-3p
hsa-miR-663a	KLF4	21378144	KLF4	hsa-mir-182	Activation	28412746	hsa-mir-182	hsa-miR-182-5p	hsa-miR-663a/hsa-miR-182-5p
hsa-miR-663a	KLF4	21378144	KLF4	hsa-mir-182	Activation	28412746	hsa-mir-182	hsa-miR-182-3p	hsa-miR-663a/hsa-miR-182-3p
hsa-miR-103a-3p	KLF4	22593189	KLF4	hsa-mir-182	Activation	28412746	hsa-mir-182	hsa-miR-182-5p	hsa-miR-103a-3p/hsa-miR-182-5p
hsa-miR-103a-3p	KLF4	22593189	KLF4	hsa-mir-182	Activation	28412746	hsa-mir-182	hsa-miR-182-3p	hsa-miR-103a-3p/hsa-miR-182-3p
hsa-miR-107	KLF4	22593189	KLF4	hsa-mir-182	Activation	28412746	hsa-mir-182	hsa-miR-182-5p	hsa-miR-107/hsa-miR-182-5p
hsa-miR-107	KLF4	22593189	KLF4	hsa-mir-182	Activation	28412746	hsa-mir-182	hsa-miR-182-3p	hsa-miR-107/hsa-miR-182-3p
hsa-miR-335-5p	KLF4	18185580	KLF4	hsa-mir-182	Activation	28412746	hsa-mir-182	hsa-miR-182-5p	hsa-miR-335-5p/hsa-miR-182-5p
hsa-miR-335-5p	KLF4	18185580	KLF4	hsa-mir-182	Activation	28412746	hsa-mir-182	hsa-miR-182-3p	hsa-miR-335-5p/hsa-miR-182-3p
hsa-miR-128-3p	KLF4	19409607	KLF4	hsa-mir-182	Activation	28412746	hsa-mir-182	hsa-miR-182-5p	hsa-miR-128-3p/hsa-miR-182-5p
hsa-miR-128-3p	KLF4	19409607	KLF4	hsa-mir-182	Activation	28412746	hsa-mir-182	hsa-miR-182-3p	hsa-miR-128-3p/hsa-miR-182-3p
hsa-miR-124-3p	KLF4	18668037	KLF4	hsa-mir-182	Activation	28412746	hsa-mir-182	hsa-miR-182-5p	hsa-miR-124-3p/hsa-miR-182-5p
hsa-miR-124-3p	KLF4	18668037	KLF4	hsa-mir-182	Activation	28412746	hsa-mir-182	hsa-miR-182-3p	hsa-miR-124-3p/hsa-miR-182-3p
hsa-miR-30b-5p	KLF4	23622248	KLF4	hsa-mir-182	Activation	28412746	hsa-mir-182	hsa-miR-182-5p	hsa-miR-30b-5p/hsa-miR-182-5p
hsa-miR-30b-5p	KLF4	23622248	KLF4	hsa-mir-182	Activation	28412746	hsa-mir-182	hsa-miR-182-3p	hsa-miR-30b-5p/hsa-miR-182-3p
hsa-miR-29a-3p	KLF4	24281002	KLF4	hsa-mir-182	Activation	28412746	hsa-mir-182	hsa-miR-182-5p	hsa-miR-29a-3p/hsa-miR-182-5p
hsa-miR-29a-3p	KLF4	24281002	KLF4	hsa-mir-182	Activation	28412746	hsa-mir-182	hsa-miR-182-3p	hsa-miR-29a-3p/hsa-miR-182-3p
hsa-miR-15a-5p	KLF4	23867820	KLF4	hsa-mir-182	Activation	28412746	hsa-mir-182	hsa-miR-182-5p	hsa-miR-15a-5p/hsa-miR-182-5p
hsa-miR-15a-5p	KLF4	23867820	KLF4	hsa-mir-182	Activation	28412746	hsa-mir-182	hsa-miR-182-3p	hsa-miR-15a-5p/hsa-miR-182-3p
hsa-miR-624-3p	KLF4	23807165	KLF4	hsa-mir-182	Activation	28412746	hsa-mir-182	hsa-miR-182-5p	hsa-miR-624-3p/hsa-miR-182-5p
hsa-miR-624-3p	KLF4	23807165	KLF4	hsa-mir-182	Activation	28412746	hsa-mir-182	hsa-miR-182-3p	hsa-miR-624-3p/hsa-miR-182-3p
hsa-miR-34a-5p	KLF4	24415058	KLF4	hsa-mir-182	Activation	28412746	hsa-mir-182	hsa-miR-182-5p	hsa-miR-34a-5p/hsa-miR-182-5p
hsa-miR-34a-5p	KLF4	24415058	KLF4	hsa-mir-182	Activation	28412746	hsa-mir-182	hsa-miR-182-3p	hsa-miR-34a-5p/hsa-miR-182-3p
hsa-miR-7-5p	KLF4	23384942	KLF4	hsa-mir-182	Activation	28412746	hsa-mir-182	hsa-miR-182-5p	hsa-miR-7-5p/hsa-miR-182-5p
hsa-miR-7-5p	KLF4	23384942	KLF4	hsa-mir-182	Activation	28412746	hsa-mir-182	hsa-miR-182-3p	hsa-miR-7-5p/hsa-miR-182-3p
hsa-miR-137	KLF4	24084696	KLF4	hsa-mir-182	Activation	28412746	hsa-mir-182	hsa-miR-182-5p	hsa-miR-137/hsa-miR-182-5p
hsa-miR-137	KLF4	24084696	KLF4	hsa-mir-182	Activation	28412746	hsa-mir-182	hsa-miR-182-3p	hsa-miR-137/hsa-miR-182-3p
hsa-miR-152-3p	KLF4	25218589	KLF4	hsa-mir-182	Activation	28412746	hsa-mir-182	hsa-miR-182-5p	hsa-miR-152-3p/hsa-miR-182-5p
hsa-miR-152-3p	KLF4	25218589	KLF4	hsa-mir-182	Activation	28412746	hsa-mir-182	hsa-miR-182-3p	hsa-miR-152-3p/hsa-miR-182-3p
hsa-miR-206	KLF4	24855559	KLF4	hsa-mir-182	Activation	28412746	hsa-mir-182	hsa-miR-182-5p	hsa-miR-206/hsa-miR-182-5p
hsa-miR-206	KLF4	24855559	KLF4	hsa-mir-182	Activation	28412746	hsa-mir-182	hsa-miR-182-3p	hsa-miR-206/hsa-miR-182-3p
hsa-miR-32-5p	KLF4	26471298	KLF4	hsa-mir-182	Activation	28412746	hsa-mir-182	hsa-miR-182-5p	hsa-miR-32-5p/hsa-miR-182-5p
hsa-miR-32-5p	KLF4	26471298	KLF4	hsa-mir-182	Activation	28412746	hsa-mir-182	hsa-miR-182-3p	hsa-miR-32-5p/hsa-miR-182-3p
hsa-miR-367-3p	KLF4	27335771	KLF4	hsa-mir-182	Activation	28412746	hsa-mir-182	hsa-miR-182-5p	hsa-miR-367-3p/hsa-miR-182-5p
hsa-miR-367-3p	KLF4	27335771	KLF4	hsa-mir-182	Activation	28412746	hsa-mir-182	hsa-miR-182-3p	hsa-miR-367-3p/hsa-miR-182-3p
hsa-miR-92a-3p	KLF4	27411964	KLF4	hsa-mir-182	Activation	28412746	hsa-mir-182	hsa-miR-182-5p	hsa-miR-92a-3p/hsa-miR-182-5p
hsa-miR-92a-3p	KLF4	27411964	KLF4	hsa-mir-182	Activation	28412746	hsa-mir-182	hsa-miR-182-3p	hsa-miR-92a-3p/hsa-miR-182-3p
hsa-miR-135a-5p	KLF4	27302923	KLF4	hsa-mir-182	Activation	28412746	hsa-mir-182	hsa-miR-182-5p	hsa-miR-135a-5p/hsa-miR-182-5p
hsa-miR-135a-5p	KLF4	27302923	KLF4	hsa-mir-182	Activation	28412746	hsa-mir-182	hsa-miR-182-3p	hsa-miR-135a-5p/hsa-miR-182-3p
hsa-miR-29c-3p	KLF4	26020233	KLF4	hsa-mir-182	Activation	28412746	hsa-mir-182	hsa-miR-182-5p	hsa-miR-29c-3p/hsa-miR-182-5p
hsa-miR-29c-3p	KLF4	26020233	KLF4	hsa-mir-182	Activation	28412746	hsa-mir-182	hsa-miR-182-3p	hsa-miR-29c-3p/hsa-miR-182-3p
hsa-miR-375	KLF4	27279635	KLF4	hsa-mir-182	Activation	28412746	hsa-mir-182	hsa-miR-182-5p	hsa-miR-375/hsa-miR-182-5p
hsa-miR-375	KLF4	27279635	KLF4	hsa-mir-182	Activation	28412746	hsa-mir-182	hsa-miR-182-3p	hsa-miR-375/hsa-miR-182-3p
hsa-miR-141-3p	ZEB1	18411277	ZEB1	hsa-mir-182	Repression	24277930	hsa-mir-182	hsa-miR-182-5p	hsa-miR-141-3p/hsa-miR-182-5p
hsa-miR-141-3p	ZEB1	18411277	ZEB1	hsa-mir-182	Repression	24277930	hsa-mir-182	hsa-miR-182-3p	hsa-miR-141-3p/hsa-miR-182-3p
hsa-miR-429	ZEB1	18411277	ZEB1	hsa-mir-182	Repression	24277930	hsa-mir-182	hsa-miR-182-5p	hsa-miR-429/hsa-miR-182-5p
hsa-miR-429	ZEB1	18411277	ZEB1	hsa-mir-182	Repression	24277930	hsa-mir-182	hsa-miR-182-3p	hsa-miR-429/hsa-miR-182-3p
hsa-miR-200c-3p	ZEB1	18483486	ZEB1	hsa-mir-182	Repression	24277930	hsa-mir-182	hsa-miR-182-5p	hsa-miR-200c-3p/hsa-miR-182-5p
hsa-miR-200c-3p	ZEB1	18483486	ZEB1	hsa-mir-182	Repression	24277930	hsa-mir-182	hsa-miR-182-3p	hsa-miR-200c-3p/hsa-miR-182-3p
hsa-miR-205-5p	ZEB1	18376396	ZEB1	hsa-mir-182	Repression	24277930	hsa-mir-182	hsa-miR-182-5p	hsa-miR-205-5p/hsa-miR-182-5p
hsa-miR-205-5p	ZEB1	18376396	ZEB1	hsa-mir-182	Repression	24277930	hsa-mir-182	hsa-miR-182-3p	hsa-miR-205-5p/hsa-miR-182-3p
hsa-miR-200a-3p	ZEB1	18376396	ZEB1	hsa-mir-182	Repression	24277930	hsa-mir-182	hsa-miR-182-5p	hsa-miR-200a-3p/hsa-miR-182-5p
hsa-miR-200a-3p	ZEB1	18376396	ZEB1	hsa-mir-182	Repression	24277930	hsa-mir-182	hsa-miR-182-3p	hsa-miR-200a-3p/hsa-miR-182-3p
hsa-miR-200b-3p	ZEB1	18411277	ZEB1	hsa-mir-182	Repression	24277930	hsa-mir-182	hsa-miR-182-5p	hsa-miR-200b-3p/hsa-miR-182-5p
hsa-miR-200b-3p	ZEB1	18411277	ZEB1	hsa-mir-182	Repression	24277930	hsa-mir-182	hsa-miR-182-3p	hsa-miR-200b-3p/hsa-miR-182-3p
hsa-miR-150-5p	ZEB1	23013135	ZEB1	hsa-mir-182	Repression	24277930	hsa-mir-182	hsa-miR-182-5p	hsa-miR-150-5p/hsa-miR-182-5p
hsa-miR-150-5p	ZEB1	23013135	ZEB1	hsa-mir-182	Repression	24277930	hsa-mir-182	hsa-miR-182-3p	hsa-miR-150-5p/hsa-miR-182-3p
hsa-miR-130b-3p	ZEB1	22847613	ZEB1	hsa-mir-182	Repression	24277930	hsa-mir-182	hsa-miR-182-5p	hsa-miR-130b-3p/hsa-miR-182-5p
hsa-miR-130b-3p	ZEB1	22847613	ZEB1	hsa-mir-182	Repression	24277930	hsa-mir-182	hsa-miR-182-3p	hsa-miR-130b-3p/hsa-miR-182-3p
hsa-miR-335-5p	ZEB1	18185580	ZEB1	hsa-mir-182	Repression	24277930	hsa-mir-182	hsa-miR-182-5p	hsa-miR-335-5p/hsa-miR-182-5p
hsa-miR-335-5p	ZEB1	18185580	ZEB1	hsa-mir-182	Repression	24277930	hsa-mir-182	hsa-miR-182-3p	hsa-miR-335-5p/hsa-miR-182-3p
hsa-miR-101-3p	ZEB1	24677166	ZEB1	hsa-mir-182	Repression	24277930	hsa-mir-182	hsa-miR-182-5p	hsa-miR-101-3p/hsa-miR-182-5p
hsa-miR-101-3p	ZEB1	24677166	ZEB1	hsa-mir-182	Repression	24277930	hsa-mir-182	hsa-miR-182-3p	hsa-miR-101-3p/hsa-miR-182-3p
hsa-miR-23b-3p	ZEB1	23844063	ZEB1	hsa-mir-182	Repression	24277930	hsa-mir-182	hsa-miR-182-5p	hsa-miR-23b-3p/hsa-miR-182-5p
hsa-miR-23b-3p	ZEB1	23844063	ZEB1	hsa-mir-182	Repression	24277930	hsa-mir-182	hsa-miR-182-3p	hsa-miR-23b-3p/hsa-miR-182-3p
hsa-miR-591	ZEB1	23807165	ZEB1	hsa-mir-182	Repression	24277930	hsa-mir-182	hsa-miR-182-5p	hsa-miR-591/hsa-miR-182-5p
hsa-miR-591	ZEB1	23807165	ZEB1	hsa-mir-182	Repression	24277930	hsa-mir-182	hsa-miR-182-3p	hsa-miR-591/hsa-miR-182-3p
hsa-miR-629-5p	ZEB1	23807165	ZEB1	hsa-mir-182	Repression	24277930	hsa-mir-182	hsa-miR-182-5p	hsa-miR-629-5p/hsa-miR-182-5p
hsa-miR-629-5p	ZEB1	23807165	ZEB1	hsa-mir-182	Repression	24277930	hsa-mir-182	hsa-miR-182-3p	hsa-miR-629-5p/hsa-miR-182-3p
hsa-miR-203a-3p	ZEB1	23807165	ZEB1	hsa-mir-182	Repression	24277930	hsa-mir-182	hsa-miR-182-5p	hsa-miR-203a-3p/hsa-miR-182-5p
hsa-miR-203a-3p	ZEB1	23807165	ZEB1	hsa-mir-182	Repression	24277930	hsa-mir-182	hsa-miR-182-3p	hsa-miR-203a-3p/hsa-miR-182-3p
hsa-miR-494-3p	ZEB1	23105110	ZEB1	hsa-mir-182	Repression	24277930	hsa-mir-182	hsa-miR-182-5p	hsa-miR-494-3p/hsa-miR-182-5p
hsa-miR-494-3p	ZEB1	23105110	ZEB1	hsa-mir-182	Repression	24277930	hsa-mir-182	hsa-miR-182-3p	hsa-miR-494-3p/hsa-miR-182-3p
hsa-miR-539-5p	ZEB1	23105110	ZEB1	hsa-mir-182	Repression	24277930	hsa-mir-182	hsa-miR-182-5p	hsa-miR-539-5p/hsa-miR-182-5p
hsa-miR-539-5p	ZEB1	23105110	ZEB1	hsa-mir-182	Repression	24277930	hsa-mir-182	hsa-miR-182-3p	hsa-miR-539-5p/hsa-miR-182-3p
hsa-miR-655-3p	ZEB1	23690952	ZEB1	hsa-mir-182	Repression	24277930	hsa-mir-182	hsa-miR-182-5p	hsa-miR-655-3p/hsa-miR-182-5p
hsa-miR-655-3p	ZEB1	23690952	ZEB1	hsa-mir-182	Repression	24277930	hsa-mir-182	hsa-miR-182-3p	hsa-miR-655-3p/hsa-miR-182-3p
hsa-miR-1236-3p	ZEB1	24573236	ZEB1	hsa-mir-182	Repression	24277930	hsa-mir-182	hsa-miR-182-5p	hsa-miR-1236-3p/hsa-miR-182-5p
hsa-miR-1236-3p	ZEB1	24573236	ZEB1	hsa-mir-182	Repression	24277930	hsa-mir-182	hsa-miR-182-3p	hsa-miR-1236-3p/hsa-miR-182-3p
hsa-miR-183-5p	ZEB1	24277930	ZEB1	hsa-mir-182	Repression	24277930	hsa-mir-182	hsa-miR-182-5p	hsa-miR-183-5p/hsa-miR-182-5p
hsa-miR-183-5p	ZEB1	24277930	ZEB1	hsa-mir-182	Repression	24277930	hsa-mir-182	hsa-miR-182-3p	hsa-miR-183-5p/hsa-miR-182-3p
hsa-miR-96-5p	ZEB1	24277930	ZEB1	hsa-mir-182	Repression	24277930	hsa-mir-182	hsa-miR-182-5p	hsa-miR-96-5p/hsa-miR-182-5p
hsa-miR-96-5p	ZEB1	24277930	ZEB1	hsa-mir-182	Repression	24277930	hsa-mir-182	hsa-miR-182-3p	hsa-miR-96-5p/hsa-miR-182-3p
hsa-miR-142-5p	ZEB1	23342264	ZEB1	hsa-mir-182	Repression	24277930	hsa-mir-182	hsa-miR-182-5p	hsa-miR-142-5p/hsa-miR-182-5p
hsa-miR-142-5p	ZEB1	23342264	ZEB1	hsa-mir-182	Repression	24277930	hsa-mir-182	hsa-miR-182-3p	hsa-miR-142-5p/hsa-miR-182-3p
hsa-miR-574-5p	ZEB1	24906430	ZEB1	hsa-mir-182	Repression	24277930	hsa-mir-182	hsa-miR-182-5p	hsa-miR-574-5p/hsa-miR-182-5p
hsa-miR-574-5p	ZEB1	24906430	ZEB1	hsa-mir-182	Repression	24277930	hsa-mir-182	hsa-miR-182-3p	hsa-miR-574-5p/hsa-miR-182-3p
hsa-miR-4455	ZEB1	24906430	ZEB1	hsa-mir-182	Repression	24277930	hsa-mir-182	hsa-miR-182-5p	hsa-miR-4455/hsa-miR-182-5p
hsa-miR-4455	ZEB1	24906430	ZEB1	hsa-mir-182	Repression	24277930	hsa-mir-182	hsa-miR-182-3p	hsa-miR-4455/hsa-miR-182-3p
hsa-miR-5010-3p	ZEB1	24906430	ZEB1	hsa-mir-182	Repression	24277930	hsa-mir-182	hsa-miR-182-5p	hsa-miR-5010-3p/hsa-miR-182-5p
hsa-miR-5010-3p	ZEB1	24906430	ZEB1	hsa-mir-182	Repression	24277930	hsa-mir-182	hsa-miR-182-3p	hsa-miR-5010-3p/hsa-miR-182-3p
hsa-miR-2113	ZEB1	24906430	ZEB1	hsa-mir-182	Repression	24277930	hsa-mir-182	hsa-miR-182-5p	hsa-miR-2113/hsa-miR-182-5p
hsa-miR-2113	ZEB1	24906430	ZEB1	hsa-mir-182	Repression	24277930	hsa-mir-182	hsa-miR-182-3p	hsa-miR-2113/hsa-miR-182-3p
hsa-miR-147a	ZEB1	24906430	ZEB1	hsa-mir-182	Repression	24277930	hsa-mir-182	hsa-miR-182-5p	hsa-miR-147a/hsa-miR-182-5p
hsa-miR-147a	ZEB1	24906430	ZEB1	hsa-mir-182	Repression	24277930	hsa-mir-182	hsa-miR-182-3p	hsa-miR-147a/hsa-miR-182-3p
hsa-miR-6818-5p	ZEB1	24906430	ZEB1	hsa-mir-182	Repression	24277930	hsa-mir-182	hsa-miR-182-5p	hsa-miR-6818-5p/hsa-miR-182-5p
hsa-miR-6818-5p	ZEB1	24906430	ZEB1	hsa-mir-182	Repression	24277930	hsa-mir-182	hsa-miR-182-3p	hsa-miR-6818-5p/hsa-miR-182-3p
hsa-miR-6867-5p	ZEB1	24906430	ZEB1	hsa-mir-182	Repression	24277930	hsa-mir-182	hsa-miR-182-5p	hsa-miR-6867-5p/hsa-miR-182-5p
hsa-miR-6867-5p	ZEB1	24906430	ZEB1	hsa-mir-182	Repression	24277930	hsa-mir-182	hsa-miR-182-3p	hsa-miR-6867-5p/hsa-miR-182-3p
hsa-miR-133a-3p	ZEB1	26902265	ZEB1	hsa-mir-182	Repression	24277930	hsa-mir-182	hsa-miR-182-5p	hsa-miR-133a-3p/hsa-miR-182-5p
hsa-miR-133a-3p	ZEB1	26902265	ZEB1	hsa-mir-182	Repression	24277930	hsa-mir-182	hsa-miR-182-3p	hsa-miR-133a-3p/hsa-miR-182-3p
hsa-miR-144-3p	ZEB1	27785072	ZEB1	hsa-mir-182	Repression	24277930	hsa-mir-182	hsa-miR-182-5p	hsa-miR-144-3p/hsa-miR-182-5p
hsa-miR-144-3p	ZEB1	27785072	ZEB1	hsa-mir-182	Repression	24277930	hsa-mir-182	hsa-miR-182-3p	hsa-miR-144-3p/hsa-miR-182-3p
hsa-miR-590-3p	ZEB1	26556542	ZEB1	hsa-mir-182	Repression	24277930	hsa-mir-182	hsa-miR-182-5p	hsa-miR-590-3p/hsa-miR-182-5p
hsa-miR-590-3p	ZEB1	26556542	ZEB1	hsa-mir-182	Repression	24277930	hsa-mir-182	hsa-miR-182-3p	hsa-miR-590-3p/hsa-miR-182-3p
hsa-miR-409-3p	ZEB1	27079864	ZEB1	hsa-mir-182	Repression	24277930	hsa-mir-182	hsa-miR-182-5p	hsa-miR-409-3p/hsa-miR-182-5p
hsa-miR-409-3p	ZEB1	27079864	ZEB1	hsa-mir-182	Repression	24277930	hsa-mir-182	hsa-miR-182-3p	hsa-miR-409-3p/hsa-miR-182-3p
hsa-miR-33b-5p	ZEB1	26459797	ZEB1	hsa-mir-182	Repression	24277930	hsa-mir-182	hsa-miR-182-5p	hsa-miR-33b-5p/hsa-miR-182-5p
hsa-miR-33b-5p	ZEB1	26459797	ZEB1	hsa-mir-182	Repression	24277930	hsa-mir-182	hsa-miR-182-3p	hsa-miR-33b-5p/hsa-miR-182-3p
hsa-miR-484	ZEB1	28286418	ZEB1	hsa-mir-182	Repression	24277930	hsa-mir-182	hsa-miR-182-5p	hsa-miR-484/hsa-miR-182-5p
hsa-miR-484	ZEB1	28286418	ZEB1	hsa-mir-182	Repression	24277930	hsa-mir-182	hsa-miR-182-3p	hsa-miR-484/hsa-miR-182-3p
hsa-miR-652-3p	ZEB1	26498682	ZEB1	hsa-mir-182	Repression	24277930	hsa-mir-182	hsa-miR-182-5p	hsa-miR-652-3p/hsa-miR-182-5p
hsa-miR-652-3p	ZEB1	26498682	ZEB1	hsa-mir-182	Repression	24277930	hsa-mir-182	hsa-miR-182-3p	hsa-miR-652-3p/hsa-miR-182-3p
hsa-miR-10b-5p	ZEB1	25896413	ZEB1	hsa-mir-182	Repression	24277930	hsa-mir-182	hsa-miR-182-5p	hsa-miR-10b-5p/hsa-miR-182-5p
hsa-miR-10b-5p	ZEB1	25896413	ZEB1	hsa-mir-182	Repression	24277930	hsa-mir-182	hsa-miR-182-3p	hsa-miR-10b-5p/hsa-miR-182-3p
hsa-miR-223-3p	ZEB1	27744452	ZEB1	hsa-mir-182	Repression	24277930	hsa-mir-182	hsa-miR-182-5p	hsa-miR-223-3p/hsa-miR-182-5p
hsa-miR-223-3p	ZEB1	27744452	ZEB1	hsa-mir-182	Repression	24277930	hsa-mir-182	hsa-miR-182-3p	hsa-miR-223-3p/hsa-miR-182-3p
hsa-miR-455-3p	ZEB1	26801503	ZEB1	hsa-mir-182	Repression	24277930	hsa-mir-182	hsa-miR-182-5p	hsa-miR-455-3p/hsa-miR-182-5p
hsa-miR-455-3p	ZEB1	26801503	ZEB1	hsa-mir-182	Repression	24277930	hsa-mir-182	hsa-miR-182-3p	hsa-miR-455-3p/hsa-miR-182-3p
hsa-miR-19a-5p	ZEB1	27418678	ZEB1	hsa-mir-182	Repression	24277930	hsa-mir-182	hsa-miR-182-5p	hsa-miR-19a-5p/hsa-miR-182-5p
hsa-miR-19a-5p	ZEB1	27418678	ZEB1	hsa-mir-182	Repression	24277930	hsa-mir-182	hsa-miR-182-3p	hsa-miR-19a-5p/hsa-miR-182-3p
hsa-miR-19b-1-5p	ZEB1	27418678	ZEB1	hsa-mir-182	Repression	24277930	hsa-mir-182	hsa-miR-182-5p	hsa-miR-19b-1-5p/hsa-miR-182-5p
hsa-miR-19b-1-5p	ZEB1	27418678	ZEB1	hsa-mir-182	Repression	24277930	hsa-mir-182	hsa-miR-182-3p	hsa-miR-19b-1-5p/hsa-miR-182-3p
hsa-miR-19b-2-5p	ZEB1	27418678	ZEB1	hsa-mir-182	Repression	24277930	hsa-mir-182	hsa-miR-182-5p	hsa-miR-19b-2-5p/hsa-miR-182-5p
hsa-miR-19b-2-5p	ZEB1	27418678	ZEB1	hsa-mir-182	Repression	24277930	hsa-mir-182	hsa-miR-182-3p	hsa-miR-19b-2-5p/hsa-miR-182-3p
hsa-miR-2052	ZEB1	27418678	ZEB1	hsa-mir-182	Repression	24277930	hsa-mir-182	hsa-miR-182-5p	hsa-miR-2052/hsa-miR-182-5p
hsa-miR-2052	ZEB1	27418678	ZEB1	hsa-mir-182	Repression	24277930	hsa-mir-182	hsa-miR-182-3p	hsa-miR-2052/hsa-miR-182-3p
hsa-miR-3149	ZEB1	27418678	ZEB1	hsa-mir-182	Repression	24277930	hsa-mir-182	hsa-miR-182-5p	hsa-miR-3149/hsa-miR-182-5p
hsa-miR-3149	ZEB1	27418678	ZEB1	hsa-mir-182	Repression	24277930	hsa-mir-182	hsa-miR-182-3p	hsa-miR-3149/hsa-miR-182-3p
hsa-miR-101-3p	MYCN	14697198	MYCN	hsa-mir-182	Repression	23625969	hsa-mir-182	hsa-miR-182-5p	hsa-miR-101-3p/hsa-miR-182-5p
hsa-miR-101-3p	MYCN	14697198	MYCN	hsa-mir-182	Repression	23625969	hsa-mir-182	hsa-miR-182-3p	hsa-miR-101-3p/hsa-miR-182-3p
hsa-miR-34a-5p	MYCN	18504438	MYCN	hsa-mir-182	Repression	23625969	hsa-mir-182	hsa-miR-182-5p	hsa-miR-34a-5p/hsa-miR-182-5p
hsa-miR-34a-5p	MYCN	18504438	MYCN	hsa-mir-182	Repression	23625969	hsa-mir-182	hsa-miR-182-3p	hsa-miR-34a-5p/hsa-miR-182-3p
hsa-miR-29a-3p	MYCN	21835775	MYCN	hsa-mir-182	Repression	23625969	hsa-mir-182	hsa-miR-182-5p	hsa-miR-29a-3p/hsa-miR-182-5p
hsa-miR-29a-3p	MYCN	21835775	MYCN	hsa-mir-182	Repression	23625969	hsa-mir-182	hsa-miR-182-3p	hsa-miR-29a-3p/hsa-miR-182-3p
hsa-miR-34b-3p	MYCN	22020437	MYCN	hsa-mir-182	Repression	23625969	hsa-mir-182	hsa-miR-182-5p	hsa-miR-34b-3p/hsa-miR-182-5p
hsa-miR-34b-3p	MYCN	22020437	MYCN	hsa-mir-182	Repression	23625969	hsa-mir-182	hsa-miR-182-3p	hsa-miR-34b-3p/hsa-miR-182-3p
hsa-miR-34c-5p	MYCN	22020437	MYCN	hsa-mir-182	Repression	23625969	hsa-mir-182	hsa-miR-182-5p	hsa-miR-34c-5p/hsa-miR-182-5p
hsa-miR-34c-5p	MYCN	22020437	MYCN	hsa-mir-182	Repression	23625969	hsa-mir-182	hsa-miR-182-3p	hsa-miR-34c-5p/hsa-miR-182-3p
hsa-miR-202-3p	MYCN	21654684	MYCN	hsa-mir-182	Repression	23625969	hsa-mir-182	hsa-miR-182-5p	hsa-miR-202-3p/hsa-miR-182-5p
hsa-miR-202-3p	MYCN	21654684	MYCN	hsa-mir-182	Repression	23625969	hsa-mir-182	hsa-miR-182-3p	hsa-miR-202-3p/hsa-miR-182-3p
hsa-miR-29c-3p	MYCN	21654684	MYCN	hsa-mir-182	Repression	23625969	hsa-mir-182	hsa-miR-182-5p	hsa-miR-29c-3p/hsa-miR-182-5p
hsa-miR-29c-3p	MYCN	21654684	MYCN	hsa-mir-182	Repression	23625969	hsa-mir-182	hsa-miR-182-3p	hsa-miR-29c-3p/hsa-miR-182-3p
hsa-miR-29b-3p	MYCN	21654684	MYCN	hsa-mir-182	Repression	23625969	hsa-mir-182	hsa-miR-182-5p	hsa-miR-29b-3p/hsa-miR-182-5p
hsa-miR-29b-3p	MYCN	21654684	MYCN	hsa-mir-182	Repression	23625969	hsa-mir-182	hsa-miR-182-3p	hsa-miR-29b-3p/hsa-miR-182-3p
hsa-miR-19b-3p	MYCN	21654684	MYCN	hsa-mir-182	Repression	23625969	hsa-mir-182	hsa-miR-182-5p	hsa-miR-19b-3p/hsa-miR-182-5p
hsa-miR-19b-3p	MYCN	21654684	MYCN	hsa-mir-182	Repression	23625969	hsa-mir-182	hsa-miR-182-3p	hsa-miR-19b-3p/hsa-miR-182-3p
hsa-miR-19a-3p	MYCN	14697198	MYCN	hsa-mir-182	Repression	23625969	hsa-mir-182	hsa-miR-182-5p	hsa-miR-19a-3p/hsa-miR-182-5p
hsa-miR-19a-3p	MYCN	14697198	MYCN	hsa-mir-182	Repression	23625969	hsa-mir-182	hsa-miR-182-3p	hsa-miR-19a-3p/hsa-miR-182-3p
hsa-let-7e-5p	MYCN	21654684	MYCN	hsa-mir-182	Repression	23625969	hsa-mir-182	hsa-miR-182-5p	hsa-let-7e-5p/hsa-miR-182-5p
hsa-let-7e-5p	MYCN	21654684	MYCN	hsa-mir-182	Repression	23625969	hsa-mir-182	hsa-miR-182-3p	hsa-let-7e-5p/hsa-miR-182-3p
hsa-miR-126-5p	MYCN	22012620	MYCN	hsa-mir-182	Repression	23625969	hsa-mir-182	hsa-miR-182-5p	hsa-miR-126-5p/hsa-miR-182-5p
hsa-miR-126-5p	MYCN	22012620	MYCN	hsa-mir-182	Repression	23625969	hsa-mir-182	hsa-miR-182-3p	hsa-miR-126-5p/hsa-miR-182-3p
hsa-miR-331-5p	MYCN	22012620	MYCN	hsa-mir-182	Repression	23625969	hsa-mir-182	hsa-miR-182-5p	hsa-miR-331-5p/hsa-miR-182-5p
hsa-miR-331-5p	MYCN	22012620	MYCN	hsa-mir-182	Repression	23625969	hsa-mir-182	hsa-miR-182-3p	hsa-miR-331-5p/hsa-miR-182-3p
hsa-miR-4795-3p	MYCN	22012620	MYCN	hsa-mir-182	Repression	23625969	hsa-mir-182	hsa-miR-182-5p	hsa-miR-4795-3p/hsa-miR-182-5p
hsa-miR-4795-3p	MYCN	22012620	MYCN	hsa-mir-182	Repression	23625969	hsa-mir-182	hsa-miR-182-3p	hsa-miR-4795-3p/hsa-miR-182-3p
hsa-miR-6504-3p	MYCN	22012620	MYCN	hsa-mir-182	Repression	23625969	hsa-mir-182	hsa-miR-182-5p	hsa-miR-6504-3p/hsa-miR-182-5p
hsa-miR-6504-3p	MYCN	22012620	MYCN	hsa-mir-182	Repression	23625969	hsa-mir-182	hsa-miR-182-3p	hsa-miR-6504-3p/hsa-miR-182-3p
hsa-miR-6509-5p	MYCN	22012620	MYCN	hsa-mir-182	Repression	23625969	hsa-mir-182	hsa-miR-182-5p	hsa-miR-6509-5p/hsa-miR-182-5p
hsa-miR-6509-5p	MYCN	22012620	MYCN	hsa-mir-182	Repression	23625969	hsa-mir-182	hsa-miR-182-3p	hsa-miR-6509-5p/hsa-miR-182-3p
hsa-miR-767-5p	MYCN	22012620	MYCN	hsa-mir-182	Repression	23625969	hsa-mir-182	hsa-miR-182-5p	hsa-miR-767-5p/hsa-miR-182-5p
hsa-miR-767-5p	MYCN	22012620	MYCN	hsa-mir-182	Repression	23625969	hsa-mir-182	hsa-miR-182-3p	hsa-miR-767-5p/hsa-miR-182-3p
hsa-miR-1252-5p	MYCN	22012620	MYCN	hsa-mir-182	Repression	23625969	hsa-mir-182	hsa-miR-182-5p	hsa-miR-1252-5p/hsa-miR-182-5p
hsa-miR-1252-5p	MYCN	22012620	MYCN	hsa-mir-182	Repression	23625969	hsa-mir-182	hsa-miR-182-3p	hsa-miR-1252-5p/hsa-miR-182-3p
hsa-miR-4503	MYCN	22012620	MYCN	hsa-mir-182	Repression	23625969	hsa-mir-182	hsa-miR-182-5p	hsa-miR-4503/hsa-miR-182-5p
hsa-miR-4503	MYCN	22012620	MYCN	hsa-mir-182	Repression	23625969	hsa-mir-182	hsa-miR-182-3p	hsa-miR-4503/hsa-miR-182-3p
hsa-miR-556-3p	MYCN	22012620	MYCN	hsa-mir-182	Repression	23625969	hsa-mir-182	hsa-miR-182-5p	hsa-miR-556-3p/hsa-miR-182-5p
hsa-miR-556-3p	MYCN	22012620	MYCN	hsa-mir-182	Repression	23625969	hsa-mir-182	hsa-miR-182-3p	hsa-miR-556-3p/hsa-miR-182-3p
hsa-miR-582-5p	MYCN	22012620	MYCN	hsa-mir-182	Repression	23625969	hsa-mir-182	hsa-miR-182-5p	hsa-miR-582-5p/hsa-miR-182-5p
hsa-miR-582-5p	MYCN	22012620	MYCN	hsa-mir-182	Repression	23625969	hsa-mir-182	hsa-miR-182-3p	hsa-miR-582-5p/hsa-miR-182-3p
hsa-miR-374c-3p	MYCN	22012620	MYCN	hsa-mir-182	Repression	23625969	hsa-mir-182	hsa-miR-182-5p	hsa-miR-374c-3p/hsa-miR-182-5p
hsa-miR-374c-3p	MYCN	22012620	MYCN	hsa-mir-182	Repression	23625969	hsa-mir-182	hsa-miR-182-3p	hsa-miR-374c-3p/hsa-miR-182-3p
hsa-miR-371a-5p	MYCN	22012620	MYCN	hsa-mir-182	Repression	23625969	hsa-mir-182	hsa-miR-182-5p	hsa-miR-371a-5p/hsa-miR-182-5p
hsa-miR-371a-5p	MYCN	22012620	MYCN	hsa-mir-182	Repression	23625969	hsa-mir-182	hsa-miR-182-3p	hsa-miR-371a-5p/hsa-miR-182-3p
hsa-miR-144-3p	MYCN	22012620	MYCN	hsa-mir-182	Repression	23625969	hsa-mir-182	hsa-miR-182-5p	hsa-miR-144-3p/hsa-miR-182-5p
hsa-miR-144-3p	MYCN	22012620	MYCN	hsa-mir-182	Repression	23625969	hsa-mir-182	hsa-miR-182-3p	hsa-miR-144-3p/hsa-miR-182-3p
hsa-miR-4642	MYCN	22012620	MYCN	hsa-mir-182	Repression	23625969	hsa-mir-182	hsa-miR-182-5p	hsa-miR-4642/hsa-miR-182-5p
hsa-miR-4642	MYCN	22012620	MYCN	hsa-mir-182	Repression	23625969	hsa-mir-182	hsa-miR-182-3p	hsa-miR-4642/hsa-miR-182-3p
hsa-miR-6071	MYCN	22012620	MYCN	hsa-mir-182	Repression	23625969	hsa-mir-182	hsa-miR-182-5p	hsa-miR-6071/hsa-miR-182-5p
hsa-miR-6071	MYCN	22012620	MYCN	hsa-mir-182	Repression	23625969	hsa-mir-182	hsa-miR-182-3p	hsa-miR-6071/hsa-miR-182-3p
hsa-miR-6792-5p	MYCN	22012620	MYCN	hsa-mir-182	Repression	23625969	hsa-mir-182	hsa-miR-182-5p	hsa-miR-6792-5p/hsa-miR-182-5p
hsa-miR-6792-5p	MYCN	22012620	MYCN	hsa-mir-182	Repression	23625969	hsa-mir-182	hsa-miR-182-3p	hsa-miR-6792-5p/hsa-miR-182-3p
hsa-miR-891a-3p	MYCN	22012620	MYCN	hsa-mir-182	Repression	23625969	hsa-mir-182	hsa-miR-182-5p	hsa-miR-891a-3p/hsa-miR-182-5p
hsa-miR-891a-3p	MYCN	22012620	MYCN	hsa-mir-182	Repression	23625969	hsa-mir-182	hsa-miR-182-3p	hsa-miR-891a-3p/hsa-miR-182-3p
hsa-miR-3688-5p	MYCN	22012620	MYCN	hsa-mir-182	Repression	23625969	hsa-mir-182	hsa-miR-182-5p	hsa-miR-3688-5p/hsa-miR-182-5p
hsa-miR-3688-5p	MYCN	22012620	MYCN	hsa-mir-182	Repression	23625969	hsa-mir-182	hsa-miR-182-3p	hsa-miR-3688-5p/hsa-miR-182-3p
hsa-miR-1287-5p	MYCN	22012620	MYCN	hsa-mir-182	Repression	23625969	hsa-mir-182	hsa-miR-182-5p	hsa-miR-1287-5p/hsa-miR-182-5p
hsa-miR-1287-5p	MYCN	22012620	MYCN	hsa-mir-182	Repression	23625969	hsa-mir-182	hsa-miR-182-3p	hsa-miR-1287-5p/hsa-miR-182-3p
hsa-miR-3135b	MYCN	22012620	MYCN	hsa-mir-182	Repression	23625969	hsa-mir-182	hsa-miR-182-5p	hsa-miR-3135b/hsa-miR-182-5p
hsa-miR-3135b	MYCN	22012620	MYCN	hsa-mir-182	Repression	23625969	hsa-mir-182	hsa-miR-182-3p	hsa-miR-3135b/hsa-miR-182-3p
hsa-miR-3692-5p	MYCN	22012620	MYCN	hsa-mir-182	Repression	23625969	hsa-mir-182	hsa-miR-182-5p	hsa-miR-3692-5p/hsa-miR-182-5p
hsa-miR-3692-5p	MYCN	22012620	MYCN	hsa-mir-182	Repression	23625969	hsa-mir-182	hsa-miR-182-3p	hsa-miR-3692-5p/hsa-miR-182-3p
hsa-miR-93-3p	MYCN	22012620	MYCN	hsa-mir-182	Repression	23625969	hsa-mir-182	hsa-miR-182-5p	hsa-miR-93-3p/hsa-miR-182-5p
hsa-miR-93-3p	MYCN	22012620	MYCN	hsa-mir-182	Repression	23625969	hsa-mir-182	hsa-miR-182-3p	hsa-miR-93-3p/hsa-miR-182-3p
hsa-miR-299-3p	MYCN	22012620	MYCN	hsa-mir-182	Repression	23625969	hsa-mir-182	hsa-miR-182-5p	hsa-miR-299-3p/hsa-miR-182-5p
hsa-miR-299-3p	MYCN	22012620	MYCN	hsa-mir-182	Repression	23625969	hsa-mir-182	hsa-miR-182-3p	hsa-miR-299-3p/hsa-miR-182-3p
hsa-miR-4657	MYCN	22012620	MYCN	hsa-mir-182	Repression	23625969	hsa-mir-182	hsa-miR-182-5p	hsa-miR-4657/hsa-miR-182-5p
hsa-miR-4657	MYCN	22012620	MYCN	hsa-mir-182	Repression	23625969	hsa-mir-182	hsa-miR-182-3p	hsa-miR-4657/hsa-miR-182-3p
hsa-miR-4491	MYCN	22012620	MYCN	hsa-mir-182	Repression	23625969	hsa-mir-182	hsa-miR-182-5p	hsa-miR-4491/hsa-miR-182-5p
hsa-miR-4491	MYCN	22012620	MYCN	hsa-mir-182	Repression	23625969	hsa-mir-182	hsa-miR-182-3p	hsa-miR-4491/hsa-miR-182-3p
hsa-miR-4686	MYCN	22012620	MYCN	hsa-mir-182	Repression	23625969	hsa-mir-182	hsa-miR-182-5p	hsa-miR-4686/hsa-miR-182-5p
hsa-miR-4686	MYCN	22012620	MYCN	hsa-mir-182	Repression	23625969	hsa-mir-182	hsa-miR-182-3p	hsa-miR-4686/hsa-miR-182-3p
hsa-miR-449a	MYCN	26891231	MYCN	hsa-mir-182	Repression	23625969	hsa-mir-182	hsa-miR-182-5p	hsa-miR-449a/hsa-miR-182-5p
hsa-miR-449a	MYCN	26891231	MYCN	hsa-mir-182	Repression	23625969	hsa-mir-182	hsa-miR-182-3p	hsa-miR-449a/hsa-miR-182-3p
hsa-miR-103a-3p	MYCN	27764804	MYCN	hsa-mir-182	Repression	23625969	hsa-mir-182	hsa-miR-182-5p	hsa-miR-103a-3p/hsa-miR-182-5p
hsa-miR-103a-3p	MYCN	27764804	MYCN	hsa-mir-182	Repression	23625969	hsa-mir-182	hsa-miR-182-3p	hsa-miR-103a-3p/hsa-miR-182-3p
hsa-miR-34b-5p	MYCN	27764804	MYCN	hsa-mir-182	Repression	23625969	hsa-mir-182	hsa-miR-182-5p	hsa-miR-34b-5p/hsa-miR-182-5p
hsa-miR-34b-5p	MYCN	27764804	MYCN	hsa-mir-182	Repression	23625969	hsa-mir-182	hsa-miR-182-3p	hsa-miR-34b-5p/hsa-miR-182-3p
hsa-miR-449b-5p	MYCN	27764804	MYCN	hsa-mir-182	Repression	23625969	hsa-mir-182	hsa-miR-182-5p	hsa-miR-449b-5p/hsa-miR-182-5p
hsa-miR-449b-5p	MYCN	27764804	MYCN	hsa-mir-182	Repression	23625969	hsa-mir-182	hsa-miR-182-3p	hsa-miR-449b-5p/hsa-miR-182-3p
hsa-miR-375	MYCN	25864587	MYCN	hsa-mir-182	Repression	23625969	hsa-mir-182	hsa-miR-182-5p	hsa-miR-375/hsa-miR-182-5p
hsa-miR-375	MYCN	25864587	MYCN	hsa-mir-182	Repression	23625969	hsa-mir-182	hsa-miR-182-3p	hsa-miR-375/hsa-miR-182-3p
hsa-miR-124-3p	MYCN	27167114	MYCN	hsa-mir-182	Repression	23625969	hsa-mir-182	hsa-miR-182-5p	hsa-miR-124-3p/hsa-miR-182-5p
hsa-miR-124-3p	MYCN	27167114	MYCN	hsa-mir-182	Repression	23625969	hsa-mir-182	hsa-miR-182-3p	hsa-miR-124-3p/hsa-miR-182-3p
hsa-miR-1-3p	CEBPA	18818206	CEBPA	hsa-mir-182	Repression(feedback)	28663557	hsa-mir-182	hsa-miR-182-5p	hsa-miR-1-3p/hsa-miR-182-5p
hsa-miR-1-3p	CEBPA	18818206	CEBPA	hsa-mir-182	Repression(feedback)	28663557	hsa-mir-182	hsa-miR-182-3p	hsa-miR-1-3p/hsa-miR-182-3p
hsa-miR-124-3p	CEBPA	18451139	CEBPA	hsa-mir-182	Repression(feedback)	28663557	hsa-mir-182	hsa-miR-182-5p	hsa-miR-124-3p/hsa-miR-182-5p
hsa-miR-124-3p	CEBPA	18451139	CEBPA	hsa-mir-182	Repression(feedback)	28663557	hsa-mir-182	hsa-miR-182-3p	hsa-miR-124-3p/hsa-miR-182-3p
hsa-miR-138-5p	CEBPA	20486779	CEBPA	hsa-mir-182	Repression(feedback)	28663557	hsa-mir-182	hsa-miR-182-5p	hsa-miR-138-5p/hsa-miR-182-5p
hsa-miR-138-5p	CEBPA	20486779	CEBPA	hsa-mir-182	Repression(feedback)	28663557	hsa-mir-182	hsa-miR-182-3p	hsa-miR-138-5p/hsa-miR-182-3p
hsa-miR-1226-3p	CEBPA	23622248	CEBPA	hsa-mir-182	Repression(feedback)	28663557	hsa-mir-182	hsa-miR-182-5p	hsa-miR-1226-3p/hsa-miR-182-5p
hsa-miR-1226-3p	CEBPA	23622248	CEBPA	hsa-mir-182	Repression(feedback)	28663557	hsa-mir-182	hsa-miR-182-3p	hsa-miR-1226-3p/hsa-miR-182-3p
hsa-miR-744-5p	CEBPA	23622248	CEBPA	hsa-mir-182	Repression(feedback)	28663557	hsa-mir-182	hsa-miR-182-5p	hsa-miR-744-5p/hsa-miR-182-5p
hsa-miR-744-5p	CEBPA	23622248	CEBPA	hsa-mir-182	Repression(feedback)	28663557	hsa-mir-182	hsa-miR-182-3p	hsa-miR-744-5p/hsa-miR-182-3p
hsa-miR-193a-5p	CEBPA	23622248	CEBPA	hsa-mir-182	Repression(feedback)	28663557	hsa-mir-182	hsa-miR-182-5p	hsa-miR-193a-5p/hsa-miR-182-5p
hsa-miR-193a-5p	CEBPA	23622248	CEBPA	hsa-mir-182	Repression(feedback)	28663557	hsa-mir-182	hsa-miR-182-3p	hsa-miR-193a-5p/hsa-miR-182-3p
hsa-miR-125b-5p	CEBPA	23622248	CEBPA	hsa-mir-182	Repression(feedback)	28663557	hsa-mir-182	hsa-miR-182-5p	hsa-miR-125b-5p/hsa-miR-182-5p
hsa-miR-125b-5p	CEBPA	23622248	CEBPA	hsa-mir-182	Repression(feedback)	28663557	hsa-mir-182	hsa-miR-182-3p	hsa-miR-125b-5p/hsa-miR-182-3p
hsa-miR-181a-5p	CEBPA	27673564	CEBPA	hsa-mir-182	Repression(feedback)	28663557	hsa-mir-182	hsa-miR-182-5p	hsa-miR-181a-5p/hsa-miR-182-5p
hsa-miR-181a-5p	CEBPA	27673564	CEBPA	hsa-mir-182	Repression(feedback)	28663557	hsa-mir-182	hsa-miR-182-3p	hsa-miR-181a-5p/hsa-miR-182-3p
hsa-miR-29b-3p	SP1	19913496	SP1	hsa-mir-182	Activation(feedback)	24519909	hsa-mir-182	hsa-miR-182-5p	hsa-miR-29b-3p/hsa-miR-182-5p
hsa-miR-29b-3p	SP1	19913496	SP1	hsa-mir-182	Activation(feedback)	24519909	hsa-mir-182	hsa-miR-182-3p	hsa-miR-29b-3p/hsa-miR-182-3p
hsa-miR-27a-3p	SP1	18006846	SP1	hsa-mir-182	Activation(feedback)	24519909	hsa-mir-182	hsa-miR-182-5p	hsa-miR-27a-3p/hsa-miR-182-5p
hsa-miR-27a-3p	SP1	18006846	SP1	hsa-mir-182	Activation(feedback)	24519909	hsa-mir-182	hsa-miR-182-3p	hsa-miR-27a-3p/hsa-miR-182-3p
hsa-miR-124-3p	SP1	15685193	SP1	hsa-mir-182	Activation(feedback)	24519909	hsa-mir-182	hsa-miR-182-5p	hsa-miR-124-3p/hsa-miR-182-5p
hsa-miR-124-3p	SP1	15685193	SP1	hsa-mir-182	Activation(feedback)	24519909	hsa-mir-182	hsa-miR-182-3p	hsa-miR-124-3p/hsa-miR-182-3p
hsa-miR-218-5p	SP1	19913496	SP1	hsa-mir-182	Activation(feedback)	24519909	hsa-mir-182	hsa-miR-182-5p	hsa-miR-218-5p/hsa-miR-182-5p
hsa-miR-218-5p	SP1	19913496	SP1	hsa-mir-182	Activation(feedback)	24519909	hsa-mir-182	hsa-miR-182-3p	hsa-miR-218-5p/hsa-miR-182-3p
hsa-miR-21-5p	SP1	22034194	SP1	hsa-mir-182	Activation(feedback)	24519909	hsa-mir-182	hsa-miR-182-5p	hsa-miR-21-5p/hsa-miR-182-5p
hsa-miR-21-5p	SP1	22034194	SP1	hsa-mir-182	Activation(feedback)	24519909	hsa-mir-182	hsa-miR-182-3p	hsa-miR-21-5p/hsa-miR-182-3p
hsa-miR-375	SP1	21945323	SP1	hsa-mir-182	Activation(feedback)	24519909	hsa-mir-182	hsa-miR-182-5p	hsa-miR-375/hsa-miR-182-5p
hsa-miR-375	SP1	21945323	SP1	hsa-mir-182	Activation(feedback)	24519909	hsa-mir-182	hsa-miR-182-3p	hsa-miR-375/hsa-miR-182-3p
hsa-miR-149-5p	SP1	22821729	SP1	hsa-mir-182	Activation(feedback)	24519909	hsa-mir-182	hsa-miR-182-5p	hsa-miR-149-5p/hsa-miR-182-5p
hsa-miR-149-5p	SP1	22821729	SP1	hsa-mir-182	Activation(feedback)	24519909	hsa-mir-182	hsa-miR-182-3p	hsa-miR-149-5p/hsa-miR-182-3p
hsa-miR-22-3p	SP1	23529765	SP1	hsa-mir-182	Activation(feedback)	24519909	hsa-mir-182	hsa-miR-182-5p	hsa-miR-22-3p/hsa-miR-182-5p
hsa-miR-22-3p	SP1	23529765	SP1	hsa-mir-182	Activation(feedback)	24519909	hsa-mir-182	hsa-miR-182-3p	hsa-miR-22-3p/hsa-miR-182-3p
hsa-miR-335-5p	SP1	21618216	SP1	hsa-mir-182	Activation(feedback)	24519909	hsa-mir-182	hsa-miR-182-5p	hsa-miR-335-5p/hsa-miR-182-5p
hsa-miR-335-5p	SP1	21618216	SP1	hsa-mir-182	Activation(feedback)	24519909	hsa-mir-182	hsa-miR-182-3p	hsa-miR-335-5p/hsa-miR-182-3p
hsa-miR-16-5p	SP1	20371350	SP1	hsa-mir-182	Activation(feedback)	24519909	hsa-mir-182	hsa-miR-182-5p	hsa-miR-16-5p/hsa-miR-182-5p
hsa-miR-16-5p	SP1	20371350	SP1	hsa-mir-182	Activation(feedback)	24519909	hsa-mir-182	hsa-miR-182-3p	hsa-miR-16-5p/hsa-miR-182-3p
hsa-miR-1-3p	SP1	22911796	SP1	hsa-mir-182	Activation(feedback)	24519909	hsa-mir-182	hsa-miR-182-5p	hsa-miR-1-3p/hsa-miR-182-5p
hsa-miR-1-3p	SP1	22911796	SP1	hsa-mir-182	Activation(feedback)	24519909	hsa-mir-182	hsa-miR-182-3p	hsa-miR-1-3p/hsa-miR-182-3p
hsa-miR-133a-3p	SP1	22911796	SP1	hsa-mir-182	Activation(feedback)	24519909	hsa-mir-182	hsa-miR-182-5p	hsa-miR-133a-3p/hsa-miR-182-5p
hsa-miR-133a-3p	SP1	22911796	SP1	hsa-mir-182	Activation(feedback)	24519909	hsa-mir-182	hsa-miR-182-3p	hsa-miR-133a-3p/hsa-miR-182-3p
hsa-miR-625-5p	SP1	23622248	SP1	hsa-mir-182	Activation(feedback)	24519909	hsa-mir-182	hsa-miR-182-5p	hsa-miR-625-5p/hsa-miR-182-5p
hsa-miR-625-5p	SP1	23622248	SP1	hsa-mir-182	Activation(feedback)	24519909	hsa-mir-182	hsa-miR-182-3p	hsa-miR-625-5p/hsa-miR-182-3p
hsa-miR-99b-5p	SP1	23622248	SP1	hsa-mir-182	Activation(feedback)	24519909	hsa-mir-182	hsa-miR-182-5p	hsa-miR-99b-5p/hsa-miR-182-5p
hsa-miR-99b-5p	SP1	23622248	SP1	hsa-mir-182	Activation(feedback)	24519909	hsa-mir-182	hsa-miR-182-3p	hsa-miR-99b-5p/hsa-miR-182-3p
hsa-miR-186-5p	SP1	23622248	SP1	hsa-mir-182	Activation(feedback)	24519909	hsa-mir-182	hsa-miR-182-5p	hsa-miR-186-5p/hsa-miR-182-5p
hsa-miR-186-5p	SP1	23622248	SP1	hsa-mir-182	Activation(feedback)	24519909	hsa-mir-182	hsa-miR-182-3p	hsa-miR-186-5p/hsa-miR-182-3p
hsa-miR-125a-5p	SP1	23622248	SP1	hsa-mir-182	Activation(feedback)	24519909	hsa-mir-182	hsa-miR-182-5p	hsa-miR-125a-5p/hsa-miR-182-5p
hsa-miR-125a-5p	SP1	23622248	SP1	hsa-mir-182	Activation(feedback)	24519909	hsa-mir-182	hsa-miR-182-3p	hsa-miR-125a-5p/hsa-miR-182-3p
hsa-let-7f-5p	SP1	23622248	SP1	hsa-mir-182	Activation(feedback)	24519909	hsa-mir-182	hsa-miR-182-5p	hsa-let-7f-5p/hsa-miR-182-5p
hsa-let-7f-5p	SP1	23622248	SP1	hsa-mir-182	Activation(feedback)	24519909	hsa-mir-182	hsa-miR-182-3p	hsa-let-7f-5p/hsa-miR-182-3p
hsa-let-7b-5p	SP1	23622248	SP1	hsa-mir-182	Activation(feedback)	24519909	hsa-mir-182	hsa-miR-182-5p	hsa-let-7b-5p/hsa-miR-182-5p
hsa-let-7b-5p	SP1	23622248	SP1	hsa-mir-182	Activation(feedback)	24519909	hsa-mir-182	hsa-miR-182-3p	hsa-let-7b-5p/hsa-miR-182-3p
hsa-let-7a-5p	SP1	23622248	SP1	hsa-mir-182	Activation(feedback)	24519909	hsa-mir-182	hsa-miR-182-5p	hsa-let-7a-5p/hsa-miR-182-5p
hsa-let-7a-5p	SP1	23622248	SP1	hsa-mir-182	Activation(feedback)	24519909	hsa-mir-182	hsa-miR-182-3p	hsa-let-7a-5p/hsa-miR-182-3p
hsa-miR-200b-3p	SP1	23995857	SP1	hsa-mir-182	Activation(feedback)	24519909	hsa-mir-182	hsa-miR-182-5p	hsa-miR-200b-3p/hsa-miR-182-5p
hsa-miR-200b-3p	SP1	23995857	SP1	hsa-mir-182	Activation(feedback)	24519909	hsa-mir-182	hsa-miR-182-3p	hsa-miR-200b-3p/hsa-miR-182-3p
hsa-miR-200c-3p	SP1	23995857	SP1	hsa-mir-182	Activation(feedback)	24519909	hsa-mir-182	hsa-miR-182-5p	hsa-miR-200c-3p/hsa-miR-182-5p
hsa-miR-200c-3p	SP1	23995857	SP1	hsa-mir-182	Activation(feedback)	24519909	hsa-mir-182	hsa-miR-182-3p	hsa-miR-200c-3p/hsa-miR-182-3p
hsa-miR-145-5p	SP1	24613927	SP1	hsa-mir-182	Activation(feedback)	24519909	hsa-mir-182	hsa-miR-182-5p	hsa-miR-145-5p/hsa-miR-182-5p
hsa-miR-145-5p	SP1	24613927	SP1	hsa-mir-182	Activation(feedback)	24519909	hsa-mir-182	hsa-miR-182-3p	hsa-miR-145-5p/hsa-miR-182-3p
hsa-miR-133b	SP1	24613927	SP1	hsa-mir-182	Activation(feedback)	24519909	hsa-mir-182	hsa-miR-182-5p	hsa-miR-133b/hsa-miR-182-5p
hsa-miR-133b	SP1	24613927	SP1	hsa-mir-182	Activation(feedback)	24519909	hsa-mir-182	hsa-miR-182-3p	hsa-miR-133b/hsa-miR-182-3p
hsa-miR-155-5p	SP1	22473208	SP1	hsa-mir-182	Activation(feedback)	24519909	hsa-mir-182	hsa-miR-182-5p	hsa-miR-155-5p/hsa-miR-182-5p
hsa-miR-155-5p	SP1	22473208	SP1	hsa-mir-182	Activation(feedback)	24519909	hsa-mir-182	hsa-miR-182-3p	hsa-miR-155-5p/hsa-miR-182-3p
hsa-miR-4530	SP1	20371350	SP1	hsa-mir-182	Activation(feedback)	24519909	hsa-mir-182	hsa-miR-182-5p	hsa-miR-4530/hsa-miR-182-5p
hsa-miR-4530	SP1	20371350	SP1	hsa-mir-182	Activation(feedback)	24519909	hsa-mir-182	hsa-miR-182-3p	hsa-miR-4530/hsa-miR-182-3p
hsa-miR-6734-5p	SP1	23592263	SP1	hsa-mir-182	Activation(feedback)	24519909	hsa-mir-182	hsa-miR-182-5p	hsa-miR-6734-5p/hsa-miR-182-5p
hsa-miR-6734-5p	SP1	23592263	SP1	hsa-mir-182	Activation(feedback)	24519909	hsa-mir-182	hsa-miR-182-3p	hsa-miR-6734-5p/hsa-miR-182-3p
hsa-miR-4667-5p	SP1	20371350	SP1	hsa-mir-182	Activation(feedback)	24519909	hsa-mir-182	hsa-miR-182-5p	hsa-miR-4667-5p/hsa-miR-182-5p
hsa-miR-4667-5p	SP1	20371350	SP1	hsa-mir-182	Activation(feedback)	24519909	hsa-mir-182	hsa-miR-182-3p	hsa-miR-4667-5p/hsa-miR-182-3p
hsa-miR-4700-5p	SP1	20371350	SP1	hsa-mir-182	Activation(feedback)	24519909	hsa-mir-182	hsa-miR-182-5p	hsa-miR-4700-5p/hsa-miR-182-5p
hsa-miR-4700-5p	SP1	20371350	SP1	hsa-mir-182	Activation(feedback)	24519909	hsa-mir-182	hsa-miR-182-3p	hsa-miR-4700-5p/hsa-miR-182-3p
hsa-miR-8089	SP1	20371350	SP1	hsa-mir-182	Activation(feedback)	24519909	hsa-mir-182	hsa-miR-182-5p	hsa-miR-8089/hsa-miR-182-5p
hsa-miR-8089	SP1	20371350	SP1	hsa-mir-182	Activation(feedback)	24519909	hsa-mir-182	hsa-miR-182-3p	hsa-miR-8089/hsa-miR-182-3p
hsa-miR-129-5p	SP1	24358111	SP1	hsa-mir-182	Activation(feedback)	24519909	hsa-mir-182	hsa-miR-182-5p	hsa-miR-129-5p/hsa-miR-182-5p
hsa-miR-129-5p	SP1	24358111	SP1	hsa-mir-182	Activation(feedback)	24519909	hsa-mir-182	hsa-miR-182-3p	hsa-miR-129-5p/hsa-miR-182-3p
hsa-miR-4276	SP1	23592263	SP1	hsa-mir-182	Activation(feedback)	24519909	hsa-mir-182	hsa-miR-182-5p	hsa-miR-4276/hsa-miR-182-5p
hsa-miR-4276	SP1	23592263	SP1	hsa-mir-182	Activation(feedback)	24519909	hsa-mir-182	hsa-miR-182-3p	hsa-miR-4276/hsa-miR-182-3p
hsa-miR-4428	SP1	23592263	SP1	hsa-mir-182	Activation(feedback)	24519909	hsa-mir-182	hsa-miR-182-5p	hsa-miR-4428/hsa-miR-182-5p
hsa-miR-4428	SP1	23592263	SP1	hsa-mir-182	Activation(feedback)	24519909	hsa-mir-182	hsa-miR-182-3p	hsa-miR-4428/hsa-miR-182-3p
hsa-miR-4533	SP1	23592263	SP1	hsa-mir-182	Activation(feedback)	24519909	hsa-mir-182	hsa-miR-182-5p	hsa-miR-4533/hsa-miR-182-5p
hsa-miR-4533	SP1	23592263	SP1	hsa-mir-182	Activation(feedback)	24519909	hsa-mir-182	hsa-miR-182-3p	hsa-miR-4533/hsa-miR-182-3p
hsa-miR-4747-5p	SP1	23592263	SP1	hsa-mir-182	Activation(feedback)	24519909	hsa-mir-182	hsa-miR-182-5p	hsa-miR-4747-5p/hsa-miR-182-5p
hsa-miR-4747-5p	SP1	23592263	SP1	hsa-mir-182	Activation(feedback)	24519909	hsa-mir-182	hsa-miR-182-3p	hsa-miR-4747-5p/hsa-miR-182-3p
hsa-miR-5196-5p	SP1	23592263	SP1	hsa-mir-182	Activation(feedback)	24519909	hsa-mir-182	hsa-miR-182-5p	hsa-miR-5196-5p/hsa-miR-182-5p
hsa-miR-5196-5p	SP1	23592263	SP1	hsa-mir-182	Activation(feedback)	24519909	hsa-mir-182	hsa-miR-182-3p	hsa-miR-5196-5p/hsa-miR-182-3p
hsa-miR-190a-3p	SP1	23446348	SP1	hsa-mir-182	Activation(feedback)	24519909	hsa-mir-182	hsa-miR-182-5p	hsa-miR-190a-3p/hsa-miR-182-5p
hsa-miR-190a-3p	SP1	23446348	SP1	hsa-mir-182	Activation(feedback)	24519909	hsa-mir-182	hsa-miR-182-3p	hsa-miR-190a-3p/hsa-miR-182-3p
hsa-miR-31-3p	SP1	23592263	SP1	hsa-mir-182	Activation(feedback)	24519909	hsa-mir-182	hsa-miR-182-5p	hsa-miR-31-3p/hsa-miR-182-5p
hsa-miR-31-3p	SP1	23592263	SP1	hsa-mir-182	Activation(feedback)	24519909	hsa-mir-182	hsa-miR-182-3p	hsa-miR-31-3p/hsa-miR-182-3p
hsa-miR-296-5p	SP1	23592263	SP1	hsa-mir-182	Activation(feedback)	24519909	hsa-mir-182	hsa-miR-182-5p	hsa-miR-296-5p/hsa-miR-182-5p
hsa-miR-296-5p	SP1	23592263	SP1	hsa-mir-182	Activation(feedback)	24519909	hsa-mir-182	hsa-miR-182-3p	hsa-miR-296-5p/hsa-miR-182-3p
hsa-miR-518a-5p	SP1	23592263	SP1	hsa-mir-182	Activation(feedback)	24519909	hsa-mir-182	hsa-miR-182-5p	hsa-miR-518a-5p/hsa-miR-182-5p
hsa-miR-518a-5p	SP1	23592263	SP1	hsa-mir-182	Activation(feedback)	24519909	hsa-mir-182	hsa-miR-182-3p	hsa-miR-518a-5p/hsa-miR-182-3p
hsa-miR-527	SP1	23592263	SP1	hsa-mir-182	Activation(feedback)	24519909	hsa-mir-182	hsa-miR-182-5p	hsa-miR-527/hsa-miR-182-5p
hsa-miR-527	SP1	23592263	SP1	hsa-mir-182	Activation(feedback)	24519909	hsa-mir-182	hsa-miR-182-3p	hsa-miR-527/hsa-miR-182-3p
hsa-miR-4749-3p	SP1	23592263	SP1	hsa-mir-182	Activation(feedback)	24519909	hsa-mir-182	hsa-miR-182-5p	hsa-miR-4749-3p/hsa-miR-182-5p
hsa-miR-4749-3p	SP1	23592263	SP1	hsa-mir-182	Activation(feedback)	24519909	hsa-mir-182	hsa-miR-182-3p	hsa-miR-4749-3p/hsa-miR-182-3p
hsa-miR-7160-3p	SP1	23592263	SP1	hsa-mir-182	Activation(feedback)	24519909	hsa-mir-182	hsa-miR-182-5p	hsa-miR-7160-3p/hsa-miR-182-5p
hsa-miR-7160-3p	SP1	23592263	SP1	hsa-mir-182	Activation(feedback)	24519909	hsa-mir-182	hsa-miR-182-3p	hsa-miR-7160-3p/hsa-miR-182-3p
hsa-miR-374a-5p	SP1	23446348	SP1	hsa-mir-182	Activation(feedback)	24519909	hsa-mir-182	hsa-miR-182-5p	hsa-miR-374a-5p/hsa-miR-182-5p
hsa-miR-374a-5p	SP1	23446348	SP1	hsa-mir-182	Activation(feedback)	24519909	hsa-mir-182	hsa-miR-182-3p	hsa-miR-374a-5p/hsa-miR-182-3p
hsa-miR-374b-5p	SP1	23446348	SP1	hsa-mir-182	Activation(feedback)	24519909	hsa-mir-182	hsa-miR-182-5p	hsa-miR-374b-5p/hsa-miR-182-5p
hsa-miR-374b-5p	SP1	23446348	SP1	hsa-mir-182	Activation(feedback)	24519909	hsa-mir-182	hsa-miR-182-3p	hsa-miR-374b-5p/hsa-miR-182-3p
hsa-miR-6752-3p	SP1	23824327	SP1	hsa-mir-182	Activation(feedback)	24519909	hsa-mir-182	hsa-miR-182-5p	hsa-miR-6752-3p/hsa-miR-182-5p
hsa-miR-6752-3p	SP1	23824327	SP1	hsa-mir-182	Activation(feedback)	24519909	hsa-mir-182	hsa-miR-182-3p	hsa-miR-6752-3p/hsa-miR-182-3p
hsa-miR-31-5p	SP1	20371350	SP1	hsa-mir-182	Activation(feedback)	24519909	hsa-mir-182	hsa-miR-182-5p	hsa-miR-31-5p/hsa-miR-182-5p
hsa-miR-31-5p	SP1	20371350	SP1	hsa-mir-182	Activation(feedback)	24519909	hsa-mir-182	hsa-miR-182-3p	hsa-miR-31-5p/hsa-miR-182-3p
hsa-miR-202-3p	SP1	20371350	SP1	hsa-mir-182	Activation(feedback)	24519909	hsa-mir-182	hsa-miR-182-5p	hsa-miR-202-3p/hsa-miR-182-5p
hsa-miR-202-3p	SP1	20371350	SP1	hsa-mir-182	Activation(feedback)	24519909	hsa-mir-182	hsa-miR-182-3p	hsa-miR-202-3p/hsa-miR-182-3p
hsa-miR-605-3p	SP1	20371350	SP1	hsa-mir-182	Activation(feedback)	24519909	hsa-mir-182	hsa-miR-182-5p	hsa-miR-605-3p/hsa-miR-182-5p
hsa-miR-605-3p	SP1	20371350	SP1	hsa-mir-182	Activation(feedback)	24519909	hsa-mir-182	hsa-miR-182-3p	hsa-miR-605-3p/hsa-miR-182-3p
hsa-miR-922	SP1	20371350	SP1	hsa-mir-182	Activation(feedback)	24519909	hsa-mir-182	hsa-miR-182-5p	hsa-miR-922/hsa-miR-182-5p
hsa-miR-922	SP1	20371350	SP1	hsa-mir-182	Activation(feedback)	24519909	hsa-mir-182	hsa-miR-182-3p	hsa-miR-922/hsa-miR-182-3p
hsa-miR-3153	SP1	20371350	SP1	hsa-mir-182	Activation(feedback)	24519909	hsa-mir-182	hsa-miR-182-5p	hsa-miR-3153/hsa-miR-182-5p
hsa-miR-3153	SP1	20371350	SP1	hsa-mir-182	Activation(feedback)	24519909	hsa-mir-182	hsa-miR-182-3p	hsa-miR-3153/hsa-miR-182-3p
hsa-miR-4257	SP1	20371350	SP1	hsa-mir-182	Activation(feedback)	24519909	hsa-mir-182	hsa-miR-182-5p	hsa-miR-4257/hsa-miR-182-5p
hsa-miR-4257	SP1	20371350	SP1	hsa-mir-182	Activation(feedback)	24519909	hsa-mir-182	hsa-miR-182-3p	hsa-miR-4257/hsa-miR-182-3p
hsa-miR-2467-3p	SP1	20371350	SP1	hsa-mir-182	Activation(feedback)	24519909	hsa-mir-182	hsa-miR-182-5p	hsa-miR-2467-3p/hsa-miR-182-5p
hsa-miR-2467-3p	SP1	20371350	SP1	hsa-mir-182	Activation(feedback)	24519909	hsa-mir-182	hsa-miR-182-3p	hsa-miR-2467-3p/hsa-miR-182-3p
hsa-miR-6126	SP1	20371350	SP1	hsa-mir-182	Activation(feedback)	24519909	hsa-mir-182	hsa-miR-182-5p	hsa-miR-6126/hsa-miR-182-5p
hsa-miR-6126	SP1	20371350	SP1	hsa-mir-182	Activation(feedback)	24519909	hsa-mir-182	hsa-miR-182-3p	hsa-miR-6126/hsa-miR-182-3p
hsa-miR-6733-5p	SP1	20371350	SP1	hsa-mir-182	Activation(feedback)	24519909	hsa-mir-182	hsa-miR-182-5p	hsa-miR-6733-5p/hsa-miR-182-5p
hsa-miR-6733-5p	SP1	20371350	SP1	hsa-mir-182	Activation(feedback)	24519909	hsa-mir-182	hsa-miR-182-3p	hsa-miR-6733-5p/hsa-miR-182-3p
hsa-miR-6739-5p	SP1	20371350	SP1	hsa-mir-182	Activation(feedback)	24519909	hsa-mir-182	hsa-miR-182-5p	hsa-miR-6739-5p/hsa-miR-182-5p
hsa-miR-6739-5p	SP1	20371350	SP1	hsa-mir-182	Activation(feedback)	24519909	hsa-mir-182	hsa-miR-182-3p	hsa-miR-6739-5p/hsa-miR-182-3p
hsa-miR-6835-3p	SP1	20371350	SP1	hsa-mir-182	Activation(feedback)	24519909	hsa-mir-182	hsa-miR-182-5p	hsa-miR-6835-3p/hsa-miR-182-5p
hsa-miR-6835-3p	SP1	20371350	SP1	hsa-mir-182	Activation(feedback)	24519909	hsa-mir-182	hsa-miR-182-3p	hsa-miR-6835-3p/hsa-miR-182-3p
hsa-miR-7977	SP1	20371350	SP1	hsa-mir-182	Activation(feedback)	24519909	hsa-mir-182	hsa-miR-182-5p	hsa-miR-7977/hsa-miR-182-5p
hsa-miR-7977	SP1	20371350	SP1	hsa-mir-182	Activation(feedback)	24519909	hsa-mir-182	hsa-miR-182-3p	hsa-miR-7977/hsa-miR-182-3p
hsa-miR-369-3p	SP1	23446348	SP1	hsa-mir-182	Activation(feedback)	24519909	hsa-mir-182	hsa-miR-182-5p	hsa-miR-369-3p/hsa-miR-182-5p
hsa-miR-369-3p	SP1	23446348	SP1	hsa-mir-182	Activation(feedback)	24519909	hsa-mir-182	hsa-miR-182-3p	hsa-miR-369-3p/hsa-miR-182-3p
hsa-miR-410-3p	SP1	23446348	SP1	hsa-mir-182	Activation(feedback)	24519909	hsa-mir-182	hsa-miR-182-5p	hsa-miR-410-3p/hsa-miR-182-5p
hsa-miR-410-3p	SP1	23446348	SP1	hsa-mir-182	Activation(feedback)	24519909	hsa-mir-182	hsa-miR-182-3p	hsa-miR-410-3p/hsa-miR-182-3p
hsa-miR-5011-5p	SP1	23446348	SP1	hsa-mir-182	Activation(feedback)	24519909	hsa-mir-182	hsa-miR-182-5p	hsa-miR-5011-5p/hsa-miR-182-5p
hsa-miR-5011-5p	SP1	23446348	SP1	hsa-mir-182	Activation(feedback)	24519909	hsa-mir-182	hsa-miR-182-3p	hsa-miR-5011-5p/hsa-miR-182-3p
hsa-miR-5692c	SP1	23446348	SP1	hsa-mir-182	Activation(feedback)	24519909	hsa-mir-182	hsa-miR-182-5p	hsa-miR-5692c/hsa-miR-182-5p
hsa-miR-5692c	SP1	23446348	SP1	hsa-mir-182	Activation(feedback)	24519909	hsa-mir-182	hsa-miR-182-3p	hsa-miR-5692c/hsa-miR-182-3p
hsa-miR-5692b	SP1	23446348	SP1	hsa-mir-182	Activation(feedback)	24519909	hsa-mir-182	hsa-miR-182-5p	hsa-miR-5692b/hsa-miR-182-5p
hsa-miR-5692b	SP1	23446348	SP1	hsa-mir-182	Activation(feedback)	24519909	hsa-mir-182	hsa-miR-182-3p	hsa-miR-5692b/hsa-miR-182-3p
hsa-miR-24-3p	SP1	26922862	SP1	hsa-mir-182	Activation(feedback)	24519909	hsa-mir-182	hsa-miR-182-5p	hsa-miR-24-3p/hsa-miR-182-5p
hsa-miR-24-3p	SP1	26922862	SP1	hsa-mir-182	Activation(feedback)	24519909	hsa-mir-182	hsa-miR-182-3p	hsa-miR-24-3p/hsa-miR-182-3p
hsa-miR-4668-5p	SP1	20371350	SP1	hsa-mir-182	Activation(feedback)	24519909	hsa-mir-182	hsa-miR-182-5p	hsa-miR-4668-5p/hsa-miR-182-5p
hsa-miR-4668-5p	SP1	20371350	SP1	hsa-mir-182	Activation(feedback)	24519909	hsa-mir-182	hsa-miR-182-3p	hsa-miR-4668-5p/hsa-miR-182-3p
hsa-miR-8485	SP1	24906430	SP1	hsa-mir-182	Activation(feedback)	24519909	hsa-mir-182	hsa-miR-182-5p	hsa-miR-8485/hsa-miR-182-5p
hsa-miR-8485	SP1	24906430	SP1	hsa-mir-182	Activation(feedback)	24519909	hsa-mir-182	hsa-miR-182-3p	hsa-miR-8485/hsa-miR-182-3p
hsa-miR-1277-5p	SP1	23446348	SP1	hsa-mir-182	Activation(feedback)	24519909	hsa-mir-182	hsa-miR-182-5p	hsa-miR-1277-5p/hsa-miR-182-5p
hsa-miR-1277-5p	SP1	23446348	SP1	hsa-mir-182	Activation(feedback)	24519909	hsa-mir-182	hsa-miR-182-3p	hsa-miR-1277-5p/hsa-miR-182-3p
hsa-miR-3127-3p	SP1	23824327	SP1	hsa-mir-182	Activation(feedback)	24519909	hsa-mir-182	hsa-miR-182-5p	hsa-miR-3127-3p/hsa-miR-182-5p
hsa-miR-3127-3p	SP1	23824327	SP1	hsa-mir-182	Activation(feedback)	24519909	hsa-mir-182	hsa-miR-182-3p	hsa-miR-3127-3p/hsa-miR-182-3p
hsa-miR-4691-5p	SP1	23824327	SP1	hsa-mir-182	Activation(feedback)	24519909	hsa-mir-182	hsa-miR-182-5p	hsa-miR-4691-5p/hsa-miR-182-5p
hsa-miR-4691-5p	SP1	23824327	SP1	hsa-mir-182	Activation(feedback)	24519909	hsa-mir-182	hsa-miR-182-3p	hsa-miR-4691-5p/hsa-miR-182-3p
hsa-miR-6756-3p	SP1	23824327	SP1	hsa-mir-182	Activation(feedback)	24519909	hsa-mir-182	hsa-miR-182-5p	hsa-miR-6756-3p/hsa-miR-182-5p
hsa-miR-6756-3p	SP1	23824327	SP1	hsa-mir-182	Activation(feedback)	24519909	hsa-mir-182	hsa-miR-182-3p	hsa-miR-6756-3p/hsa-miR-182-3p
hsa-miR-6792-3p	SP1	23824327	SP1	hsa-mir-182	Activation(feedback)	24519909	hsa-mir-182	hsa-miR-182-5p	hsa-miR-6792-3p/hsa-miR-182-5p
hsa-miR-6792-3p	SP1	23824327	SP1	hsa-mir-182	Activation(feedback)	24519909	hsa-mir-182	hsa-miR-182-3p	hsa-miR-6792-3p/hsa-miR-182-3p
hsa-miR-216a-3p	SP1	20371350	SP1	hsa-mir-182	Activation(feedback)	24519909	hsa-mir-182	hsa-miR-182-5p	hsa-miR-216a-3p/hsa-miR-182-5p
hsa-miR-216a-3p	SP1	20371350	SP1	hsa-mir-182	Activation(feedback)	24519909	hsa-mir-182	hsa-miR-182-3p	hsa-miR-216a-3p/hsa-miR-182-3p
hsa-miR-128-3p	SP1	20371350	SP1	hsa-mir-182	Activation(feedback)	24519909	hsa-mir-182	hsa-miR-182-5p	hsa-miR-128-3p/hsa-miR-182-5p
hsa-miR-128-3p	SP1	20371350	SP1	hsa-mir-182	Activation(feedback)	24519909	hsa-mir-182	hsa-miR-182-3p	hsa-miR-128-3p/hsa-miR-182-3p
hsa-miR-3681-3p	SP1	20371350	SP1	hsa-mir-182	Activation(feedback)	24519909	hsa-mir-182	hsa-miR-182-5p	hsa-miR-3681-3p/hsa-miR-182-5p
hsa-miR-3681-3p	SP1	20371350	SP1	hsa-mir-182	Activation(feedback)	24519909	hsa-mir-182	hsa-miR-182-3p	hsa-miR-3681-3p/hsa-miR-182-3p
hsa-miR-5582-5p	SP1	20371350	SP1	hsa-mir-182	Activation(feedback)	24519909	hsa-mir-182	hsa-miR-182-5p	hsa-miR-5582-5p/hsa-miR-182-5p
hsa-miR-5582-5p	SP1	20371350	SP1	hsa-mir-182	Activation(feedback)	24519909	hsa-mir-182	hsa-miR-182-3p	hsa-miR-5582-5p/hsa-miR-182-3p
hsa-miR-6124	SP1	20371350	SP1	hsa-mir-182	Activation(feedback)	24519909	hsa-mir-182	hsa-miR-182-5p	hsa-miR-6124/hsa-miR-182-5p
hsa-miR-6124	SP1	20371350	SP1	hsa-mir-182	Activation(feedback)	24519909	hsa-mir-182	hsa-miR-182-3p	hsa-miR-6124/hsa-miR-182-3p
hsa-miR-330-3p	SP1	23670210	SP1	hsa-mir-182	Activation(feedback)	24519909	hsa-mir-182	hsa-miR-182-5p	hsa-miR-330-3p/hsa-miR-182-5p
hsa-miR-330-3p	SP1	23670210	SP1	hsa-mir-182	Activation(feedback)	24519909	hsa-mir-182	hsa-miR-182-3p	hsa-miR-330-3p/hsa-miR-182-3p
hsa-miR-33a-5p	SP1	23740614	SP1	hsa-mir-182	Activation(feedback)	24519909	hsa-mir-182	hsa-miR-182-5p	hsa-miR-33a-5p/hsa-miR-182-5p
hsa-miR-33a-5p	SP1	23740614	SP1	hsa-mir-182	Activation(feedback)	24519909	hsa-mir-182	hsa-miR-182-3p	hsa-miR-33a-5p/hsa-miR-182-3p
hsa-miR-150-5p	SP1	23604143	SP1	hsa-mir-182	Activation(feedback)	24519909	hsa-mir-182	hsa-miR-182-5p	hsa-miR-150-5p/hsa-miR-182-5p
hsa-miR-150-5p	SP1	23604143	SP1	hsa-mir-182	Activation(feedback)	24519909	hsa-mir-182	hsa-miR-182-3p	hsa-miR-150-5p/hsa-miR-182-3p
hsa-miR-711	SP1	23633075	SP1	hsa-mir-182	Activation(feedback)	24519909	hsa-mir-182	hsa-miR-182-5p	hsa-miR-711/hsa-miR-182-5p
hsa-miR-711	SP1	23633075	SP1	hsa-mir-182	Activation(feedback)	24519909	hsa-mir-182	hsa-miR-182-3p	hsa-miR-711/hsa-miR-182-3p
hsa-miR-223-3p	SP1	24324762	SP1	hsa-mir-182	Activation(feedback)	24519909	hsa-mir-182	hsa-miR-182-5p	hsa-miR-223-3p/hsa-miR-182-5p
hsa-miR-223-3p	SP1	24324762	SP1	hsa-mir-182	Activation(feedback)	24519909	hsa-mir-182	hsa-miR-182-3p	hsa-miR-223-3p/hsa-miR-182-3p
hsa-miR-6738-5p	SP1	23592263	SP1	hsa-mir-182	Activation(feedback)	24519909	hsa-mir-182	hsa-miR-182-5p	hsa-miR-6738-5p/hsa-miR-182-5p
hsa-miR-6738-5p	SP1	23592263	SP1	hsa-mir-182	Activation(feedback)	24519909	hsa-mir-182	hsa-miR-182-3p	hsa-miR-6738-5p/hsa-miR-182-3p
hsa-miR-5194	SP1	23592263	SP1	hsa-mir-182	Activation(feedback)	24519909	hsa-mir-182	hsa-miR-182-5p	hsa-miR-5194/hsa-miR-182-5p
hsa-miR-5194	SP1	23592263	SP1	hsa-mir-182	Activation(feedback)	24519909	hsa-mir-182	hsa-miR-182-3p	hsa-miR-5194/hsa-miR-182-3p
hsa-miR-1914-3p	SP1	23592263	SP1	hsa-mir-182	Activation(feedback)	24519909	hsa-mir-182	hsa-miR-182-5p	hsa-miR-1914-3p/hsa-miR-182-5p
hsa-miR-1914-3p	SP1	23592263	SP1	hsa-mir-182	Activation(feedback)	24519909	hsa-mir-182	hsa-miR-182-3p	hsa-miR-1914-3p/hsa-miR-182-3p
hsa-miR-423-5p	SP1	23592263	SP1	hsa-mir-182	Activation(feedback)	24519909	hsa-mir-182	hsa-miR-182-5p	hsa-miR-423-5p/hsa-miR-182-5p
hsa-miR-423-5p	SP1	23592263	SP1	hsa-mir-182	Activation(feedback)	24519909	hsa-mir-182	hsa-miR-182-3p	hsa-miR-423-5p/hsa-miR-182-3p
hsa-miR-3184-5p	SP1	23592263	SP1	hsa-mir-182	Activation(feedback)	24519909	hsa-mir-182	hsa-miR-182-5p	hsa-miR-3184-5p/hsa-miR-182-5p
hsa-miR-3184-5p	SP1	23592263	SP1	hsa-mir-182	Activation(feedback)	24519909	hsa-mir-182	hsa-miR-182-3p	hsa-miR-3184-5p/hsa-miR-182-3p
hsa-miR-5190	SP1	23592263	SP1	hsa-mir-182	Activation(feedback)	24519909	hsa-mir-182	hsa-miR-182-5p	hsa-miR-5190/hsa-miR-182-5p
hsa-miR-5190	SP1	23592263	SP1	hsa-mir-182	Activation(feedback)	24519909	hsa-mir-182	hsa-miR-182-3p	hsa-miR-5190/hsa-miR-182-3p
hsa-miR-6794-5p	SP1	23592263	SP1	hsa-mir-182	Activation(feedback)	24519909	hsa-mir-182	hsa-miR-182-5p	hsa-miR-6794-5p/hsa-miR-182-5p
hsa-miR-6794-5p	SP1	23592263	SP1	hsa-mir-182	Activation(feedback)	24519909	hsa-mir-182	hsa-miR-182-3p	hsa-miR-6794-5p/hsa-miR-182-3p
hsa-miR-4716-3p	SP1	23592263	SP1	hsa-mir-182	Activation(feedback)	24519909	hsa-mir-182	hsa-miR-182-5p	hsa-miR-4716-3p/hsa-miR-182-5p
hsa-miR-4716-3p	SP1	23592263	SP1	hsa-mir-182	Activation(feedback)	24519909	hsa-mir-182	hsa-miR-182-3p	hsa-miR-4716-3p/hsa-miR-182-3p
hsa-miR-6083	SP1	23446348	SP1	hsa-mir-182	Activation(feedback)	24519909	hsa-mir-182	hsa-miR-182-5p	hsa-miR-6083/hsa-miR-182-5p
hsa-miR-6083	SP1	23446348	SP1	hsa-mir-182	Activation(feedback)	24519909	hsa-mir-182	hsa-miR-182-3p	hsa-miR-6083/hsa-miR-182-3p
hsa-miR-2110	SP1	20371350	SP1	hsa-mir-182	Activation(feedback)	24519909	hsa-mir-182	hsa-miR-182-5p	hsa-miR-2110/hsa-miR-182-5p
hsa-miR-2110	SP1	20371350	SP1	hsa-mir-182	Activation(feedback)	24519909	hsa-mir-182	hsa-miR-182-3p	hsa-miR-2110/hsa-miR-182-3p
hsa-miR-1200	SP1	20371350	SP1	hsa-mir-182	Activation(feedback)	24519909	hsa-mir-182	hsa-miR-182-5p	hsa-miR-1200/hsa-miR-182-5p
hsa-miR-1200	SP1	20371350	SP1	hsa-mir-182	Activation(feedback)	24519909	hsa-mir-182	hsa-miR-182-3p	hsa-miR-1200/hsa-miR-182-3p
hsa-miR-378a-5p	SP1	20371350	SP1	hsa-mir-182	Activation(feedback)	24519909	hsa-mir-182	hsa-miR-182-5p	hsa-miR-378a-5p/hsa-miR-182-5p
hsa-miR-378a-5p	SP1	20371350	SP1	hsa-mir-182	Activation(feedback)	24519909	hsa-mir-182	hsa-miR-182-3p	hsa-miR-378a-5p/hsa-miR-182-3p
hsa-miR-7159-5p	SP1	20371350	SP1	hsa-mir-182	Activation(feedback)	24519909	hsa-mir-182	hsa-miR-182-5p	hsa-miR-7159-5p/hsa-miR-182-5p
hsa-miR-7159-5p	SP1	20371350	SP1	hsa-mir-182	Activation(feedback)	24519909	hsa-mir-182	hsa-miR-182-3p	hsa-miR-7159-5p/hsa-miR-182-3p
hsa-miR-6780b-5p	SP1	20371350	SP1	hsa-mir-182	Activation(feedback)	24519909	hsa-mir-182	hsa-miR-182-5p	hsa-miR-6780b-5p/hsa-miR-182-5p
hsa-miR-6780b-5p	SP1	20371350	SP1	hsa-mir-182	Activation(feedback)	24519909	hsa-mir-182	hsa-miR-182-3p	hsa-miR-6780b-5p/hsa-miR-182-3p
hsa-miR-4725-3p	SP1	20371350	SP1	hsa-mir-182	Activation(feedback)	24519909	hsa-mir-182	hsa-miR-182-5p	hsa-miR-4725-3p/hsa-miR-182-5p
hsa-miR-4725-3p	SP1	20371350	SP1	hsa-mir-182	Activation(feedback)	24519909	hsa-mir-182	hsa-miR-182-3p	hsa-miR-4725-3p/hsa-miR-182-3p
hsa-miR-4271	SP1	20371350	SP1	hsa-mir-182	Activation(feedback)	24519909	hsa-mir-182	hsa-miR-182-5p	hsa-miR-4271/hsa-miR-182-5p
hsa-miR-4271	SP1	20371350	SP1	hsa-mir-182	Activation(feedback)	24519909	hsa-mir-182	hsa-miR-182-3p	hsa-miR-4271/hsa-miR-182-3p
hsa-miR-4493	SP1	20371350	SP1	hsa-mir-182	Activation(feedback)	24519909	hsa-mir-182	hsa-miR-182-5p	hsa-miR-4493/hsa-miR-182-5p
hsa-miR-4493	SP1	20371350	SP1	hsa-mir-182	Activation(feedback)	24519909	hsa-mir-182	hsa-miR-182-3p	hsa-miR-4493/hsa-miR-182-3p
hsa-miR-6852-5p	SP1	20371350	SP1	hsa-mir-182	Activation(feedback)	24519909	hsa-mir-182	hsa-miR-182-5p	hsa-miR-6852-5p/hsa-miR-182-5p
hsa-miR-6852-5p	SP1	20371350	SP1	hsa-mir-182	Activation(feedback)	24519909	hsa-mir-182	hsa-miR-182-3p	hsa-miR-6852-5p/hsa-miR-182-3p
hsa-miR-3140-5p	SP1	20371350	SP1	hsa-mir-182	Activation(feedback)	24519909	hsa-mir-182	hsa-miR-182-5p	hsa-miR-3140-5p/hsa-miR-182-5p
hsa-miR-3140-5p	SP1	20371350	SP1	hsa-mir-182	Activation(feedback)	24519909	hsa-mir-182	hsa-miR-182-3p	hsa-miR-3140-5p/hsa-miR-182-3p
hsa-miR-6791-5p	SP1	20371350	SP1	hsa-mir-182	Activation(feedback)	24519909	hsa-mir-182	hsa-miR-182-5p	hsa-miR-6791-5p/hsa-miR-182-5p
hsa-miR-6791-5p	SP1	20371350	SP1	hsa-mir-182	Activation(feedback)	24519909	hsa-mir-182	hsa-miR-182-3p	hsa-miR-6791-5p/hsa-miR-182-3p
hsa-miR-4292	SP1	20371350	SP1	hsa-mir-182	Activation(feedback)	24519909	hsa-mir-182	hsa-miR-182-5p	hsa-miR-4292/hsa-miR-182-5p
hsa-miR-4292	SP1	20371350	SP1	hsa-mir-182	Activation(feedback)	24519909	hsa-mir-182	hsa-miR-182-3p	hsa-miR-4292/hsa-miR-182-3p
hsa-miR-4308	SP1	20371350	SP1	hsa-mir-182	Activation(feedback)	24519909	hsa-mir-182	hsa-miR-182-5p	hsa-miR-4308/hsa-miR-182-5p
hsa-miR-4308	SP1	20371350	SP1	hsa-mir-182	Activation(feedback)	24519909	hsa-mir-182	hsa-miR-182-3p	hsa-miR-4308/hsa-miR-182-3p
hsa-miR-3065-5p	SP1	20371350	SP1	hsa-mir-182	Activation(feedback)	24519909	hsa-mir-182	hsa-miR-182-5p	hsa-miR-3065-5p/hsa-miR-182-5p
hsa-miR-3065-5p	SP1	20371350	SP1	hsa-mir-182	Activation(feedback)	24519909	hsa-mir-182	hsa-miR-182-3p	hsa-miR-3065-5p/hsa-miR-182-3p
hsa-miR-6871-5p	SP1	20371350	SP1	hsa-mir-182	Activation(feedback)	24519909	hsa-mir-182	hsa-miR-182-5p	hsa-miR-6871-5p/hsa-miR-182-5p
hsa-miR-6871-5p	SP1	20371350	SP1	hsa-mir-182	Activation(feedback)	24519909	hsa-mir-182	hsa-miR-182-3p	hsa-miR-6871-5p/hsa-miR-182-3p
hsa-miR-5590-5p	SP1	23824327	SP1	hsa-mir-182	Activation(feedback)	24519909	hsa-mir-182	hsa-miR-182-5p	hsa-miR-5590-5p/hsa-miR-182-5p
hsa-miR-5590-5p	SP1	23824327	SP1	hsa-mir-182	Activation(feedback)	24519909	hsa-mir-182	hsa-miR-182-3p	hsa-miR-5590-5p/hsa-miR-182-3p
hsa-miR-6749-3p	SP1	23824327	SP1	hsa-mir-182	Activation(feedback)	24519909	hsa-mir-182	hsa-miR-182-5p	hsa-miR-6749-3p/hsa-miR-182-5p
hsa-miR-6749-3p	SP1	23824327	SP1	hsa-mir-182	Activation(feedback)	24519909	hsa-mir-182	hsa-miR-182-3p	hsa-miR-6749-3p/hsa-miR-182-3p
hsa-miR-211-5p	SP1	23824327	SP1	hsa-mir-182	Activation(feedback)	24519909	hsa-mir-182	hsa-miR-182-5p	hsa-miR-211-5p/hsa-miR-182-5p
hsa-miR-211-5p	SP1	23824327	SP1	hsa-mir-182	Activation(feedback)	24519909	hsa-mir-182	hsa-miR-182-3p	hsa-miR-211-5p/hsa-miR-182-3p
hsa-miR-204-5p	SP1	23824327	SP1	hsa-mir-182	Activation(feedback)	24519909	hsa-mir-182	hsa-miR-182-5p	hsa-miR-204-5p/hsa-miR-182-5p
hsa-miR-204-5p	SP1	23824327	SP1	hsa-mir-182	Activation(feedback)	24519909	hsa-mir-182	hsa-miR-182-3p	hsa-miR-204-5p/hsa-miR-182-3p
hsa-miR-2355-5p	SP1	23824327	SP1	hsa-mir-182	Activation(feedback)	24519909	hsa-mir-182	hsa-miR-182-5p	hsa-miR-2355-5p/hsa-miR-182-5p
hsa-miR-2355-5p	SP1	23824327	SP1	hsa-mir-182	Activation(feedback)	24519909	hsa-mir-182	hsa-miR-182-3p	hsa-miR-2355-5p/hsa-miR-182-3p
hsa-miR-4685-3p	SP1	23824327	SP1	hsa-mir-182	Activation(feedback)	24519909	hsa-mir-182	hsa-miR-182-5p	hsa-miR-4685-3p/hsa-miR-182-5p
hsa-miR-4685-3p	SP1	23824327	SP1	hsa-mir-182	Activation(feedback)	24519909	hsa-mir-182	hsa-miR-182-3p	hsa-miR-4685-3p/hsa-miR-182-3p
hsa-miR-4287	SP1	23824327	SP1	hsa-mir-182	Activation(feedback)	24519909	hsa-mir-182	hsa-miR-182-5p	hsa-miR-4287/hsa-miR-182-5p
hsa-miR-4287	SP1	23824327	SP1	hsa-mir-182	Activation(feedback)	24519909	hsa-mir-182	hsa-miR-182-3p	hsa-miR-4287/hsa-miR-182-3p
hsa-miR-6832-3p	SP1	23824327	SP1	hsa-mir-182	Activation(feedback)	24519909	hsa-mir-182	hsa-miR-182-5p	hsa-miR-6832-3p/hsa-miR-182-5p
hsa-miR-6832-3p	SP1	23824327	SP1	hsa-mir-182	Activation(feedback)	24519909	hsa-mir-182	hsa-miR-182-3p	hsa-miR-6832-3p/hsa-miR-182-3p
hsa-miR-6793-3p	SP1	23824327	SP1	hsa-mir-182	Activation(feedback)	24519909	hsa-mir-182	hsa-miR-182-5p	hsa-miR-6793-3p/hsa-miR-182-5p
hsa-miR-6793-3p	SP1	23824327	SP1	hsa-mir-182	Activation(feedback)	24519909	hsa-mir-182	hsa-miR-182-3p	hsa-miR-6793-3p/hsa-miR-182-3p
hsa-miR-186-3p	SP1	23824327	SP1	hsa-mir-182	Activation(feedback)	24519909	hsa-mir-182	hsa-miR-182-5p	hsa-miR-186-3p/hsa-miR-182-5p
hsa-miR-186-3p	SP1	23824327	SP1	hsa-mir-182	Activation(feedback)	24519909	hsa-mir-182	hsa-miR-182-3p	hsa-miR-186-3p/hsa-miR-182-3p
hsa-miR-141-5p	SP1	23824327	SP1	hsa-mir-182	Activation(feedback)	24519909	hsa-mir-182	hsa-miR-182-5p	hsa-miR-141-5p/hsa-miR-182-5p
hsa-miR-141-5p	SP1	23824327	SP1	hsa-mir-182	Activation(feedback)	24519909	hsa-mir-182	hsa-miR-182-3p	hsa-miR-141-5p/hsa-miR-182-3p
hsa-miR-466	SP1	23824327	SP1	hsa-mir-182	Activation(feedback)	24519909	hsa-mir-182	hsa-miR-182-5p	hsa-miR-466/hsa-miR-182-5p
hsa-miR-466	SP1	23824327	SP1	hsa-mir-182	Activation(feedback)	24519909	hsa-mir-182	hsa-miR-182-3p	hsa-miR-466/hsa-miR-182-3p
hsa-miR-4672	SP1	23824327	SP1	hsa-mir-182	Activation(feedback)	24519909	hsa-mir-182	hsa-miR-182-5p	hsa-miR-4672/hsa-miR-182-5p
hsa-miR-4672	SP1	23824327	SP1	hsa-mir-182	Activation(feedback)	24519909	hsa-mir-182	hsa-miR-182-3p	hsa-miR-4672/hsa-miR-182-3p
hsa-miR-3941	SP1	23824327	SP1	hsa-mir-182	Activation(feedback)	24519909	hsa-mir-182	hsa-miR-182-5p	hsa-miR-3941/hsa-miR-182-5p
hsa-miR-3941	SP1	23824327	SP1	hsa-mir-182	Activation(feedback)	24519909	hsa-mir-182	hsa-miR-182-3p	hsa-miR-3941/hsa-miR-182-3p
hsa-miR-603	SP1	23824327	SP1	hsa-mir-182	Activation(feedback)	24519909	hsa-mir-182	hsa-miR-182-5p	hsa-miR-603/hsa-miR-182-5p
hsa-miR-603	SP1	23824327	SP1	hsa-mir-182	Activation(feedback)	24519909	hsa-mir-182	hsa-miR-182-3p	hsa-miR-603/hsa-miR-182-3p
hsa-miR-362-3p	SP1	23824327	SP1	hsa-mir-182	Activation(feedback)	24519909	hsa-mir-182	hsa-miR-182-5p	hsa-miR-362-3p/hsa-miR-182-5p
hsa-miR-362-3p	SP1	23824327	SP1	hsa-mir-182	Activation(feedback)	24519909	hsa-mir-182	hsa-miR-182-3p	hsa-miR-362-3p/hsa-miR-182-3p
hsa-miR-329-3p	SP1	23824327	SP1	hsa-mir-182	Activation(feedback)	24519909	hsa-mir-182	hsa-miR-182-5p	hsa-miR-329-3p/hsa-miR-182-5p
hsa-miR-329-3p	SP1	23824327	SP1	hsa-mir-182	Activation(feedback)	24519909	hsa-mir-182	hsa-miR-182-3p	hsa-miR-329-3p/hsa-miR-182-3p
hsa-miR-3692-3p	SP1	23824327	SP1	hsa-mir-182	Activation(feedback)	24519909	hsa-mir-182	hsa-miR-182-5p	hsa-miR-3692-3p/hsa-miR-182-5p
hsa-miR-3692-3p	SP1	23824327	SP1	hsa-mir-182	Activation(feedback)	24519909	hsa-mir-182	hsa-miR-182-3p	hsa-miR-3692-3p/hsa-miR-182-3p
hsa-miR-5006-3p	SP1	23824327	SP1	hsa-mir-182	Activation(feedback)	24519909	hsa-mir-182	hsa-miR-182-5p	hsa-miR-5006-3p/hsa-miR-182-5p
hsa-miR-5006-3p	SP1	23824327	SP1	hsa-mir-182	Activation(feedback)	24519909	hsa-mir-182	hsa-miR-182-3p	hsa-miR-5006-3p/hsa-miR-182-3p
hsa-miR-4755-5p	SP1	23824327	SP1	hsa-mir-182	Activation(feedback)	24519909	hsa-mir-182	hsa-miR-182-5p	hsa-miR-4755-5p/hsa-miR-182-5p
hsa-miR-4755-5p	SP1	23824327	SP1	hsa-mir-182	Activation(feedback)	24519909	hsa-mir-182	hsa-miR-182-3p	hsa-miR-4755-5p/hsa-miR-182-3p
hsa-miR-670-5p	SP1	23824327	SP1	hsa-mir-182	Activation(feedback)	24519909	hsa-mir-182	hsa-miR-182-5p	hsa-miR-670-5p/hsa-miR-182-5p
hsa-miR-670-5p	SP1	23824327	SP1	hsa-mir-182	Activation(feedback)	24519909	hsa-mir-182	hsa-miR-182-3p	hsa-miR-670-5p/hsa-miR-182-3p
hsa-miR-4312	SP1	23824327	SP1	hsa-mir-182	Activation(feedback)	24519909	hsa-mir-182	hsa-miR-182-5p	hsa-miR-4312/hsa-miR-182-5p
hsa-miR-4312	SP1	23824327	SP1	hsa-mir-182	Activation(feedback)	24519909	hsa-mir-182	hsa-miR-182-3p	hsa-miR-4312/hsa-miR-182-3p
hsa-miR-6859-3p	SP1	23824327	SP1	hsa-mir-182	Activation(feedback)	24519909	hsa-mir-182	hsa-miR-182-5p	hsa-miR-6859-3p/hsa-miR-182-5p
hsa-miR-6859-3p	SP1	23824327	SP1	hsa-mir-182	Activation(feedback)	24519909	hsa-mir-182	hsa-miR-182-3p	hsa-miR-6859-3p/hsa-miR-182-3p
hsa-miR-627-3p	SP1	23824327	SP1	hsa-mir-182	Activation(feedback)	24519909	hsa-mir-182	hsa-miR-182-5p	hsa-miR-627-3p/hsa-miR-182-5p
hsa-miR-627-3p	SP1	23824327	SP1	hsa-mir-182	Activation(feedback)	24519909	hsa-mir-182	hsa-miR-182-3p	hsa-miR-627-3p/hsa-miR-182-3p
hsa-miR-1248	SP1	23824327	SP1	hsa-mir-182	Activation(feedback)	24519909	hsa-mir-182	hsa-miR-182-5p	hsa-miR-1248/hsa-miR-182-5p
hsa-miR-1248	SP1	23824327	SP1	hsa-mir-182	Activation(feedback)	24519909	hsa-mir-182	hsa-miR-182-3p	hsa-miR-1248/hsa-miR-182-3p
hsa-miR-6747-3p	SP1	23824327	SP1	hsa-mir-182	Activation(feedback)	24519909	hsa-mir-182	hsa-miR-182-5p	hsa-miR-6747-3p/hsa-miR-182-5p
hsa-miR-6747-3p	SP1	23824327	SP1	hsa-mir-182	Activation(feedback)	24519909	hsa-mir-182	hsa-miR-182-3p	hsa-miR-6747-3p/hsa-miR-182-3p
hsa-miR-216b-3p	SP1	23824327	SP1	hsa-mir-182	Activation(feedback)	24519909	hsa-mir-182	hsa-miR-182-5p	hsa-miR-216b-3p/hsa-miR-182-5p
hsa-miR-216b-3p	SP1	23824327	SP1	hsa-mir-182	Activation(feedback)	24519909	hsa-mir-182	hsa-miR-182-3p	hsa-miR-216b-3p/hsa-miR-182-3p
hsa-miR-670-3p	SP1	23824327	SP1	hsa-mir-182	Activation(feedback)	24519909	hsa-mir-182	hsa-miR-182-5p	hsa-miR-670-3p/hsa-miR-182-5p
hsa-miR-670-3p	SP1	23824327	SP1	hsa-mir-182	Activation(feedback)	24519909	hsa-mir-182	hsa-miR-182-3p	hsa-miR-670-3p/hsa-miR-182-3p
hsa-miR-520f-5p	SP1	23313552	SP1	hsa-mir-182	Activation(feedback)	24519909	hsa-mir-182	hsa-miR-182-5p	hsa-miR-520f-5p/hsa-miR-182-5p
hsa-miR-520f-5p	SP1	23313552	SP1	hsa-mir-182	Activation(feedback)	24519909	hsa-mir-182	hsa-miR-182-3p	hsa-miR-520f-5p/hsa-miR-182-3p
hsa-miR-6796-3p	SP1	23313552	SP1	hsa-mir-182	Activation(feedback)	24519909	hsa-mir-182	hsa-miR-182-5p	hsa-miR-6796-3p/hsa-miR-182-5p
hsa-miR-6796-3p	SP1	23313552	SP1	hsa-mir-182	Activation(feedback)	24519909	hsa-mir-182	hsa-miR-182-3p	hsa-miR-6796-3p/hsa-miR-182-3p
hsa-miR-27b-3p	SP1	23313552	SP1	hsa-mir-182	Activation(feedback)	24519909	hsa-mir-182	hsa-miR-182-5p	hsa-miR-27b-3p/hsa-miR-182-5p
hsa-miR-27b-3p	SP1	23313552	SP1	hsa-mir-182	Activation(feedback)	24519909	hsa-mir-182	hsa-miR-182-3p	hsa-miR-27b-3p/hsa-miR-182-3p
hsa-miR-29c-3p	SP1	27384876	SP1	hsa-mir-182	Activation(feedback)	24519909	hsa-mir-182	hsa-miR-182-5p	hsa-miR-29c-3p/hsa-miR-182-5p
hsa-miR-29c-3p	SP1	27384876	SP1	hsa-mir-182	Activation(feedback)	24519909	hsa-mir-182	hsa-miR-182-3p	hsa-miR-29c-3p/hsa-miR-182-3p
hsa-miR-612	SP1	27685621	SP1	hsa-mir-182	Activation(feedback)	24519909	hsa-mir-182	hsa-miR-182-5p	hsa-miR-612/hsa-miR-182-5p
hsa-miR-612	SP1	27685621	SP1	hsa-mir-182	Activation(feedback)	24519909	hsa-mir-182	hsa-miR-182-3p	hsa-miR-612/hsa-miR-182-3p
hsa-miR-324-5p	SP1	26177288	SP1	hsa-mir-182	Activation(feedback)	24519909	hsa-mir-182	hsa-miR-182-5p	hsa-miR-324-5p/hsa-miR-182-5p
hsa-miR-324-5p	SP1	26177288	SP1	hsa-mir-182	Activation(feedback)	24519909	hsa-mir-182	hsa-miR-182-3p	hsa-miR-324-5p/hsa-miR-182-3p
hsa-miR-429	SP1	27698878	SP1	hsa-mir-182	Activation(feedback)	24519909	hsa-mir-182	hsa-miR-182-5p	hsa-miR-429/hsa-miR-182-5p
hsa-miR-429	SP1	27698878	SP1	hsa-mir-182	Activation(feedback)	24519909	hsa-mir-182	hsa-miR-182-3p	hsa-miR-429/hsa-miR-182-3p
hsa-miR-326	SP1	27460077	SP1	hsa-mir-182	Activation(feedback)	24519909	hsa-mir-182	hsa-miR-182-5p	hsa-miR-326/hsa-miR-182-5p
hsa-miR-326	SP1	27460077	SP1	hsa-mir-182	Activation(feedback)	24519909	hsa-mir-182	hsa-miR-182-3p	hsa-miR-326/hsa-miR-182-3p
hsa-miR-137	SP1	26832795	SP1	hsa-mir-182	Activation(feedback)	24519909	hsa-mir-182	hsa-miR-182-5p	hsa-miR-137/hsa-miR-182-5p
hsa-miR-137	SP1	26832795	SP1	hsa-mir-182	Activation(feedback)	24519909	hsa-mir-182	hsa-miR-182-3p	hsa-miR-137/hsa-miR-182-3p
hsa-miR-892b	SP1	27573859	SP1	hsa-mir-182	Activation(feedback)	24519909	hsa-mir-182	hsa-miR-182-5p	hsa-miR-892b/hsa-miR-182-5p
hsa-miR-892b	SP1	27573859	SP1	hsa-mir-182	Activation(feedback)	24519909	hsa-mir-182	hsa-miR-182-3p	hsa-miR-892b/hsa-miR-182-3p
hsa-miR-20b-5p	STAT3	20232316	STAT3	hsa-mir-182	Activation	25873390	hsa-mir-182	hsa-miR-182-5p	hsa-miR-20b-5p/hsa-miR-182-5p
hsa-miR-20b-5p	STAT3	20232316	STAT3	hsa-mir-182	Activation	25873390	hsa-mir-182	hsa-miR-182-3p	hsa-miR-20b-5p/hsa-miR-182-3p
hsa-miR-125b-5p	STAT3	17891175	STAT3	hsa-mir-182	Activation	25873390	hsa-mir-182	hsa-miR-182-5p	hsa-miR-125b-5p/hsa-miR-182-5p
hsa-miR-125b-5p	STAT3	17891175	STAT3	hsa-mir-182	Activation	25873390	hsa-mir-182	hsa-miR-182-3p	hsa-miR-125b-5p/hsa-miR-182-3p
hsa-miR-337-3p	STAT3	22723956	STAT3	hsa-mir-182	Activation	25873390	hsa-mir-182	hsa-miR-182-5p	hsa-miR-337-3p/hsa-miR-182-5p
hsa-miR-337-3p	STAT3	22723956	STAT3	hsa-mir-182	Activation	25873390	hsa-mir-182	hsa-miR-182-3p	hsa-miR-337-3p/hsa-miR-182-3p
hsa-miR-155-5p	STAT3	18668040	STAT3	hsa-mir-182	Activation	25873390	hsa-mir-182	hsa-miR-182-5p	hsa-miR-155-5p/hsa-miR-182-5p
hsa-miR-155-5p	STAT3	18668040	STAT3	hsa-mir-182	Activation	25873390	hsa-mir-182	hsa-miR-182-3p	hsa-miR-155-5p/hsa-miR-182-3p
hsa-miR-93-5p	STAT3	20371350	STAT3	hsa-mir-182	Activation	25873390	hsa-mir-182	hsa-miR-182-5p	hsa-miR-93-5p/hsa-miR-182-5p
hsa-miR-93-5p	STAT3	20371350	STAT3	hsa-mir-182	Activation	25873390	hsa-mir-182	hsa-miR-182-3p	hsa-miR-93-5p/hsa-miR-182-3p
hsa-miR-21-5p	STAT3	20048743	STAT3	hsa-mir-182	Activation	25873390	hsa-mir-182	hsa-miR-182-5p	hsa-miR-21-5p/hsa-miR-182-5p
hsa-miR-21-5p	STAT3	20048743	STAT3	hsa-mir-182	Activation	25873390	hsa-mir-182	hsa-miR-182-3p	hsa-miR-21-5p/hsa-miR-182-3p
hsa-miR-92a-3p	STAT3	23622248	STAT3	hsa-mir-182	Activation	25873390	hsa-mir-182	hsa-miR-182-5p	hsa-miR-92a-3p/hsa-miR-182-5p
hsa-miR-92a-3p	STAT3	23622248	STAT3	hsa-mir-182	Activation	25873390	hsa-mir-182	hsa-miR-182-3p	hsa-miR-92a-3p/hsa-miR-182-3p
hsa-miR-20a-5p	STAT3	23622248	STAT3	hsa-mir-182	Activation	25873390	hsa-mir-182	hsa-miR-182-5p	hsa-miR-20a-5p/hsa-miR-182-5p
hsa-miR-20a-5p	STAT3	23622248	STAT3	hsa-mir-182	Activation	25873390	hsa-mir-182	hsa-miR-182-3p	hsa-miR-20a-5p/hsa-miR-182-3p
hsa-let-7e-5p	STAT3	23622248	STAT3	hsa-mir-182	Activation	25873390	hsa-mir-182	hsa-miR-182-5p	hsa-let-7e-5p/hsa-miR-182-5p
hsa-let-7e-5p	STAT3	23622248	STAT3	hsa-mir-182	Activation	25873390	hsa-mir-182	hsa-miR-182-3p	hsa-let-7e-5p/hsa-miR-182-3p
hsa-miR-124-3p	STAT3	24287565	STAT3	hsa-mir-182	Activation	25873390	hsa-mir-182	hsa-miR-182-5p	hsa-miR-124-3p/hsa-miR-182-5p
hsa-miR-124-3p	STAT3	24287565	STAT3	hsa-mir-182	Activation	25873390	hsa-mir-182	hsa-miR-182-3p	hsa-miR-124-3p/hsa-miR-182-3p
hsa-miR-130b-3p	STAT3	24040078	STAT3	hsa-mir-182	Activation	25873390	hsa-mir-182	hsa-miR-182-5p	hsa-miR-130b-3p/hsa-miR-182-5p
hsa-miR-130b-3p	STAT3	24040078	STAT3	hsa-mir-182	Activation	25873390	hsa-mir-182	hsa-miR-182-3p	hsa-miR-130b-3p/hsa-miR-182-3p
hsa-miR-106a-5p	STAT3	23836497	STAT3	hsa-mir-182	Activation	25873390	hsa-mir-182	hsa-miR-182-5p	hsa-miR-106a-5p/hsa-miR-182-5p
hsa-miR-106a-5p	STAT3	23836497	STAT3	hsa-mir-182	Activation	25873390	hsa-mir-182	hsa-miR-182-3p	hsa-miR-106a-5p/hsa-miR-182-3p
hsa-miR-106b-5p	STAT3	25307786	STAT3	hsa-mir-182	Activation	25873390	hsa-mir-182	hsa-miR-182-5p	hsa-miR-106b-5p/hsa-miR-182-5p
hsa-miR-106b-5p	STAT3	25307786	STAT3	hsa-mir-182	Activation	25873390	hsa-mir-182	hsa-miR-182-3p	hsa-miR-106b-5p/hsa-miR-182-3p
hsa-miR-874-3p	STAT3	25596740	STAT3	hsa-mir-182	Activation	25873390	hsa-mir-182	hsa-miR-182-5p	hsa-miR-874-3p/hsa-miR-182-5p
hsa-miR-874-3p	STAT3	25596740	STAT3	hsa-mir-182	Activation	25873390	hsa-mir-182	hsa-miR-182-3p	hsa-miR-874-3p/hsa-miR-182-3p
hsa-miR-4516	STAT3	24610393	STAT3	hsa-mir-182	Activation	25873390	hsa-mir-182	hsa-miR-182-5p	hsa-miR-4516/hsa-miR-182-5p
hsa-miR-4516	STAT3	24610393	STAT3	hsa-mir-182	Activation	25873390	hsa-mir-182	hsa-miR-182-3p	hsa-miR-4516/hsa-miR-182-3p
hsa-miR-17-5p	STAT3	25594054	STAT3	hsa-mir-182	Activation	25873390	hsa-mir-182	hsa-miR-182-5p	hsa-miR-17-5p/hsa-miR-182-5p
hsa-miR-17-5p	STAT3	25594054	STAT3	hsa-mir-182	Activation	25873390	hsa-mir-182	hsa-miR-182-3p	hsa-miR-17-5p/hsa-miR-182-3p
hsa-miR-200a-3p	STAT3	26535690	STAT3	hsa-mir-182	Activation	25873390	hsa-mir-182	hsa-miR-182-5p	hsa-miR-200a-3p/hsa-miR-182-5p
hsa-miR-200a-3p	STAT3	26535690	STAT3	hsa-mir-182	Activation	25873390	hsa-mir-182	hsa-miR-182-3p	hsa-miR-200a-3p/hsa-miR-182-3p
hsa-miR-544a	STAT3	27186677	STAT3	hsa-mir-182	Activation	25873390	hsa-mir-182	hsa-miR-182-5p	hsa-miR-544a/hsa-miR-182-5p
hsa-miR-544a	STAT3	27186677	STAT3	hsa-mir-182	Activation	25873390	hsa-mir-182	hsa-miR-182-3p	hsa-miR-544a/hsa-miR-182-3p
hsa-miR-181a-5p	STAT3	24329418	STAT3	hsa-mir-182	Activation	25873390	hsa-mir-182	hsa-miR-182-5p	hsa-miR-181a-5p/hsa-miR-182-5p
hsa-miR-181a-5p	STAT3	24329418	STAT3	hsa-mir-182	Activation	25873390	hsa-mir-182	hsa-miR-182-3p	hsa-miR-181a-5p/hsa-miR-182-3p
hsa-miR-1234-3p	STAT3	23841503	STAT3	hsa-mir-182	Activation	25873390	hsa-mir-182	hsa-miR-182-5p	hsa-miR-1234-3p/hsa-miR-182-5p
hsa-miR-1234-3p	STAT3	23841503	STAT3	hsa-mir-182	Activation	25873390	hsa-mir-182	hsa-miR-182-3p	hsa-miR-1234-3p/hsa-miR-182-3p
hsa-miR-1181	STAT3	25444909	STAT3	hsa-mir-182	Activation	25873390	hsa-mir-182	hsa-miR-182-5p	hsa-miR-1181/hsa-miR-182-5p
hsa-miR-1181	STAT3	25444909	STAT3	hsa-mir-182	Activation	25873390	hsa-mir-182	hsa-miR-182-3p	hsa-miR-1181/hsa-miR-182-3p
hsa-miR-6878-5p	STAT3	23592263	STAT3	hsa-mir-182	Activation	25873390	hsa-mir-182	hsa-miR-182-5p	hsa-miR-6878-5p/hsa-miR-182-5p
hsa-miR-6878-5p	STAT3	23592263	STAT3	hsa-mir-182	Activation	25873390	hsa-mir-182	hsa-miR-182-3p	hsa-miR-6878-5p/hsa-miR-182-3p
hsa-miR-5681a	STAT3	23592263	STAT3	hsa-mir-182	Activation	25873390	hsa-mir-182	hsa-miR-182-5p	hsa-miR-5681a/hsa-miR-182-5p
hsa-miR-5681a	STAT3	23592263	STAT3	hsa-mir-182	Activation	25873390	hsa-mir-182	hsa-miR-182-3p	hsa-miR-5681a/hsa-miR-182-3p
hsa-miR-6837-5p	STAT3	23592263	STAT3	hsa-mir-182	Activation	25873390	hsa-mir-182	hsa-miR-182-5p	hsa-miR-6837-5p/hsa-miR-182-5p
hsa-miR-6837-5p	STAT3	23592263	STAT3	hsa-mir-182	Activation	25873390	hsa-mir-182	hsa-miR-182-3p	hsa-miR-6837-5p/hsa-miR-182-3p
hsa-miR-4685-5p	STAT3	23592263	STAT3	hsa-mir-182	Activation	25873390	hsa-mir-182	hsa-miR-182-5p	hsa-miR-4685-5p/hsa-miR-182-5p
hsa-miR-4685-5p	STAT3	23592263	STAT3	hsa-mir-182	Activation	25873390	hsa-mir-182	hsa-miR-182-3p	hsa-miR-4685-5p/hsa-miR-182-3p
hsa-miR-7113-5p	STAT3	23592263	STAT3	hsa-mir-182	Activation	25873390	hsa-mir-182	hsa-miR-182-5p	hsa-miR-7113-5p/hsa-miR-182-5p
hsa-miR-7113-5p	STAT3	23592263	STAT3	hsa-mir-182	Activation	25873390	hsa-mir-182	hsa-miR-182-3p	hsa-miR-7113-5p/hsa-miR-182-3p
hsa-miR-6754-5p	STAT3	23592263	STAT3	hsa-mir-182	Activation	25873390	hsa-mir-182	hsa-miR-182-5p	hsa-miR-6754-5p/hsa-miR-182-5p
hsa-miR-6754-5p	STAT3	23592263	STAT3	hsa-mir-182	Activation	25873390	hsa-mir-182	hsa-miR-182-3p	hsa-miR-6754-5p/hsa-miR-182-3p
hsa-miR-4270	STAT3	23592263	STAT3	hsa-mir-182	Activation	25873390	hsa-mir-182	hsa-miR-182-5p	hsa-miR-4270/hsa-miR-182-5p
hsa-miR-4270	STAT3	23592263	STAT3	hsa-mir-182	Activation	25873390	hsa-mir-182	hsa-miR-182-3p	hsa-miR-4270/hsa-miR-182-3p
hsa-miR-4441	STAT3	23592263	STAT3	hsa-mir-182	Activation	25873390	hsa-mir-182	hsa-miR-182-5p	hsa-miR-4441/hsa-miR-182-5p
hsa-miR-4441	STAT3	23592263	STAT3	hsa-mir-182	Activation	25873390	hsa-mir-182	hsa-miR-182-3p	hsa-miR-4441/hsa-miR-182-3p
hsa-miR-922	STAT3	23592263	STAT3	hsa-mir-182	Activation	25873390	hsa-mir-182	hsa-miR-182-5p	hsa-miR-922/hsa-miR-182-5p
hsa-miR-922	STAT3	23592263	STAT3	hsa-mir-182	Activation	25873390	hsa-mir-182	hsa-miR-182-3p	hsa-miR-922/hsa-miR-182-3p
hsa-miR-6760-5p	STAT3	23592263	STAT3	hsa-mir-182	Activation	25873390	hsa-mir-182	hsa-miR-182-5p	hsa-miR-6760-5p/hsa-miR-182-5p
hsa-miR-6760-5p	STAT3	23592263	STAT3	hsa-mir-182	Activation	25873390	hsa-mir-182	hsa-miR-182-3p	hsa-miR-6760-5p/hsa-miR-182-3p
hsa-miR-1288-5p	STAT3	23592263	STAT3	hsa-mir-182	Activation	25873390	hsa-mir-182	hsa-miR-182-5p	hsa-miR-1288-5p/hsa-miR-182-5p
hsa-miR-1288-5p	STAT3	23592263	STAT3	hsa-mir-182	Activation	25873390	hsa-mir-182	hsa-miR-182-3p	hsa-miR-1288-5p/hsa-miR-182-3p
hsa-miR-6871-3p	STAT3	23592263	STAT3	hsa-mir-182	Activation	25873390	hsa-mir-182	hsa-miR-182-5p	hsa-miR-6871-3p/hsa-miR-182-5p
hsa-miR-6871-3p	STAT3	23592263	STAT3	hsa-mir-182	Activation	25873390	hsa-mir-182	hsa-miR-182-3p	hsa-miR-6871-3p/hsa-miR-182-3p
hsa-miR-6809-3p	STAT3	23592263	STAT3	hsa-mir-182	Activation	25873390	hsa-mir-182	hsa-miR-182-5p	hsa-miR-6809-3p/hsa-miR-182-5p
hsa-miR-6809-3p	STAT3	23592263	STAT3	hsa-mir-182	Activation	25873390	hsa-mir-182	hsa-miR-182-3p	hsa-miR-6809-3p/hsa-miR-182-3p
hsa-miR-6833-3p	STAT3	23592263	STAT3	hsa-mir-182	Activation	25873390	hsa-mir-182	hsa-miR-182-5p	hsa-miR-6833-3p/hsa-miR-182-5p
hsa-miR-6833-3p	STAT3	23592263	STAT3	hsa-mir-182	Activation	25873390	hsa-mir-182	hsa-miR-182-3p	hsa-miR-6833-3p/hsa-miR-182-3p
hsa-miR-4768-5p	STAT3	23592263	STAT3	hsa-mir-182	Activation	25873390	hsa-mir-182	hsa-miR-182-5p	hsa-miR-4768-5p/hsa-miR-182-5p
hsa-miR-4768-5p	STAT3	23592263	STAT3	hsa-mir-182	Activation	25873390	hsa-mir-182	hsa-miR-182-3p	hsa-miR-4768-5p/hsa-miR-182-3p
hsa-miR-1178-3p	STAT3	23592263	STAT3	hsa-mir-182	Activation	25873390	hsa-mir-182	hsa-miR-182-5p	hsa-miR-1178-3p/hsa-miR-182-5p
hsa-miR-1178-3p	STAT3	23592263	STAT3	hsa-mir-182	Activation	25873390	hsa-mir-182	hsa-miR-182-3p	hsa-miR-1178-3p/hsa-miR-182-3p
hsa-miR-7158-5p	STAT3	23592263	STAT3	hsa-mir-182	Activation	25873390	hsa-mir-182	hsa-miR-182-5p	hsa-miR-7158-5p/hsa-miR-182-5p
hsa-miR-7158-5p	STAT3	23592263	STAT3	hsa-mir-182	Activation	25873390	hsa-mir-182	hsa-miR-182-3p	hsa-miR-7158-5p/hsa-miR-182-3p
hsa-miR-4684-5p	STAT3	23592263	STAT3	hsa-mir-182	Activation	25873390	hsa-mir-182	hsa-miR-182-5p	hsa-miR-4684-5p/hsa-miR-182-5p
hsa-miR-4684-5p	STAT3	23592263	STAT3	hsa-mir-182	Activation	25873390	hsa-mir-182	hsa-miR-182-3p	hsa-miR-4684-5p/hsa-miR-182-3p
hsa-miR-138-2-3p	STAT3	23592263	STAT3	hsa-mir-182	Activation	25873390	hsa-mir-182	hsa-miR-182-5p	hsa-miR-138-2-3p/hsa-miR-182-5p
hsa-miR-138-2-3p	STAT3	23592263	STAT3	hsa-mir-182	Activation	25873390	hsa-mir-182	hsa-miR-182-3p	hsa-miR-138-2-3p/hsa-miR-182-3p
hsa-miR-371b-3p	STAT3	23592263	STAT3	hsa-mir-182	Activation	25873390	hsa-mir-182	hsa-miR-182-5p	hsa-miR-371b-3p/hsa-miR-182-5p
hsa-miR-371b-3p	STAT3	23592263	STAT3	hsa-mir-182	Activation	25873390	hsa-mir-182	hsa-miR-182-3p	hsa-miR-371b-3p/hsa-miR-182-3p
hsa-miR-548n	STAT3	23592263	STAT3	hsa-mir-182	Activation	25873390	hsa-mir-182	hsa-miR-182-5p	hsa-miR-548n/hsa-miR-182-5p
hsa-miR-548n	STAT3	23592263	STAT3	hsa-mir-182	Activation	25873390	hsa-mir-182	hsa-miR-182-3p	hsa-miR-548n/hsa-miR-182-3p
hsa-miR-6875-3p	STAT3	23824327	STAT3	hsa-mir-182	Activation	25873390	hsa-mir-182	hsa-miR-182-5p	hsa-miR-6875-3p/hsa-miR-182-5p
hsa-miR-6875-3p	STAT3	23824327	STAT3	hsa-mir-182	Activation	25873390	hsa-mir-182	hsa-miR-182-3p	hsa-miR-6875-3p/hsa-miR-182-3p
hsa-miR-5581-3p	STAT3	23824327	STAT3	hsa-mir-182	Activation	25873390	hsa-mir-182	hsa-miR-182-5p	hsa-miR-5581-3p/hsa-miR-182-5p
hsa-miR-5581-3p	STAT3	23824327	STAT3	hsa-mir-182	Activation	25873390	hsa-mir-182	hsa-miR-182-3p	hsa-miR-5581-3p/hsa-miR-182-3p
hsa-miR-4778-3p	STAT3	23824327	STAT3	hsa-mir-182	Activation	25873390	hsa-mir-182	hsa-miR-182-5p	hsa-miR-4778-3p/hsa-miR-182-5p
hsa-miR-4778-3p	STAT3	23824327	STAT3	hsa-mir-182	Activation	25873390	hsa-mir-182	hsa-miR-182-3p	hsa-miR-4778-3p/hsa-miR-182-3p
hsa-miR-7110-3p	STAT3	23824327	STAT3	hsa-mir-182	Activation	25873390	hsa-mir-182	hsa-miR-182-5p	hsa-miR-7110-3p/hsa-miR-182-5p
hsa-miR-7110-3p	STAT3	23824327	STAT3	hsa-mir-182	Activation	25873390	hsa-mir-182	hsa-miR-182-3p	hsa-miR-7110-3p/hsa-miR-182-3p
hsa-miR-6845-3p	STAT3	23824327	STAT3	hsa-mir-182	Activation	25873390	hsa-mir-182	hsa-miR-182-5p	hsa-miR-6845-3p/hsa-miR-182-5p
hsa-miR-6845-3p	STAT3	23824327	STAT3	hsa-mir-182	Activation	25873390	hsa-mir-182	hsa-miR-182-3p	hsa-miR-6845-3p/hsa-miR-182-3p
hsa-miR-877-3p	STAT3	23824327	STAT3	hsa-mir-182	Activation	25873390	hsa-mir-182	hsa-miR-182-5p	hsa-miR-877-3p/hsa-miR-182-5p
hsa-miR-877-3p	STAT3	23824327	STAT3	hsa-mir-182	Activation	25873390	hsa-mir-182	hsa-miR-182-3p	hsa-miR-877-3p/hsa-miR-182-3p
hsa-miR-618	STAT3	23824327	STAT3	hsa-mir-182	Activation	25873390	hsa-mir-182	hsa-miR-182-5p	hsa-miR-618/hsa-miR-182-5p
hsa-miR-618	STAT3	23824327	STAT3	hsa-mir-182	Activation	25873390	hsa-mir-182	hsa-miR-182-3p	hsa-miR-618/hsa-miR-182-3p
hsa-miR-6807-5p	STAT3	23824327	STAT3	hsa-mir-182	Activation	25873390	hsa-mir-182	hsa-miR-182-5p	hsa-miR-6807-5p/hsa-miR-182-5p
hsa-miR-6807-5p	STAT3	23824327	STAT3	hsa-mir-182	Activation	25873390	hsa-mir-182	hsa-miR-182-3p	hsa-miR-6807-5p/hsa-miR-182-3p
hsa-miR-4720-3p	STAT3	23824327	STAT3	hsa-mir-182	Activation	25873390	hsa-mir-182	hsa-miR-182-5p	hsa-miR-4720-3p/hsa-miR-182-5p
hsa-miR-4720-3p	STAT3	23824327	STAT3	hsa-mir-182	Activation	25873390	hsa-mir-182	hsa-miR-182-3p	hsa-miR-4720-3p/hsa-miR-182-3p
hsa-miR-6762-3p	STAT3	23824327	STAT3	hsa-mir-182	Activation	25873390	hsa-mir-182	hsa-miR-182-5p	hsa-miR-6762-3p/hsa-miR-182-5p
hsa-miR-6762-3p	STAT3	23824327	STAT3	hsa-mir-182	Activation	25873390	hsa-mir-182	hsa-miR-182-3p	hsa-miR-6762-3p/hsa-miR-182-3p
hsa-miR-4804-3p	STAT3	23824327	STAT3	hsa-mir-182	Activation	25873390	hsa-mir-182	hsa-miR-182-5p	hsa-miR-4804-3p/hsa-miR-182-5p
hsa-miR-4804-3p	STAT3	23824327	STAT3	hsa-mir-182	Activation	25873390	hsa-mir-182	hsa-miR-182-3p	hsa-miR-4804-3p/hsa-miR-182-3p
hsa-miR-6872-3p	STAT3	23824327	STAT3	hsa-mir-182	Activation	25873390	hsa-mir-182	hsa-miR-182-5p	hsa-miR-6872-3p/hsa-miR-182-5p
hsa-miR-6872-3p	STAT3	23824327	STAT3	hsa-mir-182	Activation	25873390	hsa-mir-182	hsa-miR-182-3p	hsa-miR-6872-3p/hsa-miR-182-3p
hsa-miR-7151-3p	STAT3	23824327	STAT3	hsa-mir-182	Activation	25873390	hsa-mir-182	hsa-miR-182-5p	hsa-miR-7151-3p/hsa-miR-182-5p
hsa-miR-7151-3p	STAT3	23824327	STAT3	hsa-mir-182	Activation	25873390	hsa-mir-182	hsa-miR-182-3p	hsa-miR-7151-3p/hsa-miR-182-3p
hsa-miR-5095	STAT3	23824327	STAT3	hsa-mir-182	Activation	25873390	hsa-mir-182	hsa-miR-182-5p	hsa-miR-5095/hsa-miR-182-5p
hsa-miR-5095	STAT3	23824327	STAT3	hsa-mir-182	Activation	25873390	hsa-mir-182	hsa-miR-182-3p	hsa-miR-5095/hsa-miR-182-3p
hsa-miR-365b-5p	STAT3	23824327	STAT3	hsa-mir-182	Activation	25873390	hsa-mir-182	hsa-miR-182-5p	hsa-miR-365b-5p/hsa-miR-182-5p
hsa-miR-365b-5p	STAT3	23824327	STAT3	hsa-mir-182	Activation	25873390	hsa-mir-182	hsa-miR-182-3p	hsa-miR-365b-5p/hsa-miR-182-3p
hsa-miR-365a-5p	STAT3	23824327	STAT3	hsa-mir-182	Activation	25873390	hsa-mir-182	hsa-miR-182-5p	hsa-miR-365a-5p/hsa-miR-182-5p
hsa-miR-365a-5p	STAT3	23824327	STAT3	hsa-mir-182	Activation	25873390	hsa-mir-182	hsa-miR-182-3p	hsa-miR-365a-5p/hsa-miR-182-3p
hsa-miR-8052	STAT3	23824327	STAT3	hsa-mir-182	Activation	25873390	hsa-mir-182	hsa-miR-182-5p	hsa-miR-8052/hsa-miR-182-5p
hsa-miR-8052	STAT3	23824327	STAT3	hsa-mir-182	Activation	25873390	hsa-mir-182	hsa-miR-182-3p	hsa-miR-8052/hsa-miR-182-3p
hsa-miR-3199	STAT3	23824327	STAT3	hsa-mir-182	Activation	25873390	hsa-mir-182	hsa-miR-182-5p	hsa-miR-3199/hsa-miR-182-5p
hsa-miR-3199	STAT3	23824327	STAT3	hsa-mir-182	Activation	25873390	hsa-mir-182	hsa-miR-182-3p	hsa-miR-3199/hsa-miR-182-3p
hsa-miR-6789-3p	STAT3	23824327	STAT3	hsa-mir-182	Activation	25873390	hsa-mir-182	hsa-miR-182-5p	hsa-miR-6789-3p/hsa-miR-182-5p
hsa-miR-6789-3p	STAT3	23824327	STAT3	hsa-mir-182	Activation	25873390	hsa-mir-182	hsa-miR-182-3p	hsa-miR-6789-3p/hsa-miR-182-3p
hsa-miR-500b-3p	STAT3	23824327	STAT3	hsa-mir-182	Activation	25873390	hsa-mir-182	hsa-miR-182-5p	hsa-miR-500b-3p/hsa-miR-182-5p
hsa-miR-500b-3p	STAT3	23824327	STAT3	hsa-mir-182	Activation	25873390	hsa-mir-182	hsa-miR-182-3p	hsa-miR-500b-3p/hsa-miR-182-3p
hsa-miR-4438	STAT3	23824327	STAT3	hsa-mir-182	Activation	25873390	hsa-mir-182	hsa-miR-182-5p	hsa-miR-4438/hsa-miR-182-5p
hsa-miR-4438	STAT3	23824327	STAT3	hsa-mir-182	Activation	25873390	hsa-mir-182	hsa-miR-182-3p	hsa-miR-4438/hsa-miR-182-3p
hsa-miR-519d-3p	STAT3	22473208	STAT3	hsa-mir-182	Activation	25873390	hsa-mir-182	hsa-miR-182-5p	hsa-miR-519d-3p/hsa-miR-182-5p
hsa-miR-519d-3p	STAT3	22473208	STAT3	hsa-mir-182	Activation	25873390	hsa-mir-182	hsa-miR-182-3p	hsa-miR-519d-3p/hsa-miR-182-3p
hsa-miR-520c-3p	STAT3	28112380	STAT3	hsa-mir-182	Activation	25873390	hsa-mir-182	hsa-miR-182-5p	hsa-miR-520c-3p/hsa-miR-182-5p
hsa-miR-520c-3p	STAT3	28112380	STAT3	hsa-mir-182	Activation	25873390	hsa-mir-182	hsa-miR-182-3p	hsa-miR-520c-3p/hsa-miR-182-3p
hsa-miR-125a-5p	STAT3	26389681	STAT3	hsa-mir-182	Activation	25873390	hsa-mir-182	hsa-miR-182-5p	hsa-miR-125a-5p/hsa-miR-182-5p
hsa-miR-125a-5p	STAT3	26389681	STAT3	hsa-mir-182	Activation	25873390	hsa-mir-182	hsa-miR-182-3p	hsa-miR-125a-5p/hsa-miR-182-3p
hsa-miR-21-3p	STAT3	27895788	STAT3	hsa-mir-182	Activation	25873390	hsa-mir-182	hsa-miR-182-5p	hsa-miR-21-3p/hsa-miR-182-5p
hsa-miR-21-3p	STAT3	27895788	STAT3	hsa-mir-182	Activation	25873390	hsa-mir-182	hsa-miR-182-3p	hsa-miR-21-3p/hsa-miR-182-3p
hsa-miR-519a-3p	STAT3	26970980	STAT3	hsa-mir-182	Activation	25873390	hsa-mir-182	hsa-miR-182-5p	hsa-miR-519a-3p/hsa-miR-182-5p
hsa-miR-519a-3p	STAT3	26970980	STAT3	hsa-mir-182	Activation	25873390	hsa-mir-182	hsa-miR-182-3p	hsa-miR-519a-3p/hsa-miR-182-3p
hsa-miR-148a-3p	STAT3	28280370	STAT3	hsa-mir-182	Activation	25873390	hsa-mir-182	hsa-miR-182-5p	hsa-miR-148a-3p/hsa-miR-182-5p
hsa-miR-148a-3p	STAT3	28280370	STAT3	hsa-mir-182	Activation	25873390	hsa-mir-182	hsa-miR-182-3p	hsa-miR-148a-3p/hsa-miR-182-3p
hsa-miR-223-3p	STAT3	26348153	STAT3	hsa-mir-182	Activation	25873390	hsa-mir-182	hsa-miR-182-5p	hsa-miR-223-3p/hsa-miR-182-5p
hsa-miR-223-3p	STAT3	26348153	STAT3	hsa-mir-182	Activation	25873390	hsa-mir-182	hsa-miR-182-3p	hsa-miR-223-3p/hsa-miR-182-3p
hsa-let-7c-5p	STAT3	26851791	STAT3	hsa-mir-182	Activation	25873390	hsa-mir-182	hsa-miR-182-5p	hsa-let-7c-5p/hsa-miR-182-5p
hsa-let-7c-5p	STAT3	26851791	STAT3	hsa-mir-182	Activation	25873390	hsa-mir-182	hsa-miR-182-3p	hsa-let-7c-5p/hsa-miR-182-3p
hsa-miR-29b-1-5p	STAT3	28122338	STAT3	hsa-mir-182	Activation	25873390	hsa-mir-182	hsa-miR-182-5p	hsa-miR-29b-1-5p/hsa-miR-182-5p
hsa-miR-29b-1-5p	STAT3	28122338	STAT3	hsa-mir-182	Activation	25873390	hsa-mir-182	hsa-miR-182-3p	hsa-miR-29b-1-5p/hsa-miR-182-3p
hsa-miR-23a-3p	STAT3	26314966	STAT3	hsa-mir-182	Activation	25873390	hsa-mir-182	hsa-miR-182-5p	hsa-miR-23a-3p/hsa-miR-182-5p
hsa-miR-23a-3p	STAT3	26314966	STAT3	hsa-mir-182	Activation	25873390	hsa-mir-182	hsa-miR-182-3p	hsa-miR-23a-3p/hsa-miR-182-3p
hsa-miR-323a-3p	STAT3	27059796	STAT3	hsa-mir-182	Activation	25873390	hsa-mir-182	hsa-miR-182-5p	hsa-miR-323a-3p/hsa-miR-182-5p
hsa-miR-323a-3p	STAT3	27059796	STAT3	hsa-mir-182	Activation	25873390	hsa-mir-182	hsa-miR-182-3p	hsa-miR-323a-3p/hsa-miR-182-3p
hsa-miR-375	STAT3	28186962	STAT3	hsa-mir-182	Activation	25873390	hsa-mir-182	hsa-miR-182-5p	hsa-miR-375/hsa-miR-182-5p
hsa-miR-375	STAT3	28186962	STAT3	hsa-mir-182	Activation	25873390	hsa-mir-182	hsa-miR-182-3p	hsa-miR-375/hsa-miR-182-3p
hsa-miR-124-5p	STAT3	27977009	STAT3	hsa-mir-182	Activation	25873390	hsa-mir-182	hsa-miR-182-5p	hsa-miR-124-5p/hsa-miR-182-5p
hsa-miR-124-5p	STAT3	27977009	STAT3	hsa-mir-182	Activation	25873390	hsa-mir-182	hsa-miR-182-3p	hsa-miR-124-5p/hsa-miR-182-3p
hsa-miR-29b-3p	STAT3	26175849	STAT3	hsa-mir-182	Activation	25873390	hsa-mir-182	hsa-miR-182-5p	hsa-miR-29b-3p/hsa-miR-182-5p
hsa-miR-29b-3p	STAT3	26175849	STAT3	hsa-mir-182	Activation	25873390	hsa-mir-182	hsa-miR-182-3p	hsa-miR-29b-3p/hsa-miR-182-3p
hsa-let-7a-5p	STAT3	27932893	STAT3	hsa-mir-182	Activation	25873390	hsa-mir-182	hsa-miR-182-5p	hsa-let-7a-5p/hsa-miR-182-5p
hsa-let-7a-5p	STAT3	27932893	STAT3	hsa-mir-182	Activation	25873390	hsa-mir-182	hsa-miR-182-3p	hsa-let-7a-5p/hsa-miR-182-3p
hsa-miR-340-5p	STAT3	28413603	STAT3	hsa-mir-182	Activation	25873390	hsa-mir-182	hsa-miR-182-5p	hsa-miR-340-5p/hsa-miR-182-5p
hsa-miR-340-5p	STAT3	28413603	STAT3	hsa-mir-182	Activation	25873390	hsa-mir-182	hsa-miR-182-3p	hsa-miR-340-5p/hsa-miR-182-3p
hsa-miR-410-5p	STAT3	27351906	STAT3	hsa-mir-182	Activation	25873390	hsa-mir-182	hsa-miR-182-5p	hsa-miR-410-5p/hsa-miR-182-5p
hsa-miR-410-5p	STAT3	27351906	STAT3	hsa-mir-182	Activation	25873390	hsa-mir-182	hsa-miR-182-3p	hsa-miR-410-5p/hsa-miR-182-3p
hsa-miR-9-5p	ETS1	19956200	ETS1	hsa-mir-182	Repression	24080728	hsa-mir-182	hsa-miR-182-5p	hsa-miR-9-5p/hsa-miR-182-5p
hsa-miR-9-5p	ETS1	19956200	ETS1	hsa-mir-182	Repression	24080728	hsa-mir-182	hsa-miR-182-3p	hsa-miR-9-5p/hsa-miR-182-3p
hsa-miR-200b-3p	ETS1	21081489	ETS1	hsa-mir-182	Repression	24080728	hsa-mir-182	hsa-miR-182-5p	hsa-miR-200b-3p/hsa-miR-182-5p
hsa-miR-200b-3p	ETS1	21081489	ETS1	hsa-mir-182	Repression	24080728	hsa-mir-182	hsa-miR-182-3p	hsa-miR-200b-3p/hsa-miR-182-3p
hsa-miR-31-5p	ETS1	19524507	ETS1	hsa-mir-182	Repression	24080728	hsa-mir-182	hsa-miR-182-5p	hsa-miR-31-5p/hsa-miR-182-5p
hsa-miR-31-5p	ETS1	19524507	ETS1	hsa-mir-182	Repression	24080728	hsa-mir-182	hsa-miR-182-3p	hsa-miR-31-5p/hsa-miR-182-3p
hsa-miR-155-5p	ETS1	19193853	ETS1	hsa-mir-182	Repression	24080728	hsa-mir-182	hsa-miR-182-5p	hsa-miR-155-5p/hsa-miR-182-5p
hsa-miR-155-5p	ETS1	19193853	ETS1	hsa-mir-182	Repression	24080728	hsa-mir-182	hsa-miR-182-3p	hsa-miR-155-5p/hsa-miR-182-3p
hsa-miR-193b-3p	ETS1	20655737	ETS1	hsa-mir-182	Repression	24080728	hsa-mir-182	hsa-miR-182-5p	hsa-miR-193b-3p/hsa-miR-182-5p
hsa-miR-193b-3p	ETS1	20655737	ETS1	hsa-mir-182	Repression	24080728	hsa-mir-182	hsa-miR-182-3p	hsa-miR-193b-3p/hsa-miR-182-3p
hsa-miR-208a-3p	ETS1	20576608	ETS1	hsa-mir-182	Repression	24080728	hsa-mir-182	hsa-miR-182-5p	hsa-miR-208a-3p/hsa-miR-182-5p
hsa-miR-208a-3p	ETS1	20576608	ETS1	hsa-mir-182	Repression	24080728	hsa-mir-182	hsa-miR-182-3p	hsa-miR-208a-3p/hsa-miR-182-3p
hsa-miR-221-3p	ETS1	21310411	ETS1	hsa-mir-182	Repression	24080728	hsa-mir-182	hsa-miR-182-5p	hsa-miR-221-3p/hsa-miR-182-5p
hsa-miR-221-3p	ETS1	21310411	ETS1	hsa-mir-182	Repression	24080728	hsa-mir-182	hsa-miR-182-3p	hsa-miR-221-3p/hsa-miR-182-3p
hsa-miR-222-3p	ETS1	21310411	ETS1	hsa-mir-182	Repression	24080728	hsa-mir-182	hsa-miR-182-5p	hsa-miR-222-3p/hsa-miR-182-5p
hsa-miR-222-3p	ETS1	21310411	ETS1	hsa-mir-182	Repression	24080728	hsa-mir-182	hsa-miR-182-3p	hsa-miR-222-3p/hsa-miR-182-3p
hsa-miR-125b-5p	ETS1	21444677	ETS1	hsa-mir-182	Repression	24080728	hsa-mir-182	hsa-miR-182-5p	hsa-miR-125b-5p/hsa-miR-182-5p
hsa-miR-125b-5p	ETS1	21444677	ETS1	hsa-mir-182	Repression	24080728	hsa-mir-182	hsa-miR-182-3p	hsa-miR-125b-5p/hsa-miR-182-3p
hsa-miR-10a-5p	ETS1	23622248	ETS1	hsa-mir-182	Repression	24080728	hsa-mir-182	hsa-miR-182-5p	hsa-miR-10a-5p/hsa-miR-182-5p
hsa-miR-10a-5p	ETS1	23622248	ETS1	hsa-mir-182	Repression	24080728	hsa-mir-182	hsa-miR-182-3p	hsa-miR-10a-5p/hsa-miR-182-3p
hsa-miR-30c-5p	ETS1	23622248	ETS1	hsa-mir-182	Repression	24080728	hsa-mir-182	hsa-miR-182-5p	hsa-miR-30c-5p/hsa-miR-182-5p
hsa-miR-30c-5p	ETS1	23622248	ETS1	hsa-mir-182	Repression	24080728	hsa-mir-182	hsa-miR-182-3p	hsa-miR-30c-5p/hsa-miR-182-3p
hsa-miR-145-5p	ETS1	23233482	ETS1	hsa-mir-182	Repression	24080728	hsa-mir-182	hsa-miR-182-5p	hsa-miR-145-5p/hsa-miR-182-5p
hsa-miR-145-5p	ETS1	23233482	ETS1	hsa-mir-182	Repression	24080728	hsa-mir-182	hsa-miR-182-3p	hsa-miR-145-5p/hsa-miR-182-3p
hsa-miR-200c-3p	ETS1	22735571	ETS1	hsa-mir-182	Repression	24080728	hsa-mir-182	hsa-miR-182-5p	hsa-miR-200c-3p/hsa-miR-182-5p
hsa-miR-200c-3p	ETS1	22735571	ETS1	hsa-mir-182	Repression	24080728	hsa-mir-182	hsa-miR-182-3p	hsa-miR-200c-3p/hsa-miR-182-3p
hsa-miR-1-3p	ETS1	22664953	ETS1	hsa-mir-182	Repression	24080728	hsa-mir-182	hsa-miR-182-5p	hsa-miR-1-3p/hsa-miR-182-5p
hsa-miR-1-3p	ETS1	22664953	ETS1	hsa-mir-182	Repression	24080728	hsa-mir-182	hsa-miR-182-3p	hsa-miR-1-3p/hsa-miR-182-3p
hsa-miR-499a-5p	ETS1	22664953	ETS1	hsa-mir-182	Repression	24080728	hsa-mir-182	hsa-miR-182-5p	hsa-miR-499a-5p/hsa-miR-182-5p
hsa-miR-499a-5p	ETS1	22664953	ETS1	hsa-mir-182	Repression	24080728	hsa-mir-182	hsa-miR-182-3p	hsa-miR-499a-5p/hsa-miR-182-3p
hsa-miR-1202	ETS1	23824327	ETS1	hsa-mir-182	Repression	24080728	hsa-mir-182	hsa-miR-182-5p	hsa-miR-1202/hsa-miR-182-5p
hsa-miR-1202	ETS1	23824327	ETS1	hsa-mir-182	Repression	24080728	hsa-mir-182	hsa-miR-182-3p	hsa-miR-1202/hsa-miR-182-3p
hsa-miR-3972	ETS1	23824327	ETS1	hsa-mir-182	Repression	24080728	hsa-mir-182	hsa-miR-182-5p	hsa-miR-3972/hsa-miR-182-5p
hsa-miR-3972	ETS1	23824327	ETS1	hsa-mir-182	Repression	24080728	hsa-mir-182	hsa-miR-182-3p	hsa-miR-3972/hsa-miR-182-3p
hsa-miR-5006-5p	ETS1	23824327	ETS1	hsa-mir-182	Repression	24080728	hsa-mir-182	hsa-miR-182-5p	hsa-miR-5006-5p/hsa-miR-182-5p
hsa-miR-5006-5p	ETS1	23824327	ETS1	hsa-mir-182	Repression	24080728	hsa-mir-182	hsa-miR-182-3p	hsa-miR-5006-5p/hsa-miR-182-3p
hsa-miR-23b-3p	ETS1	26041881	ETS1	hsa-mir-182	Repression	24080728	hsa-mir-182	hsa-miR-182-5p	hsa-miR-23b-3p/hsa-miR-182-5p
hsa-miR-23b-3p	ETS1	26041881	ETS1	hsa-mir-182	Repression	24080728	hsa-mir-182	hsa-miR-182-3p	hsa-miR-23b-3p/hsa-miR-182-3p
hsa-miR-570-3p	ETS1	22012620	ETS1	hsa-mir-182	Repression	24080728	hsa-mir-182	hsa-miR-182-5p	hsa-miR-570-3p/hsa-miR-182-5p
hsa-miR-570-3p	ETS1	22012620	ETS1	hsa-mir-182	Repression	24080728	hsa-mir-182	hsa-miR-182-3p	hsa-miR-570-3p/hsa-miR-182-3p
hsa-miR-584-3p	ETS1	22012620	ETS1	hsa-mir-182	Repression	24080728	hsa-mir-182	hsa-miR-182-5p	hsa-miR-584-3p/hsa-miR-182-5p
hsa-miR-584-3p	ETS1	22012620	ETS1	hsa-mir-182	Repression	24080728	hsa-mir-182	hsa-miR-182-3p	hsa-miR-584-3p/hsa-miR-182-3p
hsa-miR-7852-3p	ETS1	22012620	ETS1	hsa-mir-182	Repression	24080728	hsa-mir-182	hsa-miR-182-5p	hsa-miR-7852-3p/hsa-miR-182-5p
hsa-miR-7852-3p	ETS1	22012620	ETS1	hsa-mir-182	Repression	24080728	hsa-mir-182	hsa-miR-182-3p	hsa-miR-7852-3p/hsa-miR-182-3p
hsa-miR-377-3p	ETS1	23824327	ETS1	hsa-mir-182	Repression	24080728	hsa-mir-182	hsa-miR-182-5p	hsa-miR-377-3p/hsa-miR-182-5p
hsa-miR-377-3p	ETS1	23824327	ETS1	hsa-mir-182	Repression	24080728	hsa-mir-182	hsa-miR-182-3p	hsa-miR-377-3p/hsa-miR-182-3p
hsa-miR-5003-5p	ETS1	23824327	ETS1	hsa-mir-182	Repression	24080728	hsa-mir-182	hsa-miR-182-5p	hsa-miR-5003-5p/hsa-miR-182-5p
hsa-miR-5003-5p	ETS1	23824327	ETS1	hsa-mir-182	Repression	24080728	hsa-mir-182	hsa-miR-182-3p	hsa-miR-5003-5p/hsa-miR-182-3p
hsa-miR-4262	ETS1	23824327	ETS1	hsa-mir-182	Repression	24080728	hsa-mir-182	hsa-miR-182-5p	hsa-miR-4262/hsa-miR-182-5p
hsa-miR-4262	ETS1	23824327	ETS1	hsa-mir-182	Repression	24080728	hsa-mir-182	hsa-miR-182-3p	hsa-miR-4262/hsa-miR-182-3p
hsa-miR-181d-5p	ETS1	23824327	ETS1	hsa-mir-182	Repression	24080728	hsa-mir-182	hsa-miR-182-5p	hsa-miR-181d-5p/hsa-miR-182-5p
hsa-miR-181d-5p	ETS1	23824327	ETS1	hsa-mir-182	Repression	24080728	hsa-mir-182	hsa-miR-182-3p	hsa-miR-181d-5p/hsa-miR-182-3p
hsa-miR-181c-5p	ETS1	23824327	ETS1	hsa-mir-182	Repression	24080728	hsa-mir-182	hsa-miR-182-5p	hsa-miR-181c-5p/hsa-miR-182-5p
hsa-miR-181c-5p	ETS1	23824327	ETS1	hsa-mir-182	Repression	24080728	hsa-mir-182	hsa-miR-182-3p	hsa-miR-181c-5p/hsa-miR-182-3p
hsa-miR-181b-5p	ETS1	23824327	ETS1	hsa-mir-182	Repression	24080728	hsa-mir-182	hsa-miR-182-5p	hsa-miR-181b-5p/hsa-miR-182-5p
hsa-miR-181b-5p	ETS1	23824327	ETS1	hsa-mir-182	Repression	24080728	hsa-mir-182	hsa-miR-182-3p	hsa-miR-181b-5p/hsa-miR-182-3p
hsa-miR-181a-5p	ETS1	23824327	ETS1	hsa-mir-182	Repression	24080728	hsa-mir-182	hsa-miR-182-5p	hsa-miR-181a-5p/hsa-miR-182-5p
hsa-miR-181a-5p	ETS1	23824327	ETS1	hsa-mir-182	Repression	24080728	hsa-mir-182	hsa-miR-182-3p	hsa-miR-181a-5p/hsa-miR-182-3p
hsa-miR-543	ETS1	23824327	ETS1	hsa-mir-182	Repression	24080728	hsa-mir-182	hsa-miR-182-5p	hsa-miR-543/hsa-miR-182-5p
hsa-miR-543	ETS1	23824327	ETS1	hsa-mir-182	Repression	24080728	hsa-mir-182	hsa-miR-182-3p	hsa-miR-543/hsa-miR-182-3p
hsa-miR-4776-3p	ETS1	23824327	ETS1	hsa-mir-182	Repression	24080728	hsa-mir-182	hsa-miR-182-5p	hsa-miR-4776-3p/hsa-miR-182-5p
hsa-miR-4776-3p	ETS1	23824327	ETS1	hsa-mir-182	Repression	24080728	hsa-mir-182	hsa-miR-182-3p	hsa-miR-4776-3p/hsa-miR-182-3p
hsa-miR-1228-3p	ETS1	23824327	ETS1	hsa-mir-182	Repression	24080728	hsa-mir-182	hsa-miR-182-5p	hsa-miR-1228-3p/hsa-miR-182-5p
hsa-miR-1228-3p	ETS1	23824327	ETS1	hsa-mir-182	Repression	24080728	hsa-mir-182	hsa-miR-182-3p	hsa-miR-1228-3p/hsa-miR-182-3p
hsa-miR-362-3p	ETS1	23824327	ETS1	hsa-mir-182	Repression	24080728	hsa-mir-182	hsa-miR-182-5p	hsa-miR-362-3p/hsa-miR-182-5p
hsa-miR-362-3p	ETS1	23824327	ETS1	hsa-mir-182	Repression	24080728	hsa-mir-182	hsa-miR-182-3p	hsa-miR-362-3p/hsa-miR-182-3p
hsa-miR-329-3p	ETS1	23824327	ETS1	hsa-mir-182	Repression	24080728	hsa-mir-182	hsa-miR-182-5p	hsa-miR-329-3p/hsa-miR-182-5p
hsa-miR-329-3p	ETS1	23824327	ETS1	hsa-mir-182	Repression	24080728	hsa-mir-182	hsa-miR-182-3p	hsa-miR-329-3p/hsa-miR-182-3p
hsa-miR-8485	ETS1	23824327	ETS1	hsa-mir-182	Repression	24080728	hsa-mir-182	hsa-miR-182-5p	hsa-miR-8485/hsa-miR-182-5p
hsa-miR-8485	ETS1	23824327	ETS1	hsa-mir-182	Repression	24080728	hsa-mir-182	hsa-miR-182-3p	hsa-miR-8485/hsa-miR-182-3p
hsa-miR-8064	ETS1	23824327	ETS1	hsa-mir-182	Repression	24080728	hsa-mir-182	hsa-miR-182-5p	hsa-miR-8064/hsa-miR-182-5p
hsa-miR-8064	ETS1	23824327	ETS1	hsa-mir-182	Repression	24080728	hsa-mir-182	hsa-miR-182-3p	hsa-miR-8064/hsa-miR-182-3p
hsa-miR-4643	ETS1	23824327	ETS1	hsa-mir-182	Repression	24080728	hsa-mir-182	hsa-miR-182-5p	hsa-miR-4643/hsa-miR-182-5p
hsa-miR-4643	ETS1	23824327	ETS1	hsa-mir-182	Repression	24080728	hsa-mir-182	hsa-miR-182-3p	hsa-miR-4643/hsa-miR-182-3p
hsa-miR-1825	ETS1	23824327	ETS1	hsa-mir-182	Repression	24080728	hsa-mir-182	hsa-miR-182-5p	hsa-miR-1825/hsa-miR-182-5p
hsa-miR-1825	ETS1	23824327	ETS1	hsa-mir-182	Repression	24080728	hsa-mir-182	hsa-miR-182-3p	hsa-miR-1825/hsa-miR-182-3p
hsa-miR-632	ETS1	23824327	ETS1	hsa-mir-182	Repression	24080728	hsa-mir-182	hsa-miR-182-5p	hsa-miR-632/hsa-miR-182-5p
hsa-miR-632	ETS1	23824327	ETS1	hsa-mir-182	Repression	24080728	hsa-mir-182	hsa-miR-182-3p	hsa-miR-632/hsa-miR-182-3p
hsa-miR-4288	ETS1	23824327	ETS1	hsa-mir-182	Repression	24080728	hsa-mir-182	hsa-miR-182-5p	hsa-miR-4288/hsa-miR-182-5p
hsa-miR-4288	ETS1	23824327	ETS1	hsa-mir-182	Repression	24080728	hsa-mir-182	hsa-miR-182-3p	hsa-miR-4288/hsa-miR-182-3p
hsa-miR-346	ETS1	23824327	ETS1	hsa-mir-182	Repression	24080728	hsa-mir-182	hsa-miR-182-5p	hsa-miR-346/hsa-miR-182-5p
hsa-miR-346	ETS1	23824327	ETS1	hsa-mir-182	Repression	24080728	hsa-mir-182	hsa-miR-182-3p	hsa-miR-346/hsa-miR-182-3p
hsa-miR-2276-3p	ETS1	23824327	ETS1	hsa-mir-182	Repression	24080728	hsa-mir-182	hsa-miR-182-5p	hsa-miR-2276-3p/hsa-miR-182-5p
hsa-miR-2276-3p	ETS1	23824327	ETS1	hsa-mir-182	Repression	24080728	hsa-mir-182	hsa-miR-182-3p	hsa-miR-2276-3p/hsa-miR-182-3p
hsa-miR-4772-3p	ETS1	23824327	ETS1	hsa-mir-182	Repression	24080728	hsa-mir-182	hsa-miR-182-5p	hsa-miR-4772-3p/hsa-miR-182-5p
hsa-miR-4772-3p	ETS1	23824327	ETS1	hsa-mir-182	Repression	24080728	hsa-mir-182	hsa-miR-182-3p	hsa-miR-4772-3p/hsa-miR-182-3p
hsa-miR-3680-3p	ETS1	23313552	ETS1	hsa-mir-182	Repression	24080728	hsa-mir-182	hsa-miR-182-5p	hsa-miR-3680-3p/hsa-miR-182-5p
hsa-miR-3680-3p	ETS1	23313552	ETS1	hsa-mir-182	Repression	24080728	hsa-mir-182	hsa-miR-182-3p	hsa-miR-3680-3p/hsa-miR-182-3p
hsa-miR-557	ETS1	23313552	ETS1	hsa-mir-182	Repression	24080728	hsa-mir-182	hsa-miR-182-5p	hsa-miR-557/hsa-miR-182-5p
hsa-miR-557	ETS1	23313552	ETS1	hsa-mir-182	Repression	24080728	hsa-mir-182	hsa-miR-182-3p	hsa-miR-557/hsa-miR-182-3p
hsa-miR-507	ETS1	23313552	ETS1	hsa-mir-182	Repression	24080728	hsa-mir-182	hsa-miR-182-5p	hsa-miR-507/hsa-miR-182-5p
hsa-miR-507	ETS1	23313552	ETS1	hsa-mir-182	Repression	24080728	hsa-mir-182	hsa-miR-182-3p	hsa-miR-507/hsa-miR-182-3p
hsa-miR-450b-5p	ETS1	23313552	ETS1	hsa-mir-182	Repression	24080728	hsa-mir-182	hsa-miR-182-5p	hsa-miR-450b-5p/hsa-miR-182-5p
hsa-miR-450b-5p	ETS1	23313552	ETS1	hsa-mir-182	Repression	24080728	hsa-mir-182	hsa-miR-182-3p	hsa-miR-450b-5p/hsa-miR-182-3p
hsa-miR-4666b	ETS1	23313552	ETS1	hsa-mir-182	Repression	24080728	hsa-mir-182	hsa-miR-182-5p	hsa-miR-4666b/hsa-miR-182-5p
hsa-miR-4666b	ETS1	23313552	ETS1	hsa-mir-182	Repression	24080728	hsa-mir-182	hsa-miR-182-3p	hsa-miR-4666b/hsa-miR-182-3p
hsa-miR-5011-3p	ETS1	23313552	ETS1	hsa-mir-182	Repression	24080728	hsa-mir-182	hsa-miR-182-5p	hsa-miR-5011-3p/hsa-miR-182-5p
hsa-miR-5011-3p	ETS1	23313552	ETS1	hsa-mir-182	Repression	24080728	hsa-mir-182	hsa-miR-182-3p	hsa-miR-5011-3p/hsa-miR-182-3p
hsa-miR-19b-2-5p	ETS1	23313552	ETS1	hsa-mir-182	Repression	24080728	hsa-mir-182	hsa-miR-182-5p	hsa-miR-19b-2-5p/hsa-miR-182-5p
hsa-miR-19b-2-5p	ETS1	23313552	ETS1	hsa-mir-182	Repression	24080728	hsa-mir-182	hsa-miR-182-3p	hsa-miR-19b-2-5p/hsa-miR-182-3p
hsa-miR-19b-1-5p	ETS1	23313552	ETS1	hsa-mir-182	Repression	24080728	hsa-mir-182	hsa-miR-182-5p	hsa-miR-19b-1-5p/hsa-miR-182-5p
hsa-miR-19b-1-5p	ETS1	23313552	ETS1	hsa-mir-182	Repression	24080728	hsa-mir-182	hsa-miR-182-3p	hsa-miR-19b-1-5p/hsa-miR-182-3p
hsa-miR-19a-5p	ETS1	23313552	ETS1	hsa-mir-182	Repression	24080728	hsa-mir-182	hsa-miR-182-5p	hsa-miR-19a-5p/hsa-miR-182-5p
hsa-miR-19a-5p	ETS1	23313552	ETS1	hsa-mir-182	Repression	24080728	hsa-mir-182	hsa-miR-182-3p	hsa-miR-19a-5p/hsa-miR-182-3p
hsa-miR-4328	ETS1	23313552	ETS1	hsa-mir-182	Repression	24080728	hsa-mir-182	hsa-miR-182-5p	hsa-miR-4328/hsa-miR-182-5p
hsa-miR-4328	ETS1	23313552	ETS1	hsa-mir-182	Repression	24080728	hsa-mir-182	hsa-miR-182-3p	hsa-miR-4328/hsa-miR-182-3p
hsa-miR-654-3p	ETS1	23313552	ETS1	hsa-mir-182	Repression	24080728	hsa-mir-182	hsa-miR-182-5p	hsa-miR-654-3p/hsa-miR-182-5p
hsa-miR-654-3p	ETS1	23313552	ETS1	hsa-mir-182	Repression	24080728	hsa-mir-182	hsa-miR-182-3p	hsa-miR-654-3p/hsa-miR-182-3p
hsa-miR-506-3p	ETS1	26362716	ETS1	hsa-mir-182	Repression	24080728	hsa-mir-182	hsa-miR-182-5p	hsa-miR-506-3p/hsa-miR-182-5p
hsa-miR-506-3p	ETS1	26362716	ETS1	hsa-mir-182	Repression	24080728	hsa-mir-182	hsa-miR-182-3p	hsa-miR-506-3p/hsa-miR-182-3p
hsa-miR-144-3p	ETS1	26826553	ETS1	hsa-mir-182	Repression	24080728	hsa-mir-182	hsa-miR-182-5p	hsa-miR-144-3p/hsa-miR-182-5p
hsa-miR-144-3p	ETS1	26826553	ETS1	hsa-mir-182	Repression	24080728	hsa-mir-182	hsa-miR-182-3p	hsa-miR-144-3p/hsa-miR-182-3p
hsa-miR-199a-5p	ETS1	27094578	ETS1	hsa-mir-182	Repression	24080728	hsa-mir-182	hsa-miR-182-5p	hsa-miR-199a-5p/hsa-miR-182-5p
hsa-miR-199a-5p	ETS1	27094578	ETS1	hsa-mir-182	Repression	24080728	hsa-mir-182	hsa-miR-182-3p	hsa-miR-199a-5p/hsa-miR-182-3p
hsa-miR-324-5p	ETS1	26177288	ETS1	hsa-mir-182	Repression	24080728	hsa-mir-182	hsa-miR-182-5p	hsa-miR-324-5p/hsa-miR-182-5p
hsa-miR-324-5p	ETS1	26177288	ETS1	hsa-mir-182	Repression	24080728	hsa-mir-182	hsa-miR-182-3p	hsa-miR-324-5p/hsa-miR-182-3p
hsa-miR-200a-3p	CTNNB1	19703993	CTNNB1	hsa-mir-182	Activation	23333633	hsa-mir-182	hsa-miR-182-5p	hsa-miR-200a-3p/hsa-miR-182-5p
hsa-miR-200a-3p	CTNNB1	19703993	CTNNB1	hsa-mir-182	Activation	23333633	hsa-mir-182	hsa-miR-182-3p	hsa-miR-200a-3p/hsa-miR-182-3p
hsa-miR-155-5p	CTNNB1	18668040	CTNNB1	hsa-mir-182	Activation	23333633	hsa-mir-182	hsa-miR-182-5p	hsa-miR-155-5p/hsa-miR-182-5p
hsa-miR-155-5p	CTNNB1	18668040	CTNNB1	hsa-mir-182	Activation	23333633	hsa-mir-182	hsa-miR-182-3p	hsa-miR-155-5p/hsa-miR-182-3p
hsa-miR-1826	CTNNB1	22049531	CTNNB1	hsa-mir-182	Activation	23333633	hsa-mir-182	hsa-miR-182-5p	hsa-miR-1826/hsa-miR-182-5p
hsa-miR-1826	CTNNB1	22049531	CTNNB1	hsa-mir-182	Activation	23333633	hsa-mir-182	hsa-miR-182-3p	hsa-miR-1826/hsa-miR-182-3p
hsa-miR-214-3p	CTNNB1	23068095	CTNNB1	hsa-mir-182	Activation	23333633	hsa-mir-182	hsa-miR-182-5p	hsa-miR-214-3p/hsa-miR-182-5p
hsa-miR-214-3p	CTNNB1	23068095	CTNNB1	hsa-mir-182	Activation	23333633	hsa-mir-182	hsa-miR-182-3p	hsa-miR-214-3p/hsa-miR-182-3p
hsa-miR-124-3p	CTNNB1	18668037	CTNNB1	hsa-mir-182	Activation	23333633	hsa-mir-182	hsa-miR-182-5p	hsa-miR-124-3p/hsa-miR-182-5p
hsa-miR-124-3p	CTNNB1	18668037	CTNNB1	hsa-mir-182	Activation	23333633	hsa-mir-182	hsa-miR-182-3p	hsa-miR-124-3p/hsa-miR-182-3p
hsa-miR-221-3p	CTNNB1	20371350	CTNNB1	hsa-mir-182	Activation	23333633	hsa-mir-182	hsa-miR-182-5p	hsa-miR-221-3p/hsa-miR-182-5p
hsa-miR-221-3p	CTNNB1	20371350	CTNNB1	hsa-mir-182	Activation	23333633	hsa-mir-182	hsa-miR-182-3p	hsa-miR-221-3p/hsa-miR-182-3p
hsa-miR-34a-5p	CTNNB1	21566225	CTNNB1	hsa-mir-182	Activation	23333633	hsa-mir-182	hsa-miR-182-5p	hsa-miR-34a-5p/hsa-miR-182-5p
hsa-miR-34a-5p	CTNNB1	21566225	CTNNB1	hsa-mir-182	Activation	23333633	hsa-mir-182	hsa-miR-182-3p	hsa-miR-34a-5p/hsa-miR-182-3p
hsa-miR-30a-5p	CTNNB1	18668040	CTNNB1	hsa-mir-182	Activation	23333633	hsa-mir-182	hsa-miR-182-5p	hsa-miR-30a-5p/hsa-miR-182-5p
hsa-miR-30a-5p	CTNNB1	18668040	CTNNB1	hsa-mir-182	Activation	23333633	hsa-mir-182	hsa-miR-182-3p	hsa-miR-30a-5p/hsa-miR-182-3p
hsa-miR-1226-3p	CTNNB1	23622248	CTNNB1	hsa-mir-182	Activation	23333633	hsa-mir-182	hsa-miR-182-5p	hsa-miR-1226-3p/hsa-miR-182-5p
hsa-miR-1226-3p	CTNNB1	23622248	CTNNB1	hsa-mir-182	Activation	23333633	hsa-mir-182	hsa-miR-182-3p	hsa-miR-1226-3p/hsa-miR-182-3p
hsa-miR-744-5p	CTNNB1	23622248	CTNNB1	hsa-mir-182	Activation	23333633	hsa-mir-182	hsa-miR-182-5p	hsa-miR-744-5p/hsa-miR-182-5p
hsa-miR-744-5p	CTNNB1	23622248	CTNNB1	hsa-mir-182	Activation	23333633	hsa-mir-182	hsa-miR-182-3p	hsa-miR-744-5p/hsa-miR-182-3p
hsa-miR-532-3p	CTNNB1	23622248	CTNNB1	hsa-mir-182	Activation	23333633	hsa-mir-182	hsa-miR-182-5p	hsa-miR-532-3p/hsa-miR-182-5p
hsa-miR-532-3p	CTNNB1	23622248	CTNNB1	hsa-mir-182	Activation	23333633	hsa-mir-182	hsa-miR-182-3p	hsa-miR-532-3p/hsa-miR-182-3p
hsa-miR-331-3p	CTNNB1	23622248	CTNNB1	hsa-mir-182	Activation	23333633	hsa-mir-182	hsa-miR-182-5p	hsa-miR-331-3p/hsa-miR-182-5p
hsa-miR-331-3p	CTNNB1	23622248	CTNNB1	hsa-mir-182	Activation	23333633	hsa-mir-182	hsa-miR-182-3p	hsa-miR-331-3p/hsa-miR-182-3p
hsa-miR-512-5p	CTNNB1	23807165	CTNNB1	hsa-mir-182	Activation	23333633	hsa-mir-182	hsa-miR-182-5p	hsa-miR-512-5p/hsa-miR-182-5p
hsa-miR-512-5p	CTNNB1	23807165	CTNNB1	hsa-mir-182	Activation	23333633	hsa-mir-182	hsa-miR-182-3p	hsa-miR-512-5p/hsa-miR-182-3p
hsa-miR-624-3p	CTNNB1	22942087	CTNNB1	hsa-mir-182	Activation	23333633	hsa-mir-182	hsa-miR-182-5p	hsa-miR-624-3p/hsa-miR-182-5p
hsa-miR-624-3p	CTNNB1	22942087	CTNNB1	hsa-mir-182	Activation	23333633	hsa-mir-182	hsa-miR-182-3p	hsa-miR-624-3p/hsa-miR-182-3p
hsa-miR-34a-3p	CTNNB1	22421157	CTNNB1	hsa-mir-182	Activation	23333633	hsa-mir-182	hsa-miR-182-5p	hsa-miR-34a-3p/hsa-miR-182-5p
hsa-miR-34a-3p	CTNNB1	22421157	CTNNB1	hsa-mir-182	Activation	23333633	hsa-mir-182	hsa-miR-182-3p	hsa-miR-34a-3p/hsa-miR-182-3p
hsa-miR-34b-5p	CTNNB1	22421157	CTNNB1	hsa-mir-182	Activation	23333633	hsa-mir-182	hsa-miR-182-5p	hsa-miR-34b-5p/hsa-miR-182-5p
hsa-miR-34b-5p	CTNNB1	22421157	CTNNB1	hsa-mir-182	Activation	23333633	hsa-mir-182	hsa-miR-182-3p	hsa-miR-34b-5p/hsa-miR-182-3p
hsa-miR-34c-3p	CTNNB1	22421157	CTNNB1	hsa-mir-182	Activation	23333633	hsa-mir-182	hsa-miR-182-5p	hsa-miR-34c-3p/hsa-miR-182-5p
hsa-miR-34c-3p	CTNNB1	22421157	CTNNB1	hsa-mir-182	Activation	23333633	hsa-mir-182	hsa-miR-182-3p	hsa-miR-34c-3p/hsa-miR-182-3p
hsa-miR-183-3p	CTNNB1	20371350	CTNNB1	hsa-mir-182	Activation	23333633	hsa-mir-182	hsa-miR-182-5p	hsa-miR-183-3p/hsa-miR-182-5p
hsa-miR-183-3p	CTNNB1	20371350	CTNNB1	hsa-mir-182	Activation	23333633	hsa-mir-182	hsa-miR-182-3p	hsa-miR-183-3p/hsa-miR-182-3p
hsa-miR-3591-5p	CTNNB1	23446348	CTNNB1	hsa-mir-182	Activation	23333633	hsa-mir-182	hsa-miR-182-5p	hsa-miR-3591-5p/hsa-miR-182-5p
hsa-miR-3591-5p	CTNNB1	23446348	CTNNB1	hsa-mir-182	Activation	23333633	hsa-mir-182	hsa-miR-182-3p	hsa-miR-3591-5p/hsa-miR-182-3p
hsa-miR-4765	CTNNB1	23446348	CTNNB1	hsa-mir-182	Activation	23333633	hsa-mir-182	hsa-miR-182-5p	hsa-miR-4765/hsa-miR-182-5p
hsa-miR-4765	CTNNB1	23446348	CTNNB1	hsa-mir-182	Activation	23333633	hsa-mir-182	hsa-miR-182-3p	hsa-miR-4765/hsa-miR-182-3p
hsa-miR-5586-3p	CTNNB1	23446348	CTNNB1	hsa-mir-182	Activation	23333633	hsa-mir-182	hsa-miR-182-5p	hsa-miR-5586-3p/hsa-miR-182-5p
hsa-miR-5586-3p	CTNNB1	23446348	CTNNB1	hsa-mir-182	Activation	23333633	hsa-mir-182	hsa-miR-182-3p	hsa-miR-5586-3p/hsa-miR-182-3p
hsa-miR-8062	CTNNB1	23446348	CTNNB1	hsa-mir-182	Activation	23333633	hsa-mir-182	hsa-miR-182-5p	hsa-miR-8062/hsa-miR-182-5p
hsa-miR-8062	CTNNB1	23446348	CTNNB1	hsa-mir-182	Activation	23333633	hsa-mir-182	hsa-miR-182-3p	hsa-miR-8062/hsa-miR-182-3p
hsa-miR-4255	CTNNB1	23446348	CTNNB1	hsa-mir-182	Activation	23333633	hsa-mir-182	hsa-miR-182-5p	hsa-miR-4255/hsa-miR-182-5p
hsa-miR-4255	CTNNB1	23446348	CTNNB1	hsa-mir-182	Activation	23333633	hsa-mir-182	hsa-miR-182-3p	hsa-miR-4255/hsa-miR-182-3p
hsa-miR-548l	CTNNB1	23313552	CTNNB1	hsa-mir-182	Activation	23333633	hsa-mir-182	hsa-miR-182-5p	hsa-miR-548l/hsa-miR-182-5p
hsa-miR-548l	CTNNB1	23313552	CTNNB1	hsa-mir-182	Activation	23333633	hsa-mir-182	hsa-miR-182-3p	hsa-miR-548l/hsa-miR-182-3p
hsa-miR-7849-3p	CTNNB1	20371350	CTNNB1	hsa-mir-182	Activation	23333633	hsa-mir-182	hsa-miR-182-5p	hsa-miR-7849-3p/hsa-miR-182-5p
hsa-miR-7849-3p	CTNNB1	20371350	CTNNB1	hsa-mir-182	Activation	23333633	hsa-mir-182	hsa-miR-182-3p	hsa-miR-7849-3p/hsa-miR-182-3p
hsa-miR-142-3p	CTNNB1	23446348	CTNNB1	hsa-mir-182	Activation	23333633	hsa-mir-182	hsa-miR-182-5p	hsa-miR-142-3p/hsa-miR-182-5p
hsa-miR-142-3p	CTNNB1	23446348	CTNNB1	hsa-mir-182	Activation	23333633	hsa-mir-182	hsa-miR-182-3p	hsa-miR-142-3p/hsa-miR-182-3p
hsa-miR-5010-3p	CTNNB1	23313552	CTNNB1	hsa-mir-182	Activation	23333633	hsa-mir-182	hsa-miR-182-5p	hsa-miR-5010-3p/hsa-miR-182-5p
hsa-miR-5010-3p	CTNNB1	23313552	CTNNB1	hsa-mir-182	Activation	23333633	hsa-mir-182	hsa-miR-182-3p	hsa-miR-5010-3p/hsa-miR-182-3p
hsa-miR-2113	CTNNB1	23313552	CTNNB1	hsa-mir-182	Activation	23333633	hsa-mir-182	hsa-miR-182-5p	hsa-miR-2113/hsa-miR-182-5p
hsa-miR-2113	CTNNB1	23313552	CTNNB1	hsa-mir-182	Activation	23333633	hsa-mir-182	hsa-miR-182-3p	hsa-miR-2113/hsa-miR-182-3p
hsa-miR-607	CTNNB1	23313552	CTNNB1	hsa-mir-182	Activation	23333633	hsa-mir-182	hsa-miR-182-5p	hsa-miR-607/hsa-miR-182-5p
hsa-miR-607	CTNNB1	23313552	CTNNB1	hsa-mir-182	Activation	23333633	hsa-mir-182	hsa-miR-182-3p	hsa-miR-607/hsa-miR-182-3p
hsa-miR-4474-3p	CTNNB1	23313552	CTNNB1	hsa-mir-182	Activation	23333633	hsa-mir-182	hsa-miR-182-5p	hsa-miR-4474-3p/hsa-miR-182-5p
hsa-miR-4474-3p	CTNNB1	23313552	CTNNB1	hsa-mir-182	Activation	23333633	hsa-mir-182	hsa-miR-182-3p	hsa-miR-4474-3p/hsa-miR-182-3p
hsa-miR-7108-5p	CTNNB1	23313552	CTNNB1	hsa-mir-182	Activation	23333633	hsa-mir-182	hsa-miR-182-5p	hsa-miR-7108-5p/hsa-miR-182-5p
hsa-miR-7108-5p	CTNNB1	23313552	CTNNB1	hsa-mir-182	Activation	23333633	hsa-mir-182	hsa-miR-182-3p	hsa-miR-7108-5p/hsa-miR-182-3p
hsa-miR-3144-3p	CTNNB1	23313552	CTNNB1	hsa-mir-182	Activation	23333633	hsa-mir-182	hsa-miR-182-5p	hsa-miR-3144-3p/hsa-miR-182-5p
hsa-miR-3144-3p	CTNNB1	23313552	CTNNB1	hsa-mir-182	Activation	23333633	hsa-mir-182	hsa-miR-182-3p	hsa-miR-3144-3p/hsa-miR-182-3p
hsa-miR-891a-3p	CTNNB1	23313552	CTNNB1	hsa-mir-182	Activation	23333633	hsa-mir-182	hsa-miR-182-5p	hsa-miR-891a-3p/hsa-miR-182-5p
hsa-miR-891a-3p	CTNNB1	23313552	CTNNB1	hsa-mir-182	Activation	23333633	hsa-mir-182	hsa-miR-182-3p	hsa-miR-891a-3p/hsa-miR-182-3p
hsa-miR-3688-5p	CTNNB1	23313552	CTNNB1	hsa-mir-182	Activation	23333633	hsa-mir-182	hsa-miR-182-5p	hsa-miR-3688-5p/hsa-miR-182-5p
hsa-miR-3688-5p	CTNNB1	23313552	CTNNB1	hsa-mir-182	Activation	23333633	hsa-mir-182	hsa-miR-182-3p	hsa-miR-3688-5p/hsa-miR-182-3p
hsa-miR-520h	CTNNB1	23313552	CTNNB1	hsa-mir-182	Activation	23333633	hsa-mir-182	hsa-miR-182-5p	hsa-miR-520h/hsa-miR-182-5p
hsa-miR-520h	CTNNB1	23313552	CTNNB1	hsa-mir-182	Activation	23333633	hsa-mir-182	hsa-miR-182-3p	hsa-miR-520h/hsa-miR-182-3p
hsa-miR-520g-3p	CTNNB1	23313552	CTNNB1	hsa-mir-182	Activation	23333633	hsa-mir-182	hsa-miR-182-5p	hsa-miR-520g-3p/hsa-miR-182-5p
hsa-miR-520g-3p	CTNNB1	23313552	CTNNB1	hsa-mir-182	Activation	23333633	hsa-mir-182	hsa-miR-182-3p	hsa-miR-520g-3p/hsa-miR-182-3p
hsa-miR-3973	CTNNB1	23313552	CTNNB1	hsa-mir-182	Activation	23333633	hsa-mir-182	hsa-miR-182-5p	hsa-miR-3973/hsa-miR-182-5p
hsa-miR-3973	CTNNB1	23313552	CTNNB1	hsa-mir-182	Activation	23333633	hsa-mir-182	hsa-miR-182-3p	hsa-miR-3973/hsa-miR-182-3p
hsa-miR-875-5p	CTNNB1	23313552	CTNNB1	hsa-mir-182	Activation	23333633	hsa-mir-182	hsa-miR-182-5p	hsa-miR-875-5p/hsa-miR-182-5p
hsa-miR-875-5p	CTNNB1	23313552	CTNNB1	hsa-mir-182	Activation	23333633	hsa-mir-182	hsa-miR-182-3p	hsa-miR-875-5p/hsa-miR-182-3p
hsa-miR-370-3p	CTNNB1	27138069	CTNNB1	hsa-mir-182	Activation	23333633	hsa-mir-182	hsa-miR-182-5p	hsa-miR-370-3p/hsa-miR-182-5p
hsa-miR-370-3p	CTNNB1	27138069	CTNNB1	hsa-mir-182	Activation	23333633	hsa-mir-182	hsa-miR-182-3p	hsa-miR-370-3p/hsa-miR-182-3p
hsa-miR-375	CTNNB1	28158288	CTNNB1	hsa-mir-182	Activation	23333633	hsa-mir-182	hsa-miR-182-5p	hsa-miR-375/hsa-miR-182-5p
