## Additional file 1 for "The ratio of interacting miRNAs’ expressions is a robust biomarker for disease classification in multi-center data" (part 2 of 3)

### Sheet: Table S1 (continued)
miRNA	Target Gene	References (PMID)	TF name	miRNA name	Action type	SRAID/PMID	pre_miR	mature_miR	miR_pair_fea
hsa-miR-375	CTNNB1	28158288	CTNNB1	hsa-mir-182	Activation	23333633	hsa-mir-182	hsa-miR-182-3p	hsa-miR-375/hsa-miR-182-3p
hsa-miR-3162-3p	CTNNB1	26959414	CTNNB1	hsa-mir-182	Activation	23333633	hsa-mir-182	hsa-miR-182-5p	hsa-miR-3162-3p/hsa-miR-182-5p
hsa-miR-3162-3p	CTNNB1	26959414	CTNNB1	hsa-mir-182	Activation	23333633	hsa-mir-182	hsa-miR-182-3p	hsa-miR-3162-3p/hsa-miR-182-3p
hsa-miR-150-3p	CTNNB1	26935950	CTNNB1	hsa-mir-182	Activation	23333633	hsa-mir-182	hsa-miR-182-5p	hsa-miR-150-3p/hsa-miR-182-5p
hsa-miR-150-3p	CTNNB1	26935950	CTNNB1	hsa-mir-182	Activation	23333633	hsa-mir-182	hsa-miR-182-3p	hsa-miR-150-3p/hsa-miR-182-3p
hsa-miR-181a-5p	CTNNB1	28086904	CTNNB1	hsa-mir-182	Activation	23333633	hsa-mir-182	hsa-miR-182-5p	hsa-miR-181a-5p/hsa-miR-182-5p
hsa-miR-181a-5p	CTNNB1	28086904	CTNNB1	hsa-mir-182	Activation	23333633	hsa-mir-182	hsa-miR-182-3p	hsa-miR-181a-5p/hsa-miR-182-3p
hsa-miR-320a	CTNNB1	28105205	CTNNB1	hsa-mir-182	Activation	23333633	hsa-mir-182	hsa-miR-182-5p	hsa-miR-320a/hsa-miR-182-5p
hsa-miR-320a	CTNNB1	28105205	CTNNB1	hsa-mir-182	Activation	23333633	hsa-mir-182	hsa-miR-182-3p	hsa-miR-320a/hsa-miR-182-3p
hsa-miR-200a-5p	CTNNB1	28164117	CTNNB1	hsa-mir-182	Activation	23333633	hsa-mir-182	hsa-miR-182-5p	hsa-miR-200a-5p/hsa-miR-182-5p
hsa-miR-200a-5p	CTNNB1	28164117	CTNNB1	hsa-mir-182	Activation	23333633	hsa-mir-182	hsa-miR-182-3p	hsa-miR-200a-5p/hsa-miR-182-3p
hsa-miR-506-5p	CTNNB1	28217977	CTNNB1	hsa-mir-182	Activation	23333633	hsa-mir-182	hsa-miR-182-5p	hsa-miR-506-5p/hsa-miR-182-5p
hsa-miR-506-5p	CTNNB1	28217977	CTNNB1	hsa-mir-182	Activation	23333633	hsa-mir-182	hsa-miR-182-3p	hsa-miR-506-5p/hsa-miR-182-3p
hsa-miR-101-3p	CTNNB1	26286725	CTNNB1	hsa-mir-182	Activation	23333633	hsa-mir-182	hsa-miR-182-5p	hsa-miR-101-3p/hsa-miR-182-5p
hsa-miR-101-3p	CTNNB1	26286725	CTNNB1	hsa-mir-182	Activation	23333633	hsa-mir-182	hsa-miR-182-3p	hsa-miR-101-3p/hsa-miR-182-3p
hsa-miR-885-5p	CTNNB1	27738331	CTNNB1	hsa-mir-182	Activation	23333633	hsa-mir-182	hsa-miR-182-5p	hsa-miR-885-5p/hsa-miR-182-5p
hsa-miR-885-5p	CTNNB1	27738331	CTNNB1	hsa-mir-182	Activation	23333633	hsa-mir-182	hsa-miR-182-3p	hsa-miR-885-5p/hsa-miR-182-3p
hsa-miR-373-3p	RELA	15685193	RELA	hsa-mir-182	Activation(feedback)	25906011	hsa-mir-182	hsa-miR-182-5p	hsa-miR-373-3p/hsa-miR-182-5p
hsa-miR-373-3p	RELA	15685193	RELA	hsa-mir-182	Activation(feedback)	25906011	hsa-mir-182	hsa-miR-182-3p	hsa-miR-373-3p/hsa-miR-182-3p
hsa-miR-124-3p	RELA	15685193	RELA	hsa-mir-182	Activation(feedback)	25906011	hsa-mir-182	hsa-miR-182-5p	hsa-miR-124-3p/hsa-miR-182-5p
hsa-miR-124-3p	RELA	15685193	RELA	hsa-mir-182	Activation(feedback)	25906011	hsa-mir-182	hsa-miR-182-3p	hsa-miR-124-3p/hsa-miR-182-3p
hsa-miR-7-5p	RELA	20371350	RELA	hsa-mir-182	Activation(feedback)	25906011	hsa-mir-182	hsa-miR-182-5p	hsa-miR-7-5p/hsa-miR-182-5p
hsa-miR-7-5p	RELA	20371350	RELA	hsa-mir-182	Activation(feedback)	25906011	hsa-mir-182	hsa-miR-182-3p	hsa-miR-7-5p/hsa-miR-182-3p
hsa-miR-96-5p	RELA	20371350	RELA	hsa-mir-182	Activation(feedback)	25906011	hsa-mir-182	hsa-miR-182-5p	hsa-miR-96-5p/hsa-miR-182-5p
hsa-miR-96-5p	RELA	20371350	RELA	hsa-mir-182	Activation(feedback)	25906011	hsa-mir-182	hsa-miR-182-3p	hsa-miR-96-5p/hsa-miR-182-3p
hsa-miR-324-5p	RELA	23622248	RELA	hsa-mir-182	Activation(feedback)	25906011	hsa-mir-182	hsa-miR-182-5p	hsa-miR-324-5p/hsa-miR-182-5p
hsa-miR-324-5p	RELA	23622248	RELA	hsa-mir-182	Activation(feedback)	25906011	hsa-mir-182	hsa-miR-182-3p	hsa-miR-324-5p/hsa-miR-182-3p
hsa-miR-30e-5p	RELA	23622248	RELA	hsa-mir-182	Activation(feedback)	25906011	hsa-mir-182	hsa-miR-182-5p	hsa-miR-30e-5p/hsa-miR-182-5p
hsa-miR-30e-5p	RELA	23622248	RELA	hsa-mir-182	Activation(feedback)	25906011	hsa-mir-182	hsa-miR-182-3p	hsa-miR-30e-5p/hsa-miR-182-3p
hsa-miR-320a	RELA	23622248	RELA	hsa-mir-182	Activation(feedback)	25906011	hsa-mir-182	hsa-miR-182-5p	hsa-miR-320a/hsa-miR-182-5p
hsa-miR-320a	RELA	23622248	RELA	hsa-mir-182	Activation(feedback)	25906011	hsa-mir-182	hsa-miR-182-3p	hsa-miR-320a/hsa-miR-182-3p
hsa-miR-1236-3p	RELA	23824327	RELA	hsa-mir-182	Activation(feedback)	25906011	hsa-mir-182	hsa-miR-182-5p	hsa-miR-1236-3p/hsa-miR-182-5p
hsa-miR-1236-3p	RELA	23824327	RELA	hsa-mir-182	Activation(feedback)	25906011	hsa-mir-182	hsa-miR-182-3p	hsa-miR-1236-3p/hsa-miR-182-3p
hsa-miR-1261	RELA	20371350	RELA	hsa-mir-182	Activation(feedback)	25906011	hsa-mir-182	hsa-miR-182-5p	hsa-miR-1261/hsa-miR-182-5p
hsa-miR-1261	RELA	20371350	RELA	hsa-mir-182	Activation(feedback)	25906011	hsa-mir-182	hsa-miR-182-3p	hsa-miR-1261/hsa-miR-182-3p
hsa-miR-3161	RELA	20371350	RELA	hsa-mir-182	Activation(feedback)	25906011	hsa-mir-182	hsa-miR-182-5p	hsa-miR-3161/hsa-miR-182-5p
hsa-miR-3161	RELA	20371350	RELA	hsa-mir-182	Activation(feedback)	25906011	hsa-mir-182	hsa-miR-182-3p	hsa-miR-3161/hsa-miR-182-3p
hsa-miR-599	RELA	20371350	RELA	hsa-mir-182	Activation(feedback)	25906011	hsa-mir-182	hsa-miR-182-5p	hsa-miR-599/hsa-miR-182-5p
hsa-miR-599	RELA	20371350	RELA	hsa-mir-182	Activation(feedback)	25906011	hsa-mir-182	hsa-miR-182-3p	hsa-miR-599/hsa-miR-182-3p
hsa-miR-6077	RELA	20371350	RELA	hsa-mir-182	Activation(feedback)	25906011	hsa-mir-182	hsa-miR-182-5p	hsa-miR-6077/hsa-miR-182-5p
hsa-miR-6077	RELA	20371350	RELA	hsa-mir-182	Activation(feedback)	25906011	hsa-mir-182	hsa-miR-182-3p	hsa-miR-6077/hsa-miR-182-3p
hsa-miR-3134	RELA	20371350	RELA	hsa-mir-182	Activation(feedback)	25906011	hsa-mir-182	hsa-miR-182-5p	hsa-miR-3134/hsa-miR-182-5p
hsa-miR-3134	RELA	20371350	RELA	hsa-mir-182	Activation(feedback)	25906011	hsa-mir-182	hsa-miR-182-3p	hsa-miR-3134/hsa-miR-182-3p
hsa-miR-8082	RELA	20371350	RELA	hsa-mir-182	Activation(feedback)	25906011	hsa-mir-182	hsa-miR-182-5p	hsa-miR-8082/hsa-miR-182-5p
hsa-miR-8082	RELA	20371350	RELA	hsa-mir-182	Activation(feedback)	25906011	hsa-mir-182	hsa-miR-182-3p	hsa-miR-8082/hsa-miR-182-3p
hsa-miR-4534	RELA	20371350	RELA	hsa-mir-182	Activation(feedback)	25906011	hsa-mir-182	hsa-miR-182-5p	hsa-miR-4534/hsa-miR-182-5p
hsa-miR-4534	RELA	20371350	RELA	hsa-mir-182	Activation(feedback)	25906011	hsa-mir-182	hsa-miR-182-3p	hsa-miR-4534/hsa-miR-182-3p
hsa-miR-1303	RELA	23824327	RELA	hsa-mir-182	Activation(feedback)	25906011	hsa-mir-182	hsa-miR-182-5p	hsa-miR-1303/hsa-miR-182-5p
hsa-miR-1303	RELA	23824327	RELA	hsa-mir-182	Activation(feedback)	25906011	hsa-mir-182	hsa-miR-182-3p	hsa-miR-1303/hsa-miR-182-3p
hsa-miR-6720-5p	RELA	23824327	RELA	hsa-mir-182	Activation(feedback)	25906011	hsa-mir-182	hsa-miR-182-5p	hsa-miR-6720-5p/hsa-miR-182-5p
hsa-miR-6720-5p	RELA	23824327	RELA	hsa-mir-182	Activation(feedback)	25906011	hsa-mir-182	hsa-miR-182-3p	hsa-miR-6720-5p/hsa-miR-182-3p
hsa-miR-6866-5p	RELA	23824327	RELA	hsa-mir-182	Activation(feedback)	25906011	hsa-mir-182	hsa-miR-182-5p	hsa-miR-6866-5p/hsa-miR-182-5p
hsa-miR-6866-5p	RELA	23824327	RELA	hsa-mir-182	Activation(feedback)	25906011	hsa-mir-182	hsa-miR-182-3p	hsa-miR-6866-5p/hsa-miR-182-3p
hsa-miR-6512-3p	RELA	23824327	RELA	hsa-mir-182	Activation(feedback)	25906011	hsa-mir-182	hsa-miR-182-5p	hsa-miR-6512-3p/hsa-miR-182-5p
hsa-miR-6512-3p	RELA	23824327	RELA	hsa-mir-182	Activation(feedback)	25906011	hsa-mir-182	hsa-miR-182-3p	hsa-miR-6512-3p/hsa-miR-182-3p
hsa-miR-877-5p	RELA	23824327	RELA	hsa-mir-182	Activation(feedback)	25906011	hsa-mir-182	hsa-miR-182-5p	hsa-miR-877-5p/hsa-miR-182-5p
hsa-miR-877-5p	RELA	23824327	RELA	hsa-mir-182	Activation(feedback)	25906011	hsa-mir-182	hsa-miR-182-3p	hsa-miR-877-5p/hsa-miR-182-3p
hsa-miR-6849-3p	RELA	23824327	RELA	hsa-mir-182	Activation(feedback)	25906011	hsa-mir-182	hsa-miR-182-5p	hsa-miR-6849-3p/hsa-miR-182-5p
hsa-miR-6849-3p	RELA	23824327	RELA	hsa-mir-182	Activation(feedback)	25906011	hsa-mir-182	hsa-miR-182-3p	hsa-miR-6849-3p/hsa-miR-182-3p
hsa-miR-6859-5p	RELA	23824327	RELA	hsa-mir-182	Activation(feedback)	25906011	hsa-mir-182	hsa-miR-182-5p	hsa-miR-6859-5p/hsa-miR-182-5p
hsa-miR-6859-5p	RELA	23824327	RELA	hsa-mir-182	Activation(feedback)	25906011	hsa-mir-182	hsa-miR-182-3p	hsa-miR-6859-5p/hsa-miR-182-3p
hsa-miR-3916	RELA	23824327	RELA	hsa-mir-182	Activation(feedback)	25906011	hsa-mir-182	hsa-miR-182-5p	hsa-miR-3916/hsa-miR-182-5p
hsa-miR-3916	RELA	23824327	RELA	hsa-mir-182	Activation(feedback)	25906011	hsa-mir-182	hsa-miR-182-3p	hsa-miR-3916/hsa-miR-182-3p
hsa-miR-3125	RELA	23824327	RELA	hsa-mir-182	Activation(feedback)	25906011	hsa-mir-182	hsa-miR-182-5p	hsa-miR-3125/hsa-miR-182-5p
hsa-miR-3125	RELA	23824327	RELA	hsa-mir-182	Activation(feedback)	25906011	hsa-mir-182	hsa-miR-182-3p	hsa-miR-3125/hsa-miR-182-3p
hsa-miR-186-5p	RELA	28213656	RELA	hsa-mir-182	Activation(feedback)	25906011	hsa-mir-182	hsa-miR-182-5p	hsa-miR-186-5p/hsa-miR-182-5p
hsa-miR-186-5p	RELA	28213656	RELA	hsa-mir-182	Activation(feedback)	25906011	hsa-mir-182	hsa-miR-182-3p	hsa-miR-186-5p/hsa-miR-182-3p
hsa-miR-3154	RELA	26701625	RELA	hsa-mir-182	Activation(feedback)	25906011	hsa-mir-182	hsa-miR-182-5p	hsa-miR-3154/hsa-miR-182-5p
hsa-miR-3154	RELA	26701625	RELA	hsa-mir-182	Activation(feedback)	25906011	hsa-mir-182	hsa-miR-182-3p	hsa-miR-3154/hsa-miR-182-3p
hsa-miR-3160-3p	RELA	26701625	RELA	hsa-mir-182	Activation(feedback)	25906011	hsa-mir-182	hsa-miR-182-5p	hsa-miR-3160-3p/hsa-miR-182-5p
hsa-miR-3160-3p	RELA	26701625	RELA	hsa-mir-182	Activation(feedback)	25906011	hsa-mir-182	hsa-miR-182-3p	hsa-miR-3160-3p/hsa-miR-182-3p
hsa-miR-3162-3p	RELA	26701625	RELA	hsa-mir-182	Activation(feedback)	25906011	hsa-mir-182	hsa-miR-182-5p	hsa-miR-3162-3p/hsa-miR-182-5p
hsa-miR-3162-3p	RELA	26701625	RELA	hsa-mir-182	Activation(feedback)	25906011	hsa-mir-182	hsa-miR-182-3p	hsa-miR-3162-3p/hsa-miR-182-3p
hsa-miR-3919	RELA	26701625	RELA	hsa-mir-182	Activation(feedback)	25906011	hsa-mir-182	hsa-miR-182-5p	hsa-miR-3919/hsa-miR-182-5p
hsa-miR-3919	RELA	26701625	RELA	hsa-mir-182	Activation(feedback)	25906011	hsa-mir-182	hsa-miR-182-3p	hsa-miR-3919/hsa-miR-182-3p
hsa-miR-4300	RELA	26701625	RELA	hsa-mir-182	Activation(feedback)	25906011	hsa-mir-182	hsa-miR-182-5p	hsa-miR-4300/hsa-miR-182-5p
hsa-miR-4300	RELA	26701625	RELA	hsa-mir-182	Activation(feedback)	25906011	hsa-mir-182	hsa-miR-182-3p	hsa-miR-4300/hsa-miR-182-3p
hsa-miR-4436a	RELA	26701625	RELA	hsa-mir-182	Activation(feedback)	25906011	hsa-mir-182	hsa-miR-182-5p	hsa-miR-4436a/hsa-miR-182-5p
hsa-miR-4436a	RELA	26701625	RELA	hsa-mir-182	Activation(feedback)	25906011	hsa-mir-182	hsa-miR-182-3p	hsa-miR-4436a/hsa-miR-182-3p
hsa-miR-4797-5p	RELA	26701625	RELA	hsa-mir-182	Activation(feedback)	25906011	hsa-mir-182	hsa-miR-182-5p	hsa-miR-4797-5p/hsa-miR-182-5p
hsa-miR-4797-5p	RELA	26701625	RELA	hsa-mir-182	Activation(feedback)	25906011	hsa-mir-182	hsa-miR-182-3p	hsa-miR-4797-5p/hsa-miR-182-3p
hsa-miR-5000-3p	RELA	26701625	RELA	hsa-mir-182	Activation(feedback)	25906011	hsa-mir-182	hsa-miR-182-5p	hsa-miR-5000-3p/hsa-miR-182-5p
hsa-miR-5000-3p	RELA	26701625	RELA	hsa-mir-182	Activation(feedback)	25906011	hsa-mir-182	hsa-miR-182-3p	hsa-miR-5000-3p/hsa-miR-182-3p
hsa-miR-5591-5p	RELA	26701625	RELA	hsa-mir-182	Activation(feedback)	25906011	hsa-mir-182	hsa-miR-182-5p	hsa-miR-5591-5p/hsa-miR-182-5p
hsa-miR-5591-5p	RELA	26701625	RELA	hsa-mir-182	Activation(feedback)	25906011	hsa-mir-182	hsa-miR-182-3p	hsa-miR-5591-5p/hsa-miR-182-3p
hsa-miR-591	RELA	26701625	RELA	hsa-mir-182	Activation(feedback)	25906011	hsa-mir-182	hsa-miR-182-5p	hsa-miR-591/hsa-miR-182-5p
hsa-miR-591	RELA	26701625	RELA	hsa-mir-182	Activation(feedback)	25906011	hsa-mir-182	hsa-miR-182-3p	hsa-miR-591/hsa-miR-182-3p
hsa-miR-642b-5p	RELA	26701625	RELA	hsa-mir-182	Activation(feedback)	25906011	hsa-mir-182	hsa-miR-182-5p	hsa-miR-642b-5p/hsa-miR-182-5p
hsa-miR-642b-5p	RELA	26701625	RELA	hsa-mir-182	Activation(feedback)	25906011	hsa-mir-182	hsa-miR-182-3p	hsa-miR-642b-5p/hsa-miR-182-3p
hsa-miR-6726-5p	RELA	26701625	RELA	hsa-mir-182	Activation(feedback)	25906011	hsa-mir-182	hsa-miR-182-5p	hsa-miR-6726-5p/hsa-miR-182-5p
hsa-miR-6726-5p	RELA	26701625	RELA	hsa-mir-182	Activation(feedback)	25906011	hsa-mir-182	hsa-miR-182-3p	hsa-miR-6726-5p/hsa-miR-182-3p
hsa-miR-6770-5p	RELA	26701625	RELA	hsa-mir-182	Activation(feedback)	25906011	hsa-mir-182	hsa-miR-182-5p	hsa-miR-6770-5p/hsa-miR-182-5p
hsa-miR-6770-5p	RELA	26701625	RELA	hsa-mir-182	Activation(feedback)	25906011	hsa-mir-182	hsa-miR-182-3p	hsa-miR-6770-5p/hsa-miR-182-3p
hsa-miR-6883-3p	RELA	26701625	RELA	hsa-mir-182	Activation(feedback)	25906011	hsa-mir-182	hsa-miR-182-5p	hsa-miR-6883-3p/hsa-miR-182-5p
hsa-miR-6883-3p	RELA	26701625	RELA	hsa-mir-182	Activation(feedback)	25906011	hsa-mir-182	hsa-miR-182-3p	hsa-miR-6883-3p/hsa-miR-182-3p
hsa-miR-7515	RELA	26701625	RELA	hsa-mir-182	Activation(feedback)	25906011	hsa-mir-182	hsa-miR-182-5p	hsa-miR-7515/hsa-miR-182-5p
hsa-miR-7515	RELA	26701625	RELA	hsa-mir-182	Activation(feedback)	25906011	hsa-mir-182	hsa-miR-182-3p	hsa-miR-7515/hsa-miR-182-3p
hsa-miR-920	RELA	26701625	RELA	hsa-mir-182	Activation(feedback)	25906011	hsa-mir-182	hsa-miR-182-5p	hsa-miR-920/hsa-miR-182-5p
hsa-miR-920	RELA	26701625	RELA	hsa-mir-182	Activation(feedback)	25906011	hsa-mir-182	hsa-miR-182-3p	hsa-miR-920/hsa-miR-182-3p
hsa-miR-1-3p	DDX5	15685193	DDX5	hsa-mir-182	Activation	22086602	hsa-mir-182	hsa-miR-182-5p	hsa-miR-1-3p/hsa-miR-182-5p
hsa-miR-1-3p	DDX5	15685193	DDX5	hsa-mir-182	Activation	22086602	hsa-mir-182	hsa-miR-182-3p	hsa-miR-1-3p/hsa-miR-182-3p
hsa-miR-205-5p	DDX5	20065103	DDX5	hsa-mir-182	Activation	22086602	hsa-mir-182	hsa-miR-182-5p	hsa-miR-205-5p/hsa-miR-182-5p
hsa-miR-205-5p	DDX5	20065103	DDX5	hsa-mir-182	Activation	22086602	hsa-mir-182	hsa-miR-182-3p	hsa-miR-205-5p/hsa-miR-182-3p
hsa-miR-340-5p	DDX5	20371350	DDX5	hsa-mir-182	Activation	22086602	hsa-mir-182	hsa-miR-182-5p	hsa-miR-340-5p/hsa-miR-182-5p
hsa-miR-340-5p	DDX5	20371350	DDX5	hsa-mir-182	Activation	22086602	hsa-mir-182	hsa-miR-182-3p	hsa-miR-340-5p/hsa-miR-182-3p
hsa-miR-130b-3p	DDX5	20371350	DDX5	hsa-mir-182	Activation	22086602	hsa-mir-182	hsa-miR-182-5p	hsa-miR-130b-3p/hsa-miR-182-5p
hsa-miR-130b-3p	DDX5	20371350	DDX5	hsa-mir-182	Activation	22086602	hsa-mir-182	hsa-miR-182-3p	hsa-miR-130b-3p/hsa-miR-182-3p
hsa-miR-93-5p	DDX5	20371350	DDX5	hsa-mir-182	Activation	22086602	hsa-mir-182	hsa-miR-182-5p	hsa-miR-93-5p/hsa-miR-182-5p
hsa-miR-93-5p	DDX5	20371350	DDX5	hsa-mir-182	Activation	22086602	hsa-mir-182	hsa-miR-182-3p	hsa-miR-93-5p/hsa-miR-182-3p
hsa-miR-15b-5p	DDX5	23622248	DDX5	hsa-mir-182	Activation	22086602	hsa-mir-182	hsa-miR-182-5p	hsa-miR-15b-5p/hsa-miR-182-5p
hsa-miR-15b-5p	DDX5	23622248	DDX5	hsa-mir-182	Activation	22086602	hsa-mir-182	hsa-miR-182-3p	hsa-miR-15b-5p/hsa-miR-182-3p
hsa-miR-92a-3p	DDX5	23622248	DDX5	hsa-mir-182	Activation	22086602	hsa-mir-182	hsa-miR-182-5p	hsa-miR-92a-3p/hsa-miR-182-5p
hsa-miR-92a-3p	DDX5	23622248	DDX5	hsa-mir-182	Activation	22086602	hsa-mir-182	hsa-miR-182-3p	hsa-miR-92a-3p/hsa-miR-182-3p
hsa-miR-24-3p	DDX5	23622248	DDX5	hsa-mir-182	Activation	22086602	hsa-mir-182	hsa-miR-182-5p	hsa-miR-24-3p/hsa-miR-182-5p
hsa-miR-24-3p	DDX5	23622248	DDX5	hsa-mir-182	Activation	22086602	hsa-mir-182	hsa-miR-182-3p	hsa-miR-24-3p/hsa-miR-182-3p
hsa-miR-23a-3p	DDX5	23622248	DDX5	hsa-mir-182	Activation	22086602	hsa-mir-182	hsa-miR-182-5p	hsa-miR-23a-3p/hsa-miR-182-5p
hsa-miR-23a-3p	DDX5	23622248	DDX5	hsa-mir-182	Activation	22086602	hsa-mir-182	hsa-miR-182-3p	hsa-miR-23a-3p/hsa-miR-182-3p
hsa-miR-20a-5p	DDX5	23622248	DDX5	hsa-mir-182	Activation	22086602	hsa-mir-182	hsa-miR-182-5p	hsa-miR-20a-5p/hsa-miR-182-5p
hsa-miR-20a-5p	DDX5	23622248	DDX5	hsa-mir-182	Activation	22086602	hsa-mir-182	hsa-miR-182-3p	hsa-miR-20a-5p/hsa-miR-182-3p
hsa-miR-18a-5p	DDX5	23622248	DDX5	hsa-mir-182	Activation	22086602	hsa-mir-182	hsa-miR-182-5p	hsa-miR-18a-5p/hsa-miR-182-5p
hsa-miR-18a-5p	DDX5	23622248	DDX5	hsa-mir-182	Activation	22086602	hsa-mir-182	hsa-miR-182-3p	hsa-miR-18a-5p/hsa-miR-182-3p
hsa-miR-106b-5p	DDX5	22473208	DDX5	hsa-mir-182	Activation	22086602	hsa-mir-182	hsa-miR-182-5p	hsa-miR-106b-5p/hsa-miR-182-5p
hsa-miR-106b-5p	DDX5	22473208	DDX5	hsa-mir-182	Activation	22086602	hsa-mir-182	hsa-miR-182-3p	hsa-miR-106b-5p/hsa-miR-182-3p
hsa-miR-8485	DDX5	21572407	DDX5	hsa-mir-182	Activation	22086602	hsa-mir-182	hsa-miR-182-5p	hsa-miR-8485/hsa-miR-182-5p
hsa-miR-8485	DDX5	21572407	DDX5	hsa-mir-182	Activation	22086602	hsa-mir-182	hsa-miR-182-3p	hsa-miR-8485/hsa-miR-182-3p
hsa-miR-338-5p	DDX5	21572407	DDX5	hsa-mir-182	Activation	22086602	hsa-mir-182	hsa-miR-182-5p	hsa-miR-338-5p/hsa-miR-182-5p
hsa-miR-338-5p	DDX5	21572407	DDX5	hsa-mir-182	Activation	22086602	hsa-mir-182	hsa-miR-182-3p	hsa-miR-338-5p/hsa-miR-182-3p
hsa-miR-583	DDX5	21572407	DDX5	hsa-mir-182	Activation	22086602	hsa-mir-182	hsa-miR-182-5p	hsa-miR-583/hsa-miR-182-5p
hsa-miR-583	DDX5	21572407	DDX5	hsa-mir-182	Activation	22086602	hsa-mir-182	hsa-miR-182-3p	hsa-miR-583/hsa-miR-182-3p
hsa-miR-1276	DDX5	21572407	DDX5	hsa-mir-182	Activation	22086602	hsa-mir-182	hsa-miR-182-5p	hsa-miR-1276/hsa-miR-182-5p
hsa-miR-1276	DDX5	21572407	DDX5	hsa-mir-182	Activation	22086602	hsa-mir-182	hsa-miR-182-3p	hsa-miR-1276/hsa-miR-182-3p
hsa-miR-4311	DDX5	21572407	DDX5	hsa-mir-182	Activation	22086602	hsa-mir-182	hsa-miR-182-5p	hsa-miR-4311/hsa-miR-182-5p
hsa-miR-4311	DDX5	21572407	DDX5	hsa-mir-182	Activation	22086602	hsa-mir-182	hsa-miR-182-3p	hsa-miR-4311/hsa-miR-182-3p
hsa-miR-142-5p	DDX5	21572407	DDX5	hsa-mir-182	Activation	22086602	hsa-mir-182	hsa-miR-182-5p	hsa-miR-142-5p/hsa-miR-182-5p
hsa-miR-142-5p	DDX5	21572407	DDX5	hsa-mir-182	Activation	22086602	hsa-mir-182	hsa-miR-182-3p	hsa-miR-142-5p/hsa-miR-182-3p
hsa-miR-5590-3p	DDX5	21572407	DDX5	hsa-mir-182	Activation	22086602	hsa-mir-182	hsa-miR-182-5p	hsa-miR-5590-3p/hsa-miR-182-5p
hsa-miR-5590-3p	DDX5	21572407	DDX5	hsa-mir-182	Activation	22086602	hsa-mir-182	hsa-miR-182-3p	hsa-miR-5590-3p/hsa-miR-182-3p
hsa-miR-519d-3p	DDX5	22473208	DDX5	hsa-mir-182	Activation	22086602	hsa-mir-182	hsa-miR-182-5p	hsa-miR-519d-3p/hsa-miR-182-5p
hsa-miR-519d-3p	DDX5	22473208	DDX5	hsa-mir-182	Activation	22086602	hsa-mir-182	hsa-miR-182-3p	hsa-miR-519d-3p/hsa-miR-182-3p
hsa-miR-20b-5p	DDX5	22473208	DDX5	hsa-mir-182	Activation	22086602	hsa-mir-182	hsa-miR-182-5p	hsa-miR-20b-5p/hsa-miR-182-5p
hsa-miR-20b-5p	DDX5	22473208	DDX5	hsa-mir-182	Activation	22086602	hsa-mir-182	hsa-miR-182-3p	hsa-miR-20b-5p/hsa-miR-182-3p
hsa-miR-17-5p	DDX5	22473208	DDX5	hsa-mir-182	Activation	22086602	hsa-mir-182	hsa-miR-182-5p	hsa-miR-17-5p/hsa-miR-182-5p
hsa-miR-17-5p	DDX5	22473208	DDX5	hsa-mir-182	Activation	22086602	hsa-mir-182	hsa-miR-182-3p	hsa-miR-17-5p/hsa-miR-182-3p
hsa-miR-24-3p	HNF4A	20018894	HNF4A	hsa-mir-182	Activation	24335145	hsa-mir-182	hsa-miR-182-5p	hsa-miR-24-3p/hsa-miR-182-5p
hsa-miR-24-3p	HNF4A	20018894	HNF4A	hsa-mir-182	Activation	24335145	hsa-mir-182	hsa-miR-182-3p	hsa-miR-24-3p/hsa-miR-182-3p
hsa-miR-34a-5p	HNF4A	20018894	HNF4A	hsa-mir-182	Activation	24335145	hsa-mir-182	hsa-miR-182-5p	hsa-miR-34a-5p/hsa-miR-182-5p
hsa-miR-34a-5p	HNF4A	20018894	HNF4A	hsa-mir-182	Activation	24335145	hsa-mir-182	hsa-miR-182-3p	hsa-miR-34a-5p/hsa-miR-182-3p
hsa-miR-197-3p	HNF4A	16822819	HNF4A	hsa-mir-182	Activation	24335145	hsa-mir-182	hsa-miR-182-5p	hsa-miR-197-3p/hsa-miR-182-5p
hsa-miR-197-3p	HNF4A	16822819	HNF4A	hsa-mir-182	Activation	24335145	hsa-mir-182	hsa-miR-182-3p	hsa-miR-197-3p/hsa-miR-182-3p
hsa-miR-449a	HNF4A	22232426	HNF4A	hsa-mir-182	Activation	24335145	hsa-mir-182	hsa-miR-182-5p	hsa-miR-449a/hsa-miR-182-5p
hsa-miR-449a	HNF4A	22232426	HNF4A	hsa-mir-182	Activation	24335145	hsa-mir-182	hsa-miR-182-3p	hsa-miR-449a/hsa-miR-182-3p
hsa-miR-34c-5p	HNF4A	22232426	HNF4A	hsa-mir-182	Activation	24335145	hsa-mir-182	hsa-miR-182-5p	hsa-miR-34c-5p/hsa-miR-182-5p
hsa-miR-34c-5p	HNF4A	22232426	HNF4A	hsa-mir-182	Activation	24335145	hsa-mir-182	hsa-miR-182-3p	hsa-miR-34c-5p/hsa-miR-182-3p
hsa-miR-766-3p	HNF4A	22232426	HNF4A	hsa-mir-182	Activation	24335145	hsa-mir-182	hsa-miR-182-5p	hsa-miR-766-3p/hsa-miR-182-5p
hsa-miR-766-3p	HNF4A	22232426	HNF4A	hsa-mir-182	Activation	24335145	hsa-mir-182	hsa-miR-182-3p	hsa-miR-766-3p/hsa-miR-182-3p
hsa-miR-34b-5p	HNF4A	22232426	HNF4A	hsa-mir-182	Activation	24335145	hsa-mir-182	hsa-miR-182-5p	hsa-miR-34b-5p/hsa-miR-182-5p
hsa-miR-34b-5p	HNF4A	22232426	HNF4A	hsa-mir-182	Activation	24335145	hsa-mir-182	hsa-miR-182-3p	hsa-miR-34b-5p/hsa-miR-182-3p
hsa-miR-765	HNF4A	22232426	HNF4A	hsa-mir-182	Activation	24335145	hsa-mir-182	hsa-miR-182-5p	hsa-miR-765/hsa-miR-182-5p
hsa-miR-765	HNF4A	22232426	HNF4A	hsa-mir-182	Activation	24335145	hsa-mir-182	hsa-miR-182-3p	hsa-miR-765/hsa-miR-182-3p
hsa-miR-629-5p	HNF4A	22153071	HNF4A	hsa-mir-182	Activation	24335145	hsa-mir-182	hsa-miR-182-5p	hsa-miR-629-5p/hsa-miR-182-5p
hsa-miR-629-5p	HNF4A	22153071	HNF4A	hsa-mir-182	Activation	24335145	hsa-mir-182	hsa-miR-182-3p	hsa-miR-629-5p/hsa-miR-182-3p
hsa-miR-216a-5p	HNF4A	23298640	HNF4A	hsa-mir-182	Activation	24335145	hsa-mir-182	hsa-miR-182-5p	hsa-miR-216a-5p/hsa-miR-182-5p
hsa-miR-216a-5p	HNF4A	23298640	HNF4A	hsa-mir-182	Activation	24335145	hsa-mir-182	hsa-miR-182-3p	hsa-miR-216a-5p/hsa-miR-182-3p
hsa-miR-143-3p	HNF4A	23298640	HNF4A	hsa-mir-182	Activation	24335145	hsa-mir-182	hsa-miR-182-5p	hsa-miR-143-3p/hsa-miR-182-5p
hsa-miR-143-3p	HNF4A	23298640	HNF4A	hsa-mir-182	Activation	24335145	hsa-mir-182	hsa-miR-182-3p	hsa-miR-143-3p/hsa-miR-182-3p
hsa-miR-4776-3p	HNF4A	19536157	HNF4A	hsa-mir-182	Activation	24335145	hsa-mir-182	hsa-miR-182-5p	hsa-miR-4776-3p/hsa-miR-182-5p
hsa-miR-4776-3p	HNF4A	19536157	HNF4A	hsa-mir-182	Activation	24335145	hsa-mir-182	hsa-miR-182-3p	hsa-miR-4776-3p/hsa-miR-182-3p
hsa-miR-6875-3p	HNF4A	19536157	HNF4A	hsa-mir-182	Activation	24335145	hsa-mir-182	hsa-miR-182-5p	hsa-miR-6875-3p/hsa-miR-182-5p
hsa-miR-6875-3p	HNF4A	19536157	HNF4A	hsa-mir-182	Activation	24335145	hsa-mir-182	hsa-miR-182-3p	hsa-miR-6875-3p/hsa-miR-182-3p
hsa-miR-3180-5p	HNF4A	19536157	HNF4A	hsa-mir-182	Activation	24335145	hsa-mir-182	hsa-miR-182-5p	hsa-miR-3180-5p/hsa-miR-182-5p
hsa-miR-3180-5p	HNF4A	19536157	HNF4A	hsa-mir-182	Activation	24335145	hsa-mir-182	hsa-miR-182-3p	hsa-miR-3180-5p/hsa-miR-182-3p
hsa-miR-4659b-5p	HNF4A	19536157	HNF4A	hsa-mir-182	Activation	24335145	hsa-mir-182	hsa-miR-182-5p	hsa-miR-4659b-5p/hsa-miR-182-5p
hsa-miR-4659b-5p	HNF4A	19536157	HNF4A	hsa-mir-182	Activation	24335145	hsa-mir-182	hsa-miR-182-3p	hsa-miR-4659b-5p/hsa-miR-182-3p
hsa-miR-4659a-5p	HNF4A	19536157	HNF4A	hsa-mir-182	Activation	24335145	hsa-mir-182	hsa-miR-182-5p	hsa-miR-4659a-5p/hsa-miR-182-5p
hsa-miR-4659a-5p	HNF4A	19536157	HNF4A	hsa-mir-182	Activation	24335145	hsa-mir-182	hsa-miR-182-3p	hsa-miR-4659a-5p/hsa-miR-182-3p
hsa-miR-5590-5p	HNF4A	19536157	HNF4A	hsa-mir-182	Activation	24335145	hsa-mir-182	hsa-miR-182-5p	hsa-miR-5590-5p/hsa-miR-182-5p
hsa-miR-5590-5p	HNF4A	19536157	HNF4A	hsa-mir-182	Activation	24335145	hsa-mir-182	hsa-miR-182-3p	hsa-miR-5590-5p/hsa-miR-182-3p
hsa-miR-525-5p	HNF4A	19536157	HNF4A	hsa-mir-182	Activation	24335145	hsa-mir-182	hsa-miR-182-5p	hsa-miR-525-5p/hsa-miR-182-5p
hsa-miR-525-5p	HNF4A	19536157	HNF4A	hsa-mir-182	Activation	24335145	hsa-mir-182	hsa-miR-182-3p	hsa-miR-525-5p/hsa-miR-182-3p
hsa-miR-520a-5p	HNF4A	19536157	HNF4A	hsa-mir-182	Activation	24335145	hsa-mir-182	hsa-miR-182-5p	hsa-miR-520a-5p/hsa-miR-182-5p
hsa-miR-520a-5p	HNF4A	19536157	HNF4A	hsa-mir-182	Activation	24335145	hsa-mir-182	hsa-miR-182-3p	hsa-miR-520a-5p/hsa-miR-182-3p
hsa-miR-488-5p	HNF4A	19536157	HNF4A	hsa-mir-182	Activation	24335145	hsa-mir-182	hsa-miR-182-5p	hsa-miR-488-5p/hsa-miR-182-5p
hsa-miR-488-5p	HNF4A	19536157	HNF4A	hsa-mir-182	Activation	24335145	hsa-mir-182	hsa-miR-182-3p	hsa-miR-488-5p/hsa-miR-182-3p
hsa-miR-24-1-5p	HNF4A	27135744	HNF4A	hsa-mir-182	Activation	24335145	hsa-mir-182	hsa-miR-182-5p	hsa-miR-24-1-5p/hsa-miR-182-5p
hsa-miR-24-1-5p	HNF4A	27135744	HNF4A	hsa-mir-182	Activation	24335145	hsa-mir-182	hsa-miR-182-3p	hsa-miR-24-1-5p/hsa-miR-182-3p
hsa-miR-488-5p	AR	21710544	AR	hsa-mir-182	Activation	27109471	hsa-mir-182	hsa-miR-182-5p	hsa-miR-488-5p/hsa-miR-182-5p
hsa-miR-488-5p	AR	21710544	AR	hsa-mir-182	Activation	27109471	hsa-mir-182	hsa-miR-182-3p	hsa-miR-488-5p/hsa-miR-182-3p
hsa-miR-124-3p	AR	22386953	AR	hsa-mir-182	Activation	27109471	hsa-mir-182	hsa-miR-182-5p	hsa-miR-124-3p/hsa-miR-182-5p
hsa-miR-124-3p	AR	22386953	AR	hsa-mir-182	Activation	27109471	hsa-mir-182	hsa-miR-182-3p	hsa-miR-124-3p/hsa-miR-182-3p
hsa-miR-185-5p	AR	23417242	AR	hsa-mir-182	Activation	27109471	hsa-mir-182	hsa-miR-182-5p	hsa-miR-185-5p/hsa-miR-182-5p
hsa-miR-185-5p	AR	23417242	AR	hsa-mir-182	Activation	27109471	hsa-mir-182	hsa-miR-182-3p	hsa-miR-185-5p/hsa-miR-182-3p
hsa-let-7b-5p	AR	23622248	AR	hsa-mir-182	Activation	27109471	hsa-mir-182	hsa-miR-182-5p	hsa-let-7b-5p/hsa-miR-182-5p
hsa-let-7b-5p	AR	23622248	AR	hsa-mir-182	Activation	27109471	hsa-mir-182	hsa-miR-182-3p	hsa-let-7b-5p/hsa-miR-182-3p
hsa-miR-34a-5p	AR	23145211	AR	hsa-mir-182	Activation	27109471	hsa-mir-182	hsa-miR-182-5p	hsa-miR-34a-5p/hsa-miR-182-5p
hsa-miR-34a-5p	AR	23145211	AR	hsa-mir-182	Activation	27109471	hsa-mir-182	hsa-miR-182-3p	hsa-miR-34a-5p/hsa-miR-182-3p
hsa-miR-205-5p	AR	23571738	AR	hsa-mir-182	Activation	27109471	hsa-mir-182	hsa-miR-182-5p	hsa-miR-205-5p/hsa-miR-182-5p
hsa-miR-205-5p	AR	23571738	AR	hsa-mir-182	Activation	27109471	hsa-mir-182	hsa-miR-182-3p	hsa-miR-205-5p/hsa-miR-182-3p
hsa-miR-2110	AR	23592263	AR	hsa-mir-182	Activation	27109471	hsa-mir-182	hsa-miR-182-5p	hsa-miR-2110/hsa-miR-182-5p
hsa-miR-2110	AR	23592263	AR	hsa-mir-182	Activation	27109471	hsa-mir-182	hsa-miR-182-3p	hsa-miR-2110/hsa-miR-182-3p
hsa-miR-491-5p	AR	23592263	AR	hsa-mir-182	Activation	27109471	hsa-mir-182	hsa-miR-182-5p	hsa-miR-491-5p/hsa-miR-182-5p
hsa-miR-491-5p	AR	23592263	AR	hsa-mir-182	Activation	27109471	hsa-mir-182	hsa-miR-182-3p	hsa-miR-491-5p/hsa-miR-182-3p
hsa-miR-92a-2-5p	AR	23592263	AR	hsa-mir-182	Activation	27109471	hsa-mir-182	hsa-miR-182-5p	hsa-miR-92a-2-5p/hsa-miR-182-5p
hsa-miR-92a-2-5p	AR	23592263	AR	hsa-mir-182	Activation	27109471	hsa-mir-182	hsa-miR-182-3p	hsa-miR-92a-2-5p/hsa-miR-182-3p
hsa-miR-6780b-5p	AR	23592263	AR	hsa-mir-182	Activation	27109471	hsa-mir-182	hsa-miR-182-5p	hsa-miR-6780b-5p/hsa-miR-182-5p
hsa-miR-6780b-5p	AR	23592263	AR	hsa-mir-182	Activation	27109471	hsa-mir-182	hsa-miR-182-3p	hsa-miR-6780b-5p/hsa-miR-182-3p
hsa-miR-4725-3p	AR	23592263	AR	hsa-mir-182	Activation	27109471	hsa-mir-182	hsa-miR-182-5p	hsa-miR-4725-3p/hsa-miR-182-5p
hsa-miR-4725-3p	AR	23592263	AR	hsa-mir-182	Activation	27109471	hsa-mir-182	hsa-miR-182-3p	hsa-miR-4725-3p/hsa-miR-182-3p
hsa-miR-4271	AR	23592263	AR	hsa-mir-182	Activation	27109471	hsa-mir-182	hsa-miR-182-5p	hsa-miR-4271/hsa-miR-182-5p
hsa-miR-4271	AR	23592263	AR	hsa-mir-182	Activation	27109471	hsa-mir-182	hsa-miR-182-3p	hsa-miR-4271/hsa-miR-182-3p
hsa-miR-6739-5p	AR	23592263	AR	hsa-mir-182	Activation	27109471	hsa-mir-182	hsa-miR-182-5p	hsa-miR-6739-5p/hsa-miR-182-5p
hsa-miR-6739-5p	AR	23592263	AR	hsa-mir-182	Activation	27109471	hsa-mir-182	hsa-miR-182-3p	hsa-miR-6739-5p/hsa-miR-182-3p
hsa-miR-6733-5p	AR	23592263	AR	hsa-mir-182	Activation	27109471	hsa-mir-182	hsa-miR-182-5p	hsa-miR-6733-5p/hsa-miR-182-5p
hsa-miR-6733-5p	AR	23592263	AR	hsa-mir-182	Activation	27109471	hsa-mir-182	hsa-miR-182-3p	hsa-miR-6733-5p/hsa-miR-182-3p
hsa-miR-3148	AR	23592263	AR	hsa-mir-182	Activation	27109471	hsa-mir-182	hsa-miR-182-5p	hsa-miR-3148/hsa-miR-182-5p
hsa-miR-3148	AR	23592263	AR	hsa-mir-182	Activation	27109471	hsa-mir-182	hsa-miR-182-3p	hsa-miR-3148/hsa-miR-182-3p
hsa-miR-3153	AR	23592263	AR	hsa-mir-182	Activation	27109471	hsa-mir-182	hsa-miR-182-5p	hsa-miR-3153/hsa-miR-182-5p
hsa-miR-3153	AR	23592263	AR	hsa-mir-182	Activation	27109471	hsa-mir-182	hsa-miR-182-3p	hsa-miR-3153/hsa-miR-182-3p
hsa-miR-4524a-3p	AR	23592263	AR	hsa-mir-182	Activation	27109471	hsa-mir-182	hsa-miR-182-5p	hsa-miR-4524a-3p/hsa-miR-182-5p
hsa-miR-4524a-3p	AR	23592263	AR	hsa-mir-182	Activation	27109471	hsa-mir-182	hsa-miR-182-3p	hsa-miR-4524a-3p/hsa-miR-182-3p
hsa-miR-4524b-3p	AR	23592263	AR	hsa-mir-182	Activation	27109471	hsa-mir-182	hsa-miR-182-5p	hsa-miR-4524b-3p/hsa-miR-182-5p
hsa-miR-4524b-3p	AR	23592263	AR	hsa-mir-182	Activation	27109471	hsa-mir-182	hsa-miR-182-3p	hsa-miR-4524b-3p/hsa-miR-182-3p
hsa-miR-552-3p	AR	23592263	AR	hsa-mir-182	Activation	27109471	hsa-mir-182	hsa-miR-182-5p	hsa-miR-552-3p/hsa-miR-182-5p
hsa-miR-552-3p	AR	23592263	AR	hsa-mir-182	Activation	27109471	hsa-mir-182	hsa-miR-182-3p	hsa-miR-552-3p/hsa-miR-182-3p
hsa-miR-651-3p	AR	23592263	AR	hsa-mir-182	Activation	27109471	hsa-mir-182	hsa-miR-182-5p	hsa-miR-651-3p/hsa-miR-182-5p
hsa-miR-651-3p	AR	23592263	AR	hsa-mir-182	Activation	27109471	hsa-mir-182	hsa-miR-182-3p	hsa-miR-651-3p/hsa-miR-182-3p
hsa-miR-548z	AR	23592263	AR	hsa-mir-182	Activation	27109471	hsa-mir-182	hsa-miR-182-5p	hsa-miR-548z/hsa-miR-182-5p
hsa-miR-548z	AR	23592263	AR	hsa-mir-182	Activation	27109471	hsa-mir-182	hsa-miR-182-3p	hsa-miR-548z/hsa-miR-182-3p
hsa-miR-548h-3p	AR	23592263	AR	hsa-mir-182	Activation	27109471	hsa-mir-182	hsa-miR-182-5p	hsa-miR-548h-3p/hsa-miR-182-5p
hsa-miR-548h-3p	AR	23592263	AR	hsa-mir-182	Activation	27109471	hsa-mir-182	hsa-miR-182-3p	hsa-miR-548h-3p/hsa-miR-182-3p
hsa-miR-548d-3p	AR	23592263	AR	hsa-mir-182	Activation	27109471	hsa-mir-182	hsa-miR-182-5p	hsa-miR-548d-3p/hsa-miR-182-5p
hsa-miR-548d-3p	AR	23592263	AR	hsa-mir-182	Activation	27109471	hsa-mir-182	hsa-miR-182-3p	hsa-miR-548d-3p/hsa-miR-182-3p
hsa-miR-548bb-3p	AR	23592263	AR	hsa-mir-182	Activation	27109471	hsa-mir-182	hsa-miR-182-5p	hsa-miR-548bb-3p/hsa-miR-182-5p
hsa-miR-548bb-3p	AR	23592263	AR	hsa-mir-182	Activation	27109471	hsa-mir-182	hsa-miR-182-3p	hsa-miR-548bb-3p/hsa-miR-182-3p
hsa-miR-548ac	AR	23592263	AR	hsa-mir-182	Activation	27109471	hsa-mir-182	hsa-miR-182-5p	hsa-miR-548ac/hsa-miR-182-5p
hsa-miR-548ac	AR	23592263	AR	hsa-mir-182	Activation	27109471	hsa-mir-182	hsa-miR-182-3p	hsa-miR-548ac/hsa-miR-182-3p
hsa-miR-4644	AR	23592263	AR	hsa-mir-182	Activation	27109471	hsa-mir-182	hsa-miR-182-5p	hsa-miR-4644/hsa-miR-182-5p
hsa-miR-4644	AR	23592263	AR	hsa-mir-182	Activation	27109471	hsa-mir-182	hsa-miR-182-3p	hsa-miR-4644/hsa-miR-182-3p
hsa-miR-4443	AR	23592263	AR	hsa-mir-182	Activation	27109471	hsa-mir-182	hsa-miR-182-5p	hsa-miR-4443/hsa-miR-182-5p
hsa-miR-4443	AR	23592263	AR	hsa-mir-182	Activation	27109471	hsa-mir-182	hsa-miR-182-3p	hsa-miR-4443/hsa-miR-182-3p
hsa-miR-650	AR	23592263	AR	hsa-mir-182	Activation	27109471	hsa-mir-182	hsa-miR-182-5p	hsa-miR-650/hsa-miR-182-5p
hsa-miR-650	AR	23592263	AR	hsa-mir-182	Activation	27109471	hsa-mir-182	hsa-miR-182-3p	hsa-miR-650/hsa-miR-182-3p
hsa-miR-3612	AR	23592263	AR	hsa-mir-182	Activation	27109471	hsa-mir-182	hsa-miR-182-5p	hsa-miR-3612/hsa-miR-182-5p
hsa-miR-3612	AR	23592263	AR	hsa-mir-182	Activation	27109471	hsa-mir-182	hsa-miR-182-3p	hsa-miR-3612/hsa-miR-182-3p
hsa-miR-2467-3p	AR	23592263	AR	hsa-mir-182	Activation	27109471	hsa-mir-182	hsa-miR-182-5p	hsa-miR-2467-3p/hsa-miR-182-5p
hsa-miR-2467-3p	AR	23592263	AR	hsa-mir-182	Activation	27109471	hsa-mir-182	hsa-miR-182-3p	hsa-miR-2467-3p/hsa-miR-182-3p
hsa-miR-4693-3p	AR	23592263	AR	hsa-mir-182	Activation	27109471	hsa-mir-182	hsa-miR-182-5p	hsa-miR-4693-3p/hsa-miR-182-5p
hsa-miR-4693-3p	AR	23592263	AR	hsa-mir-182	Activation	27109471	hsa-mir-182	hsa-miR-182-3p	hsa-miR-4693-3p/hsa-miR-182-3p
hsa-miR-6511a-5p	AR	23592263	AR	hsa-mir-182	Activation	27109471	hsa-mir-182	hsa-miR-182-5p	hsa-miR-6511a-5p/hsa-miR-182-5p
hsa-miR-6511a-5p	AR	23592263	AR	hsa-mir-182	Activation	27109471	hsa-mir-182	hsa-miR-182-3p	hsa-miR-6511a-5p/hsa-miR-182-3p
hsa-miR-1910-3p	AR	23592263	AR	hsa-mir-182	Activation	27109471	hsa-mir-182	hsa-miR-182-5p	hsa-miR-1910-3p/hsa-miR-182-5p
hsa-miR-1910-3p	AR	23592263	AR	hsa-mir-182	Activation	27109471	hsa-mir-182	hsa-miR-182-3p	hsa-miR-1910-3p/hsa-miR-182-3p
hsa-miR-5586-3p	AR	23592263	AR	hsa-mir-182	Activation	27109471	hsa-mir-182	hsa-miR-182-5p	hsa-miR-5586-3p/hsa-miR-182-5p
hsa-miR-5586-3p	AR	23592263	AR	hsa-mir-182	Activation	27109471	hsa-mir-182	hsa-miR-182-3p	hsa-miR-5586-3p/hsa-miR-182-3p
hsa-miR-190a-3p	AR	23446348	AR	hsa-mir-182	Activation	27109471	hsa-mir-182	hsa-miR-182-5p	hsa-miR-190a-3p/hsa-miR-182-5p
hsa-miR-190a-3p	AR	23446348	AR	hsa-mir-182	Activation	27109471	hsa-mir-182	hsa-miR-182-3p	hsa-miR-190a-3p/hsa-miR-182-3p
hsa-miR-205-3p	AR	23446348	AR	hsa-mir-182	Activation	27109471	hsa-mir-182	hsa-miR-182-5p	hsa-miR-205-3p/hsa-miR-182-5p
hsa-miR-205-3p	AR	23446348	AR	hsa-mir-182	Activation	27109471	hsa-mir-182	hsa-miR-182-3p	hsa-miR-205-3p/hsa-miR-182-3p
hsa-miR-5011-5p	AR	23446348	AR	hsa-mir-182	Activation	27109471	hsa-mir-182	hsa-miR-182-5p	hsa-miR-5011-5p/hsa-miR-182-5p
hsa-miR-5011-5p	AR	23446348	AR	hsa-mir-182	Activation	27109471	hsa-mir-182	hsa-miR-182-3p	hsa-miR-5011-5p/hsa-miR-182-3p
hsa-miR-603	AR	23446348	AR	hsa-mir-182	Activation	27109471	hsa-mir-182	hsa-miR-182-5p	hsa-miR-603/hsa-miR-182-5p
hsa-miR-603	AR	23446348	AR	hsa-mir-182	Activation	27109471	hsa-mir-182	hsa-miR-182-3p	hsa-miR-603/hsa-miR-182-3p
hsa-miR-8485	AR	23446348	AR	hsa-mir-182	Activation	27109471	hsa-mir-182	hsa-miR-182-5p	hsa-miR-8485/hsa-miR-182-5p
hsa-miR-8485	AR	23446348	AR	hsa-mir-182	Activation	27109471	hsa-mir-182	hsa-miR-182-3p	hsa-miR-8485/hsa-miR-182-3p
hsa-miR-1277-5p	AR	23446348	AR	hsa-mir-182	Activation	27109471	hsa-mir-182	hsa-miR-182-5p	hsa-miR-1277-5p/hsa-miR-182-5p
hsa-miR-1277-5p	AR	23446348	AR	hsa-mir-182	Activation	27109471	hsa-mir-182	hsa-miR-182-3p	hsa-miR-1277-5p/hsa-miR-182-3p
hsa-miR-381-3p	AR	22012620	AR	hsa-mir-182	Activation	27109471	hsa-mir-182	hsa-miR-182-5p	hsa-miR-381-3p/hsa-miR-182-5p
hsa-miR-381-3p	AR	22012620	AR	hsa-mir-182	Activation	27109471	hsa-mir-182	hsa-miR-182-3p	hsa-miR-381-3p/hsa-miR-182-3p
hsa-miR-4665-5p	AR	22012620	AR	hsa-mir-182	Activation	27109471	hsa-mir-182	hsa-miR-182-5p	hsa-miR-4665-5p/hsa-miR-182-5p
hsa-miR-4665-5p	AR	22012620	AR	hsa-mir-182	Activation	27109471	hsa-mir-182	hsa-miR-182-3p	hsa-miR-4665-5p/hsa-miR-182-3p
hsa-miR-1275	AR	22012620	AR	hsa-mir-182	Activation	27109471	hsa-mir-182	hsa-miR-182-5p	hsa-miR-1275/hsa-miR-182-5p
hsa-miR-1275	AR	22012620	AR	hsa-mir-182	Activation	27109471	hsa-mir-182	hsa-miR-182-3p	hsa-miR-1275/hsa-miR-182-3p
hsa-miR-5010-5p	AR	22012620	AR	hsa-mir-182	Activation	27109471	hsa-mir-182	hsa-miR-182-5p	hsa-miR-5010-5p/hsa-miR-182-5p
hsa-miR-5010-5p	AR	22012620	AR	hsa-mir-182	Activation	27109471	hsa-mir-182	hsa-miR-182-3p	hsa-miR-5010-5p/hsa-miR-182-3p
hsa-miR-4525	AR	22012620	AR	hsa-mir-182	Activation	27109471	hsa-mir-182	hsa-miR-182-5p	hsa-miR-4525/hsa-miR-182-5p
hsa-miR-4525	AR	22012620	AR	hsa-mir-182	Activation	27109471	hsa-mir-182	hsa-miR-182-3p	hsa-miR-4525/hsa-miR-182-3p
hsa-miR-7111-5p	AR	22012620	AR	hsa-mir-182	Activation	27109471	hsa-mir-182	hsa-miR-182-5p	hsa-miR-7111-5p/hsa-miR-182-5p
hsa-miR-7111-5p	AR	22012620	AR	hsa-mir-182	Activation	27109471	hsa-mir-182	hsa-miR-182-3p	hsa-miR-7111-5p/hsa-miR-182-3p
hsa-miR-6870-5p	AR	22012620	AR	hsa-mir-182	Activation	27109471	hsa-mir-182	hsa-miR-182-5p	hsa-miR-6870-5p/hsa-miR-182-5p
hsa-miR-6870-5p	AR	22012620	AR	hsa-mir-182	Activation	27109471	hsa-mir-182	hsa-miR-182-3p	hsa-miR-6870-5p/hsa-miR-182-3p
hsa-miR-5698	AR	22012620	AR	hsa-mir-182	Activation	27109471	hsa-mir-182	hsa-miR-182-5p	hsa-miR-5698/hsa-miR-182-5p
hsa-miR-5698	AR	22012620	AR	hsa-mir-182	Activation	27109471	hsa-mir-182	hsa-miR-182-3p	hsa-miR-5698/hsa-miR-182-3p
hsa-miR-4723-5p	AR	22012620	AR	hsa-mir-182	Activation	27109471	hsa-mir-182	hsa-miR-182-5p	hsa-miR-4723-5p/hsa-miR-182-5p
hsa-miR-4723-5p	AR	22012620	AR	hsa-mir-182	Activation	27109471	hsa-mir-182	hsa-miR-182-3p	hsa-miR-4723-5p/hsa-miR-182-3p
hsa-miR-625-5p	AR	22012620	AR	hsa-mir-182	Activation	27109471	hsa-mir-182	hsa-miR-182-5p	hsa-miR-625-5p/hsa-miR-182-5p
hsa-miR-625-5p	AR	22012620	AR	hsa-mir-182	Activation	27109471	hsa-mir-182	hsa-miR-182-3p	hsa-miR-625-5p/hsa-miR-182-3p
hsa-miR-4696	AR	22012620	AR	hsa-mir-182	Activation	27109471	hsa-mir-182	hsa-miR-182-5p	hsa-miR-4696/hsa-miR-182-5p
hsa-miR-4696	AR	22012620	AR	hsa-mir-182	Activation	27109471	hsa-mir-182	hsa-miR-182-3p	hsa-miR-4696/hsa-miR-182-3p
hsa-miR-31-5p	AR	22012620	AR	hsa-mir-182	Activation	27109471	hsa-mir-182	hsa-miR-182-5p	hsa-miR-31-5p/hsa-miR-182-5p
hsa-miR-31-5p	AR	22012620	AR	hsa-mir-182	Activation	27109471	hsa-mir-182	hsa-miR-182-3p	hsa-miR-31-5p/hsa-miR-182-3p
hsa-miR-6786-3p	AR	22012620	AR	hsa-mir-182	Activation	27109471	hsa-mir-182	hsa-miR-182-5p	hsa-miR-6786-3p/hsa-miR-182-5p
hsa-miR-6786-3p	AR	22012620	AR	hsa-mir-182	Activation	27109471	hsa-mir-182	hsa-miR-182-3p	hsa-miR-6786-3p/hsa-miR-182-3p
hsa-miR-7155-5p	AR	22012620	AR	hsa-mir-182	Activation	27109471	hsa-mir-182	hsa-miR-182-5p	hsa-miR-7155-5p/hsa-miR-182-5p
hsa-miR-7155-5p	AR	22012620	AR	hsa-mir-182	Activation	27109471	hsa-mir-182	hsa-miR-182-3p	hsa-miR-7155-5p/hsa-miR-182-3p
hsa-miR-637	AR	22012620	AR	hsa-mir-182	Activation	27109471	hsa-mir-182	hsa-miR-182-5p	hsa-miR-637/hsa-miR-182-5p
hsa-miR-637	AR	22012620	AR	hsa-mir-182	Activation	27109471	hsa-mir-182	hsa-miR-182-3p	hsa-miR-637/hsa-miR-182-3p
hsa-miR-8089	AR	22012620	AR	hsa-mir-182	Activation	27109471	hsa-mir-182	hsa-miR-182-5p	hsa-miR-8089/hsa-miR-182-5p
hsa-miR-8089	AR	22012620	AR	hsa-mir-182	Activation	27109471	hsa-mir-182	hsa-miR-182-3p	hsa-miR-8089/hsa-miR-182-3p
hsa-miR-4700-5p	AR	22012620	AR	hsa-mir-182	Activation	27109471	hsa-mir-182	hsa-miR-182-5p	hsa-miR-4700-5p/hsa-miR-182-5p
hsa-miR-4700-5p	AR	22012620	AR	hsa-mir-182	Activation	27109471	hsa-mir-182	hsa-miR-182-3p	hsa-miR-4700-5p/hsa-miR-182-3p
hsa-miR-4667-5p	AR	22012620	AR	hsa-mir-182	Activation	27109471	hsa-mir-182	hsa-miR-182-5p	hsa-miR-4667-5p/hsa-miR-182-5p
hsa-miR-4667-5p	AR	22012620	AR	hsa-mir-182	Activation	27109471	hsa-mir-182	hsa-miR-182-3p	hsa-miR-4667-5p/hsa-miR-182-3p
hsa-miR-330-5p	AR	22012620	AR	hsa-mir-182	Activation	27109471	hsa-mir-182	hsa-miR-182-5p	hsa-miR-330-5p/hsa-miR-182-5p
hsa-miR-330-5p	AR	22012620	AR	hsa-mir-182	Activation	27109471	hsa-mir-182	hsa-miR-182-3p	hsa-miR-330-5p/hsa-miR-182-3p
hsa-miR-326	AR	22012620	AR	hsa-mir-182	Activation	27109471	hsa-mir-182	hsa-miR-182-5p	hsa-miR-326/hsa-miR-182-5p
hsa-miR-326	AR	22012620	AR	hsa-mir-182	Activation	27109471	hsa-mir-182	hsa-miR-182-3p	hsa-miR-326/hsa-miR-182-3p
hsa-miR-3149	AR	21572407	AR	hsa-mir-182	Activation	27109471	hsa-mir-182	hsa-miR-182-5p	hsa-miR-3149/hsa-miR-182-5p
hsa-miR-3149	AR	21572407	AR	hsa-mir-182	Activation	27109471	hsa-mir-182	hsa-miR-182-3p	hsa-miR-3149/hsa-miR-182-3p
hsa-miR-297	AR	21572407	AR	hsa-mir-182	Activation	27109471	hsa-mir-182	hsa-miR-182-5p	hsa-miR-297/hsa-miR-182-5p
hsa-miR-297	AR	21572407	AR	hsa-mir-182	Activation	27109471	hsa-mir-182	hsa-miR-182-3p	hsa-miR-297/hsa-miR-182-3p
hsa-miR-675-3p	AR	21572407	AR	hsa-mir-182	Activation	27109471	hsa-mir-182	hsa-miR-182-5p	hsa-miR-675-3p/hsa-miR-182-5p
hsa-miR-675-3p	AR	21572407	AR	hsa-mir-182	Activation	27109471	hsa-mir-182	hsa-miR-182-3p	hsa-miR-675-3p/hsa-miR-182-3p
hsa-miR-3924	AR	21572407	AR	hsa-mir-182	Activation	27109471	hsa-mir-182	hsa-miR-182-5p	hsa-miR-3924/hsa-miR-182-5p
hsa-miR-3924	AR	21572407	AR	hsa-mir-182	Activation	27109471	hsa-mir-182	hsa-miR-182-3p	hsa-miR-3924/hsa-miR-182-3p
hsa-miR-6867-5p	AR	21572407	AR	hsa-mir-182	Activation	27109471	hsa-mir-182	hsa-miR-182-5p	hsa-miR-6867-5p/hsa-miR-182-5p
hsa-miR-6867-5p	AR	21572407	AR	hsa-mir-182	Activation	27109471	hsa-mir-182	hsa-miR-182-3p	hsa-miR-6867-5p/hsa-miR-182-3p
hsa-miR-8068	AR	21572407	AR	hsa-mir-182	Activation	27109471	hsa-mir-182	hsa-miR-182-5p	hsa-miR-8068/hsa-miR-182-5p
hsa-miR-8068	AR	21572407	AR	hsa-mir-182	Activation	27109471	hsa-mir-182	hsa-miR-182-3p	hsa-miR-8068/hsa-miR-182-3p
hsa-miR-223-5p	AR	21572407	AR	hsa-mir-182	Activation	27109471	hsa-mir-182	hsa-miR-182-5p	hsa-miR-223-5p/hsa-miR-182-5p
hsa-miR-223-5p	AR	21572407	AR	hsa-mir-182	Activation	27109471	hsa-mir-182	hsa-miR-182-3p	hsa-miR-223-5p/hsa-miR-182-3p
hsa-miR-4307	AR	21572407	AR	hsa-mir-182	Activation	27109471	hsa-mir-182	hsa-miR-182-5p	hsa-miR-4307/hsa-miR-182-5p
hsa-miR-4307	AR	21572407	AR	hsa-mir-182	Activation	27109471	hsa-mir-182	hsa-miR-182-3p	hsa-miR-4307/hsa-miR-182-3p
hsa-miR-567	AR	21572407	AR	hsa-mir-182	Activation	27109471	hsa-mir-182	hsa-miR-182-5p	hsa-miR-567/hsa-miR-182-5p
hsa-miR-567	AR	21572407	AR	hsa-mir-182	Activation	27109471	hsa-mir-182	hsa-miR-182-3p	hsa-miR-567/hsa-miR-182-3p
hsa-miR-511-3p	AR	21572407	AR	hsa-mir-182	Activation	27109471	hsa-mir-182	hsa-miR-182-5p	hsa-miR-511-3p/hsa-miR-182-5p
hsa-miR-511-3p	AR	21572407	AR	hsa-mir-182	Activation	27109471	hsa-mir-182	hsa-miR-182-3p	hsa-miR-511-3p/hsa-miR-182-3p
hsa-miR-361-5p	AR	23824327	AR	hsa-mir-182	Activation	27109471	hsa-mir-182	hsa-miR-182-5p	hsa-miR-361-5p/hsa-miR-182-5p
hsa-miR-361-5p	AR	23824327	AR	hsa-mir-182	Activation	27109471	hsa-mir-182	hsa-miR-182-3p	hsa-miR-361-5p/hsa-miR-182-3p
hsa-miR-589-3p	AR	23824327	AR	hsa-mir-182	Activation	27109471	hsa-mir-182	hsa-miR-182-5p	hsa-miR-589-3p/hsa-miR-182-5p
hsa-miR-589-3p	AR	23824327	AR	hsa-mir-182	Activation	27109471	hsa-mir-182	hsa-miR-182-3p	hsa-miR-589-3p/hsa-miR-182-3p
hsa-miR-2115-3p	AR	23824327	AR	hsa-mir-182	Activation	27109471	hsa-mir-182	hsa-miR-182-5p	hsa-miR-2115-3p/hsa-miR-182-5p
hsa-miR-2115-3p	AR	23824327	AR	hsa-mir-182	Activation	27109471	hsa-mir-182	hsa-miR-182-3p	hsa-miR-2115-3p/hsa-miR-182-3p
hsa-miR-6868-3p	AR	23824327	AR	hsa-mir-182	Activation	27109471	hsa-mir-182	hsa-miR-182-5p	hsa-miR-6868-3p/hsa-miR-182-5p
hsa-miR-6868-3p	AR	23824327	AR	hsa-mir-182	Activation	27109471	hsa-mir-182	hsa-miR-182-3p	hsa-miR-6868-3p/hsa-miR-182-3p
hsa-miR-195-3p	AR	23824327	AR	hsa-mir-182	Activation	27109471	hsa-mir-182	hsa-miR-182-5p	hsa-miR-195-3p/hsa-miR-182-5p
hsa-miR-195-3p	AR	23824327	AR	hsa-mir-182	Activation	27109471	hsa-mir-182	hsa-miR-182-3p	hsa-miR-195-3p/hsa-miR-182-3p
hsa-miR-16-2-3p	AR	23824327	AR	hsa-mir-182	Activation	27109471	hsa-mir-182	hsa-miR-182-5p	hsa-miR-16-2-3p/hsa-miR-182-5p
hsa-miR-16-2-3p	AR	23824327	AR	hsa-mir-182	Activation	27109471	hsa-mir-182	hsa-miR-182-3p	hsa-miR-16-2-3p/hsa-miR-182-3p
hsa-miR-4668-5p	AR	23824327	AR	hsa-mir-182	Activation	27109471	hsa-mir-182	hsa-miR-182-5p	hsa-miR-4668-5p/hsa-miR-182-5p
hsa-miR-4668-5p	AR	23824327	AR	hsa-mir-182	Activation	27109471	hsa-mir-182	hsa-miR-182-3p	hsa-miR-4668-5p/hsa-miR-182-3p
hsa-miR-548s	AR	23824327	AR	hsa-mir-182	Activation	27109471	hsa-mir-182	hsa-miR-182-5p	hsa-miR-548s/hsa-miR-182-5p
hsa-miR-548s	AR	23824327	AR	hsa-mir-182	Activation	27109471	hsa-mir-182	hsa-miR-182-3p	hsa-miR-548s/hsa-miR-182-3p
hsa-miR-3926	AR	23824327	AR	hsa-mir-182	Activation	27109471	hsa-mir-182	hsa-miR-182-5p	hsa-miR-3926/hsa-miR-182-5p
hsa-miR-3926	AR	23824327	AR	hsa-mir-182	Activation	27109471	hsa-mir-182	hsa-miR-182-3p	hsa-miR-3926/hsa-miR-182-3p
hsa-miR-5193	AR	23824327	AR	hsa-mir-182	Activation	27109471	hsa-mir-182	hsa-miR-182-5p	hsa-miR-5193/hsa-miR-182-5p
hsa-miR-5193	AR	23824327	AR	hsa-mir-182	Activation	27109471	hsa-mir-182	hsa-miR-182-3p	hsa-miR-5193/hsa-miR-182-3p
hsa-miR-660-3p	AR	23824327	AR	hsa-mir-182	Activation	27109471	hsa-mir-182	hsa-miR-182-5p	hsa-miR-660-3p/hsa-miR-182-5p
hsa-miR-660-3p	AR	23824327	AR	hsa-mir-182	Activation	27109471	hsa-mir-182	hsa-miR-182-3p	hsa-miR-660-3p/hsa-miR-182-3p
hsa-miR-4668-3p	AR	23824327	AR	hsa-mir-182	Activation	27109471	hsa-mir-182	hsa-miR-182-5p	hsa-miR-4668-3p/hsa-miR-182-5p
hsa-miR-4668-3p	AR	23824327	AR	hsa-mir-182	Activation	27109471	hsa-mir-182	hsa-miR-182-3p	hsa-miR-4668-3p/hsa-miR-182-3p
hsa-miR-548c-3p	AR	23824327	AR	hsa-mir-182	Activation	27109471	hsa-mir-182	hsa-miR-182-5p	hsa-miR-548c-3p/hsa-miR-182-5p
hsa-miR-548c-3p	AR	23824327	AR	hsa-mir-182	Activation	27109471	hsa-mir-182	hsa-miR-182-3p	hsa-miR-548c-3p/hsa-miR-182-3p
hsa-miR-6788-5p	AR	23824327	AR	hsa-mir-182	Activation	27109471	hsa-mir-182	hsa-miR-182-5p	hsa-miR-6788-5p/hsa-miR-182-5p
hsa-miR-6788-5p	AR	23824327	AR	hsa-mir-182	Activation	27109471	hsa-mir-182	hsa-miR-182-3p	hsa-miR-6788-5p/hsa-miR-182-3p
hsa-miR-30c-2-3p	AR	23824327	AR	hsa-mir-182	Activation	27109471	hsa-mir-182	hsa-miR-182-5p	hsa-miR-30c-2-3p/hsa-miR-182-5p
hsa-miR-30c-2-3p	AR	23824327	AR	hsa-mir-182	Activation	27109471	hsa-mir-182	hsa-miR-182-3p	hsa-miR-30c-2-3p/hsa-miR-182-3p
hsa-miR-8085	AR	23824327	AR	hsa-mir-182	Activation	27109471	hsa-mir-182	hsa-miR-182-5p	hsa-miR-8085/hsa-miR-182-5p
hsa-miR-8085	AR	23824327	AR	hsa-mir-182	Activation	27109471	hsa-mir-182	hsa-miR-182-3p	hsa-miR-8085/hsa-miR-182-3p
hsa-miR-30c-1-3p	AR	23824327	AR	hsa-mir-182	Activation	27109471	hsa-mir-182	hsa-miR-182-5p	hsa-miR-30c-1-3p/hsa-miR-182-5p
hsa-miR-30c-1-3p	AR	23824327	AR	hsa-mir-182	Activation	27109471	hsa-mir-182	hsa-miR-182-3p	hsa-miR-30c-1-3p/hsa-miR-182-3p
hsa-miR-6731-5p	AR	23824327	AR	hsa-mir-182	Activation	27109471	hsa-mir-182	hsa-miR-182-5p	hsa-miR-6731-5p/hsa-miR-182-5p
hsa-miR-6731-5p	AR	23824327	AR	hsa-mir-182	Activation	27109471	hsa-mir-182	hsa-miR-182-3p	hsa-miR-6731-5p/hsa-miR-182-3p
hsa-miR-6878-5p	AR	23824327	AR	hsa-mir-182	Activation	27109471	hsa-mir-182	hsa-miR-182-5p	hsa-miR-6878-5p/hsa-miR-182-5p
hsa-miR-6878-5p	AR	23824327	AR	hsa-mir-182	Activation	27109471	hsa-mir-182	hsa-miR-182-3p	hsa-miR-6878-5p/hsa-miR-182-3p
hsa-miR-6871-5p	AR	23824327	AR	hsa-mir-182	Activation	27109471	hsa-mir-182	hsa-miR-182-5p	hsa-miR-6871-5p/hsa-miR-182-5p
hsa-miR-6871-5p	AR	23824327	AR	hsa-mir-182	Activation	27109471	hsa-mir-182	hsa-miR-182-3p	hsa-miR-6871-5p/hsa-miR-182-3p
hsa-miR-5010-3p	AR	19536157	AR	hsa-mir-182	Activation	27109471	hsa-mir-182	hsa-miR-182-5p	hsa-miR-5010-3p/hsa-miR-182-5p
hsa-miR-5010-3p	AR	19536157	AR	hsa-mir-182	Activation	27109471	hsa-mir-182	hsa-miR-182-3p	hsa-miR-5010-3p/hsa-miR-182-3p
hsa-miR-6809-3p	AR	19536157	AR	hsa-mir-182	Activation	27109471	hsa-mir-182	hsa-miR-182-5p	hsa-miR-6809-3p/hsa-miR-182-5p
hsa-miR-6809-3p	AR	19536157	AR	hsa-mir-182	Activation	27109471	hsa-mir-182	hsa-miR-182-3p	hsa-miR-6809-3p/hsa-miR-182-3p
hsa-miR-147a	AR	19536157	AR	hsa-mir-182	Activation	27109471	hsa-mir-182	hsa-miR-182-5p	hsa-miR-147a/hsa-miR-182-5p
hsa-miR-147a	AR	19536157	AR	hsa-mir-182	Activation	27109471	hsa-mir-182	hsa-miR-182-3p	hsa-miR-147a/hsa-miR-182-3p
hsa-miR-6818-5p	AR	19536157	AR	hsa-mir-182	Activation	27109471	hsa-mir-182	hsa-miR-182-5p	hsa-miR-6818-5p/hsa-miR-182-5p
hsa-miR-6818-5p	AR	19536157	AR	hsa-mir-182	Activation	27109471	hsa-mir-182	hsa-miR-182-3p	hsa-miR-6818-5p/hsa-miR-182-3p
hsa-miR-3160-5p	AR	19536157	AR	hsa-mir-182	Activation	27109471	hsa-mir-182	hsa-miR-182-5p	hsa-miR-3160-5p/hsa-miR-182-5p
hsa-miR-3160-5p	AR	19536157	AR	hsa-mir-182	Activation	27109471	hsa-mir-182	hsa-miR-182-3p	hsa-miR-3160-5p/hsa-miR-182-3p
hsa-miR-4778-3p	AR	19536157	AR	hsa-mir-182	Activation	27109471	hsa-mir-182	hsa-miR-182-5p	hsa-miR-4778-3p/hsa-miR-182-5p
hsa-miR-4778-3p	AR	19536157	AR	hsa-mir-182	Activation	27109471	hsa-mir-182	hsa-miR-182-3p	hsa-miR-4778-3p/hsa-miR-182-3p
hsa-miR-320a	AR	27216188	AR	hsa-mir-182	Activation	27109471	hsa-mir-182	hsa-miR-182-5p	hsa-miR-320a/hsa-miR-182-5p
hsa-miR-320a	AR	27216188	AR	hsa-mir-182	Activation	27109471	hsa-mir-182	hsa-miR-182-3p	hsa-miR-320a/hsa-miR-182-3p
hsa-miR-18a-5p	HSF2	20724452	HSF2	hsa-mir-182	Activation	25394902	hsa-mir-182	hsa-miR-182-5p	hsa-miR-18a-5p/hsa-miR-182-5p
hsa-miR-18a-5p	HSF2	20724452	HSF2	hsa-mir-182	Activation	25394902	hsa-mir-182	hsa-miR-182-3p	hsa-miR-18a-5p/hsa-miR-182-3p
hsa-miR-26b-5p	HSF2	19088304	HSF2	hsa-mir-182	Activation	25394902	hsa-mir-182	hsa-miR-182-5p	hsa-miR-26b-5p/hsa-miR-182-5p
hsa-miR-26b-5p	HSF2	19088304	HSF2	hsa-mir-182	Activation	25394902	hsa-mir-182	hsa-miR-182-3p	hsa-miR-26b-5p/hsa-miR-182-3p
hsa-miR-24-3p	HSF2	19748357	HSF2	hsa-mir-182	Activation	25394902	hsa-mir-182	hsa-miR-182-5p	hsa-miR-24-3p/hsa-miR-182-5p
hsa-miR-24-3p	HSF2	19748357	HSF2	hsa-mir-182	Activation	25394902	hsa-mir-182	hsa-miR-182-3p	hsa-miR-24-3p/hsa-miR-182-3p
hsa-let-7b-5p	HSF2	23622248	HSF2	hsa-mir-182	Activation	25394902	hsa-mir-182	hsa-miR-182-5p	hsa-let-7b-5p/hsa-miR-182-5p
hsa-let-7b-5p	HSF2	23622248	HSF2	hsa-mir-182	Activation	25394902	hsa-mir-182	hsa-miR-182-3p	hsa-let-7b-5p/hsa-miR-182-3p
hsa-let-7a-5p	HSF2	23622248	HSF2	hsa-mir-182	Activation	25394902	hsa-mir-182	hsa-miR-182-5p	hsa-let-7a-5p/hsa-miR-182-5p
hsa-let-7a-5p	HSF2	23622248	HSF2	hsa-mir-182	Activation	25394902	hsa-mir-182	hsa-miR-182-3p	hsa-let-7a-5p/hsa-miR-182-3p
hsa-miR-1324	HSF2	28735896	HSF2	hsa-mir-182	Activation	25394902	hsa-mir-182	hsa-miR-182-5p	hsa-miR-1324/hsa-miR-182-5p
hsa-miR-1324	HSF2	28735896	HSF2	hsa-mir-182	Activation	25394902	hsa-mir-182	hsa-miR-182-3p	hsa-miR-1324/hsa-miR-182-3p
hsa-miR-190a-3p	HSF2	28735896	HSF2	hsa-mir-182	Activation	25394902	hsa-mir-182	hsa-miR-182-5p	hsa-miR-190a-3p/hsa-miR-182-5p
hsa-miR-190a-3p	HSF2	28735896	HSF2	hsa-mir-182	Activation	25394902	hsa-mir-182	hsa-miR-182-3p	hsa-miR-190a-3p/hsa-miR-182-3p
hsa-miR-2115-3p	HSF2	28735896	HSF2	hsa-mir-182	Activation	25394902	hsa-mir-182	hsa-miR-182-5p	hsa-miR-2115-3p/hsa-miR-182-5p
hsa-miR-2115-3p	HSF2	28735896	HSF2	hsa-mir-182	Activation	25394902	hsa-mir-182	hsa-miR-182-3p	hsa-miR-2115-3p/hsa-miR-182-3p
hsa-miR-361-5p	HSF2	28735896	HSF2	hsa-mir-182	Activation	25394902	hsa-mir-182	hsa-miR-182-5p	hsa-miR-361-5p/hsa-miR-182-5p
hsa-miR-361-5p	HSF2	28735896	HSF2	hsa-mir-182	Activation	25394902	hsa-mir-182	hsa-miR-182-3p	hsa-miR-361-5p/hsa-miR-182-3p
hsa-miR-3927-5p	HSF2	28735896	HSF2	hsa-mir-182	Activation	25394902	hsa-mir-182	hsa-miR-182-5p	hsa-miR-3927-5p/hsa-miR-182-5p
hsa-miR-3927-5p	HSF2	28735896	HSF2	hsa-mir-182	Activation	25394902	hsa-mir-182	hsa-miR-182-3p	hsa-miR-3927-5p/hsa-miR-182-3p
hsa-miR-4487	HSF2	28735896	HSF2	hsa-mir-182	Activation	25394902	hsa-mir-182	hsa-miR-182-5p	hsa-miR-4487/hsa-miR-182-5p
hsa-miR-4487	HSF2	28735896	HSF2	hsa-mir-182	Activation	25394902	hsa-mir-182	hsa-miR-182-3p	hsa-miR-4487/hsa-miR-182-3p
hsa-miR-454-5p	HSF2	28735896	HSF2	hsa-mir-182	Activation	25394902	hsa-mir-182	hsa-miR-182-5p	hsa-miR-454-5p/hsa-miR-182-5p
hsa-miR-454-5p	HSF2	28735896	HSF2	hsa-mir-182	Activation	25394902	hsa-mir-182	hsa-miR-182-3p	hsa-miR-454-5p/hsa-miR-182-3p
hsa-miR-4633-3p	HSF2	28735896	HSF2	hsa-mir-182	Activation	25394902	hsa-mir-182	hsa-miR-182-5p	hsa-miR-4633-3p/hsa-miR-182-5p
hsa-miR-4633-3p	HSF2	28735896	HSF2	hsa-mir-182	Activation	25394902	hsa-mir-182	hsa-miR-182-3p	hsa-miR-4633-3p/hsa-miR-182-3p
hsa-miR-4802-5p	HSF2	28735896	HSF2	hsa-mir-182	Activation	25394902	hsa-mir-182	hsa-miR-182-5p	hsa-miR-4802-5p/hsa-miR-182-5p
hsa-miR-4802-5p	HSF2	28735896	HSF2	hsa-mir-182	Activation	25394902	hsa-mir-182	hsa-miR-182-3p	hsa-miR-4802-5p/hsa-miR-182-3p
hsa-miR-5011-5p	HSF2	28735896	HSF2	hsa-mir-182	Activation	25394902	hsa-mir-182	hsa-miR-182-5p	hsa-miR-5011-5p/hsa-miR-182-5p
hsa-miR-5011-5p	HSF2	28735896	HSF2	hsa-mir-182	Activation	25394902	hsa-mir-182	hsa-miR-182-3p	hsa-miR-5011-5p/hsa-miR-182-3p
hsa-miR-6500-5p	HSF2	28735896	HSF2	hsa-mir-182	Activation	25394902	hsa-mir-182	hsa-miR-182-5p	hsa-miR-6500-5p/hsa-miR-182-5p
hsa-miR-6500-5p	HSF2	28735896	HSF2	hsa-mir-182	Activation	25394902	hsa-mir-182	hsa-miR-182-3p	hsa-miR-6500-5p/hsa-miR-182-3p
hsa-miR-6514-5p	HSF2	28735896	HSF2	hsa-mir-182	Activation	25394902	hsa-mir-182	hsa-miR-182-5p	hsa-miR-6514-5p/hsa-miR-182-5p
hsa-miR-6514-5p	HSF2	28735896	HSF2	hsa-mir-182	Activation	25394902	hsa-mir-182	hsa-miR-182-3p	hsa-miR-6514-5p/hsa-miR-182-3p
hsa-miR-652-5p	HSF2	28735896	HSF2	hsa-mir-182	Activation	25394902	hsa-mir-182	hsa-miR-182-5p	hsa-miR-652-5p/hsa-miR-182-5p
hsa-miR-652-5p	HSF2	28735896	HSF2	hsa-mir-182	Activation	25394902	hsa-mir-182	hsa-miR-182-3p	hsa-miR-652-5p/hsa-miR-182-3p
hsa-miR-6874-5p	HSF2	28735896	HSF2	hsa-mir-182	Activation	25394902	hsa-mir-182	hsa-miR-182-5p	hsa-miR-6874-5p/hsa-miR-182-5p
hsa-miR-6874-5p	HSF2	28735896	HSF2	hsa-mir-182	Activation	25394902	hsa-mir-182	hsa-miR-182-3p	hsa-miR-6874-5p/hsa-miR-182-3p
hsa-miR-8076	HSF2	28735896	HSF2	hsa-mir-182	Activation	25394902	hsa-mir-182	hsa-miR-182-5p	hsa-miR-8076/hsa-miR-182-5p
hsa-miR-8076	HSF2	28735896	HSF2	hsa-mir-182	Activation	25394902	hsa-mir-182	hsa-miR-182-3p	hsa-miR-8076/hsa-miR-182-3p
hsa-miR-145-5p	HDAC2	23499894	HDAC2	hsa-mir-182	Repression	23625969	hsa-mir-182	hsa-miR-182-5p	hsa-miR-145-5p/hsa-miR-182-5p
hsa-miR-145-5p	HDAC2	23499894	HDAC2	hsa-mir-182	Repression	23625969	hsa-mir-182	hsa-miR-182-3p	hsa-miR-145-5p/hsa-miR-182-3p
hsa-miR-1-3p	HDAC2	18668040	HDAC2	hsa-mir-182	Repression	23625969	hsa-mir-182	hsa-miR-182-5p	hsa-miR-1-3p/hsa-miR-182-5p
hsa-miR-1-3p	HDAC2	18668040	HDAC2	hsa-mir-182	Repression	23625969	hsa-mir-182	hsa-miR-182-3p	hsa-miR-1-3p/hsa-miR-182-3p
hsa-miR-149-5p	HDAC2	23622248	HDAC2	hsa-mir-182	Repression	23625969	hsa-mir-182	hsa-miR-182-5p	hsa-miR-149-5p/hsa-miR-182-5p
hsa-miR-149-5p	HDAC2	23622248	HDAC2	hsa-mir-182	Repression	23625969	hsa-mir-182	hsa-miR-182-3p	hsa-miR-149-5p/hsa-miR-182-3p
hsa-let-7f-5p	HDAC2	24405266	HDAC2	hsa-mir-182	Repression	23625969	hsa-mir-182	hsa-miR-182-5p	hsa-let-7f-5p/hsa-miR-182-5p
hsa-let-7f-5p	HDAC2	24405266	HDAC2	hsa-mir-182	Repression	23625969	hsa-mir-182	hsa-miR-182-3p	hsa-let-7f-5p/hsa-miR-182-3p
hsa-miR-92a-3p	HDAC2	27884646	HDAC2	hsa-mir-182	Repression	23625969	hsa-mir-182	hsa-miR-182-5p	hsa-miR-92a-3p/hsa-miR-182-5p
hsa-miR-92a-3p	HDAC2	27884646	HDAC2	hsa-mir-182	Repression	23625969	hsa-mir-182	hsa-miR-182-3p	hsa-miR-92a-3p/hsa-miR-182-3p
hsa-miR-455-3p	HDAC2	27638301	HDAC2	hsa-mir-182	Repression	23625969	hsa-mir-182	hsa-miR-182-5p	hsa-miR-455-3p/hsa-miR-182-5p
hsa-miR-455-3p	HDAC2	27638301	HDAC2	hsa-mir-182	Repression	23625969	hsa-mir-182	hsa-miR-182-3p	hsa-miR-455-3p/hsa-miR-182-3p
hsa-miR-193b-3p	LEF1	20304954	LEF1	hsa-mir-182	Activation	24335145	hsa-mir-182	hsa-miR-182-5p	hsa-miR-193b-3p/hsa-miR-182-5p
hsa-miR-193b-3p	LEF1	20304954	LEF1	hsa-mir-182	Activation	24335145	hsa-mir-182	hsa-miR-182-3p	hsa-miR-193b-3p/hsa-miR-182-3p
hsa-miR-34a-5p	LEF1	21566225	LEF1	hsa-mir-182	Activation	24335145	hsa-mir-182	hsa-miR-182-5p	hsa-miR-34a-5p/hsa-miR-182-5p
hsa-miR-34a-5p	LEF1	21566225	LEF1	hsa-mir-182	Activation	24335145	hsa-mir-182	hsa-miR-182-3p	hsa-miR-34a-5p/hsa-miR-182-3p
hsa-miR-218-5p	LEF1	22766851	LEF1	hsa-mir-182	Activation	24335145	hsa-mir-182	hsa-miR-182-5p	hsa-miR-218-5p/hsa-miR-182-5p
hsa-miR-218-5p	LEF1	22766851	LEF1	hsa-mir-182	Activation	24335145	hsa-mir-182	hsa-miR-182-3p	hsa-miR-218-5p/hsa-miR-182-3p
hsa-miR-449a	LEF1	22769578	LEF1	hsa-mir-182	Activation	24335145	hsa-mir-182	hsa-miR-182-5p	hsa-miR-449a/hsa-miR-182-5p
hsa-miR-449a	LEF1	22769578	LEF1	hsa-mir-182	Activation	24335145	hsa-mir-182	hsa-miR-182-3p	hsa-miR-449a/hsa-miR-182-3p
hsa-miR-34c-3p	LEF1	22421157	LEF1	hsa-mir-182	Activation	24335145	hsa-mir-182	hsa-miR-182-5p	hsa-miR-34c-3p/hsa-miR-182-5p
hsa-miR-34c-3p	LEF1	22421157	LEF1	hsa-mir-182	Activation	24335145	hsa-mir-182	hsa-miR-182-3p	hsa-miR-34c-3p/hsa-miR-182-3p
hsa-miR-452-5p	LEF1	23695168	LEF1	hsa-mir-182	Activation	24335145	hsa-mir-182	hsa-miR-182-5p	hsa-miR-452-5p/hsa-miR-182-5p
hsa-miR-452-5p	LEF1	23695168	LEF1	hsa-mir-182	Activation	24335145	hsa-mir-182	hsa-miR-182-3p	hsa-miR-452-5p/hsa-miR-182-3p
hsa-miR-335-5p	KLF3	18185580	KLF3	hsa-mir-182	Repression(feedback)	26314219	hsa-mir-182	hsa-miR-182-5p	hsa-miR-335-5p/hsa-miR-182-5p
hsa-miR-335-5p	KLF3	18185580	KLF3	hsa-mir-182	Repression(feedback)	26314219	hsa-mir-182	hsa-miR-182-3p	hsa-miR-335-5p/hsa-miR-182-3p
hsa-miR-98-5p	KLF3	19088304	KLF3	hsa-mir-182	Repression(feedback)	26314219	hsa-mir-182	hsa-miR-182-5p	hsa-miR-98-5p/hsa-miR-182-5p
hsa-miR-98-5p	KLF3	19088304	KLF3	hsa-mir-182	Repression(feedback)	26314219	hsa-mir-182	hsa-miR-182-3p	hsa-miR-98-5p/hsa-miR-182-3p
hsa-miR-23a-3p	KLF3	23918807	KLF3	hsa-mir-182	Repression(feedback)	26314219	hsa-mir-182	hsa-miR-182-5p	hsa-miR-23a-3p/hsa-miR-182-5p
hsa-miR-23a-3p	KLF3	23918807	KLF3	hsa-mir-182	Repression(feedback)	26314219	hsa-mir-182	hsa-miR-182-3p	hsa-miR-23a-3p/hsa-miR-182-3p
hsa-miR-17-5p	KLF3	22012620	KLF3	hsa-mir-182	Repression(feedback)	26314219	hsa-mir-182	hsa-miR-182-5p	hsa-miR-17-5p/hsa-miR-182-5p
hsa-miR-17-5p	KLF3	22012620	KLF3	hsa-mir-182	Repression(feedback)	26314219	hsa-mir-182	hsa-miR-182-3p	hsa-miR-17-5p/hsa-miR-182-3p
hsa-miR-20a-5p	KLF3	22012620	KLF3	hsa-mir-182	Repression(feedback)	26314219	hsa-mir-182	hsa-miR-182-5p	hsa-miR-20a-5p/hsa-miR-182-5p
hsa-miR-20a-5p	KLF3	22012620	KLF3	hsa-mir-182	Repression(feedback)	26314219	hsa-mir-182	hsa-miR-182-3p	hsa-miR-20a-5p/hsa-miR-182-3p
hsa-miR-93-5p	KLF3	22012620	KLF3	hsa-mir-182	Repression(feedback)	26314219	hsa-mir-182	hsa-miR-182-5p	hsa-miR-93-5p/hsa-miR-182-5p
hsa-miR-93-5p	KLF3	22012620	KLF3	hsa-mir-182	Repression(feedback)	26314219	hsa-mir-182	hsa-miR-182-3p	hsa-miR-93-5p/hsa-miR-182-3p
hsa-miR-106a-5p	KLF3	22012620	KLF3	hsa-mir-182	Repression(feedback)	26314219	hsa-mir-182	hsa-miR-182-5p	hsa-miR-106a-5p/hsa-miR-182-5p
hsa-miR-106a-5p	KLF3	22012620	KLF3	hsa-mir-182	Repression(feedback)	26314219	hsa-mir-182	hsa-miR-182-3p	hsa-miR-106a-5p/hsa-miR-182-3p
hsa-miR-106b-5p	KLF3	22012620	KLF3	hsa-mir-182	Repression(feedback)	26314219	hsa-mir-182	hsa-miR-182-5p	hsa-miR-106b-5p/hsa-miR-182-5p
hsa-miR-106b-5p	KLF3	22012620	KLF3	hsa-mir-182	Repression(feedback)	26314219	hsa-mir-182	hsa-miR-182-3p	hsa-miR-106b-5p/hsa-miR-182-3p
hsa-miR-302a-3p	KLF3	22012620	KLF3	hsa-mir-182	Repression(feedback)	26314219	hsa-mir-182	hsa-miR-182-5p	hsa-miR-302a-3p/hsa-miR-182-5p
hsa-miR-302a-3p	KLF3	22012620	KLF3	hsa-mir-182	Repression(feedback)	26314219	hsa-mir-182	hsa-miR-182-3p	hsa-miR-302a-3p/hsa-miR-182-3p
hsa-miR-302b-3p	KLF3	22012620	KLF3	hsa-mir-182	Repression(feedback)	26314219	hsa-mir-182	hsa-miR-182-5p	hsa-miR-302b-3p/hsa-miR-182-5p
hsa-miR-302b-3p	KLF3	22012620	KLF3	hsa-mir-182	Repression(feedback)	26314219	hsa-mir-182	hsa-miR-182-3p	hsa-miR-302b-3p/hsa-miR-182-3p
hsa-miR-302c-3p	KLF3	22012620	KLF3	hsa-mir-182	Repression(feedback)	26314219	hsa-mir-182	hsa-miR-182-5p	hsa-miR-302c-3p/hsa-miR-182-5p
hsa-miR-302c-3p	KLF3	22012620	KLF3	hsa-mir-182	Repression(feedback)	26314219	hsa-mir-182	hsa-miR-182-3p	hsa-miR-302c-3p/hsa-miR-182-3p
hsa-miR-302d-3p	KLF3	22012620	KLF3	hsa-mir-182	Repression(feedback)	26314219	hsa-mir-182	hsa-miR-182-5p	hsa-miR-302d-3p/hsa-miR-182-5p
hsa-miR-302d-3p	KLF3	22012620	KLF3	hsa-mir-182	Repression(feedback)	26314219	hsa-mir-182	hsa-miR-182-3p	hsa-miR-302d-3p/hsa-miR-182-3p
hsa-miR-372-3p	KLF3	22012620	KLF3	hsa-mir-182	Repression(feedback)	26314219	hsa-mir-182	hsa-miR-182-5p	hsa-miR-372-3p/hsa-miR-182-5p
hsa-miR-372-3p	KLF3	22012620	KLF3	hsa-mir-182	Repression(feedback)	26314219	hsa-mir-182	hsa-miR-182-3p	hsa-miR-372-3p/hsa-miR-182-3p
hsa-miR-373-3p	KLF3	22012620	KLF3	hsa-mir-182	Repression(feedback)	26314219	hsa-mir-182	hsa-miR-182-5p	hsa-miR-373-3p/hsa-miR-182-5p
hsa-miR-373-3p	KLF3	22012620	KLF3	hsa-mir-182	Repression(feedback)	26314219	hsa-mir-182	hsa-miR-182-3p	hsa-miR-373-3p/hsa-miR-182-3p
hsa-miR-338-5p	KLF3	22012620	KLF3	hsa-mir-182	Repression(feedback)	26314219	hsa-mir-182	hsa-miR-182-5p	hsa-miR-338-5p/hsa-miR-182-5p
hsa-miR-338-5p	KLF3	22012620	KLF3	hsa-mir-182	Repression(feedback)	26314219	hsa-mir-182	hsa-miR-182-3p	hsa-miR-338-5p/hsa-miR-182-3p
hsa-miR-20b-5p	KLF3	22012620	KLF3	hsa-mir-182	Repression(feedback)	26314219	hsa-mir-182	hsa-miR-182-5p	hsa-miR-20b-5p/hsa-miR-182-5p
hsa-miR-20b-5p	KLF3	22012620	KLF3	hsa-mir-182	Repression(feedback)	26314219	hsa-mir-182	hsa-miR-182-3p	hsa-miR-20b-5p/hsa-miR-182-3p
hsa-miR-520e	KLF3	22012620	KLF3	hsa-mir-182	Repression(feedback)	26314219	hsa-mir-182	hsa-miR-182-5p	hsa-miR-520e/hsa-miR-182-5p
hsa-miR-520e	KLF3	22012620	KLF3	hsa-mir-182	Repression(feedback)	26314219	hsa-mir-182	hsa-miR-182-3p	hsa-miR-520e/hsa-miR-182-3p
hsa-miR-520a-3p	KLF3	22012620	KLF3	hsa-mir-182	Repression(feedback)	26314219	hsa-mir-182	hsa-miR-182-5p	hsa-miR-520a-3p/hsa-miR-182-5p
hsa-miR-520a-3p	KLF3	22012620	KLF3	hsa-mir-182	Repression(feedback)	26314219	hsa-mir-182	hsa-miR-182-3p	hsa-miR-520a-3p/hsa-miR-182-3p
hsa-miR-526b-3p	KLF3	22012620	KLF3	hsa-mir-182	Repression(feedback)	26314219	hsa-mir-182	hsa-miR-182-5p	hsa-miR-526b-3p/hsa-miR-182-5p
hsa-miR-526b-3p	KLF3	22012620	KLF3	hsa-mir-182	Repression(feedback)	26314219	hsa-mir-182	hsa-miR-182-3p	hsa-miR-526b-3p/hsa-miR-182-3p
hsa-miR-520b	KLF3	22012620	KLF3	hsa-mir-182	Repression(feedback)	26314219	hsa-mir-182	hsa-miR-182-5p	hsa-miR-520b/hsa-miR-182-5p
hsa-miR-520b	KLF3	22012620	KLF3	hsa-mir-182	Repression(feedback)	26314219	hsa-mir-182	hsa-miR-182-3p	hsa-miR-520b/hsa-miR-182-3p
hsa-miR-520c-3p	KLF3	22012620	KLF3	hsa-mir-182	Repression(feedback)	26314219	hsa-mir-182	hsa-miR-182-5p	hsa-miR-520c-3p/hsa-miR-182-5p
hsa-miR-520c-3p	KLF3	22012620	KLF3	hsa-mir-182	Repression(feedback)	26314219	hsa-mir-182	hsa-miR-182-3p	hsa-miR-520c-3p/hsa-miR-182-3p
hsa-miR-519d-3p	KLF3	22012620	KLF3	hsa-mir-182	Repression(feedback)	26314219	hsa-mir-182	hsa-miR-182-5p	hsa-miR-519d-3p/hsa-miR-182-5p
hsa-miR-519d-3p	KLF3	22012620	KLF3	hsa-mir-182	Repression(feedback)	26314219	hsa-mir-182	hsa-miR-182-3p	hsa-miR-519d-3p/hsa-miR-182-3p
hsa-miR-520d-3p	KLF3	22012620	KLF3	hsa-mir-182	Repression(feedback)	26314219	hsa-mir-182	hsa-miR-182-5p	hsa-miR-520d-3p/hsa-miR-182-5p
hsa-miR-520d-3p	KLF3	22012620	KLF3	hsa-mir-182	Repression(feedback)	26314219	hsa-mir-182	hsa-miR-182-3p	hsa-miR-520d-3p/hsa-miR-182-3p
hsa-miR-449c-3p	KLF3	22012620	KLF3	hsa-mir-182	Repression(feedback)	26314219	hsa-mir-182	hsa-miR-182-5p	hsa-miR-449c-3p/hsa-miR-182-5p
hsa-miR-449c-3p	KLF3	22012620	KLF3	hsa-mir-182	Repression(feedback)	26314219	hsa-mir-182	hsa-miR-182-3p	hsa-miR-449c-3p/hsa-miR-182-3p
hsa-miR-302e	KLF3	22012620	KLF3	hsa-mir-182	Repression(feedback)	26314219	hsa-mir-182	hsa-miR-182-5p	hsa-miR-302e/hsa-miR-182-5p
hsa-miR-302e	KLF3	22012620	KLF3	hsa-mir-182	Repression(feedback)	26314219	hsa-mir-182	hsa-miR-182-3p	hsa-miR-302e/hsa-miR-182-3p
hsa-miR-548t-5p	KLF3	22012620	KLF3	hsa-mir-182	Repression(feedback)	26314219	hsa-mir-182	hsa-miR-182-5p	hsa-miR-548t-5p/hsa-miR-182-5p
hsa-miR-548t-5p	KLF3	22012620	KLF3	hsa-mir-182	Repression(feedback)	26314219	hsa-mir-182	hsa-miR-182-3p	hsa-miR-548t-5p/hsa-miR-182-3p
hsa-miR-548az-5p	KLF3	22012620	KLF3	hsa-mir-182	Repression(feedback)	26314219	hsa-mir-182	hsa-miR-182-5p	hsa-miR-548az-5p/hsa-miR-182-5p
hsa-miR-548az-5p	KLF3	22012620	KLF3	hsa-mir-182	Repression(feedback)	26314219	hsa-mir-182	hsa-miR-182-3p	hsa-miR-548az-5p/hsa-miR-182-3p
hsa-miR-218-2-3p	KLF3	23592263	KLF3	hsa-mir-182	Repression(feedback)	26314219	hsa-mir-182	hsa-miR-182-5p	hsa-miR-218-2-3p/hsa-miR-182-5p
hsa-miR-218-2-3p	KLF3	23592263	KLF3	hsa-mir-182	Repression(feedback)	26314219	hsa-mir-182	hsa-miR-182-3p	hsa-miR-218-2-3p/hsa-miR-182-3p
hsa-miR-758-5p	KLF3	23592263	KLF3	hsa-mir-182	Repression(feedback)	26314219	hsa-mir-182	hsa-miR-182-5p	hsa-miR-758-5p/hsa-miR-182-5p
hsa-miR-758-5p	KLF3	23592263	KLF3	hsa-mir-182	Repression(feedback)	26314219	hsa-mir-182	hsa-miR-182-3p	hsa-miR-758-5p/hsa-miR-182-3p
hsa-miR-6516-5p	KLF3	23592263	KLF3	hsa-mir-182	Repression(feedback)	26314219	hsa-mir-182	hsa-miR-182-5p	hsa-miR-6516-5p/hsa-miR-182-5p
hsa-miR-6516-5p	KLF3	23592263	KLF3	hsa-mir-182	Repression(feedback)	26314219	hsa-mir-182	hsa-miR-182-3p	hsa-miR-6516-5p/hsa-miR-182-3p
hsa-miR-3658	KLF3	23592263	KLF3	hsa-mir-182	Repression(feedback)	26314219	hsa-mir-182	hsa-miR-182-5p	hsa-miR-3658/hsa-miR-182-5p
hsa-miR-3658	KLF3	23592263	KLF3	hsa-mir-182	Repression(feedback)	26314219	hsa-mir-182	hsa-miR-182-3p	hsa-miR-3658/hsa-miR-182-3p
hsa-miR-4639-5p	KLF3	23592263	KLF3	hsa-mir-182	Repression(feedback)	26314219	hsa-mir-182	hsa-miR-182-5p	hsa-miR-4639-5p/hsa-miR-182-5p
hsa-miR-4639-5p	KLF3	23592263	KLF3	hsa-mir-182	Repression(feedback)	26314219	hsa-mir-182	hsa-miR-182-3p	hsa-miR-4639-5p/hsa-miR-182-3p
hsa-miR-6811-5p	KLF3	23592263	KLF3	hsa-mir-182	Repression(feedback)	26314219	hsa-mir-182	hsa-miR-182-5p	hsa-miR-6811-5p/hsa-miR-182-5p
hsa-miR-6811-5p	KLF3	23592263	KLF3	hsa-mir-182	Repression(feedback)	26314219	hsa-mir-182	hsa-miR-182-3p	hsa-miR-6811-5p/hsa-miR-182-3p
hsa-miR-6511b-5p	KLF3	23592263	KLF3	hsa-mir-182	Repression(feedback)	26314219	hsa-mir-182	hsa-miR-182-5p	hsa-miR-6511b-5p/hsa-miR-182-5p
hsa-miR-6511b-5p	KLF3	23592263	KLF3	hsa-mir-182	Repression(feedback)	26314219	hsa-mir-182	hsa-miR-182-3p	hsa-miR-6511b-5p/hsa-miR-182-3p
hsa-miR-6792-5p	KLF3	23592263	KLF3	hsa-mir-182	Repression(feedback)	26314219	hsa-mir-182	hsa-miR-182-5p	hsa-miR-6792-5p/hsa-miR-182-5p
hsa-miR-6792-5p	KLF3	23592263	KLF3	hsa-mir-182	Repression(feedback)	26314219	hsa-mir-182	hsa-miR-182-3p	hsa-miR-6792-5p/hsa-miR-182-3p
hsa-miR-657	KLF3	23592263	KLF3	hsa-mir-182	Repression(feedback)	26314219	hsa-mir-182	hsa-miR-182-5p	hsa-miR-657/hsa-miR-182-5p
hsa-miR-657	KLF3	23592263	KLF3	hsa-mir-182	Repression(feedback)	26314219	hsa-mir-182	hsa-miR-182-3p	hsa-miR-657/hsa-miR-182-3p
hsa-miR-3665	KLF3	23592263	KLF3	hsa-mir-182	Repression(feedback)	26314219	hsa-mir-182	hsa-miR-182-5p	hsa-miR-3665/hsa-miR-182-5p
hsa-miR-3665	KLF3	23592263	KLF3	hsa-mir-182	Repression(feedback)	26314219	hsa-mir-182	hsa-miR-182-3p	hsa-miR-3665/hsa-miR-182-3p
hsa-miR-4708-5p	KLF3	23592263	KLF3	hsa-mir-182	Repression(feedback)	26314219	hsa-mir-182	hsa-miR-182-5p	hsa-miR-4708-5p/hsa-miR-182-5p
hsa-miR-4708-5p	KLF3	23592263	KLF3	hsa-mir-182	Repression(feedback)	26314219	hsa-mir-182	hsa-miR-182-3p	hsa-miR-4708-5p/hsa-miR-182-3p
hsa-miR-299-5p	KLF3	23592263	KLF3	hsa-mir-182	Repression(feedback)	26314219	hsa-mir-182	hsa-miR-182-5p	hsa-miR-299-5p/hsa-miR-182-5p
hsa-miR-299-5p	KLF3	23592263	KLF3	hsa-mir-182	Repression(feedback)	26314219	hsa-mir-182	hsa-miR-182-3p	hsa-miR-299-5p/hsa-miR-182-3p
hsa-miR-8086	KLF3	22012620	KLF3	hsa-mir-182	Repression(feedback)	26314219	hsa-mir-182	hsa-miR-182-5p	hsa-miR-8086/hsa-miR-182-5p
hsa-miR-8086	KLF3	22012620	KLF3	hsa-mir-182	Repression(feedback)	26314219	hsa-mir-182	hsa-miR-182-3p	hsa-miR-8086/hsa-miR-182-3p
hsa-miR-6870-3p	KLF3	21572407	KLF3	hsa-mir-182	Repression(feedback)	26314219	hsa-mir-182	hsa-miR-182-5p	hsa-miR-6870-3p/hsa-miR-182-5p
hsa-miR-6870-3p	KLF3	21572407	KLF3	hsa-mir-182	Repression(feedback)	26314219	hsa-mir-182	hsa-miR-182-3p	hsa-miR-6870-3p/hsa-miR-182-3p
hsa-miR-335-5p	SREBF2	18185580	SREBF2	hsa-mir-182	Activation	23823476	hsa-mir-182	hsa-miR-182-5p	hsa-miR-335-5p/hsa-miR-182-5p
hsa-miR-335-5p	SREBF2	18185580	SREBF2	hsa-mir-182	Activation	23823476	hsa-mir-182	hsa-miR-182-3p	hsa-miR-335-5p/hsa-miR-182-3p
hsa-miR-877-5p	SREBF2	23622248	SREBF2	hsa-mir-182	Activation	23823476	hsa-mir-182	hsa-miR-182-5p	hsa-miR-877-5p/hsa-miR-182-5p
hsa-miR-877-5p	SREBF2	23622248	SREBF2	hsa-mir-182	Activation	23823476	hsa-mir-182	hsa-miR-182-3p	hsa-miR-877-5p/hsa-miR-182-3p
hsa-miR-331-3p	SREBF2	23622248	SREBF2	hsa-mir-182	Activation	23823476	hsa-mir-182	hsa-miR-182-5p	hsa-miR-331-3p/hsa-miR-182-5p
hsa-miR-331-3p	SREBF2	23622248	SREBF2	hsa-mir-182	Activation	23823476	hsa-mir-182	hsa-miR-182-3p	hsa-miR-331-3p/hsa-miR-182-3p
hsa-miR-92a-3p	SREBF2	23622248	SREBF2	hsa-mir-182	Activation	23823476	hsa-mir-182	hsa-miR-182-5p	hsa-miR-92a-3p/hsa-miR-182-5p
hsa-miR-92a-3p	SREBF2	23622248	SREBF2	hsa-mir-182	Activation	23823476	hsa-mir-182	hsa-miR-182-3p	hsa-miR-92a-3p/hsa-miR-182-3p
hsa-miR-28-5p	SREBF2	23622248	SREBF2	hsa-mir-182	Activation	23823476	hsa-mir-182	hsa-miR-182-5p	hsa-miR-28-5p/hsa-miR-182-5p
hsa-miR-28-5p	SREBF2	23622248	SREBF2	hsa-mir-182	Activation	23823476	hsa-mir-182	hsa-miR-182-3p	hsa-miR-28-5p/hsa-miR-182-3p
hsa-miR-128-3p	SREBF2	23990020	SREBF2	hsa-mir-182	Activation	23823476	hsa-mir-182	hsa-miR-182-5p	hsa-miR-128-3p/hsa-miR-182-5p
hsa-miR-128-3p	SREBF2	23990020	SREBF2	hsa-mir-182	Activation	23823476	hsa-mir-182	hsa-miR-182-3p	hsa-miR-128-3p/hsa-miR-182-3p
hsa-miR-342-3p	SREBF2	23951060	SREBF2	hsa-mir-182	Activation	23823476	hsa-mir-182	hsa-miR-182-5p	hsa-miR-342-3p/hsa-miR-182-5p
hsa-miR-342-3p	SREBF2	23951060	SREBF2	hsa-mir-182	Activation	23823476	hsa-mir-182	hsa-miR-182-3p	hsa-miR-342-3p/hsa-miR-182-3p
hsa-miR-185-5p	SREBF2	23592263	SREBF2	hsa-mir-182	Activation	23823476	hsa-mir-182	hsa-miR-182-5p	hsa-miR-185-5p/hsa-miR-182-5p
hsa-miR-185-5p	SREBF2	23592263	SREBF2	hsa-mir-182	Activation	23823476	hsa-mir-182	hsa-miR-182-3p	hsa-miR-185-5p/hsa-miR-182-3p
hsa-miR-218-5p	SREBF2	23212916	SREBF2	hsa-mir-182	Activation	23823476	hsa-mir-182	hsa-miR-182-5p	hsa-miR-218-5p/hsa-miR-182-5p
hsa-miR-218-5p	SREBF2	23212916	SREBF2	hsa-mir-182	Activation	23823476	hsa-mir-182	hsa-miR-182-3p	hsa-miR-218-5p/hsa-miR-182-3p
hsa-miR-5189-3p	SREBF2	22100165	SREBF2	hsa-mir-182	Activation	23823476	hsa-mir-182	hsa-miR-182-5p	hsa-miR-5189-3p/hsa-miR-182-5p
hsa-miR-5189-3p	SREBF2	22100165	SREBF2	hsa-mir-182	Activation	23823476	hsa-mir-182	hsa-miR-182-3p	hsa-miR-5189-3p/hsa-miR-182-3p
hsa-miR-5692a	SREBF2	22100165	SREBF2	hsa-mir-182	Activation	23823476	hsa-mir-182	hsa-miR-182-5p	hsa-miR-5692a/hsa-miR-182-5p
hsa-miR-5692a	SREBF2	22100165	SREBF2	hsa-mir-182	Activation	23823476	hsa-mir-182	hsa-miR-182-3p	hsa-miR-5692a/hsa-miR-182-3p
hsa-miR-365a-3p	SREBF2	22100165	SREBF2	hsa-mir-182	Activation	23823476	hsa-mir-182	hsa-miR-182-5p	hsa-miR-365a-3p/hsa-miR-182-5p
hsa-miR-365a-3p	SREBF2	22100165	SREBF2	hsa-mir-182	Activation	23823476	hsa-mir-182	hsa-miR-182-3p	hsa-miR-365a-3p/hsa-miR-182-3p
hsa-miR-365b-3p	SREBF2	22100165	SREBF2	hsa-mir-182	Activation	23823476	hsa-mir-182	hsa-miR-182-5p	hsa-miR-365b-3p/hsa-miR-182-5p
hsa-miR-365b-3p	SREBF2	22100165	SREBF2	hsa-mir-182	Activation	23823476	hsa-mir-182	hsa-miR-182-3p	hsa-miR-365b-3p/hsa-miR-182-3p
hsa-miR-6824-5p	SREBF2	23592263	SREBF2	hsa-mir-182	Activation	23823476	hsa-mir-182	hsa-miR-182-5p	hsa-miR-6824-5p/hsa-miR-182-5p
hsa-miR-6824-5p	SREBF2	23592263	SREBF2	hsa-mir-182	Activation	23823476	hsa-mir-182	hsa-miR-182-3p	hsa-miR-6824-5p/hsa-miR-182-3p
hsa-miR-582-5p	SREBF2	23592263	SREBF2	hsa-mir-182	Activation	23823476	hsa-mir-182	hsa-miR-182-5p	hsa-miR-582-5p/hsa-miR-182-5p
hsa-miR-582-5p	SREBF2	23592263	SREBF2	hsa-mir-182	Activation	23823476	hsa-mir-182	hsa-miR-182-3p	hsa-miR-582-5p/hsa-miR-182-3p
hsa-miR-101-3p	SREBF2	23592263	SREBF2	hsa-mir-182	Activation	23823476	hsa-mir-182	hsa-miR-182-5p	hsa-miR-101-3p/hsa-miR-182-5p
hsa-miR-101-3p	SREBF2	23592263	SREBF2	hsa-mir-182	Activation	23823476	hsa-mir-182	hsa-miR-182-3p	hsa-miR-101-3p/hsa-miR-182-3p
hsa-miR-486-3p	SREBF2	23592263	SREBF2	hsa-mir-182	Activation	23823476	hsa-mir-182	hsa-miR-182-5p	hsa-miR-486-3p/hsa-miR-182-5p
hsa-miR-486-3p	SREBF2	23592263	SREBF2	hsa-mir-182	Activation	23823476	hsa-mir-182	hsa-miR-182-3p	hsa-miR-486-3p/hsa-miR-182-3p
hsa-miR-6825-5p	SREBF2	23592263	SREBF2	hsa-mir-182	Activation	23823476	hsa-mir-182	hsa-miR-182-5p	hsa-miR-6825-5p/hsa-miR-182-5p
hsa-miR-6825-5p	SREBF2	23592263	SREBF2	hsa-mir-182	Activation	23823476	hsa-mir-182	hsa-miR-182-3p	hsa-miR-6825-5p/hsa-miR-182-3p
hsa-miR-6721-5p	SREBF2	23592263	SREBF2	hsa-mir-182	Activation	23823476	hsa-mir-182	hsa-miR-182-5p	hsa-miR-6721-5p/hsa-miR-182-5p
hsa-miR-6721-5p	SREBF2	23592263	SREBF2	hsa-mir-182	Activation	23823476	hsa-mir-182	hsa-miR-182-3p	hsa-miR-6721-5p/hsa-miR-182-3p
hsa-miR-6883-5p	SREBF2	23592263	SREBF2	hsa-mir-182	Activation	23823476	hsa-mir-182	hsa-miR-182-5p	hsa-miR-6883-5p/hsa-miR-182-5p
hsa-miR-6883-5p	SREBF2	23592263	SREBF2	hsa-mir-182	Activation	23823476	hsa-mir-182	hsa-miR-182-3p	hsa-miR-6883-5p/hsa-miR-182-3p
hsa-miR-6785-5p	SREBF2	23592263	SREBF2	hsa-mir-182	Activation	23823476	hsa-mir-182	hsa-miR-182-5p	hsa-miR-6785-5p/hsa-miR-182-5p
hsa-miR-6785-5p	SREBF2	23592263	SREBF2	hsa-mir-182	Activation	23823476	hsa-mir-182	hsa-miR-182-3p	hsa-miR-6785-5p/hsa-miR-182-3p
hsa-miR-4728-5p	SREBF2	23592263	SREBF2	hsa-mir-182	Activation	23823476	hsa-mir-182	hsa-miR-182-5p	hsa-miR-4728-5p/hsa-miR-182-5p
hsa-miR-4728-5p	SREBF2	23592263	SREBF2	hsa-mir-182	Activation	23823476	hsa-mir-182	hsa-miR-182-3p	hsa-miR-4728-5p/hsa-miR-182-3p
hsa-miR-149-3p	SREBF2	23592263	SREBF2	hsa-mir-182	Activation	23823476	hsa-mir-182	hsa-miR-182-5p	hsa-miR-149-3p/hsa-miR-182-5p
hsa-miR-149-3p	SREBF2	23592263	SREBF2	hsa-mir-182	Activation	23823476	hsa-mir-182	hsa-miR-182-3p	hsa-miR-149-3p/hsa-miR-182-3p
hsa-miR-4763-3p	SREBF2	23592263	SREBF2	hsa-mir-182	Activation	23823476	hsa-mir-182	hsa-miR-182-5p	hsa-miR-4763-3p/hsa-miR-182-5p
hsa-miR-4763-3p	SREBF2	23592263	SREBF2	hsa-mir-182	Activation	23823476	hsa-mir-182	hsa-miR-182-3p	hsa-miR-4763-3p/hsa-miR-182-3p
hsa-miR-1207-5p	SREBF2	23592263	SREBF2	hsa-mir-182	Activation	23823476	hsa-mir-182	hsa-miR-182-5p	hsa-miR-1207-5p/hsa-miR-182-5p
hsa-miR-1207-5p	SREBF2	23592263	SREBF2	hsa-mir-182	Activation	23823476	hsa-mir-182	hsa-miR-182-3p	hsa-miR-1207-5p/hsa-miR-182-3p
hsa-miR-4644	SREBF2	23592263	SREBF2	hsa-mir-182	Activation	23823476	hsa-mir-182	hsa-miR-182-5p	hsa-miR-4644/hsa-miR-182-5p
hsa-miR-4644	SREBF2	23592263	SREBF2	hsa-mir-182	Activation	23823476	hsa-mir-182	hsa-miR-182-3p	hsa-miR-4644/hsa-miR-182-3p
hsa-miR-4306	SREBF2	23592263	SREBF2	hsa-mir-182	Activation	23823476	hsa-mir-182	hsa-miR-182-5p	hsa-miR-4306/hsa-miR-182-5p
hsa-miR-4306	SREBF2	23592263	SREBF2	hsa-mir-182	Activation	23823476	hsa-mir-182	hsa-miR-182-3p	hsa-miR-4306/hsa-miR-182-3p
hsa-miR-4722-5p	SREBF2	23592263	SREBF2	hsa-mir-182	Activation	23823476	hsa-mir-182	hsa-miR-182-5p	hsa-miR-4722-5p/hsa-miR-182-5p
hsa-miR-4722-5p	SREBF2	23592263	SREBF2	hsa-mir-182	Activation	23823476	hsa-mir-182	hsa-miR-182-3p	hsa-miR-4722-5p/hsa-miR-182-3p
hsa-miR-7112-5p	SREBF2	23592263	SREBF2	hsa-mir-182	Activation	23823476	hsa-mir-182	hsa-miR-182-5p	hsa-miR-7112-5p/hsa-miR-182-5p
hsa-miR-7112-5p	SREBF2	23592263	SREBF2	hsa-mir-182	Activation	23823476	hsa-mir-182	hsa-miR-182-3p	hsa-miR-7112-5p/hsa-miR-182-3p
hsa-miR-4693-3p	SREBF2	23592263	SREBF2	hsa-mir-182	Activation	23823476	hsa-mir-182	hsa-miR-182-5p	hsa-miR-4693-3p/hsa-miR-182-5p
hsa-miR-4693-3p	SREBF2	23592263	SREBF2	hsa-mir-182	Activation	23823476	hsa-mir-182	hsa-miR-182-3p	hsa-miR-4693-3p/hsa-miR-182-3p
hsa-miR-3937	SREBF2	23592263	SREBF2	hsa-mir-182	Activation	23823476	hsa-mir-182	hsa-miR-182-5p	hsa-miR-3937/hsa-miR-182-5p
hsa-miR-3937	SREBF2	23592263	SREBF2	hsa-mir-182	Activation	23823476	hsa-mir-182	hsa-miR-182-3p	hsa-miR-3937/hsa-miR-182-3p
hsa-miR-4768-3p	SREBF2	23592263	SREBF2	hsa-mir-182	Activation	23823476	hsa-mir-182	hsa-miR-182-5p	hsa-miR-4768-3p/hsa-miR-182-5p
hsa-miR-4768-3p	SREBF2	23592263	SREBF2	hsa-mir-182	Activation	23823476	hsa-mir-182	hsa-miR-182-3p	hsa-miR-4768-3p/hsa-miR-182-3p
hsa-miR-6504-3p	SREBF2	23592263	SREBF2	hsa-mir-182	Activation	23823476	hsa-mir-182	hsa-miR-182-5p	hsa-miR-6504-3p/hsa-miR-182-5p
hsa-miR-6504-3p	SREBF2	23592263	SREBF2	hsa-mir-182	Activation	23823476	hsa-mir-182	hsa-miR-182-3p	hsa-miR-6504-3p/hsa-miR-182-3p
hsa-miR-6743-5p	SREBF2	23592263	SREBF2	hsa-mir-182	Activation	23823476	hsa-mir-182	hsa-miR-182-5p	hsa-miR-6743-5p/hsa-miR-182-5p
hsa-miR-6743-5p	SREBF2	23592263	SREBF2	hsa-mir-182	Activation	23823476	hsa-mir-182	hsa-miR-182-3p	hsa-miR-6743-5p/hsa-miR-182-3p
hsa-miR-4688	SREBF2	23592263	SREBF2	hsa-mir-182	Activation	23823476	hsa-mir-182	hsa-miR-182-5p	hsa-miR-4688/hsa-miR-182-5p
hsa-miR-4688	SREBF2	23592263	SREBF2	hsa-mir-182	Activation	23823476	hsa-mir-182	hsa-miR-182-3p	hsa-miR-4688/hsa-miR-182-3p
hsa-miR-6783-5p	SREBF2	23592263	SREBF2	hsa-mir-182	Activation	23823476	hsa-mir-182	hsa-miR-182-5p	hsa-miR-6783-5p/hsa-miR-182-5p
hsa-miR-6783-5p	SREBF2	23592263	SREBF2	hsa-mir-182	Activation	23823476	hsa-mir-182	hsa-miR-182-3p	hsa-miR-6783-5p/hsa-miR-182-3p
hsa-miR-20a-5p	HIF1A	18632605	HIF1A	hsa-mir-183	Activation(feedback)	26205124	hsa-mir-183	hsa-miR-183-5p	hsa-miR-20a-5p/hsa-miR-183-5p
hsa-miR-20a-5p	HIF1A	18632605	HIF1A	hsa-mir-183	Activation(feedback)	26205124	hsa-mir-183	hsa-miR-183-3p	hsa-miR-20a-5p/hsa-miR-183-3p
hsa-miR-519c-3p	HIF1A	20233879	HIF1A	hsa-mir-183	Activation(feedback)	26205124	hsa-mir-183	hsa-miR-183-5p	hsa-miR-519c-3p/hsa-miR-183-5p
hsa-miR-519c-3p	HIF1A	20233879	HIF1A	hsa-mir-183	Activation(feedback)	26205124	hsa-mir-183	hsa-miR-183-3p	hsa-miR-519c-3p/hsa-miR-183-3p
hsa-miR-20b-5p	HIF1A	20232316	HIF1A	hsa-mir-183	Activation(feedback)	26205124	hsa-mir-183	hsa-miR-183-5p	hsa-miR-20b-5p/hsa-miR-183-5p
hsa-miR-20b-5p	HIF1A	20232316	HIF1A	hsa-mir-183	Activation(feedback)	26205124	hsa-mir-183	hsa-miR-183-3p	hsa-miR-20b-5p/hsa-miR-183-3p
hsa-miR-107	HIF1A	20308559	HIF1A	hsa-mir-183	Activation(feedback)	26205124	hsa-mir-183	hsa-miR-183-5p	hsa-miR-107/hsa-miR-183-5p
hsa-miR-107	HIF1A	20308559	HIF1A	hsa-mir-183	Activation(feedback)	26205124	hsa-mir-183	hsa-miR-183-3p	hsa-miR-107/hsa-miR-183-3p
hsa-miR-18a-5p	HIF1A	20371350	HIF1A	hsa-mir-183	Activation(feedback)	26205124	hsa-mir-183	hsa-miR-183-5p	hsa-miR-18a-5p/hsa-miR-183-5p
hsa-miR-18a-5p	HIF1A	20371350	HIF1A	hsa-mir-183	Activation(feedback)	26205124	hsa-mir-183	hsa-miR-183-3p	hsa-miR-18a-5p/hsa-miR-183-3p
hsa-miR-17-5p	HIF1A	24252850	HIF1A	hsa-mir-183	Activation(feedback)	26205124	hsa-mir-183	hsa-miR-183-5p	hsa-miR-17-5p/hsa-miR-183-5p
hsa-miR-17-5p	HIF1A	24252850	HIF1A	hsa-mir-183	Activation(feedback)	26205124	hsa-mir-183	hsa-miR-183-3p	hsa-miR-17-5p/hsa-miR-183-3p
hsa-miR-424-5p	HIF1A	20972335	HIF1A	hsa-mir-183	Activation(feedback)	26205124	hsa-mir-183	hsa-miR-183-5p	hsa-miR-424-5p/hsa-miR-183-5p
hsa-miR-424-5p	HIF1A	20972335	HIF1A	hsa-mir-183	Activation(feedback)	26205124	hsa-mir-183	hsa-miR-183-3p	hsa-miR-424-5p/hsa-miR-183-3p
hsa-miR-199a-5p	HIF1A	21847633	HIF1A	hsa-mir-183	Activation(feedback)	26205124	hsa-mir-183	hsa-miR-183-5p	hsa-miR-199a-5p/hsa-miR-183-5p
hsa-miR-199a-5p	HIF1A	21847633	HIF1A	hsa-mir-183	Activation(feedback)	26205124	hsa-mir-183	hsa-miR-183-3p	hsa-miR-199a-5p/hsa-miR-183-3p
hsa-miR-138-5p	HIF1A	21875287	HIF1A	hsa-mir-183	Activation(feedback)	26205124	hsa-mir-183	hsa-miR-183-5p	hsa-miR-138-5p/hsa-miR-183-5p
hsa-miR-138-5p	HIF1A	21875287	HIF1A	hsa-mir-183	Activation(feedback)	26205124	hsa-mir-183	hsa-miR-183-3p	hsa-miR-138-5p/hsa-miR-183-3p
hsa-miR-199b-5p	HIF1A	21557766	HIF1A	hsa-mir-183	Activation(feedback)	26205124	hsa-mir-183	hsa-miR-183-5p	hsa-miR-199b-5p/hsa-miR-183-5p
hsa-miR-199b-5p	HIF1A	21557766	HIF1A	hsa-mir-183	Activation(feedback)	26205124	hsa-mir-183	hsa-miR-183-3p	hsa-miR-199b-5p/hsa-miR-183-3p
hsa-miR-33a-5p	HIF1A	20371350	HIF1A	hsa-mir-183	Activation(feedback)	26205124	hsa-mir-183	hsa-miR-183-5p	hsa-miR-33a-5p/hsa-miR-183-5p
hsa-miR-33a-5p	HIF1A	20371350	HIF1A	hsa-mir-183	Activation(feedback)	26205124	hsa-mir-183	hsa-miR-183-3p	hsa-miR-33a-5p/hsa-miR-183-3p
hsa-miR-106b-3p	HIF1A	23622248	HIF1A	hsa-mir-183	Activation(feedback)	26205124	hsa-mir-183	hsa-miR-183-5p	hsa-miR-106b-3p/hsa-miR-183-5p
hsa-miR-106b-3p	HIF1A	23622248	HIF1A	hsa-mir-183	Activation(feedback)	26205124	hsa-mir-183	hsa-miR-183-3p	hsa-miR-106b-3p/hsa-miR-183-3p
hsa-let-7b-5p	HIF1A	23622248	HIF1A	hsa-mir-183	Activation(feedback)	26205124	hsa-mir-183	hsa-miR-183-5p	hsa-let-7b-5p/hsa-miR-183-5p
hsa-let-7b-5p	HIF1A	23622248	HIF1A	hsa-mir-183	Activation(feedback)	26205124	hsa-mir-183	hsa-miR-183-3p	hsa-let-7b-5p/hsa-miR-183-3p
hsa-miR-210-3p	HIF1A	23618526	HIF1A	hsa-mir-183	Activation(feedback)	26205124	hsa-mir-183	hsa-miR-183-5p	hsa-miR-210-3p/hsa-miR-183-5p
hsa-miR-210-3p	HIF1A	23618526	HIF1A	hsa-mir-183	Activation(feedback)	26205124	hsa-mir-183	hsa-miR-183-3p	hsa-miR-210-3p/hsa-miR-183-3p
hsa-miR-3121-3p	HIF1A	21572407	HIF1A	hsa-mir-183	Activation(feedback)	26205124	hsa-mir-183	hsa-miR-183-5p	hsa-miR-3121-3p/hsa-miR-183-5p
hsa-miR-3121-3p	HIF1A	21572407	HIF1A	hsa-mir-183	Activation(feedback)	26205124	hsa-mir-183	hsa-miR-183-3p	hsa-miR-3121-3p/hsa-miR-183-3p
hsa-miR-3668	HIF1A	21572407	HIF1A	hsa-mir-183	Activation(feedback)	26205124	hsa-mir-183	hsa-miR-183-5p	hsa-miR-3668/hsa-miR-183-5p
hsa-miR-3668	HIF1A	21572407	HIF1A	hsa-mir-183	Activation(feedback)	26205124	hsa-mir-183	hsa-miR-183-3p	hsa-miR-3668/hsa-miR-183-3p
hsa-miR-6815-3p	HIF1A	21572407	HIF1A	hsa-mir-183	Activation(feedback)	26205124	hsa-mir-183	hsa-miR-183-5p	hsa-miR-6815-3p/hsa-miR-183-5p
hsa-miR-6815-3p	HIF1A	21572407	HIF1A	hsa-mir-183	Activation(feedback)	26205124	hsa-mir-183	hsa-miR-183-3p	hsa-miR-6815-3p/hsa-miR-183-3p
hsa-miR-589-3p	HIF1A	21572407	HIF1A	hsa-mir-183	Activation(feedback)	26205124	hsa-mir-183	hsa-miR-183-5p	hsa-miR-589-3p/hsa-miR-183-5p
hsa-miR-589-3p	HIF1A	21572407	HIF1A	hsa-mir-183	Activation(feedback)	26205124	hsa-mir-183	hsa-miR-183-3p	hsa-miR-589-3p/hsa-miR-183-3p
hsa-miR-889-3p	HIF1A	21572407	HIF1A	hsa-mir-183	Activation(feedback)	26205124	hsa-mir-183	hsa-miR-183-5p	hsa-miR-889-3p/hsa-miR-183-5p
hsa-miR-889-3p	HIF1A	21572407	HIF1A	hsa-mir-183	Activation(feedback)	26205124	hsa-mir-183	hsa-miR-183-3p	hsa-miR-889-3p/hsa-miR-183-3p
hsa-miR-935	HIF1A	21572407	HIF1A	hsa-mir-183	Activation(feedback)	26205124	hsa-mir-183	hsa-miR-183-5p	hsa-miR-935/hsa-miR-183-5p
hsa-miR-935	HIF1A	21572407	HIF1A	hsa-mir-183	Activation(feedback)	26205124	hsa-mir-183	hsa-miR-183-3p	hsa-miR-935/hsa-miR-183-3p
hsa-miR-1910-3p	HIF1A	21572407	HIF1A	hsa-mir-183	Activation(feedback)	26205124	hsa-mir-183	hsa-miR-183-5p	hsa-miR-1910-3p/hsa-miR-183-5p
hsa-miR-1910-3p	HIF1A	21572407	HIF1A	hsa-mir-183	Activation(feedback)	26205124	hsa-mir-183	hsa-miR-183-3p	hsa-miR-1910-3p/hsa-miR-183-3p
hsa-miR-3074-3p	HIF1A	21572407	HIF1A	hsa-mir-183	Activation(feedback)	26205124	hsa-mir-183	hsa-miR-183-5p	hsa-miR-3074-3p/hsa-miR-183-5p
hsa-miR-3074-3p	HIF1A	21572407	HIF1A	hsa-mir-183	Activation(feedback)	26205124	hsa-mir-183	hsa-miR-183-3p	hsa-miR-3074-3p/hsa-miR-183-3p
hsa-miR-5094	HIF1A	21572407	HIF1A	hsa-mir-183	Activation(feedback)	26205124	hsa-mir-183	hsa-miR-183-5p	hsa-miR-5094/hsa-miR-183-5p
hsa-miR-5094	HIF1A	21572407	HIF1A	hsa-mir-183	Activation(feedback)	26205124	hsa-mir-183	hsa-miR-183-3p	hsa-miR-5094/hsa-miR-183-3p
hsa-miR-6511a-5p	HIF1A	21572407	HIF1A	hsa-mir-183	Activation(feedback)	26205124	hsa-mir-183	hsa-miR-183-5p	hsa-miR-6511a-5p/hsa-miR-183-5p
hsa-miR-6511a-5p	HIF1A	21572407	HIF1A	hsa-mir-183	Activation(feedback)	26205124	hsa-mir-183	hsa-miR-183-3p	hsa-miR-6511a-5p/hsa-miR-183-3p
hsa-miR-6755-5p	HIF1A	21572407	HIF1A	hsa-mir-183	Activation(feedback)	26205124	hsa-mir-183	hsa-miR-183-5p	hsa-miR-6755-5p/hsa-miR-183-5p
hsa-miR-6755-5p	HIF1A	21572407	HIF1A	hsa-mir-183	Activation(feedback)	26205124	hsa-mir-183	hsa-miR-183-3p	hsa-miR-6755-5p/hsa-miR-183-3p
hsa-miR-6806-5p	HIF1A	21572407	HIF1A	hsa-mir-183	Activation(feedback)	26205124	hsa-mir-183	hsa-miR-183-5p	hsa-miR-6806-5p/hsa-miR-183-5p
hsa-miR-6806-5p	HIF1A	21572407	HIF1A	hsa-mir-183	Activation(feedback)	26205124	hsa-mir-183	hsa-miR-183-3p	hsa-miR-6806-5p/hsa-miR-183-3p
hsa-miR-93-5p	HIF1A	22473208	HIF1A	hsa-mir-183	Activation(feedback)	26205124	hsa-mir-183	hsa-miR-183-5p	hsa-miR-93-5p/hsa-miR-183-5p
hsa-miR-93-5p	HIF1A	22473208	HIF1A	hsa-mir-183	Activation(feedback)	26205124	hsa-mir-183	hsa-miR-183-3p	hsa-miR-93-5p/hsa-miR-183-3p
hsa-miR-106a-5p	HIF1A	27325313	HIF1A	hsa-mir-183	Activation(feedback)	26205124	hsa-mir-183	hsa-miR-183-5p	hsa-miR-106a-5p/hsa-miR-183-5p
hsa-miR-106a-5p	HIF1A	27325313	HIF1A	hsa-mir-183	Activation(feedback)	26205124	hsa-mir-183	hsa-miR-183-3p	hsa-miR-106a-5p/hsa-miR-183-3p
hsa-miR-106b-5p	HIF1A	22473208	HIF1A	hsa-mir-183	Activation(feedback)	26205124	hsa-mir-183	hsa-miR-183-5p	hsa-miR-106b-5p/hsa-miR-183-5p
hsa-miR-106b-5p	HIF1A	22473208	HIF1A	hsa-mir-183	Activation(feedback)	26205124	hsa-mir-183	hsa-miR-183-3p	hsa-miR-106b-5p/hsa-miR-183-3p
hsa-miR-519d-3p	HIF1A	22473208	HIF1A	hsa-mir-183	Activation(feedback)	26205124	hsa-mir-183	hsa-miR-183-5p	hsa-miR-519d-3p/hsa-miR-183-5p
hsa-miR-519d-3p	HIF1A	22473208	HIF1A	hsa-mir-183	Activation(feedback)	26205124	hsa-mir-183	hsa-miR-183-3p	hsa-miR-519d-3p/hsa-miR-183-3p
hsa-miR-4282	HIF1A	21572407	HIF1A	hsa-mir-183	Activation(feedback)	26205124	hsa-mir-183	hsa-miR-183-5p	hsa-miR-4282/hsa-miR-183-5p
hsa-miR-4282	HIF1A	21572407	HIF1A	hsa-mir-183	Activation(feedback)	26205124	hsa-mir-183	hsa-miR-183-3p	hsa-miR-4282/hsa-miR-183-3p
hsa-miR-8055	HIF1A	23313552	HIF1A	hsa-mir-183	Activation(feedback)	26205124	hsa-mir-183	hsa-miR-183-5p	hsa-miR-8055/hsa-miR-183-5p
hsa-miR-8055	HIF1A	23313552	HIF1A	hsa-mir-183	Activation(feedback)	26205124	hsa-mir-183	hsa-miR-183-3p	hsa-miR-8055/hsa-miR-183-3p
hsa-miR-153-5p	HIF1A	22012620	HIF1A	hsa-mir-183	Activation(feedback)	26205124	hsa-mir-183	hsa-miR-183-5p	hsa-miR-153-5p/hsa-miR-183-5p
hsa-miR-153-5p	HIF1A	22012620	HIF1A	hsa-mir-183	Activation(feedback)	26205124	hsa-mir-183	hsa-miR-183-3p	hsa-miR-153-5p/hsa-miR-183-3p
hsa-miR-18b-5p	HIF1A	22012620	HIF1A	hsa-mir-183	Activation(feedback)	26205124	hsa-mir-183	hsa-miR-183-5p	hsa-miR-18b-5p/hsa-miR-183-5p
hsa-miR-18b-5p	HIF1A	22012620	HIF1A	hsa-mir-183	Activation(feedback)	26205124	hsa-mir-183	hsa-miR-183-3p	hsa-miR-18b-5p/hsa-miR-183-3p
hsa-miR-3662	HIF1A	22012620	HIF1A	hsa-mir-183	Activation(feedback)	26205124	hsa-mir-183	hsa-miR-183-5p	hsa-miR-3662/hsa-miR-183-5p
hsa-miR-3662	HIF1A	22012620	HIF1A	hsa-mir-183	Activation(feedback)	26205124	hsa-mir-183	hsa-miR-183-3p	hsa-miR-3662/hsa-miR-183-3p
hsa-miR-4735-3p	HIF1A	22012620	HIF1A	hsa-mir-183	Activation(feedback)	26205124	hsa-mir-183	hsa-miR-183-5p	hsa-miR-4735-3p/hsa-miR-183-5p
hsa-miR-4735-3p	HIF1A	22012620	HIF1A	hsa-mir-183	Activation(feedback)	26205124	hsa-mir-183	hsa-miR-183-3p	hsa-miR-4735-3p/hsa-miR-183-3p
hsa-miR-576-3p	HIF1A	21572407	HIF1A	hsa-mir-183	Activation(feedback)	26205124	hsa-mir-183	hsa-miR-183-5p	hsa-miR-576-3p/hsa-miR-183-5p
hsa-miR-576-3p	HIF1A	21572407	HIF1A	hsa-mir-183	Activation(feedback)	26205124	hsa-mir-183	hsa-miR-183-3p	hsa-miR-576-3p/hsa-miR-183-3p
hsa-miR-151a-3p	HIF1A	21572407	HIF1A	hsa-mir-183	Activation(feedback)	26205124	hsa-mir-183	hsa-miR-183-5p	hsa-miR-151a-3p/hsa-miR-183-5p
hsa-miR-151a-3p	HIF1A	21572407	HIF1A	hsa-mir-183	Activation(feedback)	26205124	hsa-mir-183	hsa-miR-183-3p	hsa-miR-151a-3p/hsa-miR-183-3p
hsa-miR-5681b	HIF1A	23313552	HIF1A	hsa-mir-183	Activation(feedback)	26205124	hsa-mir-183	hsa-miR-183-5p	hsa-miR-5681b/hsa-miR-183-5p
hsa-miR-5681b	HIF1A	23313552	HIF1A	hsa-mir-183	Activation(feedback)	26205124	hsa-mir-183	hsa-miR-183-3p	hsa-miR-5681b/hsa-miR-183-3p
hsa-miR-155-5p	HIF1A	25143000	HIF1A	hsa-mir-183	Activation(feedback)	26205124	hsa-mir-183	hsa-miR-183-5p	hsa-miR-155-5p/hsa-miR-183-5p
hsa-miR-155-5p	HIF1A	25143000	HIF1A	hsa-mir-183	Activation(feedback)	26205124	hsa-mir-183	hsa-miR-183-3p	hsa-miR-155-5p/hsa-miR-183-3p
hsa-miR-5692a	HIF1A	22012620	HIF1A	hsa-mir-183	Activation(feedback)	26205124	hsa-mir-183	hsa-miR-183-5p	hsa-miR-5692a/hsa-miR-183-5p
hsa-miR-5692a	HIF1A	22012620	HIF1A	hsa-mir-183	Activation(feedback)	26205124	hsa-mir-183	hsa-miR-183-3p	hsa-miR-5692a/hsa-miR-183-3p
hsa-miR-22-3p	HIF1A	24496460	HIF1A	hsa-mir-183	Activation(feedback)	26205124	hsa-mir-183	hsa-miR-183-5p	hsa-miR-22-3p/hsa-miR-183-5p
hsa-miR-22-3p	HIF1A	24496460	HIF1A	hsa-mir-183	Activation(feedback)	26205124	hsa-mir-183	hsa-miR-183-3p	hsa-miR-22-3p/hsa-miR-183-3p
hsa-miR-21-5p	HIF1A	23726431	HIF1A	hsa-mir-183	Activation(feedback)	26205124	hsa-mir-183	hsa-miR-183-5p	hsa-miR-21-5p/hsa-miR-183-5p
hsa-miR-21-5p	HIF1A	23726431	HIF1A	hsa-mir-183	Activation(feedback)	26205124	hsa-mir-183	hsa-miR-183-3p	hsa-miR-21-5p/hsa-miR-183-3p
hsa-miR-5089-3p	HIF1A	22012620	HIF1A	hsa-mir-183	Activation(feedback)	26205124	hsa-mir-183	hsa-miR-183-5p	hsa-miR-5089-3p/hsa-miR-183-5p
hsa-miR-5089-3p	HIF1A	22012620	HIF1A	hsa-mir-183	Activation(feedback)	26205124	hsa-mir-183	hsa-miR-183-3p	hsa-miR-5089-3p/hsa-miR-183-3p
hsa-miR-4662a-5p	HIF1A	22012620	HIF1A	hsa-mir-183	Activation(feedback)	26205124	hsa-mir-183	hsa-miR-183-5p	hsa-miR-4662a-5p/hsa-miR-183-5p
hsa-miR-4662a-5p	HIF1A	22012620	HIF1A	hsa-mir-183	Activation(feedback)	26205124	hsa-mir-183	hsa-miR-183-3p	hsa-miR-4662a-5p/hsa-miR-183-3p
hsa-miR-1322	HIF1A	22012620	HIF1A	hsa-mir-183	Activation(feedback)	26205124	hsa-mir-183	hsa-miR-183-5p	hsa-miR-1322/hsa-miR-183-5p
hsa-miR-1322	HIF1A	22012620	HIF1A	hsa-mir-183	Activation(feedback)	26205124	hsa-mir-183	hsa-miR-183-3p	hsa-miR-1322/hsa-miR-183-3p
hsa-miR-509-5p	HIF1A	21572407	HIF1A	hsa-mir-183	Activation(feedback)	26205124	hsa-mir-183	hsa-miR-183-5p	hsa-miR-509-5p/hsa-miR-183-5p
hsa-miR-509-5p	HIF1A	21572407	HIF1A	hsa-mir-183	Activation(feedback)	26205124	hsa-mir-183	hsa-miR-183-3p	hsa-miR-509-5p/hsa-miR-183-3p
hsa-miR-509-3-5p	HIF1A	21572407	HIF1A	hsa-mir-183	Activation(feedback)	26205124	hsa-mir-183	hsa-miR-183-5p	hsa-miR-509-3-5p/hsa-miR-183-5p
hsa-miR-509-3-5p	HIF1A	21572407	HIF1A	hsa-mir-183	Activation(feedback)	26205124	hsa-mir-183	hsa-miR-183-3p	hsa-miR-509-3-5p/hsa-miR-183-3p
hsa-miR-4418	HIF1A	21572407	HIF1A	hsa-mir-183	Activation(feedback)	26205124	hsa-mir-183	hsa-miR-183-5p	hsa-miR-4418/hsa-miR-183-5p
hsa-miR-4418	HIF1A	21572407	HIF1A	hsa-mir-183	Activation(feedback)	26205124	hsa-mir-183	hsa-miR-183-3p	hsa-miR-4418/hsa-miR-183-3p
hsa-miR-6807-3p	HIF1A	21572407	HIF1A	hsa-mir-183	Activation(feedback)	26205124	hsa-mir-183	hsa-miR-183-5p	hsa-miR-6807-3p/hsa-miR-183-5p
hsa-miR-6807-3p	HIF1A	21572407	HIF1A	hsa-mir-183	Activation(feedback)	26205124	hsa-mir-183	hsa-miR-183-3p	hsa-miR-6807-3p/hsa-miR-183-3p
hsa-miR-217	HIF1A	21572407	HIF1A	hsa-mir-183	Activation(feedback)	26205124	hsa-mir-183	hsa-miR-183-5p	hsa-miR-217/hsa-miR-183-5p
hsa-miR-217	HIF1A	21572407	HIF1A	hsa-mir-183	Activation(feedback)	26205124	hsa-mir-183	hsa-miR-183-3p	hsa-miR-217/hsa-miR-183-3p
hsa-miR-4799-5p	HIF1A	21572407	HIF1A	hsa-mir-183	Activation(feedback)	26205124	hsa-mir-183	hsa-miR-183-5p	hsa-miR-4799-5p/hsa-miR-183-5p
hsa-miR-4799-5p	HIF1A	21572407	HIF1A	hsa-mir-183	Activation(feedback)	26205124	hsa-mir-183	hsa-miR-183-3p	hsa-miR-4799-5p/hsa-miR-183-3p
hsa-miR-4463	HIF1A	21572407	HIF1A	hsa-mir-183	Activation(feedback)	26205124	hsa-mir-183	hsa-miR-183-5p	hsa-miR-4463/hsa-miR-183-5p
hsa-miR-4463	HIF1A	21572407	HIF1A	hsa-mir-183	Activation(feedback)	26205124	hsa-mir-183	hsa-miR-183-3p	hsa-miR-4463/hsa-miR-183-3p
hsa-miR-4499	HIF1A	21572407	HIF1A	hsa-mir-183	Activation(feedback)	26205124	hsa-mir-183	hsa-miR-183-5p	hsa-miR-4499/hsa-miR-183-5p
hsa-miR-4499	HIF1A	21572407	HIF1A	hsa-mir-183	Activation(feedback)	26205124	hsa-mir-183	hsa-miR-183-3p	hsa-miR-4499/hsa-miR-183-3p
hsa-miR-329-5p	HIF1A	21572407	HIF1A	hsa-mir-183	Activation(feedback)	26205124	hsa-mir-183	hsa-miR-183-5p	hsa-miR-329-5p/hsa-miR-183-5p
hsa-miR-329-5p	HIF1A	21572407	HIF1A	hsa-mir-183	Activation(feedback)	26205124	hsa-mir-183	hsa-miR-183-3p	hsa-miR-329-5p/hsa-miR-183-3p
hsa-miR-4748	HIF1A	21572407	HIF1A	hsa-mir-183	Activation(feedback)	26205124	hsa-mir-183	hsa-miR-183-5p	hsa-miR-4748/hsa-miR-183-5p
hsa-miR-4748	HIF1A	21572407	HIF1A	hsa-mir-183	Activation(feedback)	26205124	hsa-mir-183	hsa-miR-183-3p	hsa-miR-4748/hsa-miR-183-3p
hsa-miR-4464	HIF1A	21572407	HIF1A	hsa-mir-183	Activation(feedback)	26205124	hsa-mir-183	hsa-miR-183-5p	hsa-miR-4464/hsa-miR-183-5p
hsa-miR-4464	HIF1A	21572407	HIF1A	hsa-mir-183	Activation(feedback)	26205124	hsa-mir-183	hsa-miR-183-3p	hsa-miR-4464/hsa-miR-183-3p
hsa-miR-449c-5p	HIF1A	21572407	HIF1A	hsa-mir-183	Activation(feedback)	26205124	hsa-mir-183	hsa-miR-183-5p	hsa-miR-449c-5p/hsa-miR-183-5p
hsa-miR-449c-5p	HIF1A	21572407	HIF1A	hsa-mir-183	Activation(feedback)	26205124	hsa-mir-183	hsa-miR-183-3p	hsa-miR-449c-5p/hsa-miR-183-3p
hsa-miR-34b-5p	HIF1A	21572407	HIF1A	hsa-mir-183	Activation(feedback)	26205124	hsa-mir-183	hsa-miR-183-5p	hsa-miR-34b-5p/hsa-miR-183-5p
hsa-miR-34b-5p	HIF1A	21572407	HIF1A	hsa-mir-183	Activation(feedback)	26205124	hsa-mir-183	hsa-miR-183-3p	hsa-miR-34b-5p/hsa-miR-183-3p
hsa-miR-2682-5p	HIF1A	21572407	HIF1A	hsa-mir-183	Activation(feedback)	26205124	hsa-mir-183	hsa-miR-183-5p	hsa-miR-2682-5p/hsa-miR-183-5p
hsa-miR-2682-5p	HIF1A	21572407	HIF1A	hsa-mir-183	Activation(feedback)	26205124	hsa-mir-183	hsa-miR-183-3p	hsa-miR-2682-5p/hsa-miR-183-3p
hsa-miR-940	HIF1A	21572407	HIF1A	hsa-mir-183	Activation(feedback)	26205124	hsa-mir-183	hsa-miR-183-5p	hsa-miR-940/hsa-miR-183-5p
hsa-miR-940	HIF1A	21572407	HIF1A	hsa-mir-183	Activation(feedback)	26205124	hsa-mir-183	hsa-miR-183-3p	hsa-miR-940/hsa-miR-183-3p
hsa-miR-6893-5p	HIF1A	21572407	HIF1A	hsa-mir-183	Activation(feedback)	26205124	hsa-mir-183	hsa-miR-183-5p	hsa-miR-6893-5p/hsa-miR-183-5p
hsa-miR-6893-5p	HIF1A	21572407	HIF1A	hsa-mir-183	Activation(feedback)	26205124	hsa-mir-183	hsa-miR-183-3p	hsa-miR-6893-5p/hsa-miR-183-3p
hsa-miR-6808-5p	HIF1A	21572407	HIF1A	hsa-mir-183	Activation(feedback)	26205124	hsa-mir-183	hsa-miR-183-5p	hsa-miR-6808-5p/hsa-miR-183-5p
hsa-miR-6808-5p	HIF1A	21572407	HIF1A	hsa-mir-183	Activation(feedback)	26205124	hsa-mir-183	hsa-miR-183-3p	hsa-miR-6808-5p/hsa-miR-183-3p
hsa-miR-106a-3p	HIF1A	21572407	HIF1A	hsa-mir-183	Activation(feedback)	26205124	hsa-mir-183	hsa-miR-183-5p	hsa-miR-106a-3p/hsa-miR-183-5p
hsa-miR-106a-3p	HIF1A	21572407	HIF1A	hsa-mir-183	Activation(feedback)	26205124	hsa-mir-183	hsa-miR-183-3p	hsa-miR-106a-3p/hsa-miR-183-3p
hsa-miR-299-5p	HIF1A	21572407	HIF1A	hsa-mir-183	Activation(feedback)	26205124	hsa-mir-183	hsa-miR-183-5p	hsa-miR-299-5p/hsa-miR-183-5p
hsa-miR-299-5p	HIF1A	21572407	HIF1A	hsa-mir-183	Activation(feedback)	26205124	hsa-mir-183	hsa-miR-183-3p	hsa-miR-299-5p/hsa-miR-183-3p
hsa-miR-4470	HIF1A	23313552	HIF1A	hsa-mir-183	Activation(feedback)	26205124	hsa-mir-183	hsa-miR-183-5p	hsa-miR-4470/hsa-miR-183-5p
hsa-miR-4470	HIF1A	23313552	HIF1A	hsa-mir-183	Activation(feedback)	26205124	hsa-mir-183	hsa-miR-183-3p	hsa-miR-4470/hsa-miR-183-3p
hsa-miR-4487	HIF1A	23313552	HIF1A	hsa-mir-183	Activation(feedback)	26205124	hsa-mir-183	hsa-miR-183-5p	hsa-miR-4487/hsa-miR-183-5p
hsa-miR-4487	HIF1A	23313552	HIF1A	hsa-mir-183	Activation(feedback)	26205124	hsa-mir-183	hsa-miR-183-3p	hsa-miR-4487/hsa-miR-183-3p
hsa-miR-558	HIF1A	23313552	HIF1A	hsa-mir-183	Activation(feedback)	26205124	hsa-mir-183	hsa-miR-183-5p	hsa-miR-558/hsa-miR-183-5p
hsa-miR-558	HIF1A	23313552	HIF1A	hsa-mir-183	Activation(feedback)	26205124	hsa-mir-183	hsa-miR-183-3p	hsa-miR-558/hsa-miR-183-3p
hsa-miR-3160-3p	HIF1A	23313552	HIF1A	hsa-mir-183	Activation(feedback)	26205124	hsa-mir-183	hsa-miR-183-5p	hsa-miR-3160-3p/hsa-miR-183-5p
hsa-miR-3160-3p	HIF1A	23313552	HIF1A	hsa-mir-183	Activation(feedback)	26205124	hsa-mir-183	hsa-miR-183-3p	hsa-miR-3160-3p/hsa-miR-183-3p
hsa-miR-3128	HIF1A	23313552	HIF1A	hsa-mir-183	Activation(feedback)	26205124	hsa-mir-183	hsa-miR-183-5p	hsa-miR-3128/hsa-miR-183-5p
hsa-miR-3128	HIF1A	23313552	HIF1A	hsa-mir-183	Activation(feedback)	26205124	hsa-mir-183	hsa-miR-183-3p	hsa-miR-3128/hsa-miR-183-3p
hsa-miR-625-3p	HIF1A	23313552	HIF1A	hsa-mir-183	Activation(feedback)	26205124	hsa-mir-183	hsa-miR-183-5p	hsa-miR-625-3p/hsa-miR-183-5p
hsa-miR-625-3p	HIF1A	23313552	HIF1A	hsa-mir-183	Activation(feedback)	26205124	hsa-mir-183	hsa-miR-183-3p	hsa-miR-625-3p/hsa-miR-183-3p
hsa-miR-548ah-5p	HIF1A	23313552	HIF1A	hsa-mir-183	Activation(feedback)	26205124	hsa-mir-183	hsa-miR-183-5p	hsa-miR-548ah-5p/hsa-miR-183-5p
hsa-miR-548ah-5p	HIF1A	23313552	HIF1A	hsa-mir-183	Activation(feedback)	26205124	hsa-mir-183	hsa-miR-183-3p	hsa-miR-548ah-5p/hsa-miR-183-3p
hsa-miR-3609	HIF1A	23313552	HIF1A	hsa-mir-183	Activation(feedback)	26205124	hsa-mir-183	hsa-miR-183-5p	hsa-miR-3609/hsa-miR-183-5p
hsa-miR-3609	HIF1A	23313552	HIF1A	hsa-mir-183	Activation(feedback)	26205124	hsa-mir-183	hsa-miR-183-3p	hsa-miR-3609/hsa-miR-183-3p
hsa-miR-494-3p	HIF1A	23313552	HIF1A	hsa-mir-183	Activation(feedback)	26205124	hsa-mir-183	hsa-miR-183-5p	hsa-miR-494-3p/hsa-miR-183-5p
hsa-miR-494-3p	HIF1A	23313552	HIF1A	hsa-mir-183	Activation(feedback)	26205124	hsa-mir-183	hsa-miR-183-3p	hsa-miR-494-3p/hsa-miR-183-3p
hsa-miR-142-5p	HIF1A	28069592	HIF1A	hsa-mir-183	Activation(feedback)	26205124	hsa-mir-183	hsa-miR-183-5p	hsa-miR-142-5p/hsa-miR-183-5p
hsa-miR-142-5p	HIF1A	28069592	HIF1A	hsa-mir-183	Activation(feedback)	26205124	hsa-mir-183	hsa-miR-183-3p	hsa-miR-142-5p/hsa-miR-183-3p
hsa-miR-27a-3p	HIF1A	26292288	HIF1A	hsa-mir-183	Activation(feedback)	26205124	hsa-mir-183	hsa-miR-183-5p	hsa-miR-27a-3p/hsa-miR-183-5p
hsa-miR-27a-3p	HIF1A	26292288	HIF1A	hsa-mir-183	Activation(feedback)	26205124	hsa-mir-183	hsa-miR-183-3p	hsa-miR-27a-3p/hsa-miR-183-3p
hsa-miR-433-3p	HIF1A	27815672	HIF1A	hsa-mir-183	Activation(feedback)	26205124	hsa-mir-183	hsa-miR-183-5p	hsa-miR-433-3p/hsa-miR-183-5p
hsa-miR-433-3p	HIF1A	27815672	HIF1A	hsa-mir-183	Activation(feedback)	26205124	hsa-mir-183	hsa-miR-183-3p	hsa-miR-433-3p/hsa-miR-183-3p
hsa-miR-429	HIF1A	25550463	HIF1A	hsa-mir-183	Activation(feedback)	26205124	hsa-mir-183	hsa-miR-183-5p	hsa-miR-429/hsa-miR-183-5p
hsa-miR-429	HIF1A	25550463	HIF1A	hsa-mir-183	Activation(feedback)	26205124	hsa-mir-183	hsa-miR-183-3p	hsa-miR-429/hsa-miR-183-3p
hsa-miR-338-3p	HIF1A	26260688	HIF1A	hsa-mir-183	Activation(feedback)	26205124	hsa-mir-183	hsa-miR-183-5p	hsa-miR-338-3p/hsa-miR-183-5p
hsa-miR-338-3p	HIF1A	26260688	HIF1A	hsa-mir-183	Activation(feedback)	26205124	hsa-mir-183	hsa-miR-183-3p	hsa-miR-338-3p/hsa-miR-183-3p
hsa-miR-186-5p	HIF1A	27159677	HIF1A	hsa-mir-183	Activation(feedback)	26205124	hsa-mir-183	hsa-miR-183-5p	hsa-miR-186-5p/hsa-miR-183-5p
hsa-miR-186-5p	HIF1A	27159677	HIF1A	hsa-mir-183	Activation(feedback)	26205124	hsa-mir-183	hsa-miR-183-3p	hsa-miR-186-5p/hsa-miR-183-3p
hsa-miR-138-1-3p	HIF1A	27284341	HIF1A	hsa-mir-183	Activation(feedback)	26205124	hsa-mir-183	hsa-miR-183-5p	hsa-miR-138-1-3p/hsa-miR-183-5p
hsa-miR-138-1-3p	HIF1A	27284341	HIF1A	hsa-mir-183	Activation(feedback)	26205124	hsa-mir-183	hsa-miR-183-3p	hsa-miR-138-1-3p/hsa-miR-183-3p
hsa-miR-145-5p	HIF1A	26196183	HIF1A	hsa-mir-183	Activation(feedback)	26205124	hsa-mir-183	hsa-miR-183-5p	hsa-miR-145-5p/hsa-miR-183-5p
hsa-miR-145-5p	HIF1A	26196183	HIF1A	hsa-mir-183	Activation(feedback)	26205124	hsa-mir-183	hsa-miR-183-3p	hsa-miR-145-5p/hsa-miR-183-3p
hsa-miR-200c-5p	HIF1A	26815014	HIF1A	hsa-mir-183	Activation(feedback)	26205124	hsa-mir-183	hsa-miR-183-5p	hsa-miR-200c-5p/hsa-miR-183-5p
hsa-miR-200c-5p	HIF1A	26815014	HIF1A	hsa-mir-183	Activation(feedback)	26205124	hsa-mir-183	hsa-miR-183-3p	hsa-miR-200c-5p/hsa-miR-183-3p
hsa-miR-497-3p	HIF1A	26718330	HIF1A	hsa-mir-183	Activation(feedback)	26205124	hsa-mir-183	hsa-miR-183-5p	hsa-miR-497-3p/hsa-miR-183-5p
hsa-miR-497-3p	HIF1A	26718330	HIF1A	hsa-mir-183	Activation(feedback)	26205124	hsa-mir-183	hsa-miR-183-3p	hsa-miR-497-3p/hsa-miR-183-3p
hsa-miR-145-5p	KLF4	19409607	KLF4	hsa-mir-183	Activation	28412746	hsa-mir-183	hsa-miR-183-5p	hsa-miR-145-5p/hsa-miR-183-5p
hsa-miR-145-5p	KLF4	19409607	KLF4	hsa-mir-183	Activation	28412746	hsa-mir-183	hsa-miR-183-3p	hsa-miR-145-5p/hsa-miR-183-3p
hsa-miR-10b-5p	KLF4	20075075	KLF4	hsa-mir-183	Activation	28412746	hsa-mir-183	hsa-miR-183-5p	hsa-miR-10b-5p/hsa-miR-183-5p
hsa-miR-10b-5p	KLF4	20075075	KLF4	hsa-mir-183	Activation	28412746	hsa-mir-183	hsa-miR-183-3p	hsa-miR-10b-5p/hsa-miR-183-3p
hsa-miR-25-3p	KLF4	19541842	KLF4	hsa-mir-183	Activation	28412746	hsa-mir-183	hsa-miR-183-5p	hsa-miR-25-3p/hsa-miR-183-5p
hsa-miR-25-3p	KLF4	19541842	KLF4	hsa-mir-183	Activation	28412746	hsa-mir-183	hsa-miR-183-3p	hsa-miR-25-3p/hsa-miR-183-3p
hsa-miR-135b-5p	KLF4	20981674	KLF4	hsa-mir-183	Activation	28412746	hsa-mir-183	hsa-miR-183-5p	hsa-miR-135b-5p/hsa-miR-183-5p
hsa-miR-135b-5p	KLF4	20981674	KLF4	hsa-mir-183	Activation	28412746	hsa-mir-183	hsa-miR-183-3p	hsa-miR-135b-5p/hsa-miR-183-3p
hsa-miR-130a-3p	KLF4	20981674	KLF4	hsa-mir-183	Activation	28412746	hsa-mir-183	hsa-miR-183-5p	hsa-miR-130a-3p/hsa-miR-183-5p
hsa-miR-130a-3p	KLF4	20981674	KLF4	hsa-mir-183	Activation	28412746	hsa-mir-183	hsa-miR-183-3p	hsa-miR-130a-3p/hsa-miR-183-3p
hsa-miR-663a	KLF4	21378144	KLF4	hsa-mir-183	Activation	28412746	hsa-mir-183	hsa-miR-183-5p	hsa-miR-663a/hsa-miR-183-5p
hsa-miR-663a	KLF4	21378144	KLF4	hsa-mir-183	Activation	28412746	hsa-mir-183	hsa-miR-183-3p	hsa-miR-663a/hsa-miR-183-3p
hsa-miR-103a-3p	KLF4	22593189	KLF4	hsa-mir-183	Activation	28412746	hsa-mir-183	hsa-miR-183-5p	hsa-miR-103a-3p/hsa-miR-183-5p
hsa-miR-103a-3p	KLF4	22593189	KLF4	hsa-mir-183	Activation	28412746	hsa-mir-183	hsa-miR-183-3p	hsa-miR-103a-3p/hsa-miR-183-3p
hsa-miR-107	KLF4	22593189	KLF4	hsa-mir-183	Activation	28412746	hsa-mir-183	hsa-miR-183-5p	hsa-miR-107/hsa-miR-183-5p
hsa-miR-107	KLF4	22593189	KLF4	hsa-mir-183	Activation	28412746	hsa-mir-183	hsa-miR-183-3p	hsa-miR-107/hsa-miR-183-3p
hsa-miR-335-5p	KLF4	18185580	KLF4	hsa-mir-183	Activation	28412746	hsa-mir-183	hsa-miR-183-5p	hsa-miR-335-5p/hsa-miR-183-5p
hsa-miR-335-5p	KLF4	18185580	KLF4	hsa-mir-183	Activation	28412746	hsa-mir-183	hsa-miR-183-3p	hsa-miR-335-5p/hsa-miR-183-3p
hsa-miR-128-3p	KLF4	19409607	KLF4	hsa-mir-183	Activation	28412746	hsa-mir-183	hsa-miR-183-5p	hsa-miR-128-3p/hsa-miR-183-5p
hsa-miR-128-3p	KLF4	19409607	KLF4	hsa-mir-183	Activation	28412746	hsa-mir-183	hsa-miR-183-3p	hsa-miR-128-3p/hsa-miR-183-3p
hsa-miR-124-3p	KLF4	18668037	KLF4	hsa-mir-183	Activation	28412746	hsa-mir-183	hsa-miR-183-5p	hsa-miR-124-3p/hsa-miR-183-5p
hsa-miR-124-3p	KLF4	18668037	KLF4	hsa-mir-183	Activation	28412746	hsa-mir-183	hsa-miR-183-3p	hsa-miR-124-3p/hsa-miR-183-3p
hsa-miR-30b-5p	KLF4	23622248	KLF4	hsa-mir-183	Activation	28412746	hsa-mir-183	hsa-miR-183-5p	hsa-miR-30b-5p/hsa-miR-183-5p
hsa-miR-30b-5p	KLF4	23622248	KLF4	hsa-mir-183	Activation	28412746	hsa-mir-183	hsa-miR-183-3p	hsa-miR-30b-5p/hsa-miR-183-3p
hsa-miR-29a-3p	KLF4	24281002	KLF4	hsa-mir-183	Activation	28412746	hsa-mir-183	hsa-miR-183-5p	hsa-miR-29a-3p/hsa-miR-183-5p
hsa-miR-29a-3p	KLF4	24281002	KLF4	hsa-mir-183	Activation	28412746	hsa-mir-183	hsa-miR-183-3p	hsa-miR-29a-3p/hsa-miR-183-3p
hsa-miR-15a-5p	KLF4	23867820	KLF4	hsa-mir-183	Activation	28412746	hsa-mir-183	hsa-miR-183-5p	hsa-miR-15a-5p/hsa-miR-183-5p
hsa-miR-15a-5p	KLF4	23867820	KLF4	hsa-mir-183	Activation	28412746	hsa-mir-183	hsa-miR-183-3p	hsa-miR-15a-5p/hsa-miR-183-3p
hsa-miR-624-3p	KLF4	23807165	KLF4	hsa-mir-183	Activation	28412746	hsa-mir-183	hsa-miR-183-5p	hsa-miR-624-3p/hsa-miR-183-5p
hsa-miR-624-3p	KLF4	23807165	KLF4	hsa-mir-183	Activation	28412746	hsa-mir-183	hsa-miR-183-3p	hsa-miR-624-3p/hsa-miR-183-3p
hsa-miR-34a-5p	KLF4	24415058	KLF4	hsa-mir-183	Activation	28412746	hsa-mir-183	hsa-miR-183-5p	hsa-miR-34a-5p/hsa-miR-183-5p
hsa-miR-34a-5p	KLF4	24415058	KLF4	hsa-mir-183	Activation	28412746	hsa-mir-183	hsa-miR-183-3p	hsa-miR-34a-5p/hsa-miR-183-3p
hsa-miR-7-5p	KLF4	23384942	KLF4	hsa-mir-183	Activation	28412746	hsa-mir-183	hsa-miR-183-5p	hsa-miR-7-5p/hsa-miR-183-5p
hsa-miR-7-5p	KLF4	23384942	KLF4	hsa-mir-183	Activation	28412746	hsa-mir-183	hsa-miR-183-3p	hsa-miR-7-5p/hsa-miR-183-3p
hsa-miR-137	KLF4	24084696	KLF4	hsa-mir-183	Activation	28412746	hsa-mir-183	hsa-miR-183-5p	hsa-miR-137/hsa-miR-183-5p
hsa-miR-137	KLF4	24084696	KLF4	hsa-mir-183	Activation	28412746	hsa-mir-183	hsa-miR-183-3p	hsa-miR-137/hsa-miR-183-3p
hsa-miR-152-3p	KLF4	25218589	KLF4	hsa-mir-183	Activation	28412746	hsa-mir-183	hsa-miR-183-5p	hsa-miR-152-3p/hsa-miR-183-5p
hsa-miR-152-3p	KLF4	25218589	KLF4	hsa-mir-183	Activation	28412746	hsa-mir-183	hsa-miR-183-3p	hsa-miR-152-3p/hsa-miR-183-3p
hsa-miR-206	KLF4	24855559	KLF4	hsa-mir-183	Activation	28412746	hsa-mir-183	hsa-miR-183-5p	hsa-miR-206/hsa-miR-183-5p
hsa-miR-206	KLF4	24855559	KLF4	hsa-mir-183	Activation	28412746	hsa-mir-183	hsa-miR-183-3p	hsa-miR-206/hsa-miR-183-3p
hsa-miR-32-5p	KLF4	26471298	KLF4	hsa-mir-183	Activation	28412746	hsa-mir-183	hsa-miR-183-5p	hsa-miR-32-5p/hsa-miR-183-5p
hsa-miR-32-5p	KLF4	26471298	KLF4	hsa-mir-183	Activation	28412746	hsa-mir-183	hsa-miR-183-3p	hsa-miR-32-5p/hsa-miR-183-3p
hsa-miR-367-3p	KLF4	27335771	KLF4	hsa-mir-183	Activation	28412746	hsa-mir-183	hsa-miR-183-5p	hsa-miR-367-3p/hsa-miR-183-5p
hsa-miR-367-3p	KLF4	27335771	KLF4	hsa-mir-183	Activation	28412746	hsa-mir-183	hsa-miR-183-3p	hsa-miR-367-3p/hsa-miR-183-3p
hsa-miR-92a-3p	KLF4	27411964	KLF4	hsa-mir-183	Activation	28412746	hsa-mir-183	hsa-miR-183-5p	hsa-miR-92a-3p/hsa-miR-183-5p
hsa-miR-92a-3p	KLF4	27411964	KLF4	hsa-mir-183	Activation	28412746	hsa-mir-183	hsa-miR-183-3p	hsa-miR-92a-3p/hsa-miR-183-3p
hsa-miR-135a-5p	KLF4	27302923	KLF4	hsa-mir-183	Activation	28412746	hsa-mir-183	hsa-miR-183-5p	hsa-miR-135a-5p/hsa-miR-183-5p
hsa-miR-135a-5p	KLF4	27302923	KLF4	hsa-mir-183	Activation	28412746	hsa-mir-183	hsa-miR-183-3p	hsa-miR-135a-5p/hsa-miR-183-3p
hsa-miR-29c-3p	KLF4	26020233	KLF4	hsa-mir-183	Activation	28412746	hsa-mir-183	hsa-miR-183-5p	hsa-miR-29c-3p/hsa-miR-183-5p
hsa-miR-29c-3p	KLF4	26020233	KLF4	hsa-mir-183	Activation	28412746	hsa-mir-183	hsa-miR-183-3p	hsa-miR-29c-3p/hsa-miR-183-3p
hsa-miR-375	KLF4	27279635	KLF4	hsa-mir-183	Activation	28412746	hsa-mir-183	hsa-miR-183-5p	hsa-miR-375/hsa-miR-183-5p
hsa-miR-375	KLF4	27279635	KLF4	hsa-mir-183	Activation	28412746	hsa-mir-183	hsa-miR-183-3p	hsa-miR-375/hsa-miR-183-3p
hsa-miR-141-3p	ZEB1	18411277	ZEB1	hsa-mir-183	Repression(feedback)	19935649	hsa-mir-183	hsa-miR-183-5p	hsa-miR-141-3p/hsa-miR-183-5p
hsa-miR-141-3p	ZEB1	18411277	ZEB1	hsa-mir-183	Repression(feedback)	19935649	hsa-mir-183	hsa-miR-183-3p	hsa-miR-141-3p/hsa-miR-183-3p
hsa-miR-429	ZEB1	18411277	ZEB1	hsa-mir-183	Repression(feedback)	19935649	hsa-mir-183	hsa-miR-183-5p	hsa-miR-429/hsa-miR-183-5p
hsa-miR-429	ZEB1	18411277	ZEB1	hsa-mir-183	Repression(feedback)	19935649	hsa-mir-183	hsa-miR-183-3p	hsa-miR-429/hsa-miR-183-3p
hsa-miR-200c-3p	ZEB1	18483486	ZEB1	hsa-mir-183	Repression(feedback)	19935649	hsa-mir-183	hsa-miR-183-5p	hsa-miR-200c-3p/hsa-miR-183-5p
hsa-miR-200c-3p	ZEB1	18483486	ZEB1	hsa-mir-183	Repression(feedback)	19935649	hsa-mir-183	hsa-miR-183-3p	hsa-miR-200c-3p/hsa-miR-183-3p
hsa-miR-205-5p	ZEB1	18376396	ZEB1	hsa-mir-183	Repression(feedback)	19935649	hsa-mir-183	hsa-miR-183-5p	hsa-miR-205-5p/hsa-miR-183-5p
hsa-miR-205-5p	ZEB1	18376396	ZEB1	hsa-mir-183	Repression(feedback)	19935649	hsa-mir-183	hsa-miR-183-3p	hsa-miR-205-5p/hsa-miR-183-3p
hsa-miR-200a-3p	ZEB1	18376396	ZEB1	hsa-mir-183	Repression(feedback)	19935649	hsa-mir-183	hsa-miR-183-5p	hsa-miR-200a-3p/hsa-miR-183-5p
hsa-miR-200a-3p	ZEB1	18376396	ZEB1	hsa-mir-183	Repression(feedback)	19935649	hsa-mir-183	hsa-miR-183-3p	hsa-miR-200a-3p/hsa-miR-183-3p
hsa-miR-200b-3p	ZEB1	18411277	ZEB1	hsa-mir-183	Repression(feedback)	19935649	hsa-mir-183	hsa-miR-183-5p	hsa-miR-200b-3p/hsa-miR-183-5p
hsa-miR-200b-3p	ZEB1	18411277	ZEB1	hsa-mir-183	Repression(feedback)	19935649	hsa-mir-183	hsa-miR-183-3p	hsa-miR-200b-3p/hsa-miR-183-3p
hsa-miR-150-5p	ZEB1	23013135	ZEB1	hsa-mir-183	Repression(feedback)	19935649	hsa-mir-183	hsa-miR-183-5p	hsa-miR-150-5p/hsa-miR-183-5p
hsa-miR-150-5p	ZEB1	23013135	ZEB1	hsa-mir-183	Repression(feedback)	19935649	hsa-mir-183	hsa-miR-183-3p	hsa-miR-150-5p/hsa-miR-183-3p
hsa-miR-130b-3p	ZEB1	22847613	ZEB1	hsa-mir-183	Repression(feedback)	19935649	hsa-mir-183	hsa-miR-183-5p	hsa-miR-130b-3p/hsa-miR-183-5p
hsa-miR-130b-3p	ZEB1	22847613	ZEB1	hsa-mir-183	Repression(feedback)	19935649	hsa-mir-183	hsa-miR-183-3p	hsa-miR-130b-3p/hsa-miR-183-3p
hsa-miR-335-5p	ZEB1	18185580	ZEB1	hsa-mir-183	Repression(feedback)	19935649	hsa-mir-183	hsa-miR-183-5p	hsa-miR-335-5p/hsa-miR-183-5p
hsa-miR-335-5p	ZEB1	18185580	ZEB1	hsa-mir-183	Repression(feedback)	19935649	hsa-mir-183	hsa-miR-183-3p	hsa-miR-335-5p/hsa-miR-183-3p
hsa-miR-101-3p	ZEB1	24677166	ZEB1	hsa-mir-183	Repression(feedback)	19935649	hsa-mir-183	hsa-miR-183-5p	hsa-miR-101-3p/hsa-miR-183-5p
hsa-miR-101-3p	ZEB1	24677166	ZEB1	hsa-mir-183	Repression(feedback)	19935649	hsa-mir-183	hsa-miR-183-3p	hsa-miR-101-3p/hsa-miR-183-3p
hsa-miR-23b-3p	ZEB1	23844063	ZEB1	hsa-mir-183	Repression(feedback)	19935649	hsa-mir-183	hsa-miR-183-5p	hsa-miR-23b-3p/hsa-miR-183-5p
hsa-miR-23b-3p	ZEB1	23844063	ZEB1	hsa-mir-183	Repression(feedback)	19935649	hsa-mir-183	hsa-miR-183-3p	hsa-miR-23b-3p/hsa-miR-183-3p
hsa-miR-591	ZEB1	23807165	ZEB1	hsa-mir-183	Repression(feedback)	19935649	hsa-mir-183	hsa-miR-183-5p	hsa-miR-591/hsa-miR-183-5p
hsa-miR-591	ZEB1	23807165	ZEB1	hsa-mir-183	Repression(feedback)	19935649	hsa-mir-183	hsa-miR-183-3p	hsa-miR-591/hsa-miR-183-3p
hsa-miR-629-5p	ZEB1	23807165	ZEB1	hsa-mir-183	Repression(feedback)	19935649	hsa-mir-183	hsa-miR-183-5p	hsa-miR-629-5p/hsa-miR-183-5p
hsa-miR-629-5p	ZEB1	23807165	ZEB1	hsa-mir-183	Repression(feedback)	19935649	hsa-mir-183	hsa-miR-183-3p	hsa-miR-629-5p/hsa-miR-183-3p
hsa-miR-203a-3p	ZEB1	23807165	ZEB1	hsa-mir-183	Repression(feedback)	19935649	hsa-mir-183	hsa-miR-183-5p	hsa-miR-203a-3p/hsa-miR-183-5p
hsa-miR-203a-3p	ZEB1	23807165	ZEB1	hsa-mir-183	Repression(feedback)	19935649	hsa-mir-183	hsa-miR-183-3p	hsa-miR-203a-3p/hsa-miR-183-3p
hsa-miR-494-3p	ZEB1	23105110	ZEB1	hsa-mir-183	Repression(feedback)	19935649	hsa-mir-183	hsa-miR-183-5p	hsa-miR-494-3p/hsa-miR-183-5p
hsa-miR-494-3p	ZEB1	23105110	ZEB1	hsa-mir-183	Repression(feedback)	19935649	hsa-mir-183	hsa-miR-183-3p	hsa-miR-494-3p/hsa-miR-183-3p
hsa-miR-539-5p	ZEB1	23105110	ZEB1	hsa-mir-183	Repression(feedback)	19935649	hsa-mir-183	hsa-miR-183-5p	hsa-miR-539-5p/hsa-miR-183-5p
hsa-miR-539-5p	ZEB1	23105110	ZEB1	hsa-mir-183	Repression(feedback)	19935649	hsa-mir-183	hsa-miR-183-3p	hsa-miR-539-5p/hsa-miR-183-3p
hsa-miR-655-3p	ZEB1	23690952	ZEB1	hsa-mir-183	Repression(feedback)	19935649	hsa-mir-183	hsa-miR-183-5p	hsa-miR-655-3p/hsa-miR-183-5p
hsa-miR-655-3p	ZEB1	23690952	ZEB1	hsa-mir-183	Repression(feedback)	19935649	hsa-mir-183	hsa-miR-183-3p	hsa-miR-655-3p/hsa-miR-183-3p
hsa-miR-1236-3p	ZEB1	24573236	ZEB1	hsa-mir-183	Repression(feedback)	19935649	hsa-mir-183	hsa-miR-183-5p	hsa-miR-1236-3p/hsa-miR-183-5p
hsa-miR-1236-3p	ZEB1	24573236	ZEB1	hsa-mir-183	Repression(feedback)	19935649	hsa-mir-183	hsa-miR-183-3p	hsa-miR-1236-3p/hsa-miR-183-3p
hsa-miR-183-5p	ZEB1	24277930	ZEB1	hsa-mir-183	Repression(feedback)	19935649	hsa-mir-183	hsa-miR-183-5p	hsa-miR-183-5p/hsa-miR-183-5p
hsa-miR-183-5p	ZEB1	24277930	ZEB1	hsa-mir-183	Repression(feedback)	19935649	hsa-mir-183	hsa-miR-183-3p	hsa-miR-183-5p/hsa-miR-183-3p
hsa-miR-96-5p	ZEB1	24277930	ZEB1	hsa-mir-183	Repression(feedback)	19935649	hsa-mir-183	hsa-miR-183-5p	hsa-miR-96-5p/hsa-miR-183-5p
hsa-miR-96-5p	ZEB1	24277930	ZEB1	hsa-mir-183	Repression(feedback)	19935649	hsa-mir-183	hsa-miR-183-3p	hsa-miR-96-5p/hsa-miR-183-3p
hsa-miR-142-5p	ZEB1	23342264	ZEB1	hsa-mir-183	Repression(feedback)	19935649	hsa-mir-183	hsa-miR-183-5p	hsa-miR-142-5p/hsa-miR-183-5p
hsa-miR-142-5p	ZEB1	23342264	ZEB1	hsa-mir-183	Repression(feedback)	19935649	hsa-mir-183	hsa-miR-183-3p	hsa-miR-142-5p/hsa-miR-183-3p
hsa-miR-574-5p	ZEB1	24906430	ZEB1	hsa-mir-183	Repression(feedback)	19935649	hsa-mir-183	hsa-miR-183-5p	hsa-miR-574-5p/hsa-miR-183-5p
hsa-miR-574-5p	ZEB1	24906430	ZEB1	hsa-mir-183	Repression(feedback)	19935649	hsa-mir-183	hsa-miR-183-3p	hsa-miR-574-5p/hsa-miR-183-3p
hsa-miR-4455	ZEB1	24906430	ZEB1	hsa-mir-183	Repression(feedback)	19935649	hsa-mir-183	hsa-miR-183-5p	hsa-miR-4455/hsa-miR-183-5p
hsa-miR-4455	ZEB1	24906430	ZEB1	hsa-mir-183	Repression(feedback)	19935649	hsa-mir-183	hsa-miR-183-3p	hsa-miR-4455/hsa-miR-183-3p
hsa-miR-5010-3p	ZEB1	24906430	ZEB1	hsa-mir-183	Repression(feedback)	19935649	hsa-mir-183	hsa-miR-183-5p	hsa-miR-5010-3p/hsa-miR-183-5p
hsa-miR-5010-3p	ZEB1	24906430	ZEB1	hsa-mir-183	Repression(feedback)	19935649	hsa-mir-183	hsa-miR-183-3p	hsa-miR-5010-3p/hsa-miR-183-3p
hsa-miR-2113	ZEB1	24906430	ZEB1	hsa-mir-183	Repression(feedback)	19935649	hsa-mir-183	hsa-miR-183-5p	hsa-miR-2113/hsa-miR-183-5p
hsa-miR-2113	ZEB1	24906430	ZEB1	hsa-mir-183	Repression(feedback)	19935649	hsa-mir-183	hsa-miR-183-3p	hsa-miR-2113/hsa-miR-183-3p
hsa-miR-147a	ZEB1	24906430	ZEB1	hsa-mir-183	Repression(feedback)	19935649	hsa-mir-183	hsa-miR-183-5p	hsa-miR-147a/hsa-miR-183-5p
hsa-miR-147a	ZEB1	24906430	ZEB1	hsa-mir-183	Repression(feedback)	19935649	hsa-mir-183	hsa-miR-183-3p	hsa-miR-147a/hsa-miR-183-3p
hsa-miR-6818-5p	ZEB1	24906430	ZEB1	hsa-mir-183	Repression(feedback)	19935649	hsa-mir-183	hsa-miR-183-5p	hsa-miR-6818-5p/hsa-miR-183-5p
hsa-miR-6818-5p	ZEB1	24906430	ZEB1	hsa-mir-183	Repression(feedback)	19935649	hsa-mir-183	hsa-miR-183-3p	hsa-miR-6818-5p/hsa-miR-183-3p
hsa-miR-6867-5p	ZEB1	24906430	ZEB1	hsa-mir-183	Repression(feedback)	19935649	hsa-mir-183	hsa-miR-183-5p	hsa-miR-6867-5p/hsa-miR-183-5p
hsa-miR-6867-5p	ZEB1	24906430	ZEB1	hsa-mir-183	Repression(feedback)	19935649	hsa-mir-183	hsa-miR-183-3p	hsa-miR-6867-5p/hsa-miR-183-3p
hsa-miR-133a-3p	ZEB1	26902265	ZEB1	hsa-mir-183	Repression(feedback)	19935649	hsa-mir-183	hsa-miR-183-5p	hsa-miR-133a-3p/hsa-miR-183-5p
hsa-miR-133a-3p	ZEB1	26902265	ZEB1	hsa-mir-183	Repression(feedback)	19935649	hsa-mir-183	hsa-miR-183-3p	hsa-miR-133a-3p/hsa-miR-183-3p
hsa-miR-144-3p	ZEB1	27785072	ZEB1	hsa-mir-183	Repression(feedback)	19935649	hsa-mir-183	hsa-miR-183-5p	hsa-miR-144-3p/hsa-miR-183-5p
hsa-miR-144-3p	ZEB1	27785072	ZEB1	hsa-mir-183	Repression(feedback)	19935649	hsa-mir-183	hsa-miR-183-3p	hsa-miR-144-3p/hsa-miR-183-3p
hsa-miR-590-3p	ZEB1	26556542	ZEB1	hsa-mir-183	Repression(feedback)	19935649	hsa-mir-183	hsa-miR-183-5p	hsa-miR-590-3p/hsa-miR-183-5p
hsa-miR-590-3p	ZEB1	26556542	ZEB1	hsa-mir-183	Repression(feedback)	19935649	hsa-mir-183	hsa-miR-183-3p	hsa-miR-590-3p/hsa-miR-183-3p
hsa-miR-409-3p	ZEB1	27079864	ZEB1	hsa-mir-183	Repression(feedback)	19935649	hsa-mir-183	hsa-miR-183-5p	hsa-miR-409-3p/hsa-miR-183-5p
hsa-miR-409-3p	ZEB1	27079864	ZEB1	hsa-mir-183	Repression(feedback)	19935649	hsa-mir-183	hsa-miR-183-3p	hsa-miR-409-3p/hsa-miR-183-3p
hsa-miR-33b-5p	ZEB1	26459797	ZEB1	hsa-mir-183	Repression(feedback)	19935649	hsa-mir-183	hsa-miR-183-5p	hsa-miR-33b-5p/hsa-miR-183-5p
hsa-miR-33b-5p	ZEB1	26459797	ZEB1	hsa-mir-183	Repression(feedback)	19935649	hsa-mir-183	hsa-miR-183-3p	hsa-miR-33b-5p/hsa-miR-183-3p
hsa-miR-484	ZEB1	28286418	ZEB1	hsa-mir-183	Repression(feedback)	19935649	hsa-mir-183	hsa-miR-183-5p	hsa-miR-484/hsa-miR-183-5p
hsa-miR-484	ZEB1	28286418	ZEB1	hsa-mir-183	Repression(feedback)	19935649	hsa-mir-183	hsa-miR-183-3p	hsa-miR-484/hsa-miR-183-3p
hsa-miR-652-3p	ZEB1	26498682	ZEB1	hsa-mir-183	Repression(feedback)	19935649	hsa-mir-183	hsa-miR-183-5p	hsa-miR-652-3p/hsa-miR-183-5p
hsa-miR-652-3p	ZEB1	26498682	ZEB1	hsa-mir-183	Repression(feedback)	19935649	hsa-mir-183	hsa-miR-183-3p	hsa-miR-652-3p/hsa-miR-183-3p
hsa-miR-10b-5p	ZEB1	25896413	ZEB1	hsa-mir-183	Repression(feedback)	19935649	hsa-mir-183	hsa-miR-183-5p	hsa-miR-10b-5p/hsa-miR-183-5p
hsa-miR-10b-5p	ZEB1	25896413	ZEB1	hsa-mir-183	Repression(feedback)	19935649	hsa-mir-183	hsa-miR-183-3p	hsa-miR-10b-5p/hsa-miR-183-3p
hsa-miR-223-3p	ZEB1	27744452	ZEB1	hsa-mir-183	Repression(feedback)	19935649	hsa-mir-183	hsa-miR-183-5p	hsa-miR-223-3p/hsa-miR-183-5p
hsa-miR-223-3p	ZEB1	27744452	ZEB1	hsa-mir-183	Repression(feedback)	19935649	hsa-mir-183	hsa-miR-183-3p	hsa-miR-223-3p/hsa-miR-183-3p
hsa-miR-455-3p	ZEB1	26801503	ZEB1	hsa-mir-183	Repression(feedback)	19935649	hsa-mir-183	hsa-miR-183-5p	hsa-miR-455-3p/hsa-miR-183-5p
hsa-miR-455-3p	ZEB1	26801503	ZEB1	hsa-mir-183	Repression(feedback)	19935649	hsa-mir-183	hsa-miR-183-3p	hsa-miR-455-3p/hsa-miR-183-3p
hsa-miR-19a-5p	ZEB1	27418678	ZEB1	hsa-mir-183	Repression(feedback)	19935649	hsa-mir-183	hsa-miR-183-5p	hsa-miR-19a-5p/hsa-miR-183-5p
hsa-miR-19a-5p	ZEB1	27418678	ZEB1	hsa-mir-183	Repression(feedback)	19935649	hsa-mir-183	hsa-miR-183-3p	hsa-miR-19a-5p/hsa-miR-183-3p
hsa-miR-19b-1-5p	ZEB1	27418678	ZEB1	hsa-mir-183	Repression(feedback)	19935649	hsa-mir-183	hsa-miR-183-5p	hsa-miR-19b-1-5p/hsa-miR-183-5p
hsa-miR-19b-1-5p	ZEB1	27418678	ZEB1	hsa-mir-183	Repression(feedback)	19935649	hsa-mir-183	hsa-miR-183-3p	hsa-miR-19b-1-5p/hsa-miR-183-3p
hsa-miR-19b-2-5p	ZEB1	27418678	ZEB1	hsa-mir-183	Repression(feedback)	19935649	hsa-mir-183	hsa-miR-183-5p	hsa-miR-19b-2-5p/hsa-miR-183-5p
hsa-miR-19b-2-5p	ZEB1	27418678	ZEB1	hsa-mir-183	Repression(feedback)	19935649	hsa-mir-183	hsa-miR-183-3p	hsa-miR-19b-2-5p/hsa-miR-183-3p
hsa-miR-2052	ZEB1	27418678	ZEB1	hsa-mir-183	Repression(feedback)	19935649	hsa-mir-183	hsa-miR-183-5p	hsa-miR-2052/hsa-miR-183-5p
hsa-miR-2052	ZEB1	27418678	ZEB1	hsa-mir-183	Repression(feedback)	19935649	hsa-mir-183	hsa-miR-183-3p	hsa-miR-2052/hsa-miR-183-3p
hsa-miR-3149	ZEB1	27418678	ZEB1	hsa-mir-183	Repression(feedback)	19935649	hsa-mir-183	hsa-miR-183-5p	hsa-miR-3149/hsa-miR-183-5p
hsa-miR-3149	ZEB1	27418678	ZEB1	hsa-mir-183	Repression(feedback)	19935649	hsa-mir-183	hsa-miR-183-3p	hsa-miR-3149/hsa-miR-183-3p
hsa-miR-101-3p	MYCN	14697198	MYCN	hsa-mir-183	Repression	23625969	hsa-mir-183	hsa-miR-183-5p	hsa-miR-101-3p/hsa-miR-183-5p
hsa-miR-101-3p	MYCN	14697198	MYCN	hsa-mir-183	Repression	23625969	hsa-mir-183	hsa-miR-183-3p	hsa-miR-101-3p/hsa-miR-183-3p
hsa-miR-34a-5p	MYCN	18504438	MYCN	hsa-mir-183	Repression	23625969	hsa-mir-183	hsa-miR-183-5p	hsa-miR-34a-5p/hsa-miR-183-5p
hsa-miR-34a-5p	MYCN	18504438	MYCN	hsa-mir-183	Repression	23625969	hsa-mir-183	hsa-miR-183-3p	hsa-miR-34a-5p/hsa-miR-183-3p
hsa-miR-29a-3p	MYCN	21835775	MYCN	hsa-mir-183	Repression	23625969	hsa-mir-183	hsa-miR-183-5p	hsa-miR-29a-3p/hsa-miR-183-5p
hsa-miR-29a-3p	MYCN	21835775	MYCN	hsa-mir-183	Repression	23625969	hsa-mir-183	hsa-miR-183-3p	hsa-miR-29a-3p/hsa-miR-183-3p
hsa-miR-34b-3p	MYCN	22020437	MYCN	hsa-mir-183	Repression	23625969	hsa-mir-183	hsa-miR-183-5p	hsa-miR-34b-3p/hsa-miR-183-5p
hsa-miR-34b-3p	MYCN	22020437	MYCN	hsa-mir-183	Repression	23625969	hsa-mir-183	hsa-miR-183-3p	hsa-miR-34b-3p/hsa-miR-183-3p
hsa-miR-34c-5p	MYCN	22020437	MYCN	hsa-mir-183	Repression	23625969	hsa-mir-183	hsa-miR-183-5p	hsa-miR-34c-5p/hsa-miR-183-5p
hsa-miR-34c-5p	MYCN	22020437	MYCN	hsa-mir-183	Repression	23625969	hsa-mir-183	hsa-miR-183-3p	hsa-miR-34c-5p/hsa-miR-183-3p
hsa-miR-202-3p	MYCN	21654684	MYCN	hsa-mir-183	Repression	23625969	hsa-mir-183	hsa-miR-183-5p	hsa-miR-202-3p/hsa-miR-183-5p
hsa-miR-202-3p	MYCN	21654684	MYCN	hsa-mir-183	Repression	23625969	hsa-mir-183	hsa-miR-183-3p	hsa-miR-202-3p/hsa-miR-183-3p
hsa-miR-29c-3p	MYCN	21654684	MYCN	hsa-mir-183	Repression	23625969	hsa-mir-183	hsa-miR-183-5p	hsa-miR-29c-3p/hsa-miR-183-5p
hsa-miR-29c-3p	MYCN	21654684	MYCN	hsa-mir-183	Repression	23625969	hsa-mir-183	hsa-miR-183-3p	hsa-miR-29c-3p/hsa-miR-183-3p
hsa-miR-29b-3p	MYCN	21654684	MYCN	hsa-mir-183	Repression	23625969	hsa-mir-183	hsa-miR-183-5p	hsa-miR-29b-3p/hsa-miR-183-5p
hsa-miR-29b-3p	MYCN	21654684	MYCN	hsa-mir-183	Repression	23625969	hsa-mir-183	hsa-miR-183-3p	hsa-miR-29b-3p/hsa-miR-183-3p
hsa-miR-19b-3p	MYCN	21654684	MYCN	hsa-mir-183	Repression	23625969	hsa-mir-183	hsa-miR-183-5p	hsa-miR-19b-3p/hsa-miR-183-5p
hsa-miR-19b-3p	MYCN	21654684	MYCN	hsa-mir-183	Repression	23625969	hsa-mir-183	hsa-miR-183-3p	hsa-miR-19b-3p/hsa-miR-183-3p
hsa-miR-19a-3p	MYCN	14697198	MYCN	hsa-mir-183	Repression	23625969	hsa-mir-183	hsa-miR-183-5p	hsa-miR-19a-3p/hsa-miR-183-5p
hsa-miR-19a-3p	MYCN	14697198	MYCN	hsa-mir-183	Repression	23625969	hsa-mir-183	hsa-miR-183-3p	hsa-miR-19a-3p/hsa-miR-183-3p
hsa-let-7e-5p	MYCN	21654684	MYCN	hsa-mir-183	Repression	23625969	hsa-mir-183	hsa-miR-183-5p	hsa-let-7e-5p/hsa-miR-183-5p
hsa-let-7e-5p	MYCN	21654684	MYCN	hsa-mir-183	Repression	23625969	hsa-mir-183	hsa-miR-183-3p	hsa-let-7e-5p/hsa-miR-183-3p
hsa-miR-126-5p	MYCN	22012620	MYCN	hsa-mir-183	Repression	23625969	hsa-mir-183	hsa-miR-183-5p	hsa-miR-126-5p/hsa-miR-183-5p
hsa-miR-126-5p	MYCN	22012620	MYCN	hsa-mir-183	Repression	23625969	hsa-mir-183	hsa-miR-183-3p	hsa-miR-126-5p/hsa-miR-183-3p
hsa-miR-331-5p	MYCN	22012620	MYCN	hsa-mir-183	Repression	23625969	hsa-mir-183	hsa-miR-183-5p	hsa-miR-331-5p/hsa-miR-183-5p
hsa-miR-331-5p	MYCN	22012620	MYCN	hsa-mir-183	Repression	23625969	hsa-mir-183	hsa-miR-183-3p	hsa-miR-331-5p/hsa-miR-183-3p
hsa-miR-4795-3p	MYCN	22012620	MYCN	hsa-mir-183	Repression	23625969	hsa-mir-183	hsa-miR-183-5p	hsa-miR-4795-3p/hsa-miR-183-5p
hsa-miR-4795-3p	MYCN	22012620	MYCN	hsa-mir-183	Repression	23625969	hsa-mir-183	hsa-miR-183-3p	hsa-miR-4795-3p/hsa-miR-183-3p
hsa-miR-6504-3p	MYCN	22012620	MYCN	hsa-mir-183	Repression	23625969	hsa-mir-183	hsa-miR-183-5p	hsa-miR-6504-3p/hsa-miR-183-5p
hsa-miR-6504-3p	MYCN	22012620	MYCN	hsa-mir-183	Repression	23625969	hsa-mir-183	hsa-miR-183-3p	hsa-miR-6504-3p/hsa-miR-183-3p
hsa-miR-6509-5p	MYCN	22012620	MYCN	hsa-mir-183	Repression	23625969	hsa-mir-183	hsa-miR-183-5p	hsa-miR-6509-5p/hsa-miR-183-5p
hsa-miR-6509-5p	MYCN	22012620	MYCN	hsa-mir-183	Repression	23625969	hsa-mir-183	hsa-miR-183-3p	hsa-miR-6509-5p/hsa-miR-183-3p
hsa-miR-767-5p	MYCN	22012620	MYCN	hsa-mir-183	Repression	23625969	hsa-mir-183	hsa-miR-183-5p	hsa-miR-767-5p/hsa-miR-183-5p
hsa-miR-767-5p	MYCN	22012620	MYCN	hsa-mir-183	Repression	23625969	hsa-mir-183	hsa-miR-183-3p	hsa-miR-767-5p/hsa-miR-183-3p
hsa-miR-1252-5p	MYCN	22012620	MYCN	hsa-mir-183	Repression	23625969	hsa-mir-183	hsa-miR-183-5p	hsa-miR-1252-5p/hsa-miR-183-5p
hsa-miR-1252-5p	MYCN	22012620	MYCN	hsa-mir-183	Repression	23625969	hsa-mir-183	hsa-miR-183-3p	hsa-miR-1252-5p/hsa-miR-183-3p
hsa-miR-4503	MYCN	22012620	MYCN	hsa-mir-183	Repression	23625969	hsa-mir-183	hsa-miR-183-5p	hsa-miR-4503/hsa-miR-183-5p
hsa-miR-4503	MYCN	22012620	MYCN	hsa-mir-183	Repression	23625969	hsa-mir-183	hsa-miR-183-3p	hsa-miR-4503/hsa-miR-183-3p
hsa-miR-556-3p	MYCN	22012620	MYCN	hsa-mir-183	Repression	23625969	hsa-mir-183	hsa-miR-183-5p	hsa-miR-556-3p/hsa-miR-183-5p
hsa-miR-556-3p	MYCN	22012620	MYCN	hsa-mir-183	Repression	23625969	hsa-mir-183	hsa-miR-183-3p	hsa-miR-556-3p/hsa-miR-183-3p
hsa-miR-582-5p	MYCN	22012620	MYCN	hsa-mir-183	Repression	23625969	hsa-mir-183	hsa-miR-183-5p	hsa-miR-582-5p/hsa-miR-183-5p
hsa-miR-582-5p	MYCN	22012620	MYCN	hsa-mir-183	Repression	23625969	hsa-mir-183	hsa-miR-183-3p	hsa-miR-582-5p/hsa-miR-183-3p
hsa-miR-374c-3p	MYCN	22012620	MYCN	hsa-mir-183	Repression	23625969	hsa-mir-183	hsa-miR-183-5p	hsa-miR-374c-3p/hsa-miR-183-5p
hsa-miR-374c-3p	MYCN	22012620	MYCN	hsa-mir-183	Repression	23625969	hsa-mir-183	hsa-miR-183-3p	hsa-miR-374c-3p/hsa-miR-183-3p
hsa-miR-371a-5p	MYCN	22012620	MYCN	hsa-mir-183	Repression	23625969	hsa-mir-183	hsa-miR-183-5p	hsa-miR-371a-5p/hsa-miR-183-5p
hsa-miR-371a-5p	MYCN	22012620	MYCN	hsa-mir-183	Repression	23625969	hsa-mir-183	hsa-miR-183-3p	hsa-miR-371a-5p/hsa-miR-183-3p
hsa-miR-144-3p	MYCN	22012620	MYCN	hsa-mir-183	Repression	23625969	hsa-mir-183	hsa-miR-183-5p	hsa-miR-144-3p/hsa-miR-183-5p
hsa-miR-144-3p	MYCN	22012620	MYCN	hsa-mir-183	Repression	23625969	hsa-mir-183	hsa-miR-183-3p	hsa-miR-144-3p/hsa-miR-183-3p
hsa-miR-4642	MYCN	22012620	MYCN	hsa-mir-183	Repression	23625969	hsa-mir-183	hsa-miR-183-5p	hsa-miR-4642/hsa-miR-183-5p
hsa-miR-4642	MYCN	22012620	MYCN	hsa-mir-183	Repression	23625969	hsa-mir-183	hsa-miR-183-3p	hsa-miR-4642/hsa-miR-183-3p
hsa-miR-6071	MYCN	22012620	MYCN	hsa-mir-183	Repression	23625969	hsa-mir-183	hsa-miR-183-5p	hsa-miR-6071/hsa-miR-183-5p
hsa-miR-6071	MYCN	22012620	MYCN	hsa-mir-183	Repression	23625969	hsa-mir-183	hsa-miR-183-3p	hsa-miR-6071/hsa-miR-183-3p
hsa-miR-6792-5p	MYCN	22012620	MYCN	hsa-mir-183	Repression	23625969	hsa-mir-183	hsa-miR-183-5p	hsa-miR-6792-5p/hsa-miR-183-5p
hsa-miR-6792-5p	MYCN	22012620	MYCN	hsa-mir-183	Repression	23625969	hsa-mir-183	hsa-miR-183-3p	hsa-miR-6792-5p/hsa-miR-183-3p
hsa-miR-891a-3p	MYCN	22012620	MYCN	hsa-mir-183	Repression	23625969	hsa-mir-183	hsa-miR-183-5p	hsa-miR-891a-3p/hsa-miR-183-5p
hsa-miR-891a-3p	MYCN	22012620	MYCN	hsa-mir-183	Repression	23625969	hsa-mir-183	hsa-miR-183-3p	hsa-miR-891a-3p/hsa-miR-183-3p
hsa-miR-3688-5p	MYCN	22012620	MYCN	hsa-mir-183	Repression	23625969	hsa-mir-183	hsa-miR-183-5p	hsa-miR-3688-5p/hsa-miR-183-5p
hsa-miR-3688-5p	MYCN	22012620	MYCN	hsa-mir-183	Repression	23625969	hsa-mir-183	hsa-miR-183-3p	hsa-miR-3688-5p/hsa-miR-183-3p
hsa-miR-1287-5p	MYCN	22012620	MYCN	hsa-mir-183	Repression	23625969	hsa-mir-183	hsa-miR-183-5p	hsa-miR-1287-5p/hsa-miR-183-5p
hsa-miR-1287-5p	MYCN	22012620	MYCN	hsa-mir-183	Repression	23625969	hsa-mir-183	hsa-miR-183-3p	hsa-miR-1287-5p/hsa-miR-183-3p
hsa-miR-3135b	MYCN	22012620	MYCN	hsa-mir-183	Repression	23625969	hsa-mir-183	hsa-miR-183-5p	hsa-miR-3135b/hsa-miR-183-5p
hsa-miR-3135b	MYCN	22012620	MYCN	hsa-mir-183	Repression	23625969	hsa-mir-183	hsa-miR-183-3p	hsa-miR-3135b/hsa-miR-183-3p
hsa-miR-3692-5p	MYCN	22012620	MYCN	hsa-mir-183	Repression	23625969	hsa-mir-183	hsa-miR-183-5p	hsa-miR-3692-5p/hsa-miR-183-5p
hsa-miR-3692-5p	MYCN	22012620	MYCN	hsa-mir-183	Repression	23625969	hsa-mir-183	hsa-miR-183-3p	hsa-miR-3692-5p/hsa-miR-183-3p
hsa-miR-93-3p	MYCN	22012620	MYCN	hsa-mir-183	Repression	23625969	hsa-mir-183	hsa-miR-183-5p	hsa-miR-93-3p/hsa-miR-183-5p
hsa-miR-93-3p	MYCN	22012620	MYCN	hsa-mir-183	Repression	23625969	hsa-mir-183	hsa-miR-183-3p	hsa-miR-93-3p/hsa-miR-183-3p
hsa-miR-299-3p	MYCN	22012620	MYCN	hsa-mir-183	Repression	23625969	hsa-mir-183	hsa-miR-183-5p	hsa-miR-299-3p/hsa-miR-183-5p
hsa-miR-299-3p	MYCN	22012620	MYCN	hsa-mir-183	Repression	23625969	hsa-mir-183	hsa-miR-183-3p	hsa-miR-299-3p/hsa-miR-183-3p
hsa-miR-4657	MYCN	22012620	MYCN	hsa-mir-183	Repression	23625969	hsa-mir-183	hsa-miR-183-5p	hsa-miR-4657/hsa-miR-183-5p
hsa-miR-4657	MYCN	22012620	MYCN	hsa-mir-183	Repression	23625969	hsa-mir-183	hsa-miR-183-3p	hsa-miR-4657/hsa-miR-183-3p
hsa-miR-4491	MYCN	22012620	MYCN	hsa-mir-183	Repression	23625969	hsa-mir-183	hsa-miR-183-5p	hsa-miR-4491/hsa-miR-183-5p
hsa-miR-4491	MYCN	22012620	MYCN	hsa-mir-183	Repression	23625969	hsa-mir-183	hsa-miR-183-3p	hsa-miR-4491/hsa-miR-183-3p
hsa-miR-4686	MYCN	22012620	MYCN	hsa-mir-183	Repression	23625969	hsa-mir-183	hsa-miR-183-5p	hsa-miR-4686/hsa-miR-183-5p
hsa-miR-4686	MYCN	22012620	MYCN	hsa-mir-183	Repression	23625969	hsa-mir-183	hsa-miR-183-3p	hsa-miR-4686/hsa-miR-183-3p
hsa-miR-449a	MYCN	26891231	MYCN	hsa-mir-183	Repression	23625969	hsa-mir-183	hsa-miR-183-5p	hsa-miR-449a/hsa-miR-183-5p
hsa-miR-449a	MYCN	26891231	MYCN	hsa-mir-183	Repression	23625969	hsa-mir-183	hsa-miR-183-3p	hsa-miR-449a/hsa-miR-183-3p
hsa-miR-103a-3p	MYCN	27764804	MYCN	hsa-mir-183	Repression	23625969	hsa-mir-183	hsa-miR-183-5p	hsa-miR-103a-3p/hsa-miR-183-5p
hsa-miR-103a-3p	MYCN	27764804	MYCN	hsa-mir-183	Repression	23625969	hsa-mir-183	hsa-miR-183-3p	hsa-miR-103a-3p/hsa-miR-183-3p
hsa-miR-34b-5p	MYCN	27764804	MYCN	hsa-mir-183	Repression	23625969	hsa-mir-183	hsa-miR-183-5p	hsa-miR-34b-5p/hsa-miR-183-5p
hsa-miR-34b-5p	MYCN	27764804	MYCN	hsa-mir-183	Repression	23625969	hsa-mir-183	hsa-miR-183-3p	hsa-miR-34b-5p/hsa-miR-183-3p
hsa-miR-449b-5p	MYCN	27764804	MYCN	hsa-mir-183	Repression	23625969	hsa-mir-183	hsa-miR-183-5p	hsa-miR-449b-5p/hsa-miR-183-5p
hsa-miR-449b-5p	MYCN	27764804	MYCN	hsa-mir-183	Repression	23625969	hsa-mir-183	hsa-miR-183-3p	hsa-miR-449b-5p/hsa-miR-183-3p
hsa-miR-375	MYCN	25864587	MYCN	hsa-mir-183	Repression	23625969	hsa-mir-183	hsa-miR-183-5p	hsa-miR-375/hsa-miR-183-5p
hsa-miR-375	MYCN	25864587	MYCN	hsa-mir-183	Repression	23625969	hsa-mir-183	hsa-miR-183-3p	hsa-miR-375/hsa-miR-183-3p
hsa-miR-124-3p	MYCN	27167114	MYCN	hsa-mir-183	Repression	23625969	hsa-mir-183	hsa-miR-183-5p	hsa-miR-124-3p/hsa-miR-183-5p
hsa-miR-124-3p	MYCN	27167114	MYCN	hsa-mir-183	Repression	23625969	hsa-mir-183	hsa-miR-183-3p	hsa-miR-124-3p/hsa-miR-183-3p
hsa-miR-20b-5p	STAT3	20232316	STAT3	hsa-mir-183	Activation	25873390	hsa-mir-183	hsa-miR-183-5p	hsa-miR-20b-5p/hsa-miR-183-5p
hsa-miR-20b-5p	STAT3	20232316	STAT3	hsa-mir-183	Activation	25873390	hsa-mir-183	hsa-miR-183-3p	hsa-miR-20b-5p/hsa-miR-183-3p
hsa-miR-125b-5p	STAT3	17891175	STAT3	hsa-mir-183	Activation	25873390	hsa-mir-183	hsa-miR-183-5p	hsa-miR-125b-5p/hsa-miR-183-5p
hsa-miR-125b-5p	STAT3	17891175	STAT3	hsa-mir-183	Activation	25873390	hsa-mir-183	hsa-miR-183-3p	hsa-miR-125b-5p/hsa-miR-183-3p
hsa-miR-337-3p	STAT3	22723956	STAT3	hsa-mir-183	Activation	25873390	hsa-mir-183	hsa-miR-183-5p	hsa-miR-337-3p/hsa-miR-183-5p
hsa-miR-337-3p	STAT3	22723956	STAT3	hsa-mir-183	Activation	25873390	hsa-mir-183	hsa-miR-183-3p	hsa-miR-337-3p/hsa-miR-183-3p
hsa-miR-155-5p	STAT3	18668040	STAT3	hsa-mir-183	Activation	25873390	hsa-mir-183	hsa-miR-183-5p	hsa-miR-155-5p/hsa-miR-183-5p
hsa-miR-155-5p	STAT3	18668040	STAT3	hsa-mir-183	Activation	25873390	hsa-mir-183	hsa-miR-183-3p	hsa-miR-155-5p/hsa-miR-183-3p
hsa-miR-93-5p	STAT3	20371350	STAT3	hsa-mir-183	Activation	25873390	hsa-mir-183	hsa-miR-183-5p	hsa-miR-93-5p/hsa-miR-183-5p
hsa-miR-93-5p	STAT3	20371350	STAT3	hsa-mir-183	Activation	25873390	hsa-mir-183	hsa-miR-183-3p	hsa-miR-93-5p/hsa-miR-183-3p
hsa-miR-21-5p	STAT3	20048743	STAT3	hsa-mir-183	Activation	25873390	hsa-mir-183	hsa-miR-183-5p	hsa-miR-21-5p/hsa-miR-183-5p
hsa-miR-21-5p	STAT3	20048743	STAT3	hsa-mir-183	Activation	25873390	hsa-mir-183	hsa-miR-183-3p	hsa-miR-21-5p/hsa-miR-183-3p
hsa-miR-92a-3p	STAT3	23622248	STAT3	hsa-mir-183	Activation	25873390	hsa-mir-183	hsa-miR-183-5p	hsa-miR-92a-3p/hsa-miR-183-5p
hsa-miR-92a-3p	STAT3	23622248	STAT3	hsa-mir-183	Activation	25873390	hsa-mir-183	hsa-miR-183-3p	hsa-miR-92a-3p/hsa-miR-183-3p
hsa-miR-20a-5p	STAT3	23622248	STAT3	hsa-mir-183	Activation	25873390	hsa-mir-183	hsa-miR-183-5p	hsa-miR-20a-5p/hsa-miR-183-5p
hsa-miR-20a-5p	STAT3	23622248	STAT3	hsa-mir-183	Activation	25873390	hsa-mir-183	hsa-miR-183-3p	hsa-miR-20a-5p/hsa-miR-183-3p
hsa-let-7e-5p	STAT3	23622248	STAT3	hsa-mir-183	Activation	25873390	hsa-mir-183	hsa-miR-183-5p	hsa-let-7e-5p/hsa-miR-183-5p
hsa-let-7e-5p	STAT3	23622248	STAT3	hsa-mir-183	Activation	25873390	hsa-mir-183	hsa-miR-183-3p	hsa-let-7e-5p/hsa-miR-183-3p
hsa-miR-124-3p	STAT3	24287565	STAT3	hsa-mir-183	Activation	25873390	hsa-mir-183	hsa-miR-183-5p	hsa-miR-124-3p/hsa-miR-183-5p
hsa-miR-124-3p	STAT3	24287565	STAT3	hsa-mir-183	Activation	25873390	hsa-mir-183	hsa-miR-183-3p	hsa-miR-124-3p/hsa-miR-183-3p
hsa-miR-130b-3p	STAT3	24040078	STAT3	hsa-mir-183	Activation	25873390	hsa-mir-183	hsa-miR-183-5p	hsa-miR-130b-3p/hsa-miR-183-5p
hsa-miR-130b-3p	STAT3	24040078	STAT3	hsa-mir-183	Activation	25873390	hsa-mir-183	hsa-miR-183-3p	hsa-miR-130b-3p/hsa-miR-183-3p
hsa-miR-106a-5p	STAT3	23836497	STAT3	hsa-mir-183	Activation	25873390	hsa-mir-183	hsa-miR-183-5p	hsa-miR-106a-5p/hsa-miR-183-5p
hsa-miR-106a-5p	STAT3	23836497	STAT3	hsa-mir-183	Activation	25873390	hsa-mir-183	hsa-miR-183-3p	hsa-miR-106a-5p/hsa-miR-183-3p
hsa-miR-106b-5p	STAT3	25307786	STAT3	hsa-mir-183	Activation	25873390	hsa-mir-183	hsa-miR-183-5p	hsa-miR-106b-5p/hsa-miR-183-5p
hsa-miR-106b-5p	STAT3	25307786	STAT3	hsa-mir-183	Activation	25873390	hsa-mir-183	hsa-miR-183-3p	hsa-miR-106b-5p/hsa-miR-183-3p
hsa-miR-874-3p	STAT3	25596740	STAT3	hsa-mir-183	Activation	25873390	hsa-mir-183	hsa-miR-183-5p	hsa-miR-874-3p/hsa-miR-183-5p
hsa-miR-874-3p	STAT3	25596740	STAT3	hsa-mir-183	Activation	25873390	hsa-mir-183	hsa-miR-183-3p	hsa-miR-874-3p/hsa-miR-183-3p
hsa-miR-4516	STAT3	24610393	STAT3	hsa-mir-183	Activation	25873390	hsa-mir-183	hsa-miR-183-5p	hsa-miR-4516/hsa-miR-183-5p
hsa-miR-4516	STAT3	24610393	STAT3	hsa-mir-183	Activation	25873390	hsa-mir-183	hsa-miR-183-3p	hsa-miR-4516/hsa-miR-183-3p
hsa-miR-17-5p	STAT3	25594054	STAT3	hsa-mir-183	Activation	25873390	hsa-mir-183	hsa-miR-183-5p	hsa-miR-17-5p/hsa-miR-183-5p
hsa-miR-17-5p	STAT3	25594054	STAT3	hsa-mir-183	Activation	25873390	hsa-mir-183	hsa-miR-183-3p	hsa-miR-17-5p/hsa-miR-183-3p
hsa-miR-200a-3p	STAT3	26535690	STAT3	hsa-mir-183	Activation	25873390	hsa-mir-183	hsa-miR-183-5p	hsa-miR-200a-3p/hsa-miR-183-5p
hsa-miR-200a-3p	STAT3	26535690	STAT3	hsa-mir-183	Activation	25873390	hsa-mir-183	hsa-miR-183-3p	hsa-miR-200a-3p/hsa-miR-183-3p
hsa-miR-544a	STAT3	27186677	STAT3	hsa-mir-183	Activation	25873390	hsa-mir-183	hsa-miR-183-5p	hsa-miR-544a/hsa-miR-183-5p
hsa-miR-544a	STAT3	27186677	STAT3	hsa-mir-183	Activation	25873390	hsa-mir-183	hsa-miR-183-3p	hsa-miR-544a/hsa-miR-183-3p
hsa-miR-181a-5p	STAT3	24329418	STAT3	hsa-mir-183	Activation	25873390	hsa-mir-183	hsa-miR-183-5p	hsa-miR-181a-5p/hsa-miR-183-5p
hsa-miR-181a-5p	STAT3	24329418	STAT3	hsa-mir-183	Activation	25873390	hsa-mir-183	hsa-miR-183-3p	hsa-miR-181a-5p/hsa-miR-183-3p
hsa-miR-1234-3p	STAT3	23841503	STAT3	hsa-mir-183	Activation	25873390	hsa-mir-183	hsa-miR-183-5p	hsa-miR-1234-3p/hsa-miR-183-5p
hsa-miR-1234-3p	STAT3	23841503	STAT3	hsa-mir-183	Activation	25873390	hsa-mir-183	hsa-miR-183-3p	hsa-miR-1234-3p/hsa-miR-183-3p
hsa-miR-1181	STAT3	25444909	STAT3	hsa-mir-183	Activation	25873390	hsa-mir-183	hsa-miR-183-5p	hsa-miR-1181/hsa-miR-183-5p
hsa-miR-1181	STAT3	25444909	STAT3	hsa-mir-183	Activation	25873390	hsa-mir-183	hsa-miR-183-3p	hsa-miR-1181/hsa-miR-183-3p
hsa-miR-6878-5p	STAT3	23592263	STAT3	hsa-mir-183	Activation	25873390	hsa-mir-183	hsa-miR-183-5p	hsa-miR-6878-5p/hsa-miR-183-5p
hsa-miR-6878-5p	STAT3	23592263	STAT3	hsa-mir-183	Activation	25873390	hsa-mir-183	hsa-miR-183-3p	hsa-miR-6878-5p/hsa-miR-183-3p
hsa-miR-5681a	STAT3	23592263	STAT3	hsa-mir-183	Activation	25873390	hsa-mir-183	hsa-miR-183-5p	hsa-miR-5681a/hsa-miR-183-5p
hsa-miR-5681a	STAT3	23592263	STAT3	hsa-mir-183	Activation	25873390	hsa-mir-183	hsa-miR-183-3p	hsa-miR-5681a/hsa-miR-183-3p
hsa-miR-6837-5p	STAT3	23592263	STAT3	hsa-mir-183	Activation	25873390	hsa-mir-183	hsa-miR-183-5p	hsa-miR-6837-5p/hsa-miR-183-5p
hsa-miR-6837-5p	STAT3	23592263	STAT3	hsa-mir-183	Activation	25873390	hsa-mir-183	hsa-miR-183-3p	hsa-miR-6837-5p/hsa-miR-183-3p
hsa-miR-4685-5p	STAT3	23592263	STAT3	hsa-mir-183	Activation	25873390	hsa-mir-183	hsa-miR-183-5p	hsa-miR-4685-5p/hsa-miR-183-5p
hsa-miR-4685-5p	STAT3	23592263	STAT3	hsa-mir-183	Activation	25873390	hsa-mir-183	hsa-miR-183-3p	hsa-miR-4685-5p/hsa-miR-183-3p
hsa-miR-7113-5p	STAT3	23592263	STAT3	hsa-mir-183	Activation	25873390	hsa-mir-183	hsa-miR-183-5p	hsa-miR-7113-5p/hsa-miR-183-5p
hsa-miR-7113-5p	STAT3	23592263	STAT3	hsa-mir-183	Activation	25873390	hsa-mir-183	hsa-miR-183-3p	hsa-miR-7113-5p/hsa-miR-183-3p
hsa-miR-6754-5p	STAT3	23592263	STAT3	hsa-mir-183	Activation	25873390	hsa-mir-183	hsa-miR-183-5p	hsa-miR-6754-5p/hsa-miR-183-5p
hsa-miR-6754-5p	STAT3	23592263	STAT3	hsa-mir-183	Activation	25873390	hsa-mir-183	hsa-miR-183-3p	hsa-miR-6754-5p/hsa-miR-183-3p
hsa-miR-4270	STAT3	23592263	STAT3	hsa-mir-183	Activation	25873390	hsa-mir-183	hsa-miR-183-5p	hsa-miR-4270/hsa-miR-183-5p
hsa-miR-4270	STAT3	23592263	STAT3	hsa-mir-183	Activation	25873390	hsa-mir-183	hsa-miR-183-3p	hsa-miR-4270/hsa-miR-183-3p
hsa-miR-4441	STAT3	23592263	STAT3	hsa-mir-183	Activation	25873390	hsa-mir-183	hsa-miR-183-5p	hsa-miR-4441/hsa-miR-183-5p
hsa-miR-4441	STAT3	23592263	STAT3	hsa-mir-183	Activation	25873390	hsa-mir-183	hsa-miR-183-3p	hsa-miR-4441/hsa-miR-183-3p
hsa-miR-922	STAT3	23592263	STAT3	hsa-mir-183	Activation	25873390	hsa-mir-183	hsa-miR-183-5p	hsa-miR-922/hsa-miR-183-5p
hsa-miR-922	STAT3	23592263	STAT3	hsa-mir-183	Activation	25873390	hsa-mir-183	hsa-miR-183-3p	hsa-miR-922/hsa-miR-183-3p
hsa-miR-6760-5p	STAT3	23592263	STAT3	hsa-mir-183	Activation	25873390	hsa-mir-183	hsa-miR-183-5p	hsa-miR-6760-5p/hsa-miR-183-5p
hsa-miR-6760-5p	STAT3	23592263	STAT3	hsa-mir-183	Activation	25873390	hsa-mir-183	hsa-miR-183-3p	hsa-miR-6760-5p/hsa-miR-183-3p
hsa-miR-1288-5p	STAT3	23592263	STAT3	hsa-mir-183	Activation	25873390	hsa-mir-183	hsa-miR-183-5p	hsa-miR-1288-5p/hsa-miR-183-5p
hsa-miR-1288-5p	STAT3	23592263	STAT3	hsa-mir-183	Activation	25873390	hsa-mir-183	hsa-miR-183-3p	hsa-miR-1288-5p/hsa-miR-183-3p
hsa-miR-6871-3p	STAT3	23592263	STAT3	hsa-mir-183	Activation	25873390	hsa-mir-183	hsa-miR-183-5p	hsa-miR-6871-3p/hsa-miR-183-5p
hsa-miR-6871-3p	STAT3	23592263	STAT3	hsa-mir-183	Activation	25873390	hsa-mir-183	hsa-miR-183-3p	hsa-miR-6871-3p/hsa-miR-183-3p
hsa-miR-6809-3p	STAT3	23592263	STAT3	hsa-mir-183	Activation	25873390	hsa-mir-183	hsa-miR-183-5p	hsa-miR-6809-3p/hsa-miR-183-5p
hsa-miR-6809-3p	STAT3	23592263	STAT3	hsa-mir-183	Activation	25873390	hsa-mir-183	hsa-miR-183-3p	hsa-miR-6809-3p/hsa-miR-183-3p
hsa-miR-6833-3p	STAT3	23592263	STAT3	hsa-mir-183	Activation	25873390	hsa-mir-183	hsa-miR-183-5p	hsa-miR-6833-3p/hsa-miR-183-5p
hsa-miR-6833-3p	STAT3	23592263	STAT3	hsa-mir-183	Activation	25873390	hsa-mir-183	hsa-miR-183-3p	hsa-miR-6833-3p/hsa-miR-183-3p
hsa-miR-4768-5p	STAT3	23592263	STAT3	hsa-mir-183	Activation	25873390	hsa-mir-183	hsa-miR-183-5p	hsa-miR-4768-5p/hsa-miR-183-5p
hsa-miR-4768-5p	STAT3	23592263	STAT3	hsa-mir-183	Activation	25873390	hsa-mir-183	hsa-miR-183-3p	hsa-miR-4768-5p/hsa-miR-183-3p
hsa-miR-1178-3p	STAT3	23592263	STAT3	hsa-mir-183	Activation	25873390	hsa-mir-183	hsa-miR-183-5p	hsa-miR-1178-3p/hsa-miR-183-5p
hsa-miR-1178-3p	STAT3	23592263	STAT3	hsa-mir-183	Activation	25873390	hsa-mir-183	hsa-miR-183-3p	hsa-miR-1178-3p/hsa-miR-183-3p
hsa-miR-7158-5p	STAT3	23592263	STAT3	hsa-mir-183	Activation	25873390	hsa-mir-183	hsa-miR-183-5p	hsa-miR-7158-5p/hsa-miR-183-5p
hsa-miR-7158-5p	STAT3	23592263	STAT3	hsa-mir-183	Activation	25873390	hsa-mir-183	hsa-miR-183-3p	hsa-miR-7158-5p/hsa-miR-183-3p
hsa-miR-4684-5p	STAT3	23592263	STAT3	hsa-mir-183	Activation	25873390	hsa-mir-183	hsa-miR-183-5p	hsa-miR-4684-5p/hsa-miR-183-5p
hsa-miR-4684-5p	STAT3	23592263	STAT3	hsa-mir-183	Activation	25873390	hsa-mir-183	hsa-miR-183-3p	hsa-miR-4684-5p/hsa-miR-183-3p
hsa-miR-138-2-3p	STAT3	23592263	STAT3	hsa-mir-183	Activation	25873390	hsa-mir-183	hsa-miR-183-5p	hsa-miR-138-2-3p/hsa-miR-183-5p
hsa-miR-138-2-3p	STAT3	23592263	STAT3	hsa-mir-183	Activation	25873390	hsa-mir-183	hsa-miR-183-3p	hsa-miR-138-2-3p/hsa-miR-183-3p
hsa-miR-371b-3p	STAT3	23592263	STAT3	hsa-mir-183	Activation	25873390	hsa-mir-183	hsa-miR-183-5p	hsa-miR-371b-3p/hsa-miR-183-5p
hsa-miR-371b-3p	STAT3	23592263	STAT3	hsa-mir-183	Activation	25873390	hsa-mir-183	hsa-miR-183-3p	hsa-miR-371b-3p/hsa-miR-183-3p
hsa-miR-548n	STAT3	23592263	STAT3	hsa-mir-183	Activation	25873390	hsa-mir-183	hsa-miR-183-5p	hsa-miR-548n/hsa-miR-183-5p
hsa-miR-548n	STAT3	23592263	STAT3	hsa-mir-183	Activation	25873390	hsa-mir-183	hsa-miR-183-3p	hsa-miR-548n/hsa-miR-183-3p
hsa-miR-6875-3p	STAT3	23824327	STAT3	hsa-mir-183	Activation	25873390	hsa-mir-183	hsa-miR-183-5p	hsa-miR-6875-3p/hsa-miR-183-5p
hsa-miR-6875-3p	STAT3	23824327	STAT3	hsa-mir-183	Activation	25873390	hsa-mir-183	hsa-miR-183-3p	hsa-miR-6875-3p/hsa-miR-183-3p
hsa-miR-5581-3p	STAT3	23824327	STAT3	hsa-mir-183	Activation	25873390	hsa-mir-183	hsa-miR-183-5p	hsa-miR-5581-3p/hsa-miR-183-5p
hsa-miR-5581-3p	STAT3	23824327	STAT3	hsa-mir-183	Activation	25873390	hsa-mir-183	hsa-miR-183-3p	hsa-miR-5581-3p/hsa-miR-183-3p
hsa-miR-4778-3p	STAT3	23824327	STAT3	hsa-mir-183	Activation	25873390	hsa-mir-183	hsa-miR-183-5p	hsa-miR-4778-3p/hsa-miR-183-5p
hsa-miR-4778-3p	STAT3	23824327	STAT3	hsa-mir-183	Activation	25873390	hsa-mir-183	hsa-miR-183-3p	hsa-miR-4778-3p/hsa-miR-183-3p
hsa-miR-7110-3p	STAT3	23824327	STAT3	hsa-mir-183	Activation	25873390	hsa-mir-183	hsa-miR-183-5p	hsa-miR-7110-3p/hsa-miR-183-5p
hsa-miR-7110-3p	STAT3	23824327	STAT3	hsa-mir-183	Activation	25873390	hsa-mir-183	hsa-miR-183-3p	hsa-miR-7110-3p/hsa-miR-183-3p
hsa-miR-6845-3p	STAT3	23824327	STAT3	hsa-mir-183	Activation	25873390	hsa-mir-183	hsa-miR-183-5p	hsa-miR-6845-3p/hsa-miR-183-5p
hsa-miR-6845-3p	STAT3	23824327	STAT3	hsa-mir-183	Activation	25873390	hsa-mir-183	hsa-miR-183-3p	hsa-miR-6845-3p/hsa-miR-183-3p
hsa-miR-877-3p	STAT3	23824327	STAT3	hsa-mir-183	Activation	25873390	hsa-mir-183	hsa-miR-183-5p	hsa-miR-877-3p/hsa-miR-183-5p
hsa-miR-877-3p	STAT3	23824327	STAT3	hsa-mir-183	Activation	25873390	hsa-mir-183	hsa-miR-183-3p	hsa-miR-877-3p/hsa-miR-183-3p
hsa-miR-618	STAT3	23824327	STAT3	hsa-mir-183	Activation	25873390	hsa-mir-183	hsa-miR-183-5p	hsa-miR-618/hsa-miR-183-5p
hsa-miR-618	STAT3	23824327	STAT3	hsa-mir-183	Activation	25873390	hsa-mir-183	hsa-miR-183-3p	hsa-miR-618/hsa-miR-183-3p
hsa-miR-6807-5p	STAT3	23824327	STAT3	hsa-mir-183	Activation	25873390	hsa-mir-183	hsa-miR-183-5p	hsa-miR-6807-5p/hsa-miR-183-5p
hsa-miR-6807-5p	STAT3	23824327	STAT3	hsa-mir-183	Activation	25873390	hsa-mir-183	hsa-miR-183-3p	hsa-miR-6807-5p/hsa-miR-183-3p
hsa-miR-4720-3p	STAT3	23824327	STAT3	hsa-mir-183	Activation	25873390	hsa-mir-183	hsa-miR-183-5p	hsa-miR-4720-3p/hsa-miR-183-5p
hsa-miR-4720-3p	STAT3	23824327	STAT3	hsa-mir-183	Activation	25873390	hsa-mir-183	hsa-miR-183-3p	hsa-miR-4720-3p/hsa-miR-183-3p
hsa-miR-6762-3p	STAT3	23824327	STAT3	hsa-mir-183	Activation	25873390	hsa-mir-183	hsa-miR-183-5p	hsa-miR-6762-3p/hsa-miR-183-5p
hsa-miR-6762-3p	STAT3	23824327	STAT3	hsa-mir-183	Activation	25873390	hsa-mir-183	hsa-miR-183-3p	hsa-miR-6762-3p/hsa-miR-183-3p
hsa-miR-4804-3p	STAT3	23824327	STAT3	hsa-mir-183	Activation	25873390	hsa-mir-183	hsa-miR-183-5p	hsa-miR-4804-3p/hsa-miR-183-5p
hsa-miR-4804-3p	STAT3	23824327	STAT3	hsa-mir-183	Activation	25873390	hsa-mir-183	hsa-miR-183-3p	hsa-miR-4804-3p/hsa-miR-183-3p
hsa-miR-6872-3p	STAT3	23824327	STAT3	hsa-mir-183	Activation	25873390	hsa-mir-183	hsa-miR-183-5p	hsa-miR-6872-3p/hsa-miR-183-5p
hsa-miR-6872-3p	STAT3	23824327	STAT3	hsa-mir-183	Activation	25873390	hsa-mir-183	hsa-miR-183-3p	hsa-miR-6872-3p/hsa-miR-183-3p
hsa-miR-7151-3p	STAT3	23824327	STAT3	hsa-mir-183	Activation	25873390	hsa-mir-183	hsa-miR-183-5p	hsa-miR-7151-3p/hsa-miR-183-5p
hsa-miR-7151-3p	STAT3	23824327	STAT3	hsa-mir-183	Activation	25873390	hsa-mir-183	hsa-miR-183-3p	hsa-miR-7151-3p/hsa-miR-183-3p
hsa-miR-5095	STAT3	23824327	STAT3	hsa-mir-183	Activation	25873390	hsa-mir-183	hsa-miR-183-5p	hsa-miR-5095/hsa-miR-183-5p
hsa-miR-5095	STAT3	23824327	STAT3	hsa-mir-183	Activation	25873390	hsa-mir-183	hsa-miR-183-3p	hsa-miR-5095/hsa-miR-183-3p
hsa-miR-365b-5p	STAT3	23824327	STAT3	hsa-mir-183	Activation	25873390	hsa-mir-183	hsa-miR-183-5p	hsa-miR-365b-5p/hsa-miR-183-5p
hsa-miR-365b-5p	STAT3	23824327	STAT3	hsa-mir-183	Activation	25873390	hsa-mir-183	hsa-miR-183-3p	hsa-miR-365b-5p/hsa-miR-183-3p
hsa-miR-365a-5p	STAT3	23824327	STAT3	hsa-mir-183	Activation	25873390	hsa-mir-183	hsa-miR-183-5p	hsa-miR-365a-5p/hsa-miR-183-5p
hsa-miR-365a-5p	STAT3	23824327	STAT3	hsa-mir-183	Activation	25873390	hsa-mir-183	hsa-miR-183-3p	hsa-miR-365a-5p/hsa-miR-183-3p
hsa-miR-8052	STAT3	23824327	STAT3	hsa-mir-183	Activation	25873390	hsa-mir-183	hsa-miR-183-5p	hsa-miR-8052/hsa-miR-183-5p
hsa-miR-8052	STAT3	23824327	STAT3	hsa-mir-183	Activation	25873390	hsa-mir-183	hsa-miR-183-3p	hsa-miR-8052/hsa-miR-183-3p
hsa-miR-3199	STAT3	23824327	STAT3	hsa-mir-183	Activation	25873390	hsa-mir-183	hsa-miR-183-5p	hsa-miR-3199/hsa-miR-183-5p
hsa-miR-3199	STAT3	23824327	STAT3	hsa-mir-183	Activation	25873390	hsa-mir-183	hsa-miR-183-3p	hsa-miR-3199/hsa-miR-183-3p
hsa-miR-6789-3p	STAT3	23824327	STAT3	hsa-mir-183	Activation	25873390	hsa-mir-183	hsa-miR-183-5p	hsa-miR-6789-3p/hsa-miR-183-5p
hsa-miR-6789-3p	STAT3	23824327	STAT3	hsa-mir-183	Activation	25873390	hsa-mir-183	hsa-miR-183-3p	hsa-miR-6789-3p/hsa-miR-183-3p
hsa-miR-500b-3p	STAT3	23824327	STAT3	hsa-mir-183	Activation	25873390	hsa-mir-183	hsa-miR-183-5p	hsa-miR-500b-3p/hsa-miR-183-5p
hsa-miR-500b-3p	STAT3	23824327	STAT3	hsa-mir-183	Activation	25873390	hsa-mir-183	hsa-miR-183-3p	hsa-miR-500b-3p/hsa-miR-183-3p
hsa-miR-4438	STAT3	23824327	STAT3	hsa-mir-183	Activation	25873390	hsa-mir-183	hsa-miR-183-5p	hsa-miR-4438/hsa-miR-183-5p
hsa-miR-4438	STAT3	23824327	STAT3	hsa-mir-183	Activation	25873390	hsa-mir-183	hsa-miR-183-3p	hsa-miR-4438/hsa-miR-183-3p
hsa-miR-519d-3p	STAT3	22473208	STAT3	hsa-mir-183	Activation	25873390	hsa-mir-183	hsa-miR-183-5p	hsa-miR-519d-3p/hsa-miR-183-5p
hsa-miR-519d-3p	STAT3	22473208	STAT3	hsa-mir-183	Activation	25873390	hsa-mir-183	hsa-miR-183-3p	hsa-miR-519d-3p/hsa-miR-183-3p
hsa-miR-520c-3p	STAT3	28112380	STAT3	hsa-mir-183	Activation	25873390	hsa-mir-183	hsa-miR-183-5p	hsa-miR-520c-3p/hsa-miR-183-5p
hsa-miR-520c-3p	STAT3	28112380	STAT3	hsa-mir-183	Activation	25873390	hsa-mir-183	hsa-miR-183-3p	hsa-miR-520c-3p/hsa-miR-183-3p
hsa-miR-125a-5p	STAT3	26389681	STAT3	hsa-mir-183	Activation	25873390	hsa-mir-183	hsa-miR-183-5p	hsa-miR-125a-5p/hsa-miR-183-5p
hsa-miR-125a-5p	STAT3	26389681	STAT3	hsa-mir-183	Activation	25873390	hsa-mir-183	hsa-miR-183-3p	hsa-miR-125a-5p/hsa-miR-183-3p
hsa-miR-21-3p	STAT3	27895788	STAT3	hsa-mir-183	Activation	25873390	hsa-mir-183	hsa-miR-183-5p	hsa-miR-21-3p/hsa-miR-183-5p
hsa-miR-21-3p	STAT3	27895788	STAT3	hsa-mir-183	Activation	25873390	hsa-mir-183	hsa-miR-183-3p	hsa-miR-21-3p/hsa-miR-183-3p
hsa-miR-519a-3p	STAT3	26970980	STAT3	hsa-mir-183	Activation	25873390	hsa-mir-183	hsa-miR-183-5p	hsa-miR-519a-3p/hsa-miR-183-5p
hsa-miR-519a-3p	STAT3	26970980	STAT3	hsa-mir-183	Activation	25873390	hsa-mir-183	hsa-miR-183-3p	hsa-miR-519a-3p/hsa-miR-183-3p
hsa-miR-148a-3p	STAT3	28280370	STAT3	hsa-mir-183	Activation	25873390	hsa-mir-183	hsa-miR-183-5p	hsa-miR-148a-3p/hsa-miR-183-5p
hsa-miR-148a-3p	STAT3	28280370	STAT3	hsa-mir-183	Activation	25873390	hsa-mir-183	hsa-miR-183-3p	hsa-miR-148a-3p/hsa-miR-183-3p
hsa-miR-223-3p	STAT3	26348153	STAT3	hsa-mir-183	Activation	25873390	hsa-mir-183	hsa-miR-183-5p	hsa-miR-223-3p/hsa-miR-183-5p
hsa-miR-223-3p	STAT3	26348153	STAT3	hsa-mir-183	Activation	25873390	hsa-mir-183	hsa-miR-183-3p	hsa-miR-223-3p/hsa-miR-183-3p
hsa-let-7c-5p	STAT3	26851791	STAT3	hsa-mir-183	Activation	25873390	hsa-mir-183	hsa-miR-183-5p	hsa-let-7c-5p/hsa-miR-183-5p
hsa-let-7c-5p	STAT3	26851791	STAT3	hsa-mir-183	Activation	25873390	hsa-mir-183	hsa-miR-183-3p	hsa-let-7c-5p/hsa-miR-183-3p
hsa-miR-29b-1-5p	STAT3	28122338	STAT3	hsa-mir-183	Activation	25873390	hsa-mir-183	hsa-miR-183-5p	hsa-miR-29b-1-5p/hsa-miR-183-5p
hsa-miR-29b-1-5p	STAT3	28122338	STAT3	hsa-mir-183	Activation	25873390	hsa-mir-183	hsa-miR-183-3p	hsa-miR-29b-1-5p/hsa-miR-183-3p
hsa-miR-23a-3p	STAT3	26314966	STAT3	hsa-mir-183	Activation	25873390	hsa-mir-183	hsa-miR-183-5p	hsa-miR-23a-3p/hsa-miR-183-5p
hsa-miR-23a-3p	STAT3	26314966	STAT3	hsa-mir-183	Activation	25873390	hsa-mir-183	hsa-miR-183-3p	hsa-miR-23a-3p/hsa-miR-183-3p
hsa-miR-323a-3p	STAT3	27059796	STAT3	hsa-mir-183	Activation	25873390	hsa-mir-183	hsa-miR-183-5p	hsa-miR-323a-3p/hsa-miR-183-5p
hsa-miR-323a-3p	STAT3	27059796	STAT3	hsa-mir-183	Activation	25873390	hsa-mir-183	hsa-miR-183-3p	hsa-miR-323a-3p/hsa-miR-183-3p
hsa-miR-375	STAT3	28186962	STAT3	hsa-mir-183	Activation	25873390	hsa-mir-183	hsa-miR-183-5p	hsa-miR-375/hsa-miR-183-5p
hsa-miR-375	STAT3	28186962	STAT3	hsa-mir-183	Activation	25873390	hsa-mir-183	hsa-miR-183-3p	hsa-miR-375/hsa-miR-183-3p
hsa-miR-124-5p	STAT3	27977009	STAT3	hsa-mir-183	Activation	25873390	hsa-mir-183	hsa-miR-183-5p	hsa-miR-124-5p/hsa-miR-183-5p
hsa-miR-124-5p	STAT3	27977009	STAT3	hsa-mir-183	Activation	25873390	hsa-mir-183	hsa-miR-183-3p	hsa-miR-124-5p/hsa-miR-183-3p
hsa-miR-29b-3p	STAT3	26175849	STAT3	hsa-mir-183	Activation	25873390	hsa-mir-183	hsa-miR-183-5p	hsa-miR-29b-3p/hsa-miR-183-5p
hsa-miR-29b-3p	STAT3	26175849	STAT3	hsa-mir-183	Activation	25873390	hsa-mir-183	hsa-miR-183-3p	hsa-miR-29b-3p/hsa-miR-183-3p
hsa-let-7a-5p	STAT3	27932893	STAT3	hsa-mir-183	Activation	25873390	hsa-mir-183	hsa-miR-183-5p	hsa-let-7a-5p/hsa-miR-183-5p
hsa-let-7a-5p	STAT3	27932893	STAT3	hsa-mir-183	Activation	25873390	hsa-mir-183	hsa-miR-183-3p	hsa-let-7a-5p/hsa-miR-183-3p
hsa-miR-340-5p	STAT3	28413603	STAT3	hsa-mir-183	Activation	25873390	hsa-mir-183	hsa-miR-183-5p	hsa-miR-340-5p/hsa-miR-183-5p
hsa-miR-340-5p	STAT3	28413603	STAT3	hsa-mir-183	Activation	25873390	hsa-mir-183	hsa-miR-183-3p	hsa-miR-340-5p/hsa-miR-183-3p
hsa-miR-410-5p	STAT3	27351906	STAT3	hsa-mir-183	Activation	25873390	hsa-mir-183	hsa-miR-183-5p	hsa-miR-410-5p/hsa-miR-183-5p
hsa-miR-410-5p	STAT3	27351906	STAT3	hsa-mir-183	Activation	25873390	hsa-mir-183	hsa-miR-183-3p	hsa-miR-410-5p/hsa-miR-183-3p
hsa-miR-9-5p	ETS1	19956200	ETS1	hsa-mir-183	Repression	24080728	hsa-mir-183	hsa-miR-183-5p	hsa-miR-9-5p/hsa-miR-183-5p
hsa-miR-9-5p	ETS1	19956200	ETS1	hsa-mir-183	Repression	24080728	hsa-mir-183	hsa-miR-183-3p	hsa-miR-9-5p/hsa-miR-183-3p
hsa-miR-200b-3p	ETS1	21081489	ETS1	hsa-mir-183	Repression	24080728	hsa-mir-183	hsa-miR-183-5p	hsa-miR-200b-3p/hsa-miR-183-5p
hsa-miR-200b-3p	ETS1	21081489	ETS1	hsa-mir-183	Repression	24080728	hsa-mir-183	hsa-miR-183-3p	hsa-miR-200b-3p/hsa-miR-183-3p
hsa-miR-31-5p	ETS1	19524507	ETS1	hsa-mir-183	Repression	24080728	hsa-mir-183	hsa-miR-183-5p	hsa-miR-31-5p/hsa-miR-183-5p
hsa-miR-31-5p	ETS1	19524507	ETS1	hsa-mir-183	Repression	24080728	hsa-mir-183	hsa-miR-183-3p	hsa-miR-31-5p/hsa-miR-183-3p
hsa-miR-155-5p	ETS1	19193853	ETS1	hsa-mir-183	Repression	24080728	hsa-mir-183	hsa-miR-183-5p	hsa-miR-155-5p/hsa-miR-183-5p
hsa-miR-155-5p	ETS1	19193853	ETS1	hsa-mir-183	Repression	24080728	hsa-mir-183	hsa-miR-183-3p	hsa-miR-155-5p/hsa-miR-183-3p
hsa-miR-193b-3p	ETS1	20655737	ETS1	hsa-mir-183	Repression	24080728	hsa-mir-183	hsa-miR-183-5p	hsa-miR-193b-3p/hsa-miR-183-5p
hsa-miR-193b-3p	ETS1	20655737	ETS1	hsa-mir-183	Repression	24080728	hsa-mir-183	hsa-miR-183-3p	hsa-miR-193b-3p/hsa-miR-183-3p
hsa-miR-208a-3p	ETS1	20576608	ETS1	hsa-mir-183	Repression	24080728	hsa-mir-183	hsa-miR-183-5p	hsa-miR-208a-3p/hsa-miR-183-5p
hsa-miR-208a-3p	ETS1	20576608	ETS1	hsa-mir-183	Repression	24080728	hsa-mir-183	hsa-miR-183-3p	hsa-miR-208a-3p/hsa-miR-183-3p
hsa-miR-221-3p	ETS1	21310411	ETS1	hsa-mir-183	Repression	24080728	hsa-mir-183	hsa-miR-183-5p	hsa-miR-221-3p/hsa-miR-183-5p
hsa-miR-221-3p	ETS1	21310411	ETS1	hsa-mir-183	Repression	24080728	hsa-mir-183	hsa-miR-183-3p	hsa-miR-221-3p/hsa-miR-183-3p
hsa-miR-222-3p	ETS1	21310411	ETS1	hsa-mir-183	Repression	24080728	hsa-mir-183	hsa-miR-183-5p	hsa-miR-222-3p/hsa-miR-183-5p
hsa-miR-222-3p	ETS1	21310411	ETS1	hsa-mir-183	Repression	24080728	hsa-mir-183	hsa-miR-183-3p	hsa-miR-222-3p/hsa-miR-183-3p
hsa-miR-125b-5p	ETS1	21444677	ETS1	hsa-mir-183	Repression	24080728	hsa-mir-183	hsa-miR-183-5p	hsa-miR-125b-5p/hsa-miR-183-5p
hsa-miR-125b-5p	ETS1	21444677	ETS1	hsa-mir-183	Repression	24080728	hsa-mir-183	hsa-miR-183-3p	hsa-miR-125b-5p/hsa-miR-183-3p
hsa-miR-10a-5p	ETS1	23622248	ETS1	hsa-mir-183	Repression	24080728	hsa-mir-183	hsa-miR-183-5p	hsa-miR-10a-5p/hsa-miR-183-5p
hsa-miR-10a-5p	ETS1	23622248	ETS1	hsa-mir-183	Repression	24080728	hsa-mir-183	hsa-miR-183-3p	hsa-miR-10a-5p/hsa-miR-183-3p
hsa-miR-30c-5p	ETS1	23622248	ETS1	hsa-mir-183	Repression	24080728	hsa-mir-183	hsa-miR-183-5p	hsa-miR-30c-5p/hsa-miR-183-5p
hsa-miR-30c-5p	ETS1	23622248	ETS1	hsa-mir-183	Repression	24080728	hsa-mir-183	hsa-miR-183-3p	hsa-miR-30c-5p/hsa-miR-183-3p
hsa-miR-145-5p	ETS1	23233482	ETS1	hsa-mir-183	Repression	24080728	hsa-mir-183	hsa-miR-183-5p	hsa-miR-145-5p/hsa-miR-183-5p
hsa-miR-145-5p	ETS1	23233482	ETS1	hsa-mir-183	Repression	24080728	hsa-mir-183	hsa-miR-183-3p	hsa-miR-145-5p/hsa-miR-183-3p
hsa-miR-200c-3p	ETS1	22735571	ETS1	hsa-mir-183	Repression	24080728	hsa-mir-183	hsa-miR-183-5p	hsa-miR-200c-3p/hsa-miR-183-5p
hsa-miR-200c-3p	ETS1	22735571	ETS1	hsa-mir-183	Repression	24080728	hsa-mir-183	hsa-miR-183-3p	hsa-miR-200c-3p/hsa-miR-183-3p
hsa-miR-1-3p	ETS1	22664953	ETS1	hsa-mir-183	Repression	24080728	hsa-mir-183	hsa-miR-183-5p	hsa-miR-1-3p/hsa-miR-183-5p
hsa-miR-1-3p	ETS1	22664953	ETS1	hsa-mir-183	Repression	24080728	hsa-mir-183	hsa-miR-183-3p	hsa-miR-1-3p/hsa-miR-183-3p
hsa-miR-499a-5p	ETS1	22664953	ETS1	hsa-mir-183	Repression	24080728	hsa-mir-183	hsa-miR-183-5p	hsa-miR-499a-5p/hsa-miR-183-5p
hsa-miR-499a-5p	ETS1	22664953	ETS1	hsa-mir-183	Repression	24080728	hsa-mir-183	hsa-miR-183-3p	hsa-miR-499a-5p/hsa-miR-183-3p
hsa-miR-1202	ETS1	23824327	ETS1	hsa-mir-183	Repression	24080728	hsa-mir-183	hsa-miR-183-5p	hsa-miR-1202/hsa-miR-183-5p
hsa-miR-1202	ETS1	23824327	ETS1	hsa-mir-183	Repression	24080728	hsa-mir-183	hsa-miR-183-3p	hsa-miR-1202/hsa-miR-183-3p
hsa-miR-3972	ETS1	23824327	ETS1	hsa-mir-183	Repression	24080728	hsa-mir-183	hsa-miR-183-5p	hsa-miR-3972/hsa-miR-183-5p
hsa-miR-3972	ETS1	23824327	ETS1	hsa-mir-183	Repression	24080728	hsa-mir-183	hsa-miR-183-3p	hsa-miR-3972/hsa-miR-183-3p
hsa-miR-5006-5p	ETS1	23824327	ETS1	hsa-mir-183	Repression	24080728	hsa-mir-183	hsa-miR-183-5p	hsa-miR-5006-5p/hsa-miR-183-5p
hsa-miR-5006-5p	ETS1	23824327	ETS1	hsa-mir-183	Repression	24080728	hsa-mir-183	hsa-miR-183-3p	hsa-miR-5006-5p/hsa-miR-183-3p
hsa-miR-23b-3p	ETS1	26041881	ETS1	hsa-mir-183	Repression	24080728	hsa-mir-183	hsa-miR-183-5p	hsa-miR-23b-3p/hsa-miR-183-5p
hsa-miR-23b-3p	ETS1	26041881	ETS1	hsa-mir-183	Repression	24080728	hsa-mir-183	hsa-miR-183-3p	hsa-miR-23b-3p/hsa-miR-183-3p
hsa-miR-570-3p	ETS1	22012620	ETS1	hsa-mir-183	Repression	24080728	hsa-mir-183	hsa-miR-183-5p	hsa-miR-570-3p/hsa-miR-183-5p
hsa-miR-570-3p	ETS1	22012620	ETS1	hsa-mir-183	Repression	24080728	hsa-mir-183	hsa-miR-183-3p	hsa-miR-570-3p/hsa-miR-183-3p
hsa-miR-584-3p	ETS1	22012620	ETS1	hsa-mir-183	Repression	24080728	hsa-mir-183	hsa-miR-183-5p	hsa-miR-584-3p/hsa-miR-183-5p
hsa-miR-584-3p	ETS1	22012620	ETS1	hsa-mir-183	Repression	24080728	hsa-mir-183	hsa-miR-183-3p	hsa-miR-584-3p/hsa-miR-183-3p
hsa-miR-7852-3p	ETS1	22012620	ETS1	hsa-mir-183	Repression	24080728	hsa-mir-183	hsa-miR-183-5p	hsa-miR-7852-3p/hsa-miR-183-5p
hsa-miR-7852-3p	ETS1	22012620	ETS1	hsa-mir-183	Repression	24080728	hsa-mir-183	hsa-miR-183-3p	hsa-miR-7852-3p/hsa-miR-183-3p
hsa-miR-377-3p	ETS1	23824327	ETS1	hsa-mir-183	Repression	24080728	hsa-mir-183	hsa-miR-183-5p	hsa-miR-377-3p/hsa-miR-183-5p
hsa-miR-377-3p	ETS1	23824327	ETS1	hsa-mir-183	Repression	24080728	hsa-mir-183	hsa-miR-183-3p	hsa-miR-377-3p/hsa-miR-183-3p
hsa-miR-5003-5p	ETS1	23824327	ETS1	hsa-mir-183	Repression	24080728	hsa-mir-183	hsa-miR-183-5p	hsa-miR-5003-5p/hsa-miR-183-5p
hsa-miR-5003-5p	ETS1	23824327	ETS1	hsa-mir-183	Repression	24080728	hsa-mir-183	hsa-miR-183-3p	hsa-miR-5003-5p/hsa-miR-183-3p
hsa-miR-4262	ETS1	23824327	ETS1	hsa-mir-183	Repression	24080728	hsa-mir-183	hsa-miR-183-5p	hsa-miR-4262/hsa-miR-183-5p
hsa-miR-4262	ETS1	23824327	ETS1	hsa-mir-183	Repression	24080728	hsa-mir-183	hsa-miR-183-3p	hsa-miR-4262/hsa-miR-183-3p
hsa-miR-181d-5p	ETS1	23824327	ETS1	hsa-mir-183	Repression	24080728	hsa-mir-183	hsa-miR-183-5p	hsa-miR-181d-5p/hsa-miR-183-5p
hsa-miR-181d-5p	ETS1	23824327	ETS1	hsa-mir-183	Repression	24080728	hsa-mir-183	hsa-miR-183-3p	hsa-miR-181d-5p/hsa-miR-183-3p
hsa-miR-181c-5p	ETS1	23824327	ETS1	hsa-mir-183	Repression	24080728	hsa-mir-183	hsa-miR-183-5p	hsa-miR-181c-5p/hsa-miR-183-5p
hsa-miR-181c-5p	ETS1	23824327	ETS1	hsa-mir-183	Repression	24080728	hsa-mir-183	hsa-miR-183-3p	hsa-miR-181c-5p/hsa-miR-183-3p
hsa-miR-181b-5p	ETS1	23824327	ETS1	hsa-mir-183	Repression	24080728	hsa-mir-183	hsa-miR-183-5p	hsa-miR-181b-5p/hsa-miR-183-5p
hsa-miR-181b-5p	ETS1	23824327	ETS1	hsa-mir-183	Repression	24080728	hsa-mir-183	hsa-miR-183-3p	hsa-miR-181b-5p/hsa-miR-183-3p
hsa-miR-181a-5p	ETS1	23824327	ETS1	hsa-mir-183	Repression	24080728	hsa-mir-183	hsa-miR-183-5p	hsa-miR-181a-5p/hsa-miR-183-5p
hsa-miR-181a-5p	ETS1	23824327	ETS1	hsa-mir-183	Repression	24080728	hsa-mir-183	hsa-miR-183-3p	hsa-miR-181a-5p/hsa-miR-183-3p
hsa-miR-543	ETS1	23824327	ETS1	hsa-mir-183	Repression	24080728	hsa-mir-183	hsa-miR-183-5p	hsa-miR-543/hsa-miR-183-5p
hsa-miR-543	ETS1	23824327	ETS1	hsa-mir-183	Repression	24080728	hsa-mir-183	hsa-miR-183-3p	hsa-miR-543/hsa-miR-183-3p
hsa-miR-4776-3p	ETS1	23824327	ETS1	hsa-mir-183	Repression	24080728	hsa-mir-183	hsa-miR-183-5p	hsa-miR-4776-3p/hsa-miR-183-5p
hsa-miR-4776-3p	ETS1	23824327	ETS1	hsa-mir-183	Repression	24080728	hsa-mir-183	hsa-miR-183-3p	hsa-miR-4776-3p/hsa-miR-183-3p
hsa-miR-1228-3p	ETS1	23824327	ETS1	hsa-mir-183	Repression	24080728	hsa-mir-183	hsa-miR-183-5p	hsa-miR-1228-3p/hsa-miR-183-5p
hsa-miR-1228-3p	ETS1	23824327	ETS1	hsa-mir-183	Repression	24080728	hsa-mir-183	hsa-miR-183-3p	hsa-miR-1228-3p/hsa-miR-183-3p
hsa-miR-362-3p	ETS1	23824327	ETS1	hsa-mir-183	Repression	24080728	hsa-mir-183	hsa-miR-183-5p	hsa-miR-362-3p/hsa-miR-183-5p
hsa-miR-362-3p	ETS1	23824327	ETS1	hsa-mir-183	Repression	24080728	hsa-mir-183	hsa-miR-183-3p	hsa-miR-362-3p/hsa-miR-183-3p
hsa-miR-329-3p	ETS1	23824327	ETS1	hsa-mir-183	Repression	24080728	hsa-mir-183	hsa-miR-183-5p	hsa-miR-329-3p/hsa-miR-183-5p
hsa-miR-329-3p	ETS1	23824327	ETS1	hsa-mir-183	Repression	24080728	hsa-mir-183	hsa-miR-183-3p	hsa-miR-329-3p/hsa-miR-183-3p
hsa-miR-8485	ETS1	23824327	ETS1	hsa-mir-183	Repression	24080728	hsa-mir-183	hsa-miR-183-5p	hsa-miR-8485/hsa-miR-183-5p
hsa-miR-8485	ETS1	23824327	ETS1	hsa-mir-183	Repression	24080728	hsa-mir-183	hsa-miR-183-3p	hsa-miR-8485/hsa-miR-183-3p
hsa-miR-8064	ETS1	23824327	ETS1	hsa-mir-183	Repression	24080728	hsa-mir-183	hsa-miR-183-5p	hsa-miR-8064/hsa-miR-183-5p
hsa-miR-8064	ETS1	23824327	ETS1	hsa-mir-183	Repression	24080728	hsa-mir-183	hsa-miR-183-3p	hsa-miR-8064/hsa-miR-183-3p
hsa-miR-4643	ETS1	23824327	ETS1	hsa-mir-183	Repression	24080728	hsa-mir-183	hsa-miR-183-5p	hsa-miR-4643/hsa-miR-183-5p
hsa-miR-4643	ETS1	23824327	ETS1	hsa-mir-183	Repression	24080728	hsa-mir-183	hsa-miR-183-3p	hsa-miR-4643/hsa-miR-183-3p
hsa-miR-1825	ETS1	23824327	ETS1	hsa-mir-183	Repression	24080728	hsa-mir-183	hsa-miR-183-5p	hsa-miR-1825/hsa-miR-183-5p
hsa-miR-1825	ETS1	23824327	ETS1	hsa-mir-183	Repression	24080728	hsa-mir-183	hsa-miR-183-3p	hsa-miR-1825/hsa-miR-183-3p
hsa-miR-632	ETS1	23824327	ETS1	hsa-mir-183	Repression	24080728	hsa-mir-183	hsa-miR-183-5p	hsa-miR-632/hsa-miR-183-5p
hsa-miR-632	ETS1	23824327	ETS1	hsa-mir-183	Repression	24080728	hsa-mir-183	hsa-miR-183-3p	hsa-miR-632/hsa-miR-183-3p
hsa-miR-4288	ETS1	23824327	ETS1	hsa-mir-183	Repression	24080728	hsa-mir-183	hsa-miR-183-5p	hsa-miR-4288/hsa-miR-183-5p
hsa-miR-4288	ETS1	23824327	ETS1	hsa-mir-183	Repression	24080728	hsa-mir-183	hsa-miR-183-3p	hsa-miR-4288/hsa-miR-183-3p
hsa-miR-346	ETS1	23824327	ETS1	hsa-mir-183	Repression	24080728	hsa-mir-183	hsa-miR-183-5p	hsa-miR-346/hsa-miR-183-5p
hsa-miR-346	ETS1	23824327	ETS1	hsa-mir-183	Repression	24080728	hsa-mir-183	hsa-miR-183-3p	hsa-miR-346/hsa-miR-183-3p
hsa-miR-2276-3p	ETS1	23824327	ETS1	hsa-mir-183	Repression	24080728	hsa-mir-183	hsa-miR-183-5p	hsa-miR-2276-3p/hsa-miR-183-5p
hsa-miR-2276-3p	ETS1	23824327	ETS1	hsa-mir-183	Repression	24080728	hsa-mir-183	hsa-miR-183-3p	hsa-miR-2276-3p/hsa-miR-183-3p
hsa-miR-4772-3p	ETS1	23824327	ETS1	hsa-mir-183	Repression	24080728	hsa-mir-183	hsa-miR-183-5p	hsa-miR-4772-3p/hsa-miR-183-5p
hsa-miR-4772-3p	ETS1	23824327	ETS1	hsa-mir-183	Repression	24080728	hsa-mir-183	hsa-miR-183-3p	hsa-miR-4772-3p/hsa-miR-183-3p
hsa-miR-3680-3p	ETS1	23313552	ETS1	hsa-mir-183	Repression	24080728	hsa-mir-183	hsa-miR-183-5p	hsa-miR-3680-3p/hsa-miR-183-5p
hsa-miR-3680-3p	ETS1	23313552	ETS1	hsa-mir-183	Repression	24080728	hsa-mir-183	hsa-miR-183-3p	hsa-miR-3680-3p/hsa-miR-183-3p
hsa-miR-557	ETS1	23313552	ETS1	hsa-mir-183	Repression	24080728	hsa-mir-183	hsa-miR-183-5p	hsa-miR-557/hsa-miR-183-5p
hsa-miR-557	ETS1	23313552	ETS1	hsa-mir-183	Repression	24080728	hsa-mir-183	hsa-miR-183-3p	hsa-miR-557/hsa-miR-183-3p
hsa-miR-507	ETS1	23313552	ETS1	hsa-mir-183	Repression	24080728	hsa-mir-183	hsa-miR-183-5p	hsa-miR-507/hsa-miR-183-5p
hsa-miR-507	ETS1	23313552	ETS1	hsa-mir-183	Repression	24080728	hsa-mir-183	hsa-miR-183-3p	hsa-miR-507/hsa-miR-183-3p
hsa-miR-450b-5p	ETS1	23313552	ETS1	hsa-mir-183	Repression	24080728	hsa-mir-183	hsa-miR-183-5p	hsa-miR-450b-5p/hsa-miR-183-5p
hsa-miR-450b-5p	ETS1	23313552	ETS1	hsa-mir-183	Repression	24080728	hsa-mir-183	hsa-miR-183-3p	hsa-miR-450b-5p/hsa-miR-183-3p
hsa-miR-4666b	ETS1	23313552	ETS1	hsa-mir-183	Repression	24080728	hsa-mir-183	hsa-miR-183-5p	hsa-miR-4666b/hsa-miR-183-5p
hsa-miR-4666b	ETS1	23313552	ETS1	hsa-mir-183	Repression	24080728	hsa-mir-183	hsa-miR-183-3p	hsa-miR-4666b/hsa-miR-183-3p
hsa-miR-5011-3p	ETS1	23313552	ETS1	hsa-mir-183	Repression	24080728	hsa-mir-183	hsa-miR-183-5p	hsa-miR-5011-3p/hsa-miR-183-5p
hsa-miR-5011-3p	ETS1	23313552	ETS1	hsa-mir-183	Repression	24080728	hsa-mir-183	hsa-miR-183-3p	hsa-miR-5011-3p/hsa-miR-183-3p
hsa-miR-19b-2-5p	ETS1	23313552	ETS1	hsa-mir-183	Repression	24080728	hsa-mir-183	hsa-miR-183-5p	hsa-miR-19b-2-5p/hsa-miR-183-5p
hsa-miR-19b-2-5p	ETS1	23313552	ETS1	hsa-mir-183	Repression	24080728	hsa-mir-183	hsa-miR-183-3p	hsa-miR-19b-2-5p/hsa-miR-183-3p
hsa-miR-19b-1-5p	ETS1	23313552	ETS1	hsa-mir-183	Repression	24080728	hsa-mir-183	hsa-miR-183-5p	hsa-miR-19b-1-5p/hsa-miR-183-5p
hsa-miR-19b-1-5p	ETS1	23313552	ETS1	hsa-mir-183	Repression	24080728	hsa-mir-183	hsa-miR-183-3p	hsa-miR-19b-1-5p/hsa-miR-183-3p
hsa-miR-19a-5p	ETS1	23313552	ETS1	hsa-mir-183	Repression	24080728	hsa-mir-183	hsa-miR-183-5p	hsa-miR-19a-5p/hsa-miR-183-5p
hsa-miR-19a-5p	ETS1	23313552	ETS1	hsa-mir-183	Repression	24080728	hsa-mir-183	hsa-miR-183-3p	hsa-miR-19a-5p/hsa-miR-183-3p
hsa-miR-4328	ETS1	23313552	ETS1	hsa-mir-183	Repression	24080728	hsa-mir-183	hsa-miR-183-5p	hsa-miR-4328/hsa-miR-183-5p
hsa-miR-4328	ETS1	23313552	ETS1	hsa-mir-183	Repression	24080728	hsa-mir-183	hsa-miR-183-3p	hsa-miR-4328/hsa-miR-183-3p
hsa-miR-654-3p	ETS1	23313552	ETS1	hsa-mir-183	Repression	24080728	hsa-mir-183	hsa-miR-183-5p	hsa-miR-654-3p/hsa-miR-183-5p
hsa-miR-654-3p	ETS1	23313552	ETS1	hsa-mir-183	Repression	24080728	hsa-mir-183	hsa-miR-183-3p	hsa-miR-654-3p/hsa-miR-183-3p
hsa-miR-506-3p	ETS1	26362716	ETS1	hsa-mir-183	Repression	24080728	hsa-mir-183	hsa-miR-183-5p	hsa-miR-506-3p/hsa-miR-183-5p
hsa-miR-506-3p	ETS1	26362716	ETS1	hsa-mir-183	Repression	24080728	hsa-mir-183	hsa-miR-183-3p	hsa-miR-506-3p/hsa-miR-183-3p
hsa-miR-144-3p	ETS1	26826553	ETS1	hsa-mir-183	Repression	24080728	hsa-mir-183	hsa-miR-183-5p	hsa-miR-144-3p/hsa-miR-183-5p
hsa-miR-144-3p	ETS1	26826553	ETS1	hsa-mir-183	Repression	24080728	hsa-mir-183	hsa-miR-183-3p	hsa-miR-144-3p/hsa-miR-183-3p
hsa-miR-199a-5p	ETS1	27094578	ETS1	hsa-mir-183	Repression	24080728	hsa-mir-183	hsa-miR-183-5p	hsa-miR-199a-5p/hsa-miR-183-5p
hsa-miR-199a-5p	ETS1	27094578	ETS1	hsa-mir-183	Repression	24080728	hsa-mir-183	hsa-miR-183-3p	hsa-miR-199a-5p/hsa-miR-183-3p
hsa-miR-324-5p	ETS1	26177288	ETS1	hsa-mir-183	Repression	24080728	hsa-mir-183	hsa-miR-183-5p	hsa-miR-324-5p/hsa-miR-183-5p
hsa-miR-324-5p	ETS1	26177288	ETS1	hsa-mir-183	Repression	24080728	hsa-mir-183	hsa-miR-183-3p	hsa-miR-324-5p/hsa-miR-183-3p
hsa-miR-200a-3p	CTNNB1	19703993	CTNNB1	hsa-mir-183	Activation(feedback)	24335145	hsa-mir-183	hsa-miR-183-5p	hsa-miR-200a-3p/hsa-miR-183-5p
hsa-miR-200a-3p	CTNNB1	19703993	CTNNB1	hsa-mir-183	Activation(feedback)	24335145	hsa-mir-183	hsa-miR-183-3p	hsa-miR-200a-3p/hsa-miR-183-3p
hsa-miR-155-5p	CTNNB1	18668040	CTNNB1	hsa-mir-183	Activation(feedback)	24335145	hsa-mir-183	hsa-miR-183-5p	hsa-miR-155-5p/hsa-miR-183-5p
hsa-miR-155-5p	CTNNB1	18668040	CTNNB1	hsa-mir-183	Activation(feedback)	24335145	hsa-mir-183	hsa-miR-183-3p	hsa-miR-155-5p/hsa-miR-183-3p
hsa-miR-1826	CTNNB1	22049531	CTNNB1	hsa-mir-183	Activation(feedback)	24335145	hsa-mir-183	hsa-miR-183-5p	hsa-miR-1826/hsa-miR-183-5p
hsa-miR-1826	CTNNB1	22049531	CTNNB1	hsa-mir-183	Activation(feedback)	24335145	hsa-mir-183	hsa-miR-183-3p	hsa-miR-1826/hsa-miR-183-3p
hsa-miR-214-3p	CTNNB1	23068095	CTNNB1	hsa-mir-183	Activation(feedback)	24335145	hsa-mir-183	hsa-miR-183-5p	hsa-miR-214-3p/hsa-miR-183-5p
hsa-miR-214-3p	CTNNB1	23068095	CTNNB1	hsa-mir-183	Activation(feedback)	24335145	hsa-mir-183	hsa-miR-183-3p	hsa-miR-214-3p/hsa-miR-183-3p
hsa-miR-124-3p	CTNNB1	18668037	CTNNB1	hsa-mir-183	Activation(feedback)	24335145	hsa-mir-183	hsa-miR-183-5p	hsa-miR-124-3p/hsa-miR-183-5p
hsa-miR-124-3p	CTNNB1	18668037	CTNNB1	hsa-mir-183	Activation(feedback)	24335145	hsa-mir-183	hsa-miR-183-3p	hsa-miR-124-3p/hsa-miR-183-3p
hsa-miR-221-3p	CTNNB1	20371350	CTNNB1	hsa-mir-183	Activation(feedback)	24335145	hsa-mir-183	hsa-miR-183-5p	hsa-miR-221-3p/hsa-miR-183-5p
hsa-miR-221-3p	CTNNB1	20371350	CTNNB1	hsa-mir-183	Activation(feedback)	24335145	hsa-mir-183	hsa-miR-183-3p	hsa-miR-221-3p/hsa-miR-183-3p
hsa-miR-34a-5p	CTNNB1	21566225	CTNNB1	hsa-mir-183	Activation(feedback)	24335145	hsa-mir-183	hsa-miR-183-5p	hsa-miR-34a-5p/hsa-miR-183-5p
hsa-miR-34a-5p	CTNNB1	21566225	CTNNB1	hsa-mir-183	Activation(feedback)	24335145	hsa-mir-183	hsa-miR-183-3p	hsa-miR-34a-5p/hsa-miR-183-3p
hsa-miR-30a-5p	CTNNB1	18668040	CTNNB1	hsa-mir-183	Activation(feedback)	24335145	hsa-mir-183	hsa-miR-183-5p	hsa-miR-30a-5p/hsa-miR-183-5p
hsa-miR-30a-5p	CTNNB1	18668040	CTNNB1	hsa-mir-183	Activation(feedback)	24335145	hsa-mir-183	hsa-miR-183-3p	hsa-miR-30a-5p/hsa-miR-183-3p
hsa-miR-1226-3p	CTNNB1	23622248	CTNNB1	hsa-mir-183	Activation(feedback)	24335145	hsa-mir-183	hsa-miR-183-5p	hsa-miR-1226-3p/hsa-miR-183-5p
hsa-miR-1226-3p	CTNNB1	23622248	CTNNB1	hsa-mir-183	Activation(feedback)	24335145	hsa-mir-183	hsa-miR-183-3p	hsa-miR-1226-3p/hsa-miR-183-3p
hsa-miR-744-5p	CTNNB1	23622248	CTNNB1	hsa-mir-183	Activation(feedback)	24335145	hsa-mir-183	hsa-miR-183-5p	hsa-miR-744-5p/hsa-miR-183-5p
hsa-miR-744-5p	CTNNB1	23622248	CTNNB1	hsa-mir-183	Activation(feedback)	24335145	hsa-mir-183	hsa-miR-183-3p	hsa-miR-744-5p/hsa-miR-183-3p
hsa-miR-532-3p	CTNNB1	23622248	CTNNB1	hsa-mir-183	Activation(feedback)	24335145	hsa-mir-183	hsa-miR-183-5p	hsa-miR-532-3p/hsa-miR-183-5p
hsa-miR-532-3p	CTNNB1	23622248	CTNNB1	hsa-mir-183	Activation(feedback)	24335145	hsa-mir-183	hsa-miR-183-3p	hsa-miR-532-3p/hsa-miR-183-3p
hsa-miR-331-3p	CTNNB1	23622248	CTNNB1	hsa-mir-183	Activation(feedback)	24335145	hsa-mir-183	hsa-miR-183-5p	hsa-miR-331-3p/hsa-miR-183-5p
hsa-miR-331-3p	CTNNB1	23622248	CTNNB1	hsa-mir-183	Activation(feedback)	24335145	hsa-mir-183	hsa-miR-183-3p	hsa-miR-331-3p/hsa-miR-183-3p
hsa-miR-512-5p	CTNNB1	23807165	CTNNB1	hsa-mir-183	Activation(feedback)	24335145	hsa-mir-183	hsa-miR-183-5p	hsa-miR-512-5p/hsa-miR-183-5p
hsa-miR-512-5p	CTNNB1	23807165	CTNNB1	hsa-mir-183	Activation(feedback)	24335145	hsa-mir-183	hsa-miR-183-3p	hsa-miR-512-5p/hsa-miR-183-3p
hsa-miR-624-3p	CTNNB1	22942087	CTNNB1	hsa-mir-183	Activation(feedback)	24335145	hsa-mir-183	hsa-miR-183-5p	hsa-miR-624-3p/hsa-miR-183-5p
hsa-miR-624-3p	CTNNB1	22942087	CTNNB1	hsa-mir-183	Activation(feedback)	24335145	hsa-mir-183	hsa-miR-183-3p	hsa-miR-624-3p/hsa-miR-183-3p
hsa-miR-34a-3p	CTNNB1	22421157	CTNNB1	hsa-mir-183	Activation(feedback)	24335145	hsa-mir-183	hsa-miR-183-5p	hsa-miR-34a-3p/hsa-miR-183-5p
hsa-miR-34a-3p	CTNNB1	22421157	CTNNB1	hsa-mir-183	Activation(feedback)	24335145	hsa-mir-183	hsa-miR-183-3p	hsa-miR-34a-3p/hsa-miR-183-3p
hsa-miR-34b-5p	CTNNB1	22421157	CTNNB1	hsa-mir-183	Activation(feedback)	24335145	hsa-mir-183	hsa-miR-183-5p	hsa-miR-34b-5p/hsa-miR-183-5p
hsa-miR-34b-5p	CTNNB1	22421157	CTNNB1	hsa-mir-183	Activation(feedback)	24335145	hsa-mir-183	hsa-miR-183-3p	hsa-miR-34b-5p/hsa-miR-183-3p
hsa-miR-34c-3p	CTNNB1	22421157	CTNNB1	hsa-mir-183	Activation(feedback)	24335145	hsa-mir-183	hsa-miR-183-5p	hsa-miR-34c-3p/hsa-miR-183-5p
hsa-miR-34c-3p	CTNNB1	22421157	CTNNB1	hsa-mir-183	Activation(feedback)	24335145	hsa-mir-183	hsa-miR-183-3p	hsa-miR-34c-3p/hsa-miR-183-3p
hsa-miR-183-3p	CTNNB1	20371350	CTNNB1	hsa-mir-183	Activation(feedback)	24335145	hsa-mir-183	hsa-miR-183-5p	hsa-miR-183-3p/hsa-miR-183-5p
hsa-miR-183-3p	CTNNB1	20371350	CTNNB1	hsa-mir-183	Activation(feedback)	24335145	hsa-mir-183	hsa-miR-183-3p	hsa-miR-183-3p/hsa-miR-183-3p
hsa-miR-3591-5p	CTNNB1	23446348	CTNNB1	hsa-mir-183	Activation(feedback)	24335145	hsa-mir-183	hsa-miR-183-5p	hsa-miR-3591-5p/hsa-miR-183-5p
hsa-miR-3591-5p	CTNNB1	23446348	CTNNB1	hsa-mir-183	Activation(feedback)	24335145	hsa-mir-183	hsa-miR-183-3p	hsa-miR-3591-5p/hsa-miR-183-3p
hsa-miR-4765	CTNNB1	23446348	CTNNB1	hsa-mir-183	Activation(feedback)	24335145	hsa-mir-183	hsa-miR-183-5p	hsa-miR-4765/hsa-miR-183-5p
hsa-miR-4765	CTNNB1	23446348	CTNNB1	hsa-mir-183	Activation(feedback)	24335145	hsa-mir-183	hsa-miR-183-3p	hsa-miR-4765/hsa-miR-183-3p
hsa-miR-5586-3p	CTNNB1	23446348	CTNNB1	hsa-mir-183	Activation(feedback)	24335145	hsa-mir-183	hsa-miR-183-5p	hsa-miR-5586-3p/hsa-miR-183-5p
hsa-miR-5586-3p	CTNNB1	23446348	CTNNB1	hsa-mir-183	Activation(feedback)	24335145	hsa-mir-183	hsa-miR-183-3p	hsa-miR-5586-3p/hsa-miR-183-3p
hsa-miR-8062	CTNNB1	23446348	CTNNB1	hsa-mir-183	Activation(feedback)	24335145	hsa-mir-183	hsa-miR-183-5p	hsa-miR-8062/hsa-miR-183-5p
hsa-miR-8062	CTNNB1	23446348	CTNNB1	hsa-mir-183	Activation(feedback)	24335145	hsa-mir-183	hsa-miR-183-3p	hsa-miR-8062/hsa-miR-183-3p
hsa-miR-4255	CTNNB1	23446348	CTNNB1	hsa-mir-183	Activation(feedback)	24335145	hsa-mir-183	hsa-miR-183-5p	hsa-miR-4255/hsa-miR-183-5p
hsa-miR-4255	CTNNB1	23446348	CTNNB1	hsa-mir-183	Activation(feedback)	24335145	hsa-mir-183	hsa-miR-183-3p	hsa-miR-4255/hsa-miR-183-3p
hsa-miR-548l	CTNNB1	23313552	CTNNB1	hsa-mir-183	Activation(feedback)	24335145	hsa-mir-183	hsa-miR-183-5p	hsa-miR-548l/hsa-miR-183-5p
hsa-miR-548l	CTNNB1	23313552	CTNNB1	hsa-mir-183	Activation(feedback)	24335145	hsa-mir-183	hsa-miR-183-3p	hsa-miR-548l/hsa-miR-183-3p
hsa-miR-7849-3p	CTNNB1	20371350	CTNNB1	hsa-mir-183	Activation(feedback)	24335145	hsa-mir-183	hsa-miR-183-5p	hsa-miR-7849-3p/hsa-miR-183-5p
hsa-miR-7849-3p	CTNNB1	20371350	CTNNB1	hsa-mir-183	Activation(feedback)	24335145	hsa-mir-183	hsa-miR-183-3p	hsa-miR-7849-3p/hsa-miR-183-3p
hsa-miR-142-3p	CTNNB1	23446348	CTNNB1	hsa-mir-183	Activation(feedback)	24335145	hsa-mir-183	hsa-miR-183-5p	hsa-miR-142-3p/hsa-miR-183-5p
hsa-miR-142-3p	CTNNB1	23446348	CTNNB1	hsa-mir-183	Activation(feedback)	24335145	hsa-mir-183	hsa-miR-183-3p	hsa-miR-142-3p/hsa-miR-183-3p
hsa-miR-5010-3p	CTNNB1	23313552	CTNNB1	hsa-mir-183	Activation(feedback)	24335145	hsa-mir-183	hsa-miR-183-5p	hsa-miR-5010-3p/hsa-miR-183-5p
hsa-miR-5010-3p	CTNNB1	23313552	CTNNB1	hsa-mir-183	Activation(feedback)	24335145	hsa-mir-183	hsa-miR-183-3p	hsa-miR-5010-3p/hsa-miR-183-3p
hsa-miR-2113	CTNNB1	23313552	CTNNB1	hsa-mir-183	Activation(feedback)	24335145	hsa-mir-183	hsa-miR-183-5p	hsa-miR-2113/hsa-miR-183-5p
hsa-miR-2113	CTNNB1	23313552	CTNNB1	hsa-mir-183	Activation(feedback)	24335145	hsa-mir-183	hsa-miR-183-3p	hsa-miR-2113/hsa-miR-183-3p
hsa-miR-607	CTNNB1	23313552	CTNNB1	hsa-mir-183	Activation(feedback)	24335145	hsa-mir-183	hsa-miR-183-5p	hsa-miR-607/hsa-miR-183-5p
hsa-miR-607	CTNNB1	23313552	CTNNB1	hsa-mir-183	Activation(feedback)	24335145	hsa-mir-183	hsa-miR-183-3p	hsa-miR-607/hsa-miR-183-3p
hsa-miR-4474-3p	CTNNB1	23313552	CTNNB1	hsa-mir-183	Activation(feedback)	24335145	hsa-mir-183	hsa-miR-183-5p	hsa-miR-4474-3p/hsa-miR-183-5p
hsa-miR-4474-3p	CTNNB1	23313552	CTNNB1	hsa-mir-183	Activation(feedback)	24335145	hsa-mir-183	hsa-miR-183-3p	hsa-miR-4474-3p/hsa-miR-183-3p
hsa-miR-7108-5p	CTNNB1	23313552	CTNNB1	hsa-mir-183	Activation(feedback)	24335145	hsa-mir-183	hsa-miR-183-5p	hsa-miR-7108-5p/hsa-miR-183-5p
hsa-miR-7108-5p	CTNNB1	23313552	CTNNB1	hsa-mir-183	Activation(feedback)	24335145	hsa-mir-183	hsa-miR-183-3p	hsa-miR-7108-5p/hsa-miR-183-3p
hsa-miR-3144-3p	CTNNB1	23313552	CTNNB1	hsa-mir-183	Activation(feedback)	24335145	hsa-mir-183	hsa-miR-183-5p	hsa-miR-3144-3p/hsa-miR-183-5p
hsa-miR-3144-3p	CTNNB1	23313552	CTNNB1	hsa-mir-183	Activation(feedback)	24335145	hsa-mir-183	hsa-miR-183-3p	hsa-miR-3144-3p/hsa-miR-183-3p
hsa-miR-891a-3p	CTNNB1	23313552	CTNNB1	hsa-mir-183	Activation(feedback)	24335145	hsa-mir-183	hsa-miR-183-5p	hsa-miR-891a-3p/hsa-miR-183-5p
hsa-miR-891a-3p	CTNNB1	23313552	CTNNB1	hsa-mir-183	Activation(feedback)	24335145	hsa-mir-183	hsa-miR-183-3p	hsa-miR-891a-3p/hsa-miR-183-3p
hsa-miR-3688-5p	CTNNB1	23313552	CTNNB1	hsa-mir-183	Activation(feedback)	24335145	hsa-mir-183	hsa-miR-183-5p	hsa-miR-3688-5p/hsa-miR-183-5p
hsa-miR-3688-5p	CTNNB1	23313552	CTNNB1	hsa-mir-183	Activation(feedback)	24335145	hsa-mir-183	hsa-miR-183-3p	hsa-miR-3688-5p/hsa-miR-183-3p
hsa-miR-520h	CTNNB1	23313552	CTNNB1	hsa-mir-183	Activation(feedback)	24335145	hsa-mir-183	hsa-miR-183-5p	hsa-miR-520h/hsa-miR-183-5p
hsa-miR-520h	CTNNB1	23313552	CTNNB1	hsa-mir-183	Activation(feedback)	24335145	hsa-mir-183	hsa-miR-183-3p	hsa-miR-520h/hsa-miR-183-3p
hsa-miR-520g-3p	CTNNB1	23313552	CTNNB1	hsa-mir-183	Activation(feedback)	24335145	hsa-mir-183	hsa-miR-183-5p	hsa-miR-520g-3p/hsa-miR-183-5p
hsa-miR-520g-3p	CTNNB1	23313552	CTNNB1	hsa-mir-183	Activation(feedback)	24335145	hsa-mir-183	hsa-miR-183-3p	hsa-miR-520g-3p/hsa-miR-183-3p
hsa-miR-3973	CTNNB1	23313552	CTNNB1	hsa-mir-183	Activation(feedback)	24335145	hsa-mir-183	hsa-miR-183-5p	hsa-miR-3973/hsa-miR-183-5p
hsa-miR-3973	CTNNB1	23313552	CTNNB1	hsa-mir-183	Activation(feedback)	24335145	hsa-mir-183	hsa-miR-183-3p	hsa-miR-3973/hsa-miR-183-3p
hsa-miR-875-5p	CTNNB1	23313552	CTNNB1	hsa-mir-183	Activation(feedback)	24335145	hsa-mir-183	hsa-miR-183-5p	hsa-miR-875-5p/hsa-miR-183-5p
hsa-miR-875-5p	CTNNB1	23313552	CTNNB1	hsa-mir-183	Activation(feedback)	24335145	hsa-mir-183	hsa-miR-183-3p	hsa-miR-875-5p/hsa-miR-183-3p
hsa-miR-370-3p	CTNNB1	27138069	CTNNB1	hsa-mir-183	Activation(feedback)	24335145	hsa-mir-183	hsa-miR-183-5p	hsa-miR-370-3p/hsa-miR-183-5p
hsa-miR-370-3p	CTNNB1	27138069	CTNNB1	hsa-mir-183	Activation(feedback)	24335145	hsa-mir-183	hsa-miR-183-3p	hsa-miR-370-3p/hsa-miR-183-3p
hsa-miR-375	CTNNB1	28158288	CTNNB1	hsa-mir-183	Activation(feedback)	24335145	hsa-mir-183	hsa-miR-183-5p	hsa-miR-375/hsa-miR-183-5p
hsa-miR-375	CTNNB1	28158288	CTNNB1	hsa-mir-183	Activation(feedback)	24335145	hsa-mir-183	hsa-miR-183-3p	hsa-miR-375/hsa-miR-183-3p
hsa-miR-3162-3p	CTNNB1	26959414	CTNNB1	hsa-mir-183	Activation(feedback)	24335145	hsa-mir-183	hsa-miR-183-5p	hsa-miR-3162-3p/hsa-miR-183-5p
hsa-miR-3162-3p	CTNNB1	26959414	CTNNB1	hsa-mir-183	Activation(feedback)	24335145	hsa-mir-183	hsa-miR-183-3p	hsa-miR-3162-3p/hsa-miR-183-3p
hsa-miR-150-3p	CTNNB1	26935950	CTNNB1	hsa-mir-183	Activation(feedback)	24335145	hsa-mir-183	hsa-miR-183-5p	hsa-miR-150-3p/hsa-miR-183-5p
hsa-miR-150-3p	CTNNB1	26935950	CTNNB1	hsa-mir-183	Activation(feedback)	24335145	hsa-mir-183	hsa-miR-183-3p	hsa-miR-150-3p/hsa-miR-183-3p
hsa-miR-181a-5p	CTNNB1	28086904	CTNNB1	hsa-mir-183	Activation(feedback)	24335145	hsa-mir-183	hsa-miR-183-5p	hsa-miR-181a-5p/hsa-miR-183-5p
hsa-miR-181a-5p	CTNNB1	28086904	CTNNB1	hsa-mir-183	Activation(feedback)	24335145	hsa-mir-183	hsa-miR-183-3p	hsa-miR-181a-5p/hsa-miR-183-3p
hsa-miR-320a	CTNNB1	28105205	CTNNB1	hsa-mir-183	Activation(feedback)	24335145	hsa-mir-183	hsa-miR-183-5p	hsa-miR-320a/hsa-miR-183-5p
hsa-miR-320a	CTNNB1	28105205	CTNNB1	hsa-mir-183	Activation(feedback)	24335145	hsa-mir-183	hsa-miR-183-3p	hsa-miR-320a/hsa-miR-183-3p
hsa-miR-200a-5p	CTNNB1	28164117	CTNNB1	hsa-mir-183	Activation(feedback)	24335145	hsa-mir-183	hsa-miR-183-5p	hsa-miR-200a-5p/hsa-miR-183-5p
hsa-miR-200a-5p	CTNNB1	28164117	CTNNB1	hsa-mir-183	Activation(feedback)	24335145	hsa-mir-183	hsa-miR-183-3p	hsa-miR-200a-5p/hsa-miR-183-3p
hsa-miR-506-5p	CTNNB1	28217977	CTNNB1	hsa-mir-183	Activation(feedback)	24335145	hsa-mir-183	hsa-miR-183-5p	hsa-miR-506-5p/hsa-miR-183-5p
hsa-miR-506-5p	CTNNB1	28217977	CTNNB1	hsa-mir-183	Activation(feedback)	24335145	hsa-mir-183	hsa-miR-183-3p	hsa-miR-506-5p/hsa-miR-183-3p
hsa-miR-101-3p	CTNNB1	26286725	CTNNB1	hsa-mir-183	Activation(feedback)	24335145	hsa-mir-183	hsa-miR-183-5p	hsa-miR-101-3p/hsa-miR-183-5p
hsa-miR-101-3p	CTNNB1	26286725	CTNNB1	hsa-mir-183	Activation(feedback)	24335145	hsa-mir-183	hsa-miR-183-3p	hsa-miR-101-3p/hsa-miR-183-3p
hsa-miR-885-5p	CTNNB1	27738331	CTNNB1	hsa-mir-183	Activation(feedback)	24335145	hsa-mir-183	hsa-miR-183-5p	hsa-miR-885-5p/hsa-miR-183-5p
hsa-miR-885-5p	CTNNB1	27738331	CTNNB1	hsa-mir-183	Activation(feedback)	24335145	hsa-mir-183	hsa-miR-183-3p	hsa-miR-885-5p/hsa-miR-183-3p
hsa-miR-31-5p	FOXP3	19408243	FOXP3	hsa-mir-183	Activation	22705645	hsa-mir-183	hsa-miR-183-5p	hsa-miR-31-5p/hsa-miR-183-5p
hsa-miR-31-5p	FOXP3	19408243	FOXP3	hsa-mir-183	Activation	22705645	hsa-mir-183	hsa-miR-183-3p	hsa-miR-31-5p/hsa-miR-183-3p
hsa-miR-210-3p	FOXP3	24316592	FOXP3	hsa-mir-183	Activation	22705645	hsa-mir-183	hsa-miR-183-5p	hsa-miR-210-3p/hsa-miR-183-5p
hsa-miR-210-3p	FOXP3	24316592	FOXP3	hsa-mir-183	Activation	22705645	hsa-mir-183	hsa-miR-183-3p	hsa-miR-210-3p/hsa-miR-183-3p
hsa-miR-21-5p	FOXP3	26383248	FOXP3	hsa-mir-183	Activation	22705645	hsa-mir-183	hsa-miR-183-5p	hsa-miR-21-5p/hsa-miR-183-5p
hsa-miR-21-5p	FOXP3	26383248	FOXP3	hsa-mir-183	Activation	22705645	hsa-mir-183	hsa-miR-183-3p	hsa-miR-21-5p/hsa-miR-183-3p
hsa-miR-373-3p	RELA	15685193	RELA	hsa-mir-183	Activation	28122586	hsa-mir-183	hsa-miR-183-5p	hsa-miR-373-3p/hsa-miR-183-5p
hsa-miR-373-3p	RELA	15685193	RELA	hsa-mir-183	Activation	28122586	hsa-mir-183	hsa-miR-183-3p	hsa-miR-373-3p/hsa-miR-183-3p
hsa-miR-124-3p	RELA	15685193	RELA	hsa-mir-183	Activation	28122586	hsa-mir-183	hsa-miR-183-5p	hsa-miR-124-3p/hsa-miR-183-5p
hsa-miR-124-3p	RELA	15685193	RELA	hsa-mir-183	Activation	28122586	hsa-mir-183	hsa-miR-183-3p	hsa-miR-124-3p/hsa-miR-183-3p
hsa-miR-7-5p	RELA	20371350	RELA	hsa-mir-183	Activation	28122586	hsa-mir-183	hsa-miR-183-5p	hsa-miR-7-5p/hsa-miR-183-5p
hsa-miR-7-5p	RELA	20371350	RELA	hsa-mir-183	Activation	28122586	hsa-mir-183	hsa-miR-183-3p	hsa-miR-7-5p/hsa-miR-183-3p
hsa-miR-96-5p	RELA	20371350	RELA	hsa-mir-183	Activation	28122586	hsa-mir-183	hsa-miR-183-5p	hsa-miR-96-5p/hsa-miR-183-5p
hsa-miR-96-5p	RELA	20371350	RELA	hsa-mir-183	Activation	28122586	hsa-mir-183	hsa-miR-183-3p	hsa-miR-96-5p/hsa-miR-183-3p
hsa-miR-324-5p	RELA	23622248	RELA	hsa-mir-183	Activation	28122586	hsa-mir-183	hsa-miR-183-5p	hsa-miR-324-5p/hsa-miR-183-5p
hsa-miR-324-5p	RELA	23622248	RELA	hsa-mir-183	Activation	28122586	hsa-mir-183	hsa-miR-183-3p	hsa-miR-324-5p/hsa-miR-183-3p
hsa-miR-30e-5p	RELA	23622248	RELA	hsa-mir-183	Activation	28122586	hsa-mir-183	hsa-miR-183-5p	hsa-miR-30e-5p/hsa-miR-183-5p
hsa-miR-30e-5p	RELA	23622248	RELA	hsa-mir-183	Activation	28122586	hsa-mir-183	hsa-miR-183-3p	hsa-miR-30e-5p/hsa-miR-183-3p
hsa-miR-320a	RELA	23622248	RELA	hsa-mir-183	Activation	28122586	hsa-mir-183	hsa-miR-183-5p	hsa-miR-320a/hsa-miR-183-5p
hsa-miR-320a	RELA	23622248	RELA	hsa-mir-183	Activation	28122586	hsa-mir-183	hsa-miR-183-3p	hsa-miR-320a/hsa-miR-183-3p
hsa-miR-1236-3p	RELA	23824327	RELA	hsa-mir-183	Activation	28122586	hsa-mir-183	hsa-miR-183-5p	hsa-miR-1236-3p/hsa-miR-183-5p
hsa-miR-1236-3p	RELA	23824327	RELA	hsa-mir-183	Activation	28122586	hsa-mir-183	hsa-miR-183-3p	hsa-miR-1236-3p/hsa-miR-183-3p
hsa-miR-1261	RELA	20371350	RELA	hsa-mir-183	Activation	28122586	hsa-mir-183	hsa-miR-183-5p	hsa-miR-1261/hsa-miR-183-5p
hsa-miR-1261	RELA	20371350	RELA	hsa-mir-183	Activation	28122586	hsa-mir-183	hsa-miR-183-3p	hsa-miR-1261/hsa-miR-183-3p
hsa-miR-3161	RELA	20371350	RELA	hsa-mir-183	Activation	28122586	hsa-mir-183	hsa-miR-183-5p	hsa-miR-3161/hsa-miR-183-5p
hsa-miR-3161	RELA	20371350	RELA	hsa-mir-183	Activation	28122586	hsa-mir-183	hsa-miR-183-3p	hsa-miR-3161/hsa-miR-183-3p
hsa-miR-599	RELA	20371350	RELA	hsa-mir-183	Activation	28122586	hsa-mir-183	hsa-miR-183-5p	hsa-miR-599/hsa-miR-183-5p
hsa-miR-599	RELA	20371350	RELA	hsa-mir-183	Activation	28122586	hsa-mir-183	hsa-miR-183-3p	hsa-miR-599/hsa-miR-183-3p
hsa-miR-6077	RELA	20371350	RELA	hsa-mir-183	Activation	28122586	hsa-mir-183	hsa-miR-183-5p	hsa-miR-6077/hsa-miR-183-5p
hsa-miR-6077	RELA	20371350	RELA	hsa-mir-183	Activation	28122586	hsa-mir-183	hsa-miR-183-3p	hsa-miR-6077/hsa-miR-183-3p
hsa-miR-3134	RELA	20371350	RELA	hsa-mir-183	Activation	28122586	hsa-mir-183	hsa-miR-183-5p	hsa-miR-3134/hsa-miR-183-5p
hsa-miR-3134	RELA	20371350	RELA	hsa-mir-183	Activation	28122586	hsa-mir-183	hsa-miR-183-3p	hsa-miR-3134/hsa-miR-183-3p
hsa-miR-8082	RELA	20371350	RELA	hsa-mir-183	Activation	28122586	hsa-mir-183	hsa-miR-183-5p	hsa-miR-8082/hsa-miR-183-5p
hsa-miR-8082	RELA	20371350	RELA	hsa-mir-183	Activation	28122586	hsa-mir-183	hsa-miR-183-3p	hsa-miR-8082/hsa-miR-183-3p
hsa-miR-4534	RELA	20371350	RELA	hsa-mir-183	Activation	28122586	hsa-mir-183	hsa-miR-183-5p	hsa-miR-4534/hsa-miR-183-5p
hsa-miR-4534	RELA	20371350	RELA	hsa-mir-183	Activation	28122586	hsa-mir-183	hsa-miR-183-3p	hsa-miR-4534/hsa-miR-183-3p
hsa-miR-1303	RELA	23824327	RELA	hsa-mir-183	Activation	28122586	hsa-mir-183	hsa-miR-183-5p	hsa-miR-1303/hsa-miR-183-5p
hsa-miR-1303	RELA	23824327	RELA	hsa-mir-183	Activation	28122586	hsa-mir-183	hsa-miR-183-3p	hsa-miR-1303/hsa-miR-183-3p
hsa-miR-6720-5p	RELA	23824327	RELA	hsa-mir-183	Activation	28122586	hsa-mir-183	hsa-miR-183-5p	hsa-miR-6720-5p/hsa-miR-183-5p
hsa-miR-6720-5p	RELA	23824327	RELA	hsa-mir-183	Activation	28122586	hsa-mir-183	hsa-miR-183-3p	hsa-miR-6720-5p/hsa-miR-183-3p
hsa-miR-6866-5p	RELA	23824327	RELA	hsa-mir-183	Activation	28122586	hsa-mir-183	hsa-miR-183-5p	hsa-miR-6866-5p/hsa-miR-183-5p
hsa-miR-6866-5p	RELA	23824327	RELA	hsa-mir-183	Activation	28122586	hsa-mir-183	hsa-miR-183-3p	hsa-miR-6866-5p/hsa-miR-183-3p
hsa-miR-6512-3p	RELA	23824327	RELA	hsa-mir-183	Activation	28122586	hsa-mir-183	hsa-miR-183-5p	hsa-miR-6512-3p/hsa-miR-183-5p
hsa-miR-6512-3p	RELA	23824327	RELA	hsa-mir-183	Activation	28122586	hsa-mir-183	hsa-miR-183-3p	hsa-miR-6512-3p/hsa-miR-183-3p
hsa-miR-877-5p	RELA	23824327	RELA	hsa-mir-183	Activation	28122586	hsa-mir-183	hsa-miR-183-5p	hsa-miR-877-5p/hsa-miR-183-5p
hsa-miR-877-5p	RELA	23824327	RELA	hsa-mir-183	Activation	28122586	hsa-mir-183	hsa-miR-183-3p	hsa-miR-877-5p/hsa-miR-183-3p
hsa-miR-6849-3p	RELA	23824327	RELA	hsa-mir-183	Activation	28122586	hsa-mir-183	hsa-miR-183-5p	hsa-miR-6849-3p/hsa-miR-183-5p
hsa-miR-6849-3p	RELA	23824327	RELA	hsa-mir-183	Activation	28122586	hsa-mir-183	hsa-miR-183-3p	hsa-miR-6849-3p/hsa-miR-183-3p
hsa-miR-6859-5p	RELA	23824327	RELA	hsa-mir-183	Activation	28122586	hsa-mir-183	hsa-miR-183-5p	hsa-miR-6859-5p/hsa-miR-183-5p
hsa-miR-6859-5p	RELA	23824327	RELA	hsa-mir-183	Activation	28122586	hsa-mir-183	hsa-miR-183-3p	hsa-miR-6859-5p/hsa-miR-183-3p
hsa-miR-3916	RELA	23824327	RELA	hsa-mir-183	Activation	28122586	hsa-mir-183	hsa-miR-183-5p	hsa-miR-3916/hsa-miR-183-5p
hsa-miR-3916	RELA	23824327	RELA	hsa-mir-183	Activation	28122586	hsa-mir-183	hsa-miR-183-3p	hsa-miR-3916/hsa-miR-183-3p
hsa-miR-3125	RELA	23824327	RELA	hsa-mir-183	Activation	28122586	hsa-mir-183	hsa-miR-183-5p	hsa-miR-3125/hsa-miR-183-5p
hsa-miR-3125	RELA	23824327	RELA	hsa-mir-183	Activation	28122586	hsa-mir-183	hsa-miR-183-3p	hsa-miR-3125/hsa-miR-183-3p
hsa-miR-186-5p	RELA	28213656	RELA	hsa-mir-183	Activation	28122586	hsa-mir-183	hsa-miR-183-5p	hsa-miR-186-5p/hsa-miR-183-5p
hsa-miR-186-5p	RELA	28213656	RELA	hsa-mir-183	Activation	28122586	hsa-mir-183	hsa-miR-183-3p	hsa-miR-186-5p/hsa-miR-183-3p
hsa-miR-3154	RELA	26701625	RELA	hsa-mir-183	Activation	28122586	hsa-mir-183	hsa-miR-183-5p	hsa-miR-3154/hsa-miR-183-5p
hsa-miR-3154	RELA	26701625	RELA	hsa-mir-183	Activation	28122586	hsa-mir-183	hsa-miR-183-3p	hsa-miR-3154/hsa-miR-183-3p
hsa-miR-3160-3p	RELA	26701625	RELA	hsa-mir-183	Activation	28122586	hsa-mir-183	hsa-miR-183-5p	hsa-miR-3160-3p/hsa-miR-183-5p
hsa-miR-3160-3p	RELA	26701625	RELA	hsa-mir-183	Activation	28122586	hsa-mir-183	hsa-miR-183-3p	hsa-miR-3160-3p/hsa-miR-183-3p
hsa-miR-3162-3p	RELA	26701625	RELA	hsa-mir-183	Activation	28122586	hsa-mir-183	hsa-miR-183-5p	hsa-miR-3162-3p/hsa-miR-183-5p
hsa-miR-3162-3p	RELA	26701625	RELA	hsa-mir-183	Activation	28122586	hsa-mir-183	hsa-miR-183-3p	hsa-miR-3162-3p/hsa-miR-183-3p
hsa-miR-3919	RELA	26701625	RELA	hsa-mir-183	Activation	28122586	hsa-mir-183	hsa-miR-183-5p	hsa-miR-3919/hsa-miR-183-5p
hsa-miR-3919	RELA	26701625	RELA	hsa-mir-183	Activation	28122586	hsa-mir-183	hsa-miR-183-3p	hsa-miR-3919/hsa-miR-183-3p
hsa-miR-4300	RELA	26701625	RELA	hsa-mir-183	Activation	28122586	hsa-mir-183	hsa-miR-183-5p	hsa-miR-4300/hsa-miR-183-5p
hsa-miR-4300	RELA	26701625	RELA	hsa-mir-183	Activation	28122586	hsa-mir-183	hsa-miR-183-3p	hsa-miR-4300/hsa-miR-183-3p
hsa-miR-4436a	RELA	26701625	RELA	hsa-mir-183	Activation	28122586	hsa-mir-183	hsa-miR-183-5p	hsa-miR-4436a/hsa-miR-183-5p
hsa-miR-4436a	RELA	26701625	RELA	hsa-mir-183	Activation	28122586	hsa-mir-183	hsa-miR-183-3p	hsa-miR-4436a/hsa-miR-183-3p
hsa-miR-4797-5p	RELA	26701625	RELA	hsa-mir-183	Activation	28122586	hsa-mir-183	hsa-miR-183-5p	hsa-miR-4797-5p/hsa-miR-183-5p
hsa-miR-4797-5p	RELA	26701625	RELA	hsa-mir-183	Activation	28122586	hsa-mir-183	hsa-miR-183-3p	hsa-miR-4797-5p/hsa-miR-183-3p
hsa-miR-5000-3p	RELA	26701625	RELA	hsa-mir-183	Activation	28122586	hsa-mir-183	hsa-miR-183-5p	hsa-miR-5000-3p/hsa-miR-183-5p
hsa-miR-5000-3p	RELA	26701625	RELA	hsa-mir-183	Activation	28122586	hsa-mir-183	hsa-miR-183-3p	hsa-miR-5000-3p/hsa-miR-183-3p
hsa-miR-5591-5p	RELA	26701625	RELA	hsa-mir-183	Activation	28122586	hsa-mir-183	hsa-miR-183-5p	hsa-miR-5591-5p/hsa-miR-183-5p
hsa-miR-5591-5p	RELA	26701625	RELA	hsa-mir-183	Activation	28122586	hsa-mir-183	hsa-miR-183-3p	hsa-miR-5591-5p/hsa-miR-183-3p
hsa-miR-591	RELA	26701625	RELA	hsa-mir-183	Activation	28122586	hsa-mir-183	hsa-miR-183-5p	hsa-miR-591/hsa-miR-183-5p
hsa-miR-591	RELA	26701625	RELA	hsa-mir-183	Activation	28122586	hsa-mir-183	hsa-miR-183-3p	hsa-miR-591/hsa-miR-183-3p
hsa-miR-642b-5p	RELA	26701625	RELA	hsa-mir-183	Activation	28122586	hsa-mir-183	hsa-miR-183-5p	hsa-miR-642b-5p/hsa-miR-183-5p
hsa-miR-642b-5p	RELA	26701625	RELA	hsa-mir-183	Activation	28122586	hsa-mir-183	hsa-miR-183-3p	hsa-miR-642b-5p/hsa-miR-183-3p
hsa-miR-6726-5p	RELA	26701625	RELA	hsa-mir-183	Activation	28122586	hsa-mir-183	hsa-miR-183-5p	hsa-miR-6726-5p/hsa-miR-183-5p
hsa-miR-6726-5p	RELA	26701625	RELA	hsa-mir-183	Activation	28122586	hsa-mir-183	hsa-miR-183-3p	hsa-miR-6726-5p/hsa-miR-183-3p
hsa-miR-6770-5p	RELA	26701625	RELA	hsa-mir-183	Activation	28122586	hsa-mir-183	hsa-miR-183-5p	hsa-miR-6770-5p/hsa-miR-183-5p
hsa-miR-6770-5p	RELA	26701625	RELA	hsa-mir-183	Activation	28122586	hsa-mir-183	hsa-miR-183-3p	hsa-miR-6770-5p/hsa-miR-183-3p
hsa-miR-6883-3p	RELA	26701625	RELA	hsa-mir-183	Activation	28122586	hsa-mir-183	hsa-miR-183-5p	hsa-miR-6883-3p/hsa-miR-183-5p
hsa-miR-6883-3p	RELA	26701625	RELA	hsa-mir-183	Activation	28122586	hsa-mir-183	hsa-miR-183-3p	hsa-miR-6883-3p/hsa-miR-183-3p
hsa-miR-7515	RELA	26701625	RELA	hsa-mir-183	Activation	28122586	hsa-mir-183	hsa-miR-183-5p	hsa-miR-7515/hsa-miR-183-5p
hsa-miR-7515	RELA	26701625	RELA	hsa-mir-183	Activation	28122586	hsa-mir-183	hsa-miR-183-3p	hsa-miR-7515/hsa-miR-183-3p
hsa-miR-920	RELA	26701625	RELA	hsa-mir-183	Activation	28122586	hsa-mir-183	hsa-miR-183-5p	hsa-miR-920/hsa-miR-183-5p
hsa-miR-920	RELA	26701625	RELA	hsa-mir-183	Activation	28122586	hsa-mir-183	hsa-miR-183-3p	hsa-miR-920/hsa-miR-183-3p
hsa-miR-24-3p	HNF4A	20018894	HNF4A	hsa-mir-183	Activation	24335145	hsa-mir-183	hsa-miR-183-5p	hsa-miR-24-3p/hsa-miR-183-5p
hsa-miR-24-3p	HNF4A	20018894	HNF4A	hsa-mir-183	Activation	24335145	hsa-mir-183	hsa-miR-183-3p	hsa-miR-24-3p/hsa-miR-183-3p
hsa-miR-34a-5p	HNF4A	20018894	HNF4A	hsa-mir-183	Activation	24335145	hsa-mir-183	hsa-miR-183-5p	hsa-miR-34a-5p/hsa-miR-183-5p
hsa-miR-34a-5p	HNF4A	20018894	HNF4A	hsa-mir-183	Activation	24335145	hsa-mir-183	hsa-miR-183-3p	hsa-miR-34a-5p/hsa-miR-183-3p
hsa-miR-197-3p	HNF4A	16822819	HNF4A	hsa-mir-183	Activation	24335145	hsa-mir-183	hsa-miR-183-5p	hsa-miR-197-3p/hsa-miR-183-5p
hsa-miR-197-3p	HNF4A	16822819	HNF4A	hsa-mir-183	Activation	24335145	hsa-mir-183	hsa-miR-183-3p	hsa-miR-197-3p/hsa-miR-183-3p
hsa-miR-449a	HNF4A	22232426	HNF4A	hsa-mir-183	Activation	24335145	hsa-mir-183	hsa-miR-183-5p	hsa-miR-449a/hsa-miR-183-5p
hsa-miR-449a	HNF4A	22232426	HNF4A	hsa-mir-183	Activation	24335145	hsa-mir-183	hsa-miR-183-3p	hsa-miR-449a/hsa-miR-183-3p
hsa-miR-34c-5p	HNF4A	22232426	HNF4A	hsa-mir-183	Activation	24335145	hsa-mir-183	hsa-miR-183-5p	hsa-miR-34c-5p/hsa-miR-183-5p
hsa-miR-34c-5p	HNF4A	22232426	HNF4A	hsa-mir-183	Activation	24335145	hsa-mir-183	hsa-miR-183-3p	hsa-miR-34c-5p/hsa-miR-183-3p
hsa-miR-766-3p	HNF4A	22232426	HNF4A	hsa-mir-183	Activation	24335145	hsa-mir-183	hsa-miR-183-5p	hsa-miR-766-3p/hsa-miR-183-5p
hsa-miR-766-3p	HNF4A	22232426	HNF4A	hsa-mir-183	Activation	24335145	hsa-mir-183	hsa-miR-183-3p	hsa-miR-766-3p/hsa-miR-183-3p
hsa-miR-34b-5p	HNF4A	22232426	HNF4A	hsa-mir-183	Activation	24335145	hsa-mir-183	hsa-miR-183-5p	hsa-miR-34b-5p/hsa-miR-183-5p
hsa-miR-34b-5p	HNF4A	22232426	HNF4A	hsa-mir-183	Activation	24335145	hsa-mir-183	hsa-miR-183-3p	hsa-miR-34b-5p/hsa-miR-183-3p
hsa-miR-765	HNF4A	22232426	HNF4A	hsa-mir-183	Activation	24335145	hsa-mir-183	hsa-miR-183-5p	hsa-miR-765/hsa-miR-183-5p
hsa-miR-765	HNF4A	22232426	HNF4A	hsa-mir-183	Activation	24335145	hsa-mir-183	hsa-miR-183-3p	hsa-miR-765/hsa-miR-183-3p
hsa-miR-629-5p	HNF4A	22153071	HNF4A	hsa-mir-183	Activation	24335145	hsa-mir-183	hsa-miR-183-5p	hsa-miR-629-5p/hsa-miR-183-5p
hsa-miR-629-5p	HNF4A	22153071	HNF4A	hsa-mir-183	Activation	24335145	hsa-mir-183	hsa-miR-183-3p	hsa-miR-629-5p/hsa-miR-183-3p
hsa-miR-216a-5p	HNF4A	23298640	HNF4A	hsa-mir-183	Activation	24335145	hsa-mir-183	hsa-miR-183-5p	hsa-miR-216a-5p/hsa-miR-183-5p
hsa-miR-216a-5p	HNF4A	23298640	HNF4A	hsa-mir-183	Activation	24335145	hsa-mir-183	hsa-miR-183-3p	hsa-miR-216a-5p/hsa-miR-183-3p
hsa-miR-143-3p	HNF4A	23298640	HNF4A	hsa-mir-183	Activation	24335145	hsa-mir-183	hsa-miR-183-5p	hsa-miR-143-3p/hsa-miR-183-5p
hsa-miR-143-3p	HNF4A	23298640	HNF4A	hsa-mir-183	Activation	24335145	hsa-mir-183	hsa-miR-183-3p	hsa-miR-143-3p/hsa-miR-183-3p
hsa-miR-4776-3p	HNF4A	19536157	HNF4A	hsa-mir-183	Activation	24335145	hsa-mir-183	hsa-miR-183-5p	hsa-miR-4776-3p/hsa-miR-183-5p
hsa-miR-4776-3p	HNF4A	19536157	HNF4A	hsa-mir-183	Activation	24335145	hsa-mir-183	hsa-miR-183-3p	hsa-miR-4776-3p/hsa-miR-183-3p
hsa-miR-6875-3p	HNF4A	19536157	HNF4A	hsa-mir-183	Activation	24335145	hsa-mir-183	hsa-miR-183-5p	hsa-miR-6875-3p/hsa-miR-183-5p
hsa-miR-6875-3p	HNF4A	19536157	HNF4A	hsa-mir-183	Activation	24335145	hsa-mir-183	hsa-miR-183-3p	hsa-miR-6875-3p/hsa-miR-183-3p
hsa-miR-3180-5p	HNF4A	19536157	HNF4A	hsa-mir-183	Activation	24335145	hsa-mir-183	hsa-miR-183-5p	hsa-miR-3180-5p/hsa-miR-183-5p
hsa-miR-3180-5p	HNF4A	19536157	HNF4A	hsa-mir-183	Activation	24335145	hsa-mir-183	hsa-miR-183-3p	hsa-miR-3180-5p/hsa-miR-183-3p
hsa-miR-4659b-5p	HNF4A	19536157	HNF4A	hsa-mir-183	Activation	24335145	hsa-mir-183	hsa-miR-183-5p	hsa-miR-4659b-5p/hsa-miR-183-5p
hsa-miR-4659b-5p	HNF4A	19536157	HNF4A	hsa-mir-183	Activation	24335145	hsa-mir-183	hsa-miR-183-3p	hsa-miR-4659b-5p/hsa-miR-183-3p
hsa-miR-4659a-5p	HNF4A	19536157	HNF4A	hsa-mir-183	Activation	24335145	hsa-mir-183	hsa-miR-183-5p	hsa-miR-4659a-5p/hsa-miR-183-5p
hsa-miR-4659a-5p	HNF4A	19536157	HNF4A	hsa-mir-183	Activation	24335145	hsa-mir-183	hsa-miR-183-3p	hsa-miR-4659a-5p/hsa-miR-183-3p
hsa-miR-5590-5p	HNF4A	19536157	HNF4A	hsa-mir-183	Activation	24335145	hsa-mir-183	hsa-miR-183-5p	hsa-miR-5590-5p/hsa-miR-183-5p
hsa-miR-5590-5p	HNF4A	19536157	HNF4A	hsa-mir-183	Activation	24335145	hsa-mir-183	hsa-miR-183-3p	hsa-miR-5590-5p/hsa-miR-183-3p
hsa-miR-525-5p	HNF4A	19536157	HNF4A	hsa-mir-183	Activation	24335145	hsa-mir-183	hsa-miR-183-5p	hsa-miR-525-5p/hsa-miR-183-5p
hsa-miR-525-5p	HNF4A	19536157	HNF4A	hsa-mir-183	Activation	24335145	hsa-mir-183	hsa-miR-183-3p	hsa-miR-525-5p/hsa-miR-183-3p
hsa-miR-520a-5p	HNF4A	19536157	HNF4A	hsa-mir-183	Activation	24335145	hsa-mir-183	hsa-miR-183-5p	hsa-miR-520a-5p/hsa-miR-183-5p
hsa-miR-520a-5p	HNF4A	19536157	HNF4A	hsa-mir-183	Activation	24335145	hsa-mir-183	hsa-miR-183-3p	hsa-miR-520a-5p/hsa-miR-183-3p
hsa-miR-488-5p	HNF4A	19536157	HNF4A	hsa-mir-183	Activation	24335145	hsa-mir-183	hsa-miR-183-5p	hsa-miR-488-5p/hsa-miR-183-5p
hsa-miR-488-5p	HNF4A	19536157	HNF4A	hsa-mir-183	Activation	24335145	hsa-mir-183	hsa-miR-183-3p	hsa-miR-488-5p/hsa-miR-183-3p
hsa-miR-24-1-5p	HNF4A	27135744	HNF4A	hsa-mir-183	Activation	24335145	hsa-mir-183	hsa-miR-183-5p	hsa-miR-24-1-5p/hsa-miR-183-5p
hsa-miR-24-1-5p	HNF4A	27135744	HNF4A	hsa-mir-183	Activation	24335145	hsa-mir-183	hsa-miR-183-3p	hsa-miR-24-1-5p/hsa-miR-183-3p
hsa-miR-18a-5p	HSF2	20724452	HSF2	hsa-mir-183	Activation	25394902	hsa-mir-183	hsa-miR-183-5p	hsa-miR-18a-5p/hsa-miR-183-5p
hsa-miR-18a-5p	HSF2	20724452	HSF2	hsa-mir-183	Activation	25394902	hsa-mir-183	hsa-miR-183-3p	hsa-miR-18a-5p/hsa-miR-183-3p
hsa-miR-26b-5p	HSF2	19088304	HSF2	hsa-mir-183	Activation	25394902	hsa-mir-183	hsa-miR-183-5p	hsa-miR-26b-5p/hsa-miR-183-5p
hsa-miR-26b-5p	HSF2	19088304	HSF2	hsa-mir-183	Activation	25394902	hsa-mir-183	hsa-miR-183-3p	hsa-miR-26b-5p/hsa-miR-183-3p
hsa-miR-24-3p	HSF2	19748357	HSF2	hsa-mir-183	Activation	25394902	hsa-mir-183	hsa-miR-183-5p	hsa-miR-24-3p/hsa-miR-183-5p
hsa-miR-24-3p	HSF2	19748357	HSF2	hsa-mir-183	Activation	25394902	hsa-mir-183	hsa-miR-183-3p	hsa-miR-24-3p/hsa-miR-183-3p
hsa-let-7b-5p	HSF2	23622248	HSF2	hsa-mir-183	Activation	25394902	hsa-mir-183	hsa-miR-183-5p	hsa-let-7b-5p/hsa-miR-183-5p
hsa-let-7b-5p	HSF2	23622248	HSF2	hsa-mir-183	Activation	25394902	hsa-mir-183	hsa-miR-183-3p	hsa-let-7b-5p/hsa-miR-183-3p
hsa-let-7a-5p	HSF2	23622248	HSF2	hsa-mir-183	Activation	25394902	hsa-mir-183	hsa-miR-183-5p	hsa-let-7a-5p/hsa-miR-183-5p
hsa-let-7a-5p	HSF2	23622248	HSF2	hsa-mir-183	Activation	25394902	hsa-mir-183	hsa-miR-183-3p	hsa-let-7a-5p/hsa-miR-183-3p
hsa-miR-1324	HSF2	28735896	HSF2	hsa-mir-183	Activation	25394902	hsa-mir-183	hsa-miR-183-5p	hsa-miR-1324/hsa-miR-183-5p
hsa-miR-1324	HSF2	28735896	HSF2	hsa-mir-183	Activation	25394902	hsa-mir-183	hsa-miR-183-3p	hsa-miR-1324/hsa-miR-183-3p
hsa-miR-190a-3p	HSF2	28735896	HSF2	hsa-mir-183	Activation	25394902	hsa-mir-183	hsa-miR-183-5p	hsa-miR-190a-3p/hsa-miR-183-5p
hsa-miR-190a-3p	HSF2	28735896	HSF2	hsa-mir-183	Activation	25394902	hsa-mir-183	hsa-miR-183-3p	hsa-miR-190a-3p/hsa-miR-183-3p
hsa-miR-2115-3p	HSF2	28735896	HSF2	hsa-mir-183	Activation	25394902	hsa-mir-183	hsa-miR-183-5p	hsa-miR-2115-3p/hsa-miR-183-5p
hsa-miR-2115-3p	HSF2	28735896	HSF2	hsa-mir-183	Activation	25394902	hsa-mir-183	hsa-miR-183-3p	hsa-miR-2115-3p/hsa-miR-183-3p
hsa-miR-361-5p	HSF2	28735896	HSF2	hsa-mir-183	Activation	25394902	hsa-mir-183	hsa-miR-183-5p	hsa-miR-361-5p/hsa-miR-183-5p
hsa-miR-361-5p	HSF2	28735896	HSF2	hsa-mir-183	Activation	25394902	hsa-mir-183	hsa-miR-183-3p	hsa-miR-361-5p/hsa-miR-183-3p
hsa-miR-3927-5p	HSF2	28735896	HSF2	hsa-mir-183	Activation	25394902	hsa-mir-183	hsa-miR-183-5p	hsa-miR-3927-5p/hsa-miR-183-5p
hsa-miR-3927-5p	HSF2	28735896	HSF2	hsa-mir-183	Activation	25394902	hsa-mir-183	hsa-miR-183-3p	hsa-miR-3927-5p/hsa-miR-183-3p
hsa-miR-4487	HSF2	28735896	HSF2	hsa-mir-183	Activation	25394902	hsa-mir-183	hsa-miR-183-5p	hsa-miR-4487/hsa-miR-183-5p
hsa-miR-4487	HSF2	28735896	HSF2	hsa-mir-183	Activation	25394902	hsa-mir-183	hsa-miR-183-3p	hsa-miR-4487/hsa-miR-183-3p
hsa-miR-454-5p	HSF2	28735896	HSF2	hsa-mir-183	Activation	25394902	hsa-mir-183	hsa-miR-183-5p	hsa-miR-454-5p/hsa-miR-183-5p
hsa-miR-454-5p	HSF2	28735896	HSF2	hsa-mir-183	Activation	25394902	hsa-mir-183	hsa-miR-183-3p	hsa-miR-454-5p/hsa-miR-183-3p
hsa-miR-4633-3p	HSF2	28735896	HSF2	hsa-mir-183	Activation	25394902	hsa-mir-183	hsa-miR-183-5p	hsa-miR-4633-3p/hsa-miR-183-5p
hsa-miR-4633-3p	HSF2	28735896	HSF2	hsa-mir-183	Activation	25394902	hsa-mir-183	hsa-miR-183-3p	hsa-miR-4633-3p/hsa-miR-183-3p
hsa-miR-4802-5p	HSF2	28735896	HSF2	hsa-mir-183	Activation	25394902	hsa-mir-183	hsa-miR-183-5p	hsa-miR-4802-5p/hsa-miR-183-5p
hsa-miR-4802-5p	HSF2	28735896	HSF2	hsa-mir-183	Activation	25394902	hsa-mir-183	hsa-miR-183-3p	hsa-miR-4802-5p/hsa-miR-183-3p
hsa-miR-5011-5p	HSF2	28735896	HSF2	hsa-mir-183	Activation	25394902	hsa-mir-183	hsa-miR-183-5p	hsa-miR-5011-5p/hsa-miR-183-5p
hsa-miR-5011-5p	HSF2	28735896	HSF2	hsa-mir-183	Activation	25394902	hsa-mir-183	hsa-miR-183-3p	hsa-miR-5011-5p/hsa-miR-183-3p
hsa-miR-6500-5p	HSF2	28735896	HSF2	hsa-mir-183	Activation	25394902	hsa-mir-183	hsa-miR-183-5p	hsa-miR-6500-5p/hsa-miR-183-5p
hsa-miR-6500-5p	HSF2	28735896	HSF2	hsa-mir-183	Activation	25394902	hsa-mir-183	hsa-miR-183-3p	hsa-miR-6500-5p/hsa-miR-183-3p
hsa-miR-6514-5p	HSF2	28735896	HSF2	hsa-mir-183	Activation	25394902	hsa-mir-183	hsa-miR-183-5p	hsa-miR-6514-5p/hsa-miR-183-5p
hsa-miR-6514-5p	HSF2	28735896	HSF2	hsa-mir-183	Activation	25394902	hsa-mir-183	hsa-miR-183-3p	hsa-miR-6514-5p/hsa-miR-183-3p
hsa-miR-652-5p	HSF2	28735896	HSF2	hsa-mir-183	Activation	25394902	hsa-mir-183	hsa-miR-183-5p	hsa-miR-652-5p/hsa-miR-183-5p
hsa-miR-652-5p	HSF2	28735896	HSF2	hsa-mir-183	Activation	25394902	hsa-mir-183	hsa-miR-183-3p	hsa-miR-652-5p/hsa-miR-183-3p
hsa-miR-6874-5p	HSF2	28735896	HSF2	hsa-mir-183	Activation	25394902	hsa-mir-183	hsa-miR-183-5p	hsa-miR-6874-5p/hsa-miR-183-5p
hsa-miR-6874-5p	HSF2	28735896	HSF2	hsa-mir-183	Activation	25394902	hsa-mir-183	hsa-miR-183-3p	hsa-miR-6874-5p/hsa-miR-183-3p
hsa-miR-8076	HSF2	28735896	HSF2	hsa-mir-183	Activation	25394902	hsa-mir-183	hsa-miR-183-5p	hsa-miR-8076/hsa-miR-183-5p
hsa-miR-8076	HSF2	28735896	HSF2	hsa-mir-183	Activation	25394902	hsa-mir-183	hsa-miR-183-3p	hsa-miR-8076/hsa-miR-183-3p
hsa-miR-145-5p	HDAC2	23499894	HDAC2	hsa-mir-183	Repression	23625969	hsa-mir-183	hsa-miR-183-5p	hsa-miR-145-5p/hsa-miR-183-5p
hsa-miR-145-5p	HDAC2	23499894	HDAC2	hsa-mir-183	Repression	23625969	hsa-mir-183	hsa-miR-183-3p	hsa-miR-145-5p/hsa-miR-183-3p
hsa-miR-1-3p	HDAC2	18668040	HDAC2	hsa-mir-183	Repression	23625969	hsa-mir-183	hsa-miR-183-5p	hsa-miR-1-3p/hsa-miR-183-5p
hsa-miR-1-3p	HDAC2	18668040	HDAC2	hsa-mir-183	Repression	23625969	hsa-mir-183	hsa-miR-183-3p	hsa-miR-1-3p/hsa-miR-183-3p
hsa-miR-149-5p	HDAC2	23622248	HDAC2	hsa-mir-183	Repression	23625969	hsa-mir-183	hsa-miR-183-5p	hsa-miR-149-5p/hsa-miR-183-5p
hsa-miR-149-5p	HDAC2	23622248	HDAC2	hsa-mir-183	Repression	23625969	hsa-mir-183	hsa-miR-183-3p	hsa-miR-149-5p/hsa-miR-183-3p
hsa-let-7f-5p	HDAC2	24405266	HDAC2	hsa-mir-183	Repression	23625969	hsa-mir-183	hsa-miR-183-5p	hsa-let-7f-5p/hsa-miR-183-5p
hsa-let-7f-5p	HDAC2	24405266	HDAC2	hsa-mir-183	Repression	23625969	hsa-mir-183	hsa-miR-183-3p	hsa-let-7f-5p/hsa-miR-183-3p
hsa-miR-92a-3p	HDAC2	27884646	HDAC2	hsa-mir-183	Repression	23625969	hsa-mir-183	hsa-miR-183-5p	hsa-miR-92a-3p/hsa-miR-183-5p
hsa-miR-92a-3p	HDAC2	27884646	HDAC2	hsa-mir-183	Repression	23625969	hsa-mir-183	hsa-miR-183-3p	hsa-miR-92a-3p/hsa-miR-183-3p
hsa-miR-455-3p	HDAC2	27638301	HDAC2	hsa-mir-183	Repression	23625969	hsa-mir-183	hsa-miR-183-5p	hsa-miR-455-3p/hsa-miR-183-5p
hsa-miR-455-3p	HDAC2	27638301	HDAC2	hsa-mir-183	Repression	23625969	hsa-mir-183	hsa-miR-183-3p	hsa-miR-455-3p/hsa-miR-183-3p
hsa-miR-193b-3p	LEF1	20304954	LEF1	hsa-mir-183	Activation	24335145	hsa-mir-183	hsa-miR-183-5p	hsa-miR-193b-3p/hsa-miR-183-5p
hsa-miR-193b-3p	LEF1	20304954	LEF1	hsa-mir-183	Activation	24335145	hsa-mir-183	hsa-miR-183-3p	hsa-miR-193b-3p/hsa-miR-183-3p
hsa-miR-34a-5p	LEF1	21566225	LEF1	hsa-mir-183	Activation	24335145	hsa-mir-183	hsa-miR-183-5p	hsa-miR-34a-5p/hsa-miR-183-5p
hsa-miR-34a-5p	LEF1	21566225	LEF1	hsa-mir-183	Activation	24335145	hsa-mir-183	hsa-miR-183-3p	hsa-miR-34a-5p/hsa-miR-183-3p
hsa-miR-218-5p	LEF1	22766851	LEF1	hsa-mir-183	Activation	24335145	hsa-mir-183	hsa-miR-183-5p	hsa-miR-218-5p/hsa-miR-183-5p
hsa-miR-218-5p	LEF1	22766851	LEF1	hsa-mir-183	Activation	24335145	hsa-mir-183	hsa-miR-183-3p	hsa-miR-218-5p/hsa-miR-183-3p
hsa-miR-449a	LEF1	22769578	LEF1	hsa-mir-183	Activation	24335145	hsa-mir-183	hsa-miR-183-5p	hsa-miR-449a/hsa-miR-183-5p
hsa-miR-449a	LEF1	22769578	LEF1	hsa-mir-183	Activation	24335145	hsa-mir-183	hsa-miR-183-3p	hsa-miR-449a/hsa-miR-183-3p
hsa-miR-34c-3p	LEF1	22421157	LEF1	hsa-mir-183	Activation	24335145	hsa-mir-183	hsa-miR-183-5p	hsa-miR-34c-3p/hsa-miR-183-5p
hsa-miR-34c-3p	LEF1	22421157	LEF1	hsa-mir-183	Activation	24335145	hsa-mir-183	hsa-miR-183-3p	hsa-miR-34c-3p/hsa-miR-183-3p
hsa-miR-452-5p	LEF1	23695168	LEF1	hsa-mir-183	Activation	24335145	hsa-mir-183	hsa-miR-183-5p	hsa-miR-452-5p/hsa-miR-183-5p
hsa-miR-452-5p	LEF1	23695168	LEF1	hsa-mir-183	Activation	24335145	hsa-mir-183	hsa-miR-183-3p	hsa-miR-452-5p/hsa-miR-183-3p
hsa-miR-335-5p	SREBF2	18185580	SREBF2	hsa-mir-183	Activation	23823476	hsa-mir-183	hsa-miR-183-5p	hsa-miR-335-5p/hsa-miR-183-5p
hsa-miR-335-5p	SREBF2	18185580	SREBF2	hsa-mir-183	Activation	23823476	hsa-mir-183	hsa-miR-183-3p	hsa-miR-335-5p/hsa-miR-183-3p
hsa-miR-877-5p	SREBF2	23622248	SREBF2	hsa-mir-183	Activation	23823476	hsa-mir-183	hsa-miR-183-5p	hsa-miR-877-5p/hsa-miR-183-5p
hsa-miR-877-5p	SREBF2	23622248	SREBF2	hsa-mir-183	Activation	23823476	hsa-mir-183	hsa-miR-183-3p	hsa-miR-877-5p/hsa-miR-183-3p
hsa-miR-331-3p	SREBF2	23622248	SREBF2	hsa-mir-183	Activation	23823476	hsa-mir-183	hsa-miR-183-5p	hsa-miR-331-3p/hsa-miR-183-5p
hsa-miR-331-3p	SREBF2	23622248	SREBF2	hsa-mir-183	Activation	23823476	hsa-mir-183	hsa-miR-183-3p	hsa-miR-331-3p/hsa-miR-183-3p
hsa-miR-92a-3p	SREBF2	23622248	SREBF2	hsa-mir-183	Activation	23823476	hsa-mir-183	hsa-miR-183-5p	hsa-miR-92a-3p/hsa-miR-183-5p
hsa-miR-92a-3p	SREBF2	23622248	SREBF2	hsa-mir-183	Activation	23823476	hsa-mir-183	hsa-miR-183-3p	hsa-miR-92a-3p/hsa-miR-183-3p
hsa-miR-28-5p	SREBF2	23622248	SREBF2	hsa-mir-183	Activation	23823476	hsa-mir-183	hsa-miR-183-5p	hsa-miR-28-5p/hsa-miR-183-5p
hsa-miR-28-5p	SREBF2	23622248	SREBF2	hsa-mir-183	Activation	23823476	hsa-mir-183	hsa-miR-183-3p	hsa-miR-28-5p/hsa-miR-183-3p
hsa-miR-128-3p	SREBF2	23990020	SREBF2	hsa-mir-183	Activation	23823476	hsa-mir-183	hsa-miR-183-5p	hsa-miR-128-3p/hsa-miR-183-5p
hsa-miR-128-3p	SREBF2	23990020	SREBF2	hsa-mir-183	Activation	23823476	hsa-mir-183	hsa-miR-183-3p	hsa-miR-128-3p/hsa-miR-183-3p
hsa-miR-342-3p	SREBF2	23951060	SREBF2	hsa-mir-183	Activation	23823476	hsa-mir-183	hsa-miR-183-5p	hsa-miR-342-3p/hsa-miR-183-5p
hsa-miR-342-3p	SREBF2	23951060	SREBF2	hsa-mir-183	Activation	23823476	hsa-mir-183	hsa-miR-183-3p	hsa-miR-342-3p/hsa-miR-183-3p
hsa-miR-185-5p	SREBF2	23592263	SREBF2	hsa-mir-183	Activation	23823476	hsa-mir-183	hsa-miR-183-5p	hsa-miR-185-5p/hsa-miR-183-5p
hsa-miR-185-5p	SREBF2	23592263	SREBF2	hsa-mir-183	Activation	23823476	hsa-mir-183	hsa-miR-183-3p	hsa-miR-185-5p/hsa-miR-183-3p
hsa-miR-218-5p	SREBF2	23212916	SREBF2	hsa-mir-183	Activation	23823476	hsa-mir-183	hsa-miR-183-5p	hsa-miR-218-5p/hsa-miR-183-5p
hsa-miR-218-5p	SREBF2	23212916	SREBF2	hsa-mir-183	Activation	23823476	hsa-mir-183	hsa-miR-183-3p	hsa-miR-218-5p/hsa-miR-183-3p
hsa-miR-5189-3p	SREBF2	22100165	SREBF2	hsa-mir-183	Activation	23823476	hsa-mir-183	hsa-miR-183-5p	hsa-miR-5189-3p/hsa-miR-183-5p
hsa-miR-5189-3p	SREBF2	22100165	SREBF2	hsa-mir-183	Activation	23823476	hsa-mir-183	hsa-miR-183-3p	hsa-miR-5189-3p/hsa-miR-183-3p
hsa-miR-5692a	SREBF2	22100165	SREBF2	hsa-mir-183	Activation	23823476	hsa-mir-183	hsa-miR-183-5p	hsa-miR-5692a/hsa-miR-183-5p
hsa-miR-5692a	SREBF2	22100165	SREBF2	hsa-mir-183	Activation	23823476	hsa-mir-183	hsa-miR-183-3p	hsa-miR-5692a/hsa-miR-183-3p
hsa-miR-365a-3p	SREBF2	22100165	SREBF2	hsa-mir-183	Activation	23823476	hsa-mir-183	hsa-miR-183-5p	hsa-miR-365a-3p/hsa-miR-183-5p
hsa-miR-365a-3p	SREBF2	22100165	SREBF2	hsa-mir-183	Activation	23823476	hsa-mir-183	hsa-miR-183-3p	hsa-miR-365a-3p/hsa-miR-183-3p
hsa-miR-365b-3p	SREBF2	22100165	SREBF2	hsa-mir-183	Activation	23823476	hsa-mir-183	hsa-miR-183-5p	hsa-miR-365b-3p/hsa-miR-183-5p
hsa-miR-365b-3p	SREBF2	22100165	SREBF2	hsa-mir-183	Activation	23823476	hsa-mir-183	hsa-miR-183-3p	hsa-miR-365b-3p/hsa-miR-183-3p
hsa-miR-6824-5p	SREBF2	23592263	SREBF2	hsa-mir-183	Activation	23823476	hsa-mir-183	hsa-miR-183-5p	hsa-miR-6824-5p/hsa-miR-183-5p
hsa-miR-6824-5p	SREBF2	23592263	SREBF2	hsa-mir-183	Activation	23823476	hsa-mir-183	hsa-miR-183-3p	hsa-miR-6824-5p/hsa-miR-183-3p
hsa-miR-582-5p	SREBF2	23592263	SREBF2	hsa-mir-183	Activation	23823476	hsa-mir-183	hsa-miR-183-5p	hsa-miR-582-5p/hsa-miR-183-5p
hsa-miR-582-5p	SREBF2	23592263	SREBF2	hsa-mir-183	Activation	23823476	hsa-mir-183	hsa-miR-183-3p	hsa-miR-582-5p/hsa-miR-183-3p
hsa-miR-101-3p	SREBF2	23592263	SREBF2	hsa-mir-183	Activation	23823476	hsa-mir-183	hsa-miR-183-5p	hsa-miR-101-3p/hsa-miR-183-5p
hsa-miR-101-3p	SREBF2	23592263	SREBF2	hsa-mir-183	Activation	23823476	hsa-mir-183	hsa-miR-183-3p	hsa-miR-101-3p/hsa-miR-183-3p
hsa-miR-486-3p	SREBF2	23592263	SREBF2	hsa-mir-183	Activation	23823476	hsa-mir-183	hsa-miR-183-5p	hsa-miR-486-3p/hsa-miR-183-5p
hsa-miR-486-3p	SREBF2	23592263	SREBF2	hsa-mir-183	Activation	23823476	hsa-mir-183	hsa-miR-183-3p	hsa-miR-486-3p/hsa-miR-183-3p
hsa-miR-6825-5p	SREBF2	23592263	SREBF2	hsa-mir-183	Activation	23823476	hsa-mir-183	hsa-miR-183-5p	hsa-miR-6825-5p/hsa-miR-183-5p
hsa-miR-6825-5p	SREBF2	23592263	SREBF2	hsa-mir-183	Activation	23823476	hsa-mir-183	hsa-miR-183-3p	hsa-miR-6825-5p/hsa-miR-183-3p
hsa-miR-6721-5p	SREBF2	23592263	SREBF2	hsa-mir-183	Activation	23823476	hsa-mir-183	hsa-miR-183-5p	hsa-miR-6721-5p/hsa-miR-183-5p
hsa-miR-6721-5p	SREBF2	23592263	SREBF2	hsa-mir-183	Activation	23823476	hsa-mir-183	hsa-miR-183-3p	hsa-miR-6721-5p/hsa-miR-183-3p
hsa-miR-6883-5p	SREBF2	23592263	SREBF2	hsa-mir-183	Activation	23823476	hsa-mir-183	hsa-miR-183-5p	hsa-miR-6883-5p/hsa-miR-183-5p
hsa-miR-6883-5p	SREBF2	23592263	SREBF2	hsa-mir-183	Activation	23823476	hsa-mir-183	hsa-miR-183-3p	hsa-miR-6883-5p/hsa-miR-183-3p
hsa-miR-6785-5p	SREBF2	23592263	SREBF2	hsa-mir-183	Activation	23823476	hsa-mir-183	hsa-miR-183-5p	hsa-miR-6785-5p/hsa-miR-183-5p
hsa-miR-6785-5p	SREBF2	23592263	SREBF2	hsa-mir-183	Activation	23823476	hsa-mir-183	hsa-miR-183-3p	hsa-miR-6785-5p/hsa-miR-183-3p
hsa-miR-4728-5p	SREBF2	23592263	SREBF2	hsa-mir-183	Activation	23823476	hsa-mir-183	hsa-miR-183-5p	hsa-miR-4728-5p/hsa-miR-183-5p
hsa-miR-4728-5p	SREBF2	23592263	SREBF2	hsa-mir-183	Activation	23823476	hsa-mir-183	hsa-miR-183-3p	hsa-miR-4728-5p/hsa-miR-183-3p
hsa-miR-149-3p	SREBF2	23592263	SREBF2	hsa-mir-183	Activation	23823476	hsa-mir-183	hsa-miR-183-5p	hsa-miR-149-3p/hsa-miR-183-5p
hsa-miR-149-3p	SREBF2	23592263	SREBF2	hsa-mir-183	Activation	23823476	hsa-mir-183	hsa-miR-183-3p	hsa-miR-149-3p/hsa-miR-183-3p
hsa-miR-4763-3p	SREBF2	23592263	SREBF2	hsa-mir-183	Activation	23823476	hsa-mir-183	hsa-miR-183-5p	hsa-miR-4763-3p/hsa-miR-183-5p
hsa-miR-4763-3p	SREBF2	23592263	SREBF2	hsa-mir-183	Activation	23823476	hsa-mir-183	hsa-miR-183-3p	hsa-miR-4763-3p/hsa-miR-183-3p
hsa-miR-1207-5p	SREBF2	23592263	SREBF2	hsa-mir-183	Activation	23823476	hsa-mir-183	hsa-miR-183-5p	hsa-miR-1207-5p/hsa-miR-183-5p
hsa-miR-1207-5p	SREBF2	23592263	SREBF2	hsa-mir-183	Activation	23823476	hsa-mir-183	hsa-miR-183-3p	hsa-miR-1207-5p/hsa-miR-183-3p
hsa-miR-4644	SREBF2	23592263	SREBF2	hsa-mir-183	Activation	23823476	hsa-mir-183	hsa-miR-183-5p	hsa-miR-4644/hsa-miR-183-5p
hsa-miR-4644	SREBF2	23592263	SREBF2	hsa-mir-183	Activation	23823476	hsa-mir-183	hsa-miR-183-3p	hsa-miR-4644/hsa-miR-183-3p
hsa-miR-4306	SREBF2	23592263	SREBF2	hsa-mir-183	Activation	23823476	hsa-mir-183	hsa-miR-183-5p	hsa-miR-4306/hsa-miR-183-5p
hsa-miR-4306	SREBF2	23592263	SREBF2	hsa-mir-183	Activation	23823476	hsa-mir-183	hsa-miR-183-3p	hsa-miR-4306/hsa-miR-183-3p
hsa-miR-4722-5p	SREBF2	23592263	SREBF2	hsa-mir-183	Activation	23823476	hsa-mir-183	hsa-miR-183-5p	hsa-miR-4722-5p/hsa-miR-183-5p
hsa-miR-4722-5p	SREBF2	23592263	SREBF2	hsa-mir-183	Activation	23823476	hsa-mir-183	hsa-miR-183-3p	hsa-miR-4722-5p/hsa-miR-183-3p
hsa-miR-7112-5p	SREBF2	23592263	SREBF2	hsa-mir-183	Activation	23823476	hsa-mir-183	hsa-miR-183-5p	hsa-miR-7112-5p/hsa-miR-183-5p
hsa-miR-7112-5p	SREBF2	23592263	SREBF2	hsa-mir-183	Activation	23823476	hsa-mir-183	hsa-miR-183-3p	hsa-miR-7112-5p/hsa-miR-183-3p
hsa-miR-4693-3p	SREBF2	23592263	SREBF2	hsa-mir-183	Activation	23823476	hsa-mir-183	hsa-miR-183-5p	hsa-miR-4693-3p/hsa-miR-183-5p
hsa-miR-4693-3p	SREBF2	23592263	SREBF2	hsa-mir-183	Activation	23823476	hsa-mir-183	hsa-miR-183-3p	hsa-miR-4693-3p/hsa-miR-183-3p
hsa-miR-3937	SREBF2	23592263	SREBF2	hsa-mir-183	Activation	23823476	hsa-mir-183	hsa-miR-183-5p	hsa-miR-3937/hsa-miR-183-5p
hsa-miR-3937	SREBF2	23592263	SREBF2	hsa-mir-183	Activation	23823476	hsa-mir-183	hsa-miR-183-3p	hsa-miR-3937/hsa-miR-183-3p
hsa-miR-4768-3p	SREBF2	23592263	SREBF2	hsa-mir-183	Activation	23823476	hsa-mir-183	hsa-miR-183-5p	hsa-miR-4768-3p/hsa-miR-183-5p
hsa-miR-4768-3p	SREBF2	23592263	SREBF2	hsa-mir-183	Activation	23823476	hsa-mir-183	hsa-miR-183-3p	hsa-miR-4768-3p/hsa-miR-183-3p
hsa-miR-6504-3p	SREBF2	23592263	SREBF2	hsa-mir-183	Activation	23823476	hsa-mir-183	hsa-miR-183-5p	hsa-miR-6504-3p/hsa-miR-183-5p
hsa-miR-6504-3p	SREBF2	23592263	SREBF2	hsa-mir-183	Activation	23823476	hsa-mir-183	hsa-miR-183-3p	hsa-miR-6504-3p/hsa-miR-183-3p
hsa-miR-6743-5p	SREBF2	23592263	SREBF2	hsa-mir-183	Activation	23823476	hsa-mir-183	hsa-miR-183-5p	hsa-miR-6743-5p/hsa-miR-183-5p
hsa-miR-6743-5p	SREBF2	23592263	SREBF2	hsa-mir-183	Activation	23823476	hsa-mir-183	hsa-miR-183-3p	hsa-miR-6743-5p/hsa-miR-183-3p
hsa-miR-4688	SREBF2	23592263	SREBF2	hsa-mir-183	Activation	23823476	hsa-mir-183	hsa-miR-183-5p	hsa-miR-4688/hsa-miR-183-5p
hsa-miR-4688	SREBF2	23592263	SREBF2	hsa-mir-183	Activation	23823476	hsa-mir-183	hsa-miR-183-3p	hsa-miR-4688/hsa-miR-183-3p
hsa-miR-6783-5p	SREBF2	23592263	SREBF2	hsa-mir-183	Activation	23823476	hsa-mir-183	hsa-miR-183-5p	hsa-miR-6783-5p/hsa-miR-183-5p
hsa-miR-6783-5p	SREBF2	23592263	SREBF2	hsa-mir-183	Activation	23823476	hsa-mir-183	hsa-miR-183-3p	hsa-miR-6783-5p/hsa-miR-183-3p
hsa-miR-20a-5p	HIF1A	18632605	HIF1A	hsa-mir-199a-1	Repression(feedback)	24706848	hsa-mir-199a-1	hsa-miR-199a-5p	hsa-miR-20a-5p/hsa-miR-199a-5p
hsa-miR-20a-5p	HIF1A	18632605	HIF1A	hsa-mir-199a-1	Repression(feedback)	24706848	hsa-mir-199a-1	hsa-miR-199a-3p	hsa-miR-20a-5p/hsa-miR-199a-3p
hsa-miR-519c-3p	HIF1A	20233879	HIF1A	hsa-mir-199a-1	Repression(feedback)	24706848	hsa-mir-199a-1	hsa-miR-199a-5p	hsa-miR-519c-3p/hsa-miR-199a-5p
hsa-miR-519c-3p	HIF1A	20233879	HIF1A	hsa-mir-199a-1	Repression(feedback)	24706848	hsa-mir-199a-1	hsa-miR-199a-3p	hsa-miR-519c-3p/hsa-miR-199a-3p
hsa-miR-20b-5p	HIF1A	20232316	HIF1A	hsa-mir-199a-1	Repression(feedback)	24706848	hsa-mir-199a-1	hsa-miR-199a-5p	hsa-miR-20b-5p/hsa-miR-199a-5p
hsa-miR-20b-5p	HIF1A	20232316	HIF1A	hsa-mir-199a-1	Repression(feedback)	24706848	hsa-mir-199a-1	hsa-miR-199a-3p	hsa-miR-20b-5p/hsa-miR-199a-3p
hsa-miR-107	HIF1A	20308559	HIF1A	hsa-mir-199a-1	Repression(feedback)	24706848	hsa-mir-199a-1	hsa-miR-199a-5p	hsa-miR-107/hsa-miR-199a-5p
hsa-miR-107	HIF1A	20308559	HIF1A	hsa-mir-199a-1	Repression(feedback)	24706848	hsa-mir-199a-1	hsa-miR-199a-3p	hsa-miR-107/hsa-miR-199a-3p
hsa-miR-18a-5p	HIF1A	20371350	HIF1A	hsa-mir-199a-1	Repression(feedback)	24706848	hsa-mir-199a-1	hsa-miR-199a-5p	hsa-miR-18a-5p/hsa-miR-199a-5p
hsa-miR-18a-5p	HIF1A	20371350	HIF1A	hsa-mir-199a-1	Repression(feedback)	24706848	hsa-mir-199a-1	hsa-miR-199a-3p	hsa-miR-18a-5p/hsa-miR-199a-3p
hsa-miR-17-5p	HIF1A	24252850	HIF1A	hsa-mir-199a-1	Repression(feedback)	24706848	hsa-mir-199a-1	hsa-miR-199a-5p	hsa-miR-17-5p/hsa-miR-199a-5p
hsa-miR-17-5p	HIF1A	24252850	HIF1A	hsa-mir-199a-1	Repression(feedback)	24706848	hsa-mir-199a-1	hsa-miR-199a-3p	hsa-miR-17-5p/hsa-miR-199a-3p
hsa-miR-424-5p	HIF1A	20972335	HIF1A	hsa-mir-199a-1	Repression(feedback)	24706848	hsa-mir-199a-1	hsa-miR-199a-5p	hsa-miR-424-5p/hsa-miR-199a-5p
hsa-miR-424-5p	HIF1A	20972335	HIF1A	hsa-mir-199a-1	Repression(feedback)	24706848	hsa-mir-199a-1	hsa-miR-199a-3p	hsa-miR-424-5p/hsa-miR-199a-3p
hsa-miR-199a-5p	HIF1A	21847633	HIF1A	hsa-mir-199a-1	Repression(feedback)	24706848	hsa-mir-199a-1	hsa-miR-199a-5p	hsa-miR-199a-5p/hsa-miR-199a-5p
hsa-miR-199a-5p	HIF1A	21847633	HIF1A	hsa-mir-199a-1	Repression(feedback)	24706848	hsa-mir-199a-1	hsa-miR-199a-3p	hsa-miR-199a-5p/hsa-miR-199a-3p
hsa-miR-138-5p	HIF1A	21875287	HIF1A	hsa-mir-199a-1	Repression(feedback)	24706848	hsa-mir-199a-1	hsa-miR-199a-5p	hsa-miR-138-5p/hsa-miR-199a-5p
hsa-miR-138-5p	HIF1A	21875287	HIF1A	hsa-mir-199a-1	Repression(feedback)	24706848	hsa-mir-199a-1	hsa-miR-199a-3p	hsa-miR-138-5p/hsa-miR-199a-3p
hsa-miR-199b-5p	HIF1A	21557766	HIF1A	hsa-mir-199a-1	Repression(feedback)	24706848	hsa-mir-199a-1	hsa-miR-199a-5p	hsa-miR-199b-5p/hsa-miR-199a-5p
hsa-miR-199b-5p	HIF1A	21557766	HIF1A	hsa-mir-199a-1	Repression(feedback)	24706848	hsa-mir-199a-1	hsa-miR-199a-3p	hsa-miR-199b-5p/hsa-miR-199a-3p
hsa-miR-33a-5p	HIF1A	20371350	HIF1A	hsa-mir-199a-1	Repression(feedback)	24706848	hsa-mir-199a-1	hsa-miR-199a-5p	hsa-miR-33a-5p/hsa-miR-199a-5p
hsa-miR-33a-5p	HIF1A	20371350	HIF1A	hsa-mir-199a-1	Repression(feedback)	24706848	hsa-mir-199a-1	hsa-miR-199a-3p	hsa-miR-33a-5p/hsa-miR-199a-3p
hsa-miR-106b-3p	HIF1A	23622248	HIF1A	hsa-mir-199a-1	Repression(feedback)	24706848	hsa-mir-199a-1	hsa-miR-199a-5p	hsa-miR-106b-3p/hsa-miR-199a-5p
hsa-miR-106b-3p	HIF1A	23622248	HIF1A	hsa-mir-199a-1	Repression(feedback)	24706848	hsa-mir-199a-1	hsa-miR-199a-3p	hsa-miR-106b-3p/hsa-miR-199a-3p
hsa-let-7b-5p	HIF1A	23622248	HIF1A	hsa-mir-199a-1	Repression(feedback)	24706848	hsa-mir-199a-1	hsa-miR-199a-5p	hsa-let-7b-5p/hsa-miR-199a-5p
hsa-let-7b-5p	HIF1A	23622248	HIF1A	hsa-mir-199a-1	Repression(feedback)	24706848	hsa-mir-199a-1	hsa-miR-199a-3p	hsa-let-7b-5p/hsa-miR-199a-3p
hsa-miR-210-3p	HIF1A	23618526	HIF1A	hsa-mir-199a-1	Repression(feedback)	24706848	hsa-mir-199a-1	hsa-miR-199a-5p	hsa-miR-210-3p/hsa-miR-199a-5p
hsa-miR-210-3p	HIF1A	23618526	HIF1A	hsa-mir-199a-1	Repression(feedback)	24706848	hsa-mir-199a-1	hsa-miR-199a-3p	hsa-miR-210-3p/hsa-miR-199a-3p
hsa-miR-3121-3p	HIF1A	21572407	HIF1A	hsa-mir-199a-1	Repression(feedback)	24706848	hsa-mir-199a-1	hsa-miR-199a-5p	hsa-miR-3121-3p/hsa-miR-199a-5p
hsa-miR-3121-3p	HIF1A	21572407	HIF1A	hsa-mir-199a-1	Repression(feedback)	24706848	hsa-mir-199a-1	hsa-miR-199a-3p	hsa-miR-3121-3p/hsa-miR-199a-3p
hsa-miR-3668	HIF1A	21572407	HIF1A	hsa-mir-199a-1	Repression(feedback)	24706848	hsa-mir-199a-1	hsa-miR-199a-5p	hsa-miR-3668/hsa-miR-199a-5p
hsa-miR-3668	HIF1A	21572407	HIF1A	hsa-mir-199a-1	Repression(feedback)	24706848	hsa-mir-199a-1	hsa-miR-199a-3p	hsa-miR-3668/hsa-miR-199a-3p
hsa-miR-6815-3p	HIF1A	21572407	HIF1A	hsa-mir-199a-1	Repression(feedback)	24706848	hsa-mir-199a-1	hsa-miR-199a-5p	hsa-miR-6815-3p/hsa-miR-199a-5p
hsa-miR-6815-3p	HIF1A	21572407	HIF1A	hsa-mir-199a-1	Repression(feedback)	24706848	hsa-mir-199a-1	hsa-miR-199a-3p	hsa-miR-6815-3p/hsa-miR-199a-3p
hsa-miR-589-3p	HIF1A	21572407	HIF1A	hsa-mir-199a-1	Repression(feedback)	24706848	hsa-mir-199a-1	hsa-miR-199a-5p	hsa-miR-589-3p/hsa-miR-199a-5p
hsa-miR-589-3p	HIF1A	21572407	HIF1A	hsa-mir-199a-1	Repression(feedback)	24706848	hsa-mir-199a-1	hsa-miR-199a-3p	hsa-miR-589-3p/hsa-miR-199a-3p
hsa-miR-889-3p	HIF1A	21572407	HIF1A	hsa-mir-199a-1	Repression(feedback)	24706848	hsa-mir-199a-1	hsa-miR-199a-5p	hsa-miR-889-3p/hsa-miR-199a-5p
hsa-miR-889-3p	HIF1A	21572407	HIF1A	hsa-mir-199a-1	Repression(feedback)	24706848	hsa-mir-199a-1	hsa-miR-199a-3p	hsa-miR-889-3p/hsa-miR-199a-3p
hsa-miR-935	HIF1A	21572407	HIF1A	hsa-mir-199a-1	Repression(feedback)	24706848	hsa-mir-199a-1	hsa-miR-199a-5p	hsa-miR-935/hsa-miR-199a-5p
hsa-miR-935	HIF1A	21572407	HIF1A	hsa-mir-199a-1	Repression(feedback)	24706848	hsa-mir-199a-1	hsa-miR-199a-3p	hsa-miR-935/hsa-miR-199a-3p
hsa-miR-1910-3p	HIF1A	21572407	HIF1A	hsa-mir-199a-1	Repression(feedback)	24706848	hsa-mir-199a-1	hsa-miR-199a-5p	hsa-miR-1910-3p/hsa-miR-199a-5p
hsa-miR-1910-3p	HIF1A	21572407	HIF1A	hsa-mir-199a-1	Repression(feedback)	24706848	hsa-mir-199a-1	hsa-miR-199a-3p	hsa-miR-1910-3p/hsa-miR-199a-3p
hsa-miR-3074-3p	HIF1A	21572407	HIF1A	hsa-mir-199a-1	Repression(feedback)	24706848	hsa-mir-199a-1	hsa-miR-199a-5p	hsa-miR-3074-3p/hsa-miR-199a-5p
hsa-miR-3074-3p	HIF1A	21572407	HIF1A	hsa-mir-199a-1	Repression(feedback)	24706848	hsa-mir-199a-1	hsa-miR-199a-3p	hsa-miR-3074-3p/hsa-miR-199a-3p
hsa-miR-5094	HIF1A	21572407	HIF1A	hsa-mir-199a-1	Repression(feedback)	24706848	hsa-mir-199a-1	hsa-miR-199a-5p	hsa-miR-5094/hsa-miR-199a-5p
hsa-miR-5094	HIF1A	21572407	HIF1A	hsa-mir-199a-1	Repression(feedback)	24706848	hsa-mir-199a-1	hsa-miR-199a-3p	hsa-miR-5094/hsa-miR-199a-3p
hsa-miR-6511a-5p	HIF1A	21572407	HIF1A	hsa-mir-199a-1	Repression(feedback)	24706848	hsa-mir-199a-1	hsa-miR-199a-5p	hsa-miR-6511a-5p/hsa-miR-199a-5p
hsa-miR-6511a-5p	HIF1A	21572407	HIF1A	hsa-mir-199a-1	Repression(feedback)	24706848	hsa-mir-199a-1	hsa-miR-199a-3p	hsa-miR-6511a-5p/hsa-miR-199a-3p
hsa-miR-6755-5p	HIF1A	21572407	HIF1A	hsa-mir-199a-1	Repression(feedback)	24706848	hsa-mir-199a-1	hsa-miR-199a-5p	hsa-miR-6755-5p/hsa-miR-199a-5p
hsa-miR-6755-5p	HIF1A	21572407	HIF1A	hsa-mir-199a-1	Repression(feedback)	24706848	hsa-mir-199a-1	hsa-miR-199a-3p	hsa-miR-6755-5p/hsa-miR-199a-3p
hsa-miR-6806-5p	HIF1A	21572407	HIF1A	hsa-mir-199a-1	Repression(feedback)	24706848	hsa-mir-199a-1	hsa-miR-199a-5p	hsa-miR-6806-5p/hsa-miR-199a-5p
hsa-miR-6806-5p	HIF1A	21572407	HIF1A	hsa-mir-199a-1	Repression(feedback)	24706848	hsa-mir-199a-1	hsa-miR-199a-3p	hsa-miR-6806-5p/hsa-miR-199a-3p
hsa-miR-93-5p	HIF1A	22473208	HIF1A	hsa-mir-199a-1	Repression(feedback)	24706848	hsa-mir-199a-1	hsa-miR-199a-5p	hsa-miR-93-5p/hsa-miR-199a-5p
hsa-miR-93-5p	HIF1A	22473208	HIF1A	hsa-mir-199a-1	Repression(feedback)	24706848	hsa-mir-199a-1	hsa-miR-199a-3p	hsa-miR-93-5p/hsa-miR-199a-3p
hsa-miR-106a-5p	HIF1A	27325313	HIF1A	hsa-mir-199a-1	Repression(feedback)	24706848	hsa-mir-199a-1	hsa-miR-199a-5p	hsa-miR-106a-5p/hsa-miR-199a-5p
hsa-miR-106a-5p	HIF1A	27325313	HIF1A	hsa-mir-199a-1	Repression(feedback)	24706848	hsa-mir-199a-1	hsa-miR-199a-3p	hsa-miR-106a-5p/hsa-miR-199a-3p
hsa-miR-106b-5p	HIF1A	22473208	HIF1A	hsa-mir-199a-1	Repression(feedback)	24706848	hsa-mir-199a-1	hsa-miR-199a-5p	hsa-miR-106b-5p/hsa-miR-199a-5p
hsa-miR-106b-5p	HIF1A	22473208	HIF1A	hsa-mir-199a-1	Repression(feedback)	24706848	hsa-mir-199a-1	hsa-miR-199a-3p	hsa-miR-106b-5p/hsa-miR-199a-3p
hsa-miR-519d-3p	HIF1A	22473208	HIF1A	hsa-mir-199a-1	Repression(feedback)	24706848	hsa-mir-199a-1	hsa-miR-199a-5p	hsa-miR-519d-3p/hsa-miR-199a-5p
hsa-miR-519d-3p	HIF1A	22473208	HIF1A	hsa-mir-199a-1	Repression(feedback)	24706848	hsa-mir-199a-1	hsa-miR-199a-3p	hsa-miR-519d-3p/hsa-miR-199a-3p
hsa-miR-4282	HIF1A	21572407	HIF1A	hsa-mir-199a-1	Repression(feedback)	24706848	hsa-mir-199a-1	hsa-miR-199a-5p	hsa-miR-4282/hsa-miR-199a-5p
hsa-miR-4282	HIF1A	21572407	HIF1A	hsa-mir-199a-1	Repression(feedback)	24706848	hsa-mir-199a-1	hsa-miR-199a-3p	hsa-miR-4282/hsa-miR-199a-3p
hsa-miR-8055	HIF1A	23313552	HIF1A	hsa-mir-199a-1	Repression(feedback)	24706848	hsa-mir-199a-1	hsa-miR-199a-5p	hsa-miR-8055/hsa-miR-199a-5p
hsa-miR-8055	HIF1A	23313552	HIF1A	hsa-mir-199a-1	Repression(feedback)	24706848	hsa-mir-199a-1	hsa-miR-199a-3p	hsa-miR-8055/hsa-miR-199a-3p
hsa-miR-153-5p	HIF1A	22012620	HIF1A	hsa-mir-199a-1	Repression(feedback)	24706848	hsa-mir-199a-1	hsa-miR-199a-5p	hsa-miR-153-5p/hsa-miR-199a-5p
hsa-miR-153-5p	HIF1A	22012620	HIF1A	hsa-mir-199a-1	Repression(feedback)	24706848	hsa-mir-199a-1	hsa-miR-199a-3p	hsa-miR-153-5p/hsa-miR-199a-3p
hsa-miR-18b-5p	HIF1A	22012620	HIF1A	hsa-mir-199a-1	Repression(feedback)	24706848	hsa-mir-199a-1	hsa-miR-199a-5p	hsa-miR-18b-5p/hsa-miR-199a-5p
hsa-miR-18b-5p	HIF1A	22012620	HIF1A	hsa-mir-199a-1	Repression(feedback)	24706848	hsa-mir-199a-1	hsa-miR-199a-3p	hsa-miR-18b-5p/hsa-miR-199a-3p
hsa-miR-3662	HIF1A	22012620	HIF1A	hsa-mir-199a-1	Repression(feedback)	24706848	hsa-mir-199a-1	hsa-miR-199a-5p	hsa-miR-3662/hsa-miR-199a-5p
hsa-miR-3662	HIF1A	22012620	HIF1A	hsa-mir-199a-1	Repression(feedback)	24706848	hsa-mir-199a-1	hsa-miR-199a-3p	hsa-miR-3662/hsa-miR-199a-3p
hsa-miR-4735-3p	HIF1A	22012620	HIF1A	hsa-mir-199a-1	Repression(feedback)	24706848	hsa-mir-199a-1	hsa-miR-199a-5p	hsa-miR-4735-3p/hsa-miR-199a-5p
hsa-miR-4735-3p	HIF1A	22012620	HIF1A	hsa-mir-199a-1	Repression(feedback)	24706848	hsa-mir-199a-1	hsa-miR-199a-3p	hsa-miR-4735-3p/hsa-miR-199a-3p
hsa-miR-576-3p	HIF1A	21572407	HIF1A	hsa-mir-199a-1	Repression(feedback)	24706848	hsa-mir-199a-1	hsa-miR-199a-5p	hsa-miR-576-3p/hsa-miR-199a-5p
hsa-miR-576-3p	HIF1A	21572407	HIF1A	hsa-mir-199a-1	Repression(feedback)	24706848	hsa-mir-199a-1	hsa-miR-199a-3p	hsa-miR-576-3p/hsa-miR-199a-3p
hsa-miR-151a-3p	HIF1A	21572407	HIF1A	hsa-mir-199a-1	Repression(feedback)	24706848	hsa-mir-199a-1	hsa-miR-199a-5p	hsa-miR-151a-3p/hsa-miR-199a-5p
hsa-miR-151a-3p	HIF1A	21572407	HIF1A	hsa-mir-199a-1	Repression(feedback)	24706848	hsa-mir-199a-1	hsa-miR-199a-3p	hsa-miR-151a-3p/hsa-miR-199a-3p
hsa-miR-5681b	HIF1A	23313552	HIF1A	hsa-mir-199a-1	Repression(feedback)	24706848	hsa-mir-199a-1	hsa-miR-199a-5p	hsa-miR-5681b/hsa-miR-199a-5p
hsa-miR-5681b	HIF1A	23313552	HIF1A	hsa-mir-199a-1	Repression(feedback)	24706848	hsa-mir-199a-1	hsa-miR-199a-3p	hsa-miR-5681b/hsa-miR-199a-3p
hsa-miR-155-5p	HIF1A	25143000	HIF1A	hsa-mir-199a-1	Repression(feedback)	24706848	hsa-mir-199a-1	hsa-miR-199a-5p	hsa-miR-155-5p/hsa-miR-199a-5p
hsa-miR-155-5p	HIF1A	25143000	HIF1A	hsa-mir-199a-1	Repression(feedback)	24706848	hsa-mir-199a-1	hsa-miR-199a-3p	hsa-miR-155-5p/hsa-miR-199a-3p
hsa-miR-5692a	HIF1A	22012620	HIF1A	hsa-mir-199a-1	Repression(feedback)	24706848	hsa-mir-199a-1	hsa-miR-199a-5p	hsa-miR-5692a/hsa-miR-199a-5p
hsa-miR-5692a	HIF1A	22012620	HIF1A	hsa-mir-199a-1	Repression(feedback)	24706848	hsa-mir-199a-1	hsa-miR-199a-3p	hsa-miR-5692a/hsa-miR-199a-3p
hsa-miR-22-3p	HIF1A	24496460	HIF1A	hsa-mir-199a-1	Repression(feedback)	24706848	hsa-mir-199a-1	hsa-miR-199a-5p	hsa-miR-22-3p/hsa-miR-199a-5p
hsa-miR-22-3p	HIF1A	24496460	HIF1A	hsa-mir-199a-1	Repression(feedback)	24706848	hsa-mir-199a-1	hsa-miR-199a-3p	hsa-miR-22-3p/hsa-miR-199a-3p
hsa-miR-21-5p	HIF1A	23726431	HIF1A	hsa-mir-199a-1	Repression(feedback)	24706848	hsa-mir-199a-1	hsa-miR-199a-5p	hsa-miR-21-5p/hsa-miR-199a-5p
hsa-miR-21-5p	HIF1A	23726431	HIF1A	hsa-mir-199a-1	Repression(feedback)	24706848	hsa-mir-199a-1	hsa-miR-199a-3p	hsa-miR-21-5p/hsa-miR-199a-3p
hsa-miR-5089-3p	HIF1A	22012620	HIF1A	hsa-mir-199a-1	Repression(feedback)	24706848	hsa-mir-199a-1	hsa-miR-199a-5p	hsa-miR-5089-3p/hsa-miR-199a-5p
hsa-miR-5089-3p	HIF1A	22012620	HIF1A	hsa-mir-199a-1	Repression(feedback)	24706848	hsa-mir-199a-1	hsa-miR-199a-3p	hsa-miR-5089-3p/hsa-miR-199a-3p
hsa-miR-4662a-5p	HIF1A	22012620	HIF1A	hsa-mir-199a-1	Repression(feedback)	24706848	hsa-mir-199a-1	hsa-miR-199a-5p	hsa-miR-4662a-5p/hsa-miR-199a-5p
hsa-miR-4662a-5p	HIF1A	22012620	HIF1A	hsa-mir-199a-1	Repression(feedback)	24706848	hsa-mir-199a-1	hsa-miR-199a-3p	hsa-miR-4662a-5p/hsa-miR-199a-3p
hsa-miR-1322	HIF1A	22012620	HIF1A	hsa-mir-199a-1	Repression(feedback)	24706848	hsa-mir-199a-1	hsa-miR-199a-5p	hsa-miR-1322/hsa-miR-199a-5p
hsa-miR-1322	HIF1A	22012620	HIF1A	hsa-mir-199a-1	Repression(feedback)	24706848	hsa-mir-199a-1	hsa-miR-199a-3p	hsa-miR-1322/hsa-miR-199a-3p
hsa-miR-509-5p	HIF1A	21572407	HIF1A	hsa-mir-199a-1	Repression(feedback)	24706848	hsa-mir-199a-1	hsa-miR-199a-5p	hsa-miR-509-5p/hsa-miR-199a-5p
hsa-miR-509-5p	HIF1A	21572407	HIF1A	hsa-mir-199a-1	Repression(feedback)	24706848	hsa-mir-199a-1	hsa-miR-199a-3p	hsa-miR-509-5p/hsa-miR-199a-3p
hsa-miR-509-3-5p	HIF1A	21572407	HIF1A	hsa-mir-199a-1	Repression(feedback)	24706848	hsa-mir-199a-1	hsa-miR-199a-5p	hsa-miR-509-3-5p/hsa-miR-199a-5p
hsa-miR-509-3-5p	HIF1A	21572407	HIF1A	hsa-mir-199a-1	Repression(feedback)	24706848	hsa-mir-199a-1	hsa-miR-199a-3p	hsa-miR-509-3-5p/hsa-miR-199a-3p
hsa-miR-4418	HIF1A	21572407	HIF1A	hsa-mir-199a-1	Repression(feedback)	24706848	hsa-mir-199a-1	hsa-miR-199a-5p	hsa-miR-4418/hsa-miR-199a-5p
hsa-miR-4418	HIF1A	21572407	HIF1A	hsa-mir-199a-1	Repression(feedback)	24706848	hsa-mir-199a-1	hsa-miR-199a-3p	hsa-miR-4418/hsa-miR-199a-3p
hsa-miR-6807-3p	HIF1A	21572407	HIF1A	hsa-mir-199a-1	Repression(feedback)	24706848	hsa-mir-199a-1	hsa-miR-199a-5p	hsa-miR-6807-3p/hsa-miR-199a-5p
hsa-miR-6807-3p	HIF1A	21572407	HIF1A	hsa-mir-199a-1	Repression(feedback)	24706848	hsa-mir-199a-1	hsa-miR-199a-3p	hsa-miR-6807-3p/hsa-miR-199a-3p
hsa-miR-217	HIF1A	21572407	HIF1A	hsa-mir-199a-1	Repression(feedback)	24706848	hsa-mir-199a-1	hsa-miR-199a-5p	hsa-miR-217/hsa-miR-199a-5p
hsa-miR-217	HIF1A	21572407	HIF1A	hsa-mir-199a-1	Repression(feedback)	24706848	hsa-mir-199a-1	hsa-miR-199a-3p	hsa-miR-217/hsa-miR-199a-3p
hsa-miR-4799-5p	HIF1A	21572407	HIF1A	hsa-mir-199a-1	Repression(feedback)	24706848	hsa-mir-199a-1	hsa-miR-199a-5p	hsa-miR-4799-5p/hsa-miR-199a-5p
hsa-miR-4799-5p	HIF1A	21572407	HIF1A	hsa-mir-199a-1	Repression(feedback)	24706848	hsa-mir-199a-1	hsa-miR-199a-3p	hsa-miR-4799-5p/hsa-miR-199a-3p
hsa-miR-4463	HIF1A	21572407	HIF1A	hsa-mir-199a-1	Repression(feedback)	24706848	hsa-mir-199a-1	hsa-miR-199a-5p	hsa-miR-4463/hsa-miR-199a-5p
hsa-miR-4463	HIF1A	21572407	HIF1A	hsa-mir-199a-1	Repression(feedback)	24706848	hsa-mir-199a-1	hsa-miR-199a-3p	hsa-miR-4463/hsa-miR-199a-3p
hsa-miR-4499	HIF1A	21572407	HIF1A	hsa-mir-199a-1	Repression(feedback)	24706848	hsa-mir-199a-1	hsa-miR-199a-5p	hsa-miR-4499/hsa-miR-199a-5p
hsa-miR-4499	HIF1A	21572407	HIF1A	hsa-mir-199a-1	Repression(feedback)	24706848	hsa-mir-199a-1	hsa-miR-199a-3p	hsa-miR-4499/hsa-miR-199a-3p
hsa-miR-329-5p	HIF1A	21572407	HIF1A	hsa-mir-199a-1	Repression(feedback)	24706848	hsa-mir-199a-1	hsa-miR-199a-5p	hsa-miR-329-5p/hsa-miR-199a-5p
hsa-miR-329-5p	HIF1A	21572407	HIF1A	hsa-mir-199a-1	Repression(feedback)	24706848	hsa-mir-199a-1	hsa-miR-199a-3p	hsa-miR-329-5p/hsa-miR-199a-3p
hsa-miR-4748	HIF1A	21572407	HIF1A	hsa-mir-199a-1	Repression(feedback)	24706848	hsa-mir-199a-1	hsa-miR-199a-5p	hsa-miR-4748/hsa-miR-199a-5p
hsa-miR-4748	HIF1A	21572407	HIF1A	hsa-mir-199a-1	Repression(feedback)	24706848	hsa-mir-199a-1	hsa-miR-199a-3p	hsa-miR-4748/hsa-miR-199a-3p
hsa-miR-4464	HIF1A	21572407	HIF1A	hsa-mir-199a-1	Repression(feedback)	24706848	hsa-mir-199a-1	hsa-miR-199a-5p	hsa-miR-4464/hsa-miR-199a-5p
hsa-miR-4464	HIF1A	21572407	HIF1A	hsa-mir-199a-1	Repression(feedback)	24706848	hsa-mir-199a-1	hsa-miR-199a-3p	hsa-miR-4464/hsa-miR-199a-3p
hsa-miR-449c-5p	HIF1A	21572407	HIF1A	hsa-mir-199a-1	Repression(feedback)	24706848	hsa-mir-199a-1	hsa-miR-199a-5p	hsa-miR-449c-5p/hsa-miR-199a-5p
hsa-miR-449c-5p	HIF1A	21572407	HIF1A	hsa-mir-199a-1	Repression(feedback)	24706848	hsa-mir-199a-1	hsa-miR-199a-3p	hsa-miR-449c-5p/hsa-miR-199a-3p
hsa-miR-34b-5p	HIF1A	21572407	HIF1A	hsa-mir-199a-1	Repression(feedback)	24706848	hsa-mir-199a-1	hsa-miR-199a-5p	hsa-miR-34b-5p/hsa-miR-199a-5p
hsa-miR-34b-5p	HIF1A	21572407	HIF1A	hsa-mir-199a-1	Repression(feedback)	24706848	hsa-mir-199a-1	hsa-miR-199a-3p	hsa-miR-34b-5p/hsa-miR-199a-3p
hsa-miR-2682-5p	HIF1A	21572407	HIF1A	hsa-mir-199a-1	Repression(feedback)	24706848	hsa-mir-199a-1	hsa-miR-199a-5p	hsa-miR-2682-5p/hsa-miR-199a-5p
hsa-miR-2682-5p	HIF1A	21572407	HIF1A	hsa-mir-199a-1	Repression(feedback)	24706848	hsa-mir-199a-1	hsa-miR-199a-3p	hsa-miR-2682-5p/hsa-miR-199a-3p
hsa-miR-940	HIF1A	21572407	HIF1A	hsa-mir-199a-1	Repression(feedback)	24706848	hsa-mir-199a-1	hsa-miR-199a-5p	hsa-miR-940/hsa-miR-199a-5p
hsa-miR-940	HIF1A	21572407	HIF1A	hsa-mir-199a-1	Repression(feedback)	24706848	hsa-mir-199a-1	hsa-miR-199a-3p	hsa-miR-940/hsa-miR-199a-3p
hsa-miR-6893-5p	HIF1A	21572407	HIF1A	hsa-mir-199a-1	Repression(feedback)	24706848	hsa-mir-199a-1	hsa-miR-199a-5p	hsa-miR-6893-5p/hsa-miR-199a-5p
hsa-miR-6893-5p	HIF1A	21572407	HIF1A	hsa-mir-199a-1	Repression(feedback)	24706848	hsa-mir-199a-1	hsa-miR-199a-3p	hsa-miR-6893-5p/hsa-miR-199a-3p
hsa-miR-6808-5p	HIF1A	21572407	HIF1A	hsa-mir-199a-1	Repression(feedback)	24706848	hsa-mir-199a-1	hsa-miR-199a-5p	hsa-miR-6808-5p/hsa-miR-199a-5p
hsa-miR-6808-5p	HIF1A	21572407	HIF1A	hsa-mir-199a-1	Repression(feedback)	24706848	hsa-mir-199a-1	hsa-miR-199a-3p	hsa-miR-6808-5p/hsa-miR-199a-3p
hsa-miR-106a-3p	HIF1A	21572407	HIF1A	hsa-mir-199a-1	Repression(feedback)	24706848	hsa-mir-199a-1	hsa-miR-199a-5p	hsa-miR-106a-3p/hsa-miR-199a-5p
hsa-miR-106a-3p	HIF1A	21572407	HIF1A	hsa-mir-199a-1	Repression(feedback)	24706848	hsa-mir-199a-1	hsa-miR-199a-3p	hsa-miR-106a-3p/hsa-miR-199a-3p
hsa-miR-299-5p	HIF1A	21572407	HIF1A	hsa-mir-199a-1	Repression(feedback)	24706848	hsa-mir-199a-1	hsa-miR-199a-5p	hsa-miR-299-5p/hsa-miR-199a-5p
hsa-miR-299-5p	HIF1A	21572407	HIF1A	hsa-mir-199a-1	Repression(feedback)	24706848	hsa-mir-199a-1	hsa-miR-199a-3p	hsa-miR-299-5p/hsa-miR-199a-3p
hsa-miR-4470	HIF1A	23313552	HIF1A	hsa-mir-199a-1	Repression(feedback)	24706848	hsa-mir-199a-1	hsa-miR-199a-5p	hsa-miR-4470/hsa-miR-199a-5p
hsa-miR-4470	HIF1A	23313552	HIF1A	hsa-mir-199a-1	Repression(feedback)	24706848	hsa-mir-199a-1	hsa-miR-199a-3p	hsa-miR-4470/hsa-miR-199a-3p
hsa-miR-4487	HIF1A	23313552	HIF1A	hsa-mir-199a-1	Repression(feedback)	24706848	hsa-mir-199a-1	hsa-miR-199a-5p	hsa-miR-4487/hsa-miR-199a-5p
hsa-miR-4487	HIF1A	23313552	HIF1A	hsa-mir-199a-1	Repression(feedback)	24706848	hsa-mir-199a-1	hsa-miR-199a-3p	hsa-miR-4487/hsa-miR-199a-3p
hsa-miR-558	HIF1A	23313552	HIF1A	hsa-mir-199a-1	Repression(feedback)	24706848	hsa-mir-199a-1	hsa-miR-199a-5p	hsa-miR-558/hsa-miR-199a-5p
hsa-miR-558	HIF1A	23313552	HIF1A	hsa-mir-199a-1	Repression(feedback)	24706848	hsa-mir-199a-1	hsa-miR-199a-3p	hsa-miR-558/hsa-miR-199a-3p
hsa-miR-3160-3p	HIF1A	23313552	HIF1A	hsa-mir-199a-1	Repression(feedback)	24706848	hsa-mir-199a-1	hsa-miR-199a-5p	hsa-miR-3160-3p/hsa-miR-199a-5p
hsa-miR-3160-3p	HIF1A	23313552	HIF1A	hsa-mir-199a-1	Repression(feedback)	24706848	hsa-mir-199a-1	hsa-miR-199a-3p	hsa-miR-3160-3p/hsa-miR-199a-3p
hsa-miR-3128	HIF1A	23313552	HIF1A	hsa-mir-199a-1	Repression(feedback)	24706848	hsa-mir-199a-1	hsa-miR-199a-5p	hsa-miR-3128/hsa-miR-199a-5p
hsa-miR-3128	HIF1A	23313552	HIF1A	hsa-mir-199a-1	Repression(feedback)	24706848	hsa-mir-199a-1	hsa-miR-199a-3p	hsa-miR-3128/hsa-miR-199a-3p
hsa-miR-625-3p	HIF1A	23313552	HIF1A	hsa-mir-199a-1	Repression(feedback)	24706848	hsa-mir-199a-1	hsa-miR-199a-5p	hsa-miR-625-3p/hsa-miR-199a-5p
hsa-miR-625-3p	HIF1A	23313552	HIF1A	hsa-mir-199a-1	Repression(feedback)	24706848	hsa-mir-199a-1	hsa-miR-199a-3p	hsa-miR-625-3p/hsa-miR-199a-3p
hsa-miR-548ah-5p	HIF1A	23313552	HIF1A	hsa-mir-199a-1	Repression(feedback)	24706848	hsa-mir-199a-1	hsa-miR-199a-5p	hsa-miR-548ah-5p/hsa-miR-199a-5p
hsa-miR-548ah-5p	HIF1A	23313552	HIF1A	hsa-mir-199a-1	Repression(feedback)	24706848	hsa-mir-199a-1	hsa-miR-199a-3p	hsa-miR-548ah-5p/hsa-miR-199a-3p
hsa-miR-3609	HIF1A	23313552	HIF1A	hsa-mir-199a-1	Repression(feedback)	24706848	hsa-mir-199a-1	hsa-miR-199a-5p	hsa-miR-3609/hsa-miR-199a-5p
hsa-miR-3609	HIF1A	23313552	HIF1A	hsa-mir-199a-1	Repression(feedback)	24706848	hsa-mir-199a-1	hsa-miR-199a-3p	hsa-miR-3609/hsa-miR-199a-3p
hsa-miR-494-3p	HIF1A	23313552	HIF1A	hsa-mir-199a-1	Repression(feedback)	24706848	hsa-mir-199a-1	hsa-miR-199a-5p	hsa-miR-494-3p/hsa-miR-199a-5p
hsa-miR-494-3p	HIF1A	23313552	HIF1A	hsa-mir-199a-1	Repression(feedback)	24706848	hsa-mir-199a-1	hsa-miR-199a-3p	hsa-miR-494-3p/hsa-miR-199a-3p
hsa-miR-142-5p	HIF1A	28069592	HIF1A	hsa-mir-199a-1	Repression(feedback)	24706848	hsa-mir-199a-1	hsa-miR-199a-5p	hsa-miR-142-5p/hsa-miR-199a-5p
hsa-miR-142-5p	HIF1A	28069592	HIF1A	hsa-mir-199a-1	Repression(feedback)	24706848	hsa-mir-199a-1	hsa-miR-199a-3p	hsa-miR-142-5p/hsa-miR-199a-3p
hsa-miR-27a-3p	HIF1A	26292288	HIF1A	hsa-mir-199a-1	Repression(feedback)	24706848	hsa-mir-199a-1	hsa-miR-199a-5p	hsa-miR-27a-3p/hsa-miR-199a-5p
hsa-miR-27a-3p	HIF1A	26292288	HIF1A	hsa-mir-199a-1	Repression(feedback)	24706848	hsa-mir-199a-1	hsa-miR-199a-3p	hsa-miR-27a-3p/hsa-miR-199a-3p
hsa-miR-433-3p	HIF1A	27815672	HIF1A	hsa-mir-199a-1	Repression(feedback)	24706848	hsa-mir-199a-1	hsa-miR-199a-5p	hsa-miR-433-3p/hsa-miR-199a-5p
hsa-miR-433-3p	HIF1A	27815672	HIF1A	hsa-mir-199a-1	Repression(feedback)	24706848	hsa-mir-199a-1	hsa-miR-199a-3p	hsa-miR-433-3p/hsa-miR-199a-3p
hsa-miR-429	HIF1A	25550463	HIF1A	hsa-mir-199a-1	Repression(feedback)	24706848	hsa-mir-199a-1	hsa-miR-199a-5p	hsa-miR-429/hsa-miR-199a-5p
hsa-miR-429	HIF1A	25550463	HIF1A	hsa-mir-199a-1	Repression(feedback)	24706848	hsa-mir-199a-1	hsa-miR-199a-3p	hsa-miR-429/hsa-miR-199a-3p
hsa-miR-338-3p	HIF1A	26260688	HIF1A	hsa-mir-199a-1	Repression(feedback)	24706848	hsa-mir-199a-1	hsa-miR-199a-5p	hsa-miR-338-3p/hsa-miR-199a-5p
hsa-miR-338-3p	HIF1A	26260688	HIF1A	hsa-mir-199a-1	Repression(feedback)	24706848	hsa-mir-199a-1	hsa-miR-199a-3p	hsa-miR-338-3p/hsa-miR-199a-3p
hsa-miR-186-5p	HIF1A	27159677	HIF1A	hsa-mir-199a-1	Repression(feedback)	24706848	hsa-mir-199a-1	hsa-miR-199a-5p	hsa-miR-186-5p/hsa-miR-199a-5p
hsa-miR-186-5p	HIF1A	27159677	HIF1A	hsa-mir-199a-1	Repression(feedback)	24706848	hsa-mir-199a-1	hsa-miR-199a-3p	hsa-miR-186-5p/hsa-miR-199a-3p
hsa-miR-138-1-3p	HIF1A	27284341	HIF1A	hsa-mir-199a-1	Repression(feedback)	24706848	hsa-mir-199a-1	hsa-miR-199a-5p	hsa-miR-138-1-3p/hsa-miR-199a-5p
hsa-miR-138-1-3p	HIF1A	27284341	HIF1A	hsa-mir-199a-1	Repression(feedback)	24706848	hsa-mir-199a-1	hsa-miR-199a-3p	hsa-miR-138-1-3p/hsa-miR-199a-3p
hsa-miR-145-5p	HIF1A	26196183	HIF1A	hsa-mir-199a-1	Repression(feedback)	24706848	hsa-mir-199a-1	hsa-miR-199a-5p	hsa-miR-145-5p/hsa-miR-199a-5p
hsa-miR-145-5p	HIF1A	26196183	HIF1A	hsa-mir-199a-1	Repression(feedback)	24706848	hsa-mir-199a-1	hsa-miR-199a-3p	hsa-miR-145-5p/hsa-miR-199a-3p
hsa-miR-200c-5p	HIF1A	26815014	HIF1A	hsa-mir-199a-1	Repression(feedback)	24706848	hsa-mir-199a-1	hsa-miR-199a-5p	hsa-miR-200c-5p/hsa-miR-199a-5p
hsa-miR-200c-5p	HIF1A	26815014	HIF1A	hsa-mir-199a-1	Repression(feedback)	24706848	hsa-mir-199a-1	hsa-miR-199a-3p	hsa-miR-200c-5p/hsa-miR-199a-3p
hsa-miR-497-3p	HIF1A	26718330	HIF1A	hsa-mir-199a-1	Repression(feedback)	24706848	hsa-mir-199a-1	hsa-miR-199a-5p	hsa-miR-497-3p/hsa-miR-199a-5p
hsa-miR-497-3p	HIF1A	26718330	HIF1A	hsa-mir-199a-1	Repression(feedback)	24706848	hsa-mir-199a-1	hsa-miR-199a-3p	hsa-miR-497-3p/hsa-miR-199a-3p
hsa-miR-9-5p	REST	19118166	REST	hsa-mir-199a-1	Repression	24391856	hsa-mir-199a-1	hsa-miR-199a-5p	hsa-miR-9-5p/hsa-miR-199a-5p
hsa-miR-9-5p	REST	19118166	REST	hsa-mir-199a-1	Repression	24391856	hsa-mir-199a-1	hsa-miR-199a-3p	hsa-miR-9-5p/hsa-miR-199a-3p
hsa-miR-21-5p	REST	19242418	REST	hsa-mir-199a-1	Repression	24391856	hsa-mir-199a-1	hsa-miR-199a-5p	hsa-miR-21-5p/hsa-miR-199a-5p
hsa-miR-21-5p	REST	19242418	REST	hsa-mir-199a-1	Repression	24391856	hsa-mir-199a-1	hsa-miR-199a-3p	hsa-miR-21-5p/hsa-miR-199a-3p
hsa-miR-335-5p	REST	18185580	REST	hsa-mir-199a-1	Repression	24391856	hsa-mir-199a-1	hsa-miR-199a-5p	hsa-miR-335-5p/hsa-miR-199a-5p
hsa-miR-335-5p	REST	18185580	REST	hsa-mir-199a-1	Repression	24391856	hsa-mir-199a-1	hsa-miR-199a-3p	hsa-miR-335-5p/hsa-miR-199a-3p
hsa-miR-124-3p	REST	24068568	REST	hsa-mir-199a-1	Repression	24391856	hsa-mir-199a-1	hsa-miR-199a-5p	hsa-miR-124-3p/hsa-miR-199a-5p
hsa-miR-124-3p	REST	24068568	REST	hsa-mir-199a-1	Repression	24391856	hsa-mir-199a-1	hsa-miR-199a-3p	hsa-miR-124-3p/hsa-miR-199a-3p
hsa-miR-3609	REST	23446348	REST	hsa-mir-199a-1	Repression	24391856	hsa-mir-199a-1	hsa-miR-199a-5p	hsa-miR-3609/hsa-miR-199a-5p
hsa-miR-3609	REST	23446348	REST	hsa-mir-199a-1	Repression	24391856	hsa-mir-199a-1	hsa-miR-199a-3p	hsa-miR-3609/hsa-miR-199a-3p
hsa-miR-548ah-5p	REST	23446348	REST	hsa-mir-199a-1	Repression	24391856	hsa-mir-199a-1	hsa-miR-199a-5p	hsa-miR-548ah-5p/hsa-miR-199a-5p
hsa-miR-548ah-5p	REST	23446348	REST	hsa-mir-199a-1	Repression	24391856	hsa-mir-199a-1	hsa-miR-199a-3p	hsa-miR-548ah-5p/hsa-miR-199a-3p
hsa-miR-17-5p	REST	23446348	REST	hsa-mir-199a-1	Repression	24391856	hsa-mir-199a-1	hsa-miR-199a-5p	hsa-miR-17-5p/hsa-miR-199a-5p
hsa-miR-17-5p	REST	23446348	REST	hsa-mir-199a-1	Repression	24391856	hsa-mir-199a-1	hsa-miR-199a-3p	hsa-miR-17-5p/hsa-miR-199a-3p
hsa-miR-20a-5p	REST	23446348	REST	hsa-mir-199a-1	Repression	24391856	hsa-mir-199a-1	hsa-miR-199a-5p	hsa-miR-20a-5p/hsa-miR-199a-5p
hsa-miR-20a-5p	REST	23446348	REST	hsa-mir-199a-1	Repression	24391856	hsa-mir-199a-1	hsa-miR-199a-3p	hsa-miR-20a-5p/hsa-miR-199a-3p
hsa-miR-93-5p	REST	23446348	REST	hsa-mir-199a-1	Repression	24391856	hsa-mir-199a-1	hsa-miR-199a-5p	hsa-miR-93-5p/hsa-miR-199a-5p
hsa-miR-93-5p	REST	23446348	REST	hsa-mir-199a-1	Repression	24391856	hsa-mir-199a-1	hsa-miR-199a-3p	hsa-miR-93-5p/hsa-miR-199a-3p
hsa-miR-106a-5p	REST	23446348	REST	hsa-mir-199a-1	Repression	24391856	hsa-mir-199a-1	hsa-miR-199a-5p	hsa-miR-106a-5p/hsa-miR-199a-5p
hsa-miR-106a-5p	REST	23446348	REST	hsa-mir-199a-1	Repression	24391856	hsa-mir-199a-1	hsa-miR-199a-3p	hsa-miR-106a-5p/hsa-miR-199a-3p
hsa-miR-106b-5p	REST	23446348	REST	hsa-mir-199a-1	Repression	24391856	hsa-mir-199a-1	hsa-miR-199a-5p	hsa-miR-106b-5p/hsa-miR-199a-5p
hsa-miR-106b-5p	REST	23446348	REST	hsa-mir-199a-1	Repression	24391856	hsa-mir-199a-1	hsa-miR-199a-3p	hsa-miR-106b-5p/hsa-miR-199a-3p
hsa-miR-302a-3p	REST	22012620	REST	hsa-mir-199a-1	Repression	24391856	hsa-mir-199a-1	hsa-miR-199a-5p	hsa-miR-302a-3p/hsa-miR-199a-5p
hsa-miR-302a-3p	REST	22012620	REST	hsa-mir-199a-1	Repression	24391856	hsa-mir-199a-1	hsa-miR-199a-3p	hsa-miR-302a-3p/hsa-miR-199a-3p
hsa-miR-302b-3p	REST	22012620	REST	hsa-mir-199a-1	Repression	24391856	hsa-mir-199a-1	hsa-miR-199a-5p	hsa-miR-302b-3p/hsa-miR-199a-5p
hsa-miR-302b-3p	REST	22012620	REST	hsa-mir-199a-1	Repression	24391856	hsa-mir-199a-1	hsa-miR-199a-3p	hsa-miR-302b-3p/hsa-miR-199a-3p
hsa-miR-302c-3p	REST	22012620	REST	hsa-mir-199a-1	Repression	24391856	hsa-mir-199a-1	hsa-miR-199a-5p	hsa-miR-302c-3p/hsa-miR-199a-5p
hsa-miR-302c-3p	REST	22012620	REST	hsa-mir-199a-1	Repression	24391856	hsa-mir-199a-1	hsa-miR-199a-3p	hsa-miR-302c-3p/hsa-miR-199a-3p
hsa-miR-302d-3p	REST	22012620	REST	hsa-mir-199a-1	Repression	24391856	hsa-mir-199a-1	hsa-miR-199a-5p	hsa-miR-302d-3p/hsa-miR-199a-5p
hsa-miR-302d-3p	REST	22012620	REST	hsa-mir-199a-1	Repression	24391856	hsa-mir-199a-1	hsa-miR-199a-3p	hsa-miR-302d-3p/hsa-miR-199a-3p
hsa-miR-372-3p	REST	22012620	REST	hsa-mir-199a-1	Repression	24391856	hsa-mir-199a-1	hsa-miR-199a-5p	hsa-miR-372-3p/hsa-miR-199a-5p
hsa-miR-372-3p	REST	22012620	REST	hsa-mir-199a-1	Repression	24391856	hsa-mir-199a-1	hsa-miR-199a-3p	hsa-miR-372-3p/hsa-miR-199a-3p
hsa-miR-373-3p	REST	22012620	REST	hsa-mir-199a-1	Repression	24391856	hsa-mir-199a-1	hsa-miR-199a-5p	hsa-miR-373-3p/hsa-miR-199a-5p
hsa-miR-373-3p	REST	22012620	REST	hsa-mir-199a-1	Repression	24391856	hsa-mir-199a-1	hsa-miR-199a-3p	hsa-miR-373-3p/hsa-miR-199a-3p
hsa-miR-20b-5p	REST	23446348	REST	hsa-mir-199a-1	Repression	24391856	hsa-mir-199a-1	hsa-miR-199a-5p	hsa-miR-20b-5p/hsa-miR-199a-5p
hsa-miR-20b-5p	REST	23446348	REST	hsa-mir-199a-1	Repression	24391856	hsa-mir-199a-1	hsa-miR-199a-3p	hsa-miR-20b-5p/hsa-miR-199a-3p
hsa-miR-520e	REST	22012620	REST	hsa-mir-199a-1	Repression	24391856	hsa-mir-199a-1	hsa-miR-199a-5p	hsa-miR-520e/hsa-miR-199a-5p
hsa-miR-520e	REST	22012620	REST	hsa-mir-199a-1	Repression	24391856	hsa-mir-199a-1	hsa-miR-199a-3p	hsa-miR-520e/hsa-miR-199a-3p
hsa-miR-520a-3p	REST	22012620	REST	hsa-mir-199a-1	Repression	24391856	hsa-mir-199a-1	hsa-miR-199a-5p	hsa-miR-520a-3p/hsa-miR-199a-5p
hsa-miR-520a-3p	REST	22012620	REST	hsa-mir-199a-1	Repression	24391856	hsa-mir-199a-1	hsa-miR-199a-3p	hsa-miR-520a-3p/hsa-miR-199a-3p
hsa-miR-526b-3p	REST	23446348	REST	hsa-mir-199a-1	Repression	24391856	hsa-mir-199a-1	hsa-miR-199a-5p	hsa-miR-526b-3p/hsa-miR-199a-5p
hsa-miR-526b-3p	REST	23446348	REST	hsa-mir-199a-1	Repression	24391856	hsa-mir-199a-1	hsa-miR-199a-3p	hsa-miR-526b-3p/hsa-miR-199a-3p
hsa-miR-520b	REST	22012620	REST	hsa-mir-199a-1	Repression	24391856	hsa-mir-199a-1	hsa-miR-199a-5p	hsa-miR-520b/hsa-miR-199a-5p
hsa-miR-520b	REST	22012620	REST	hsa-mir-199a-1	Repression	24391856	hsa-mir-199a-1	hsa-miR-199a-3p	hsa-miR-520b/hsa-miR-199a-3p
hsa-miR-520c-3p	REST	22012620	REST	hsa-mir-199a-1	Repression	24391856	hsa-mir-199a-1	hsa-miR-199a-5p	hsa-miR-520c-3p/hsa-miR-199a-5p
hsa-miR-520c-3p	REST	22012620	REST	hsa-mir-199a-1	Repression	24391856	hsa-mir-199a-1	hsa-miR-199a-3p	hsa-miR-520c-3p/hsa-miR-199a-3p
hsa-miR-519d-3p	REST	23446348	REST	hsa-mir-199a-1	Repression	24391856	hsa-mir-199a-1	hsa-miR-199a-5p	hsa-miR-519d-3p/hsa-miR-199a-5p
hsa-miR-519d-3p	REST	23446348	REST	hsa-mir-199a-1	Repression	24391856	hsa-mir-199a-1	hsa-miR-199a-3p	hsa-miR-519d-3p/hsa-miR-199a-3p
hsa-miR-520d-3p	REST	22012620	REST	hsa-mir-199a-1	Repression	24391856	hsa-mir-199a-1	hsa-miR-199a-5p	hsa-miR-520d-3p/hsa-miR-199a-5p
hsa-miR-520d-3p	REST	22012620	REST	hsa-mir-199a-1	Repression	24391856	hsa-mir-199a-1	hsa-miR-199a-3p	hsa-miR-520d-3p/hsa-miR-199a-3p
hsa-miR-302e	REST	22012620	REST	hsa-mir-199a-1	Repression	24391856	hsa-mir-199a-1	hsa-miR-199a-5p	hsa-miR-302e/hsa-miR-199a-5p
hsa-miR-302e	REST	22012620	REST	hsa-mir-199a-1	Repression	24391856	hsa-mir-199a-1	hsa-miR-199a-3p	hsa-miR-302e/hsa-miR-199a-3p
hsa-miR-4690-5p	REST	22012620	REST	hsa-mir-199a-1	Repression	24391856	hsa-mir-199a-1	hsa-miR-199a-5p	hsa-miR-4690-5p/hsa-miR-199a-5p
hsa-miR-4690-5p	REST	22012620	REST	hsa-mir-199a-1	Repression	24391856	hsa-mir-199a-1	hsa-miR-199a-3p	hsa-miR-4690-5p/hsa-miR-199a-3p
hsa-miR-4742-5p	REST	22012620	REST	hsa-mir-199a-1	Repression	24391856	hsa-mir-199a-1	hsa-miR-199a-5p	hsa-miR-4742-5p/hsa-miR-199a-5p
hsa-miR-4742-5p	REST	22012620	REST	hsa-mir-199a-1	Repression	24391856	hsa-mir-199a-1	hsa-miR-199a-3p	hsa-miR-4742-5p/hsa-miR-199a-3p
hsa-miR-29a-3p	REST	23592263	REST	hsa-mir-199a-1	Repression	24391856	hsa-mir-199a-1	hsa-miR-199a-5p	hsa-miR-29a-3p/hsa-miR-199a-5p
hsa-miR-29a-3p	REST	23592263	REST	hsa-mir-199a-1	Repression	24391856	hsa-mir-199a-1	hsa-miR-199a-3p	hsa-miR-29a-3p/hsa-miR-199a-3p
hsa-miR-29b-3p	REST	23592263	REST	hsa-mir-199a-1	Repression	24391856	hsa-mir-199a-1	hsa-miR-199a-5p	hsa-miR-29b-3p/hsa-miR-199a-5p
hsa-miR-29b-3p	REST	23592263	REST	hsa-mir-199a-1	Repression	24391856	hsa-mir-199a-1	hsa-miR-199a-3p	hsa-miR-29b-3p/hsa-miR-199a-3p
hsa-miR-29c-3p	REST	23592263	REST	hsa-mir-199a-1	Repression	24391856	hsa-mir-199a-1	hsa-miR-199a-5p	hsa-miR-29c-3p/hsa-miR-199a-5p
hsa-miR-29c-3p	REST	23592263	REST	hsa-mir-199a-1	Repression	24391856	hsa-mir-199a-1	hsa-miR-199a-3p	hsa-miR-29c-3p/hsa-miR-199a-3p
hsa-miR-6835-3p	REST	23592263	REST	hsa-mir-199a-1	Repression	24391856	hsa-mir-199a-1	hsa-miR-199a-5p	hsa-miR-6835-3p/hsa-miR-199a-5p
hsa-miR-6835-3p	REST	23592263	REST	hsa-mir-199a-1	Repression	24391856	hsa-mir-199a-1	hsa-miR-199a-3p	hsa-miR-6835-3p/hsa-miR-199a-3p
hsa-miR-142-5p	REST	22012620	REST	hsa-mir-199a-1	Repression	24391856	hsa-mir-199a-1	hsa-miR-199a-5p	hsa-miR-142-5p/hsa-miR-199a-5p
hsa-miR-142-5p	REST	22012620	REST	hsa-mir-199a-1	Repression	24391856	hsa-mir-199a-1	hsa-miR-199a-3p	hsa-miR-142-5p/hsa-miR-199a-3p
hsa-miR-190a-3p	REST	22012620	REST	hsa-mir-199a-1	Repression	24391856	hsa-mir-199a-1	hsa-miR-199a-5p	hsa-miR-190a-3p/hsa-miR-199a-5p
hsa-miR-190a-3p	REST	22012620	REST	hsa-mir-199a-1	Repression	24391856	hsa-mir-199a-1	hsa-miR-199a-3p	hsa-miR-190a-3p/hsa-miR-199a-3p
hsa-miR-4693-5p	REST	20371350	REST	hsa-mir-199a-1	Repression	24391856	hsa-mir-199a-1	hsa-miR-199a-5p	hsa-miR-4693-5p/hsa-miR-199a-5p
hsa-miR-4693-5p	REST	20371350	REST	hsa-mir-199a-1	Repression	24391856	hsa-mir-199a-1	hsa-miR-199a-3p	hsa-miR-4693-5p/hsa-miR-199a-3p
hsa-miR-4796-3p	REST	23446348	REST	hsa-mir-199a-1	Repression	24391856	hsa-mir-199a-1	hsa-miR-199a-5p	hsa-miR-4796-3p/hsa-miR-199a-5p
hsa-miR-4796-3p	REST	23446348	REST	hsa-mir-199a-1	Repression	24391856	hsa-mir-199a-1	hsa-miR-199a-3p	hsa-miR-4796-3p/hsa-miR-199a-3p
hsa-miR-5590-3p	REST	22012620	REST	hsa-mir-199a-1	Repression	24391856	hsa-mir-199a-1	hsa-miR-199a-5p	hsa-miR-5590-3p/hsa-miR-199a-5p
hsa-miR-5590-3p	REST	22012620	REST	hsa-mir-199a-1	Repression	24391856	hsa-mir-199a-1	hsa-miR-199a-3p	hsa-miR-5590-3p/hsa-miR-199a-3p
hsa-miR-125b-5p	REST	23592263	REST	hsa-mir-199a-1	Repression	24391856	hsa-mir-199a-1	hsa-miR-199a-5p	hsa-miR-125b-5p/hsa-miR-199a-5p
hsa-miR-125b-5p	REST	23592263	REST	hsa-mir-199a-1	Repression	24391856	hsa-mir-199a-1	hsa-miR-199a-3p	hsa-miR-125b-5p/hsa-miR-199a-3p
hsa-miR-125a-5p	REST	23592263	REST	hsa-mir-199a-1	Repression	24391856	hsa-mir-199a-1	hsa-miR-199a-5p	hsa-miR-125a-5p/hsa-miR-199a-5p
hsa-miR-125a-5p	REST	23592263	REST	hsa-mir-199a-1	Repression	24391856	hsa-mir-199a-1	hsa-miR-199a-3p	hsa-miR-125a-5p/hsa-miR-199a-3p
hsa-miR-620	REST	23592263	REST	hsa-mir-199a-1	Repression	24391856	hsa-mir-199a-1	hsa-miR-199a-5p	hsa-miR-620/hsa-miR-199a-5p
hsa-miR-620	REST	23592263	REST	hsa-mir-199a-1	Repression	24391856	hsa-mir-199a-1	hsa-miR-199a-3p	hsa-miR-620/hsa-miR-199a-3p
hsa-miR-670-5p	REST	23592263	REST	hsa-mir-199a-1	Repression	24391856	hsa-mir-199a-1	hsa-miR-199a-5p	hsa-miR-670-5p/hsa-miR-199a-5p
hsa-miR-670-5p	REST	23592263	REST	hsa-mir-199a-1	Repression	24391856	hsa-mir-199a-1	hsa-miR-199a-3p	hsa-miR-670-5p/hsa-miR-199a-3p
hsa-miR-548l	REST	23592263	REST	hsa-mir-199a-1	Repression	24391856	hsa-mir-199a-1	hsa-miR-199a-5p	hsa-miR-548l/hsa-miR-199a-5p
hsa-miR-548l	REST	23592263	REST	hsa-mir-199a-1	Repression	24391856	hsa-mir-199a-1	hsa-miR-199a-3p	hsa-miR-548l/hsa-miR-199a-3p
hsa-miR-1270	REST	23592263	REST	hsa-mir-199a-1	Repression	24391856	hsa-mir-199a-1	hsa-miR-199a-5p	hsa-miR-1270/hsa-miR-199a-5p
hsa-miR-1270	REST	23592263	REST	hsa-mir-199a-1	Repression	24391856	hsa-mir-199a-1	hsa-miR-199a-3p	hsa-miR-1270/hsa-miR-199a-3p
hsa-miR-4319	REST	23592263	REST	hsa-mir-199a-1	Repression	24391856	hsa-mir-199a-1	hsa-miR-199a-5p	hsa-miR-4319/hsa-miR-199a-5p
hsa-miR-4319	REST	23592263	REST	hsa-mir-199a-1	Repression	24391856	hsa-mir-199a-1	hsa-miR-199a-3p	hsa-miR-4319/hsa-miR-199a-3p
hsa-miR-4324	REST	23592263	REST	hsa-mir-199a-1	Repression	24391856	hsa-mir-199a-1	hsa-miR-199a-5p	hsa-miR-4324/hsa-miR-199a-5p
hsa-miR-4324	REST	23592263	REST	hsa-mir-199a-1	Repression	24391856	hsa-mir-199a-1	hsa-miR-199a-3p	hsa-miR-4324/hsa-miR-199a-3p
hsa-miR-4251	REST	23592263	REST	hsa-mir-199a-1	Repression	24391856	hsa-mir-199a-1	hsa-miR-199a-5p	hsa-miR-4251/hsa-miR-199a-5p
hsa-miR-4251	REST	23592263	REST	hsa-mir-199a-1	Repression	24391856	hsa-mir-199a-1	hsa-miR-199a-3p	hsa-miR-4251/hsa-miR-199a-3p
hsa-miR-4531	REST	23446348	REST	hsa-mir-199a-1	Repression	24391856	hsa-mir-199a-1	hsa-miR-199a-5p	hsa-miR-4531/hsa-miR-199a-5p
hsa-miR-4531	REST	23446348	REST	hsa-mir-199a-1	Repression	24391856	hsa-mir-199a-1	hsa-miR-199a-3p	hsa-miR-4531/hsa-miR-199a-3p
hsa-miR-4683	REST	23592263	REST	hsa-mir-199a-1	Repression	24391856	hsa-mir-199a-1	hsa-miR-199a-5p	hsa-miR-4683/hsa-miR-199a-5p
hsa-miR-4683	REST	23592263	REST	hsa-mir-199a-1	Repression	24391856	hsa-mir-199a-1	hsa-miR-199a-3p	hsa-miR-4683/hsa-miR-199a-3p
hsa-miR-362-3p	REST	23592263	REST	hsa-mir-199a-1	Repression	24391856	hsa-mir-199a-1	hsa-miR-199a-5p	hsa-miR-362-3p/hsa-miR-199a-5p
hsa-miR-362-3p	REST	23592263	REST	hsa-mir-199a-1	Repression	24391856	hsa-mir-199a-1	hsa-miR-199a-3p	hsa-miR-362-3p/hsa-miR-199a-3p
hsa-miR-329-3p	REST	23592263	REST	hsa-mir-199a-1	Repression	24391856	hsa-mir-199a-1	hsa-miR-199a-5p	hsa-miR-329-3p/hsa-miR-199a-5p
hsa-miR-329-3p	REST	23592263	REST	hsa-mir-199a-1	Repression	24391856	hsa-mir-199a-1	hsa-miR-199a-3p	hsa-miR-329-3p/hsa-miR-199a-3p
hsa-miR-105-5p	REST	20371350	REST	hsa-mir-199a-1	Repression	24391856	hsa-mir-199a-1	hsa-miR-199a-5p	hsa-miR-105-5p/hsa-miR-199a-5p
hsa-miR-105-5p	REST	20371350	REST	hsa-mir-199a-1	Repression	24391856	hsa-mir-199a-1	hsa-miR-199a-3p	hsa-miR-105-5p/hsa-miR-199a-3p
hsa-miR-4719	REST	20371350	REST	hsa-mir-199a-1	Repression	24391856	hsa-mir-199a-1	hsa-miR-199a-5p	hsa-miR-4719/hsa-miR-199a-5p
hsa-miR-4719	REST	20371350	REST	hsa-mir-199a-1	Repression	24391856	hsa-mir-199a-1	hsa-miR-199a-3p	hsa-miR-4719/hsa-miR-199a-3p
hsa-miR-7853-5p	REST	20371350	REST	hsa-mir-199a-1	Repression	24391856	hsa-mir-199a-1	hsa-miR-199a-5p	hsa-miR-7853-5p/hsa-miR-199a-5p
hsa-miR-7853-5p	REST	20371350	REST	hsa-mir-199a-1	Repression	24391856	hsa-mir-199a-1	hsa-miR-199a-3p	hsa-miR-7853-5p/hsa-miR-199a-3p
hsa-miR-562	REST	20371350	REST	hsa-mir-199a-1	Repression	24391856	hsa-mir-199a-1	hsa-miR-199a-5p	hsa-miR-562/hsa-miR-199a-5p
hsa-miR-562	REST	20371350	REST	hsa-mir-199a-1	Repression	24391856	hsa-mir-199a-1	hsa-miR-199a-3p	hsa-miR-562/hsa-miR-199a-3p
hsa-miR-646	REST	20371350	REST	hsa-mir-199a-1	Repression	24391856	hsa-mir-199a-1	hsa-miR-199a-5p	hsa-miR-646/hsa-miR-199a-5p
hsa-miR-646	REST	20371350	REST	hsa-mir-199a-1	Repression	24391856	hsa-mir-199a-1	hsa-miR-199a-3p	hsa-miR-646/hsa-miR-199a-3p
hsa-miR-548n	REST	20371350	REST	hsa-mir-199a-1	Repression	24391856	hsa-mir-199a-1	hsa-miR-199a-5p	hsa-miR-548n/hsa-miR-199a-5p
hsa-miR-548n	REST	20371350	REST	hsa-mir-199a-1	Repression	24391856	hsa-mir-199a-1	hsa-miR-199a-3p	hsa-miR-548n/hsa-miR-199a-3p
hsa-miR-4323	REST	20371350	REST	hsa-mir-199a-1	Repression	24391856	hsa-mir-199a-1	hsa-miR-199a-5p	hsa-miR-4323/hsa-miR-199a-5p
hsa-miR-4323	REST	20371350	REST	hsa-mir-199a-1	Repression	24391856	hsa-mir-199a-1	hsa-miR-199a-3p	hsa-miR-4323/hsa-miR-199a-3p
hsa-miR-3653-3p	REST	20371350	REST	hsa-mir-199a-1	Repression	24391856	hsa-mir-199a-1	hsa-miR-199a-5p	hsa-miR-3653-3p/hsa-miR-199a-5p
hsa-miR-3653-3p	REST	20371350	REST	hsa-mir-199a-1	Repression	24391856	hsa-mir-199a-1	hsa-miR-199a-3p	hsa-miR-3653-3p/hsa-miR-199a-3p
hsa-miR-4660	REST	20371350	REST	hsa-mir-199a-1	Repression	24391856	hsa-mir-199a-1	hsa-miR-199a-5p	hsa-miR-4660/hsa-miR-199a-5p
hsa-miR-4660	REST	20371350	REST	hsa-mir-199a-1	Repression	24391856	hsa-mir-199a-1	hsa-miR-199a-3p	hsa-miR-4660/hsa-miR-199a-3p
hsa-miR-641	REST	23446348	REST	hsa-mir-199a-1	Repression	24391856	hsa-mir-199a-1	hsa-miR-199a-5p	hsa-miR-641/hsa-miR-199a-5p
hsa-miR-641	REST	23446348	REST	hsa-mir-199a-1	Repression	24391856	hsa-mir-199a-1	hsa-miR-199a-3p	hsa-miR-641/hsa-miR-199a-3p
hsa-miR-3617-5p	REST	23446348	REST	hsa-mir-199a-1	Repression	24391856	hsa-mir-199a-1	hsa-miR-199a-5p	hsa-miR-3617-5p/hsa-miR-199a-5p
hsa-miR-3617-5p	REST	23446348	REST	hsa-mir-199a-1	Repression	24391856	hsa-mir-199a-1	hsa-miR-199a-3p	hsa-miR-3617-5p/hsa-miR-199a-3p
hsa-miR-4802-3p	REST	23446348	REST	hsa-mir-199a-1	Repression	24391856	hsa-mir-199a-1	hsa-miR-199a-5p	hsa-miR-4802-3p/hsa-miR-199a-5p
hsa-miR-4802-3p	REST	23446348	REST	hsa-mir-199a-1	Repression	24391856	hsa-mir-199a-1	hsa-miR-199a-3p	hsa-miR-4802-3p/hsa-miR-199a-3p
hsa-miR-4422	REST	23446348	REST	hsa-mir-199a-1	Repression	24391856	hsa-mir-199a-1	hsa-miR-199a-5p	hsa-miR-4422/hsa-miR-199a-5p
hsa-miR-4422	REST	23446348	REST	hsa-mir-199a-1	Repression	24391856	hsa-mir-199a-1	hsa-miR-199a-3p	hsa-miR-4422/hsa-miR-199a-3p
hsa-miR-4752	REST	23592263	REST	hsa-mir-199a-1	Repression	24391856	hsa-mir-199a-1	hsa-miR-199a-5p	hsa-miR-4752/hsa-miR-199a-5p
hsa-miR-4752	REST	23592263	REST	hsa-mir-199a-1	Repression	24391856	hsa-mir-199a-1	hsa-miR-199a-3p	hsa-miR-4752/hsa-miR-199a-3p
hsa-miR-6833-5p	REST	23592263	REST	hsa-mir-199a-1	Repression	24391856	hsa-mir-199a-1	hsa-miR-199a-5p	hsa-miR-6833-5p/hsa-miR-199a-5p
hsa-miR-6833-5p	REST	23592263	REST	hsa-mir-199a-1	Repression	24391856	hsa-mir-199a-1	hsa-miR-199a-3p	hsa-miR-6833-5p/hsa-miR-199a-3p
hsa-miR-7847-3p	REST	23592263	REST	hsa-mir-199a-1	Repression	24391856	hsa-mir-199a-1	hsa-miR-199a-5p	hsa-miR-7847-3p/hsa-miR-199a-5p
hsa-miR-7847-3p	REST	23592263	REST	hsa-mir-199a-1	Repression	24391856	hsa-mir-199a-1	hsa-miR-199a-3p	hsa-miR-7847-3p/hsa-miR-199a-3p
hsa-miR-539-5p	REST	23592263	REST	hsa-mir-199a-1	Repression	24391856	hsa-mir-199a-1	hsa-miR-199a-5p	hsa-miR-539-5p/hsa-miR-199a-5p
hsa-miR-539-5p	REST	23592263	REST	hsa-mir-199a-1	Repression	24391856	hsa-mir-199a-1	hsa-miR-199a-3p	hsa-miR-539-5p/hsa-miR-199a-3p
hsa-miR-4638-3p	REST	23592263	REST	hsa-mir-199a-1	Repression	24391856	hsa-mir-199a-1	hsa-miR-199a-5p	hsa-miR-4638-3p/hsa-miR-199a-5p
hsa-miR-4638-3p	REST	23592263	REST	hsa-mir-199a-1	Repression	24391856	hsa-mir-199a-1	hsa-miR-199a-3p	hsa-miR-4638-3p/hsa-miR-199a-3p
hsa-miR-4732-3p	REST	23592263	REST	hsa-mir-199a-1	Repression	24391856	hsa-mir-199a-1	hsa-miR-199a-5p	hsa-miR-4732-3p/hsa-miR-199a-5p
hsa-miR-4732-3p	REST	23592263	REST	hsa-mir-199a-1	Repression	24391856	hsa-mir-199a-1	hsa-miR-199a-3p	hsa-miR-4732-3p/hsa-miR-199a-3p
hsa-miR-345-3p	REST	23592263	REST	hsa-mir-199a-1	Repression	24391856	hsa-mir-199a-1	hsa-miR-199a-5p	hsa-miR-345-3p/hsa-miR-199a-5p
hsa-miR-345-3p	REST	23592263	REST	hsa-mir-199a-1	Repression	24391856	hsa-mir-199a-1	hsa-miR-199a-3p	hsa-miR-345-3p/hsa-miR-199a-3p
hsa-miR-548c-3p	REST	23592263	REST	hsa-mir-199a-1	Repression	24391856	hsa-mir-199a-1	hsa-miR-199a-5p	hsa-miR-548c-3p/hsa-miR-199a-5p
hsa-miR-548c-3p	REST	23592263	REST	hsa-mir-199a-1	Repression	24391856	hsa-mir-199a-1	hsa-miR-199a-3p	hsa-miR-548c-3p/hsa-miR-199a-3p
hsa-miR-378b	REST	23592263	REST	hsa-mir-199a-1	Repression	24391856	hsa-mir-199a-1	hsa-miR-199a-5p	hsa-miR-378b/hsa-miR-199a-5p
hsa-miR-378b	REST	23592263	REST	hsa-mir-199a-1	Repression	24391856	hsa-mir-199a-1	hsa-miR-199a-3p	hsa-miR-378b/hsa-miR-199a-3p
hsa-miR-378a-3p	REST	23592263	REST	hsa-mir-199a-1	Repression	24391856	hsa-mir-199a-1	hsa-miR-199a-5p	hsa-miR-378a-3p/hsa-miR-199a-5p
hsa-miR-378a-3p	REST	23592263	REST	hsa-mir-199a-1	Repression	24391856	hsa-mir-199a-1	hsa-miR-199a-3p	hsa-miR-378a-3p/hsa-miR-199a-3p
hsa-miR-378f	REST	23592263	REST	hsa-mir-199a-1	Repression	24391856	hsa-mir-199a-1	hsa-miR-199a-5p	hsa-miR-378f/hsa-miR-199a-5p
hsa-miR-378f	REST	23592263	REST	hsa-mir-199a-1	Repression	24391856	hsa-mir-199a-1	hsa-miR-199a-3p	hsa-miR-378f/hsa-miR-199a-3p
hsa-miR-378h	REST	23592263	REST	hsa-mir-199a-1	Repression	24391856	hsa-mir-199a-1	hsa-miR-199a-5p	hsa-miR-378h/hsa-miR-199a-5p
hsa-miR-378h	REST	23592263	REST	hsa-mir-199a-1	Repression	24391856	hsa-mir-199a-1	hsa-miR-199a-3p	hsa-miR-378h/hsa-miR-199a-3p
hsa-miR-378i	REST	23592263	REST	hsa-mir-199a-1	Repression	24391856	hsa-mir-199a-1	hsa-miR-199a-5p	hsa-miR-378i/hsa-miR-199a-5p
hsa-miR-378i	REST	23592263	REST	hsa-mir-199a-1	Repression	24391856	hsa-mir-199a-1	hsa-miR-199a-3p	hsa-miR-378i/hsa-miR-199a-3p
hsa-miR-378e	REST	23592263	REST	hsa-mir-199a-1	Repression	24391856	hsa-mir-199a-1	hsa-miR-199a-5p	hsa-miR-378e/hsa-miR-199a-5p
hsa-miR-378e	REST	23592263	REST	hsa-mir-199a-1	Repression	24391856	hsa-mir-199a-1	hsa-miR-199a-3p	hsa-miR-378e/hsa-miR-199a-3p
hsa-miR-378c	REST	23592263	REST	hsa-mir-199a-1	Repression	24391856	hsa-mir-199a-1	hsa-miR-199a-5p	hsa-miR-378c/hsa-miR-199a-5p
hsa-miR-378c	REST	23592263	REST	hsa-mir-199a-1	Repression	24391856	hsa-mir-199a-1	hsa-miR-199a-3p	hsa-miR-378c/hsa-miR-199a-3p
hsa-miR-422a	REST	23592263	REST	hsa-mir-199a-1	Repression	24391856	hsa-mir-199a-1	hsa-miR-199a-5p	hsa-miR-422a/hsa-miR-199a-5p
hsa-miR-422a	REST	23592263	REST	hsa-mir-199a-1	Repression	24391856	hsa-mir-199a-1	hsa-miR-199a-3p	hsa-miR-422a/hsa-miR-199a-3p
hsa-miR-378d	REST	23592263	REST	hsa-mir-199a-1	Repression	24391856	hsa-mir-199a-1	hsa-miR-199a-5p	hsa-miR-378d/hsa-miR-199a-5p
hsa-miR-378d	REST	23592263	REST	hsa-mir-199a-1	Repression	24391856	hsa-mir-199a-1	hsa-miR-199a-3p	hsa-miR-378d/hsa-miR-199a-3p
hsa-miR-9-3p	REST	23592263	REST	hsa-mir-199a-1	Repression	24391856	hsa-mir-199a-1	hsa-miR-199a-5p	hsa-miR-9-3p/hsa-miR-199a-5p
hsa-miR-9-3p	REST	23592263	REST	hsa-mir-199a-1	Repression	24391856	hsa-mir-199a-1	hsa-miR-199a-3p	hsa-miR-9-3p/hsa-miR-199a-3p
hsa-miR-5703	REST	23446348	REST	hsa-mir-199a-1	Repression	24391856	hsa-mir-199a-1	hsa-miR-199a-5p	hsa-miR-5703/hsa-miR-199a-5p
hsa-miR-5703	REST	23446348	REST	hsa-mir-199a-1	Repression	24391856	hsa-mir-199a-1	hsa-miR-199a-3p	hsa-miR-5703/hsa-miR-199a-3p
hsa-miR-4434	REST	23446348	REST	hsa-mir-199a-1	Repression	24391856	hsa-mir-199a-1	hsa-miR-199a-5p	hsa-miR-4434/hsa-miR-199a-5p
hsa-miR-4434	REST	23446348	REST	hsa-mir-199a-1	Repression	24391856	hsa-mir-199a-1	hsa-miR-199a-3p	hsa-miR-4434/hsa-miR-199a-3p
hsa-miR-4516	REST	23446348	REST	hsa-mir-199a-1	Repression	24391856	hsa-mir-199a-1	hsa-miR-199a-5p	hsa-miR-4516/hsa-miR-199a-5p
hsa-miR-4516	REST	23446348	REST	hsa-mir-199a-1	Repression	24391856	hsa-mir-199a-1	hsa-miR-199a-3p	hsa-miR-4516/hsa-miR-199a-3p
hsa-miR-494-3p	REST	23446348	REST	hsa-mir-199a-1	Repression	24391856	hsa-mir-199a-1	hsa-miR-199a-5p	hsa-miR-494-3p/hsa-miR-199a-5p
hsa-miR-494-3p	REST	23446348	REST	hsa-mir-199a-1	Repression	24391856	hsa-mir-199a-1	hsa-miR-199a-3p	hsa-miR-494-3p/hsa-miR-199a-3p
hsa-miR-7844-5p	REST	23446348	REST	hsa-mir-199a-1	Repression	24391856	hsa-mir-199a-1	hsa-miR-199a-5p	hsa-miR-7844-5p/hsa-miR-199a-5p
hsa-miR-7844-5p	REST	23446348	REST	hsa-mir-199a-1	Repression	24391856	hsa-mir-199a-1	hsa-miR-199a-3p	hsa-miR-7844-5p/hsa-miR-199a-3p
hsa-miR-6083	REST	22012620	REST	hsa-mir-199a-1	Repression	24391856	hsa-mir-199a-1	hsa-miR-199a-5p	hsa-miR-6083/hsa-miR-199a-5p
hsa-miR-6083	REST	22012620	REST	hsa-mir-199a-1	Repression	24391856	hsa-mir-199a-1	hsa-miR-199a-3p	hsa-miR-6083/hsa-miR-199a-3p
hsa-miR-676-5p	REST	22012620	REST	hsa-mir-199a-1	Repression	24391856	hsa-mir-199a-1	hsa-miR-199a-5p	hsa-miR-676-5p/hsa-miR-199a-5p
hsa-miR-676-5p	REST	22012620	REST	hsa-mir-199a-1	Repression	24391856	hsa-mir-199a-1	hsa-miR-199a-3p	hsa-miR-676-5p/hsa-miR-199a-3p
hsa-miR-302a-5p	REST	22012620	REST	hsa-mir-199a-1	Repression	24391856	hsa-mir-199a-1	hsa-miR-199a-5p	hsa-miR-302a-5p/hsa-miR-199a-5p
hsa-miR-302a-5p	REST	22012620	REST	hsa-mir-199a-1	Repression	24391856	hsa-mir-199a-1	hsa-miR-199a-3p	hsa-miR-302a-5p/hsa-miR-199a-3p
hsa-miR-421	REST	20371350	REST	hsa-mir-199a-1	Repression	24391856	hsa-mir-199a-1	hsa-miR-199a-5p	hsa-miR-421/hsa-miR-199a-5p
hsa-miR-421	REST	20371350	REST	hsa-mir-199a-1	Repression	24391856	hsa-mir-199a-1	hsa-miR-199a-3p	hsa-miR-421/hsa-miR-199a-3p
hsa-miR-7159-5p	REST	20371350	REST	hsa-mir-199a-1	Repression	24391856	hsa-mir-199a-1	hsa-miR-199a-5p	hsa-miR-7159-5p/hsa-miR-199a-5p
hsa-miR-7159-5p	REST	20371350	REST	hsa-mir-199a-1	Repression	24391856	hsa-mir-199a-1	hsa-miR-199a-3p	hsa-miR-7159-5p/hsa-miR-199a-3p
hsa-miR-138-2-3p	REST	20371350	REST	hsa-mir-199a-1	Repression	24391856	hsa-mir-199a-1	hsa-miR-199a-5p	hsa-miR-138-2-3p/hsa-miR-199a-5p
hsa-miR-138-2-3p	REST	20371350	REST	hsa-mir-199a-1	Repression	24391856	hsa-mir-199a-1	hsa-miR-199a-3p	hsa-miR-138-2-3p/hsa-miR-199a-3p
hsa-miR-892c-3p	REST	20371350	REST	hsa-mir-199a-1	Repression	24391856	hsa-mir-199a-1	hsa-miR-199a-5p	hsa-miR-892c-3p/hsa-miR-199a-5p
hsa-miR-892c-3p	REST	20371350	REST	hsa-mir-199a-1	Repression	24391856	hsa-mir-199a-1	hsa-miR-199a-3p	hsa-miR-892c-3p/hsa-miR-199a-3p
hsa-miR-4676-3p	REST	20371350	REST	hsa-mir-199a-1	Repression	24391856	hsa-mir-199a-1	hsa-miR-199a-5p	hsa-miR-4676-3p/hsa-miR-199a-5p
hsa-miR-4676-3p	REST	20371350	REST	hsa-mir-199a-1	Repression	24391856	hsa-mir-199a-1	hsa-miR-199a-3p	hsa-miR-4676-3p/hsa-miR-199a-3p
hsa-miR-452-5p	REST	20371350	REST	hsa-mir-199a-1	Repression	24391856	hsa-mir-199a-1	hsa-miR-199a-5p	hsa-miR-452-5p/hsa-miR-199a-5p
hsa-miR-452-5p	REST	20371350	REST	hsa-mir-199a-1	Repression	24391856	hsa-mir-199a-1	hsa-miR-199a-3p	hsa-miR-452-5p/hsa-miR-199a-3p
hsa-miR-505-3p	REST	20371350	REST	hsa-mir-199a-1	Repression	24391856	hsa-mir-199a-1	hsa-miR-199a-5p	hsa-miR-505-3p/hsa-miR-199a-5p
hsa-miR-505-3p	REST	20371350	REST	hsa-mir-199a-1	Repression	24391856	hsa-mir-199a-1	hsa-miR-199a-3p	hsa-miR-505-3p/hsa-miR-199a-3p
hsa-miR-4668-5p	REST	20371350	REST	hsa-mir-199a-1	Repression	24391856	hsa-mir-199a-1	hsa-miR-199a-5p	hsa-miR-4668-5p/hsa-miR-199a-5p
hsa-miR-4668-5p	REST	20371350	REST	hsa-mir-199a-1	Repression	24391856	hsa-mir-199a-1	hsa-miR-199a-3p	hsa-miR-4668-5p/hsa-miR-199a-3p
hsa-miR-6769a-3p	REST	20371350	REST	hsa-mir-199a-1	Repression	24391856	hsa-mir-199a-1	hsa-miR-199a-5p	hsa-miR-6769a-3p/hsa-miR-199a-5p
hsa-miR-6769a-3p	REST	20371350	REST	hsa-mir-199a-1	Repression	24391856	hsa-mir-199a-1	hsa-miR-199a-3p	hsa-miR-6769a-3p/hsa-miR-199a-3p
hsa-miR-3943	REST	20371350	REST	hsa-mir-199a-1	Repression	24391856	hsa-mir-199a-1	hsa-miR-199a-5p	hsa-miR-3943/hsa-miR-199a-5p
hsa-miR-3943	REST	20371350	REST	hsa-mir-199a-1	Repression	24391856	hsa-mir-199a-1	hsa-miR-199a-3p	hsa-miR-3943/hsa-miR-199a-3p
hsa-miR-410-3p	REST	20371350	REST	hsa-mir-199a-1	Repression	24391856	hsa-mir-199a-1	hsa-miR-199a-5p	hsa-miR-410-3p/hsa-miR-199a-5p
hsa-miR-410-3p	REST	20371350	REST	hsa-mir-199a-1	Repression	24391856	hsa-mir-199a-1	hsa-miR-199a-3p	hsa-miR-410-3p/hsa-miR-199a-3p
hsa-miR-122-5p	SRF	19726678	SRF	hsa-mir-199a-1	Activation	25080937	hsa-mir-199a-1	hsa-miR-199a-5p	hsa-miR-122-5p/hsa-miR-199a-5p
hsa-miR-122-5p	SRF	19726678	SRF	hsa-mir-199a-1	Activation	25080937	hsa-mir-199a-1	hsa-miR-199a-3p	hsa-miR-122-5p/hsa-miR-199a-3p
hsa-miR-483-5p	SRF	21893058	SRF	hsa-mir-199a-1	Activation	25080937	hsa-mir-199a-1	hsa-miR-199a-5p	hsa-miR-483-5p/hsa-miR-199a-5p
hsa-miR-483-5p	SRF	21893058	SRF	hsa-mir-199a-1	Activation	25080937	hsa-mir-199a-1	hsa-miR-199a-3p	hsa-miR-483-5p/hsa-miR-199a-3p
hsa-miR-9-5p	SRF	22907787	SRF	hsa-mir-199a-1	Activation	25080937	hsa-mir-199a-1	hsa-miR-199a-5p	hsa-miR-9-5p/hsa-miR-199a-5p
hsa-miR-9-5p	SRF	22907787	SRF	hsa-mir-199a-1	Activation	25080937	hsa-mir-199a-1	hsa-miR-199a-3p	hsa-miR-9-5p/hsa-miR-199a-3p
hsa-miR-200a-3p	SRF	22907787	SRF	hsa-mir-199a-1	Activation	25080937	hsa-mir-199a-1	hsa-miR-199a-5p	hsa-miR-200a-3p/hsa-miR-199a-5p
hsa-miR-200a-3p	SRF	22907787	SRF	hsa-mir-199a-1	Activation	25080937	hsa-mir-199a-1	hsa-miR-199a-3p	hsa-miR-200a-3p/hsa-miR-199a-3p
hsa-miR-1-3p	SRF	20458751	SRF	hsa-mir-199a-1	Activation	25080937	hsa-mir-199a-1	hsa-miR-199a-5p	hsa-miR-1-3p/hsa-miR-199a-5p
hsa-miR-1-3p	SRF	20458751	SRF	hsa-mir-199a-1	Activation	25080937	hsa-mir-199a-1	hsa-miR-199a-3p	hsa-miR-1-3p/hsa-miR-199a-3p
hsa-miR-26b-5p	SRF	19088304	SRF	hsa-mir-199a-1	Activation	25080937	hsa-mir-199a-1	hsa-miR-199a-5p	hsa-miR-26b-5p/hsa-miR-199a-5p
hsa-miR-26b-5p	SRF	19088304	SRF	hsa-mir-199a-1	Activation	25080937	hsa-mir-199a-1	hsa-miR-199a-3p	hsa-miR-26b-5p/hsa-miR-199a-3p
hsa-miR-18a-3p	SRF	23622248	SRF	hsa-mir-199a-1	Activation	25080937	hsa-mir-199a-1	hsa-miR-199a-5p	hsa-miR-18a-3p/hsa-miR-199a-5p
hsa-miR-18a-3p	SRF	23622248	SRF	hsa-mir-199a-1	Activation	25080937	hsa-mir-199a-1	hsa-miR-199a-3p	hsa-miR-18a-3p/hsa-miR-199a-3p
hsa-miR-484	SRF	23622248	SRF	hsa-mir-199a-1	Activation	25080937	hsa-mir-199a-1	hsa-miR-199a-5p	hsa-miR-484/hsa-miR-199a-5p
hsa-miR-484	SRF	23622248	SRF	hsa-mir-199a-1	Activation	25080937	hsa-mir-199a-1	hsa-miR-199a-3p	hsa-miR-484/hsa-miR-199a-3p
hsa-miR-324-3p	SRF	23622248	SRF	hsa-mir-199a-1	Activation	25080937	hsa-mir-199a-1	hsa-miR-199a-5p	hsa-miR-324-3p/hsa-miR-199a-5p
hsa-miR-324-3p	SRF	23622248	SRF	hsa-mir-199a-1	Activation	25080937	hsa-mir-199a-1	hsa-miR-199a-3p	hsa-miR-324-3p/hsa-miR-199a-3p
hsa-miR-331-3p	SRF	23622248	SRF	hsa-mir-199a-1	Activation	25080937	hsa-mir-199a-1	hsa-miR-199a-5p	hsa-miR-331-3p/hsa-miR-199a-5p
hsa-miR-331-3p	SRF	23622248	SRF	hsa-mir-199a-1	Activation	25080937	hsa-mir-199a-1	hsa-miR-199a-3p	hsa-miR-331-3p/hsa-miR-199a-3p
hsa-miR-320a	SRF	23622248	SRF	hsa-mir-199a-1	Activation	25080937	hsa-mir-199a-1	hsa-miR-199a-5p	hsa-miR-320a/hsa-miR-199a-5p
hsa-miR-320a	SRF	23622248	SRF	hsa-mir-199a-1	Activation	25080937	hsa-mir-199a-1	hsa-miR-199a-3p	hsa-miR-320a/hsa-miR-199a-3p
hsa-miR-92a-3p	SRF	23622248	SRF	hsa-mir-199a-1	Activation	25080937	hsa-mir-199a-1	hsa-miR-199a-5p	hsa-miR-92a-3p/hsa-miR-199a-5p
hsa-miR-92a-3p	SRF	23622248	SRF	hsa-mir-199a-1	Activation	25080937	hsa-mir-199a-1	hsa-miR-199a-3p	hsa-miR-92a-3p/hsa-miR-199a-3p
hsa-miR-6804-3p	SRF	19536157	SRF	hsa-mir-199a-1	Activation	25080937	hsa-mir-199a-1	hsa-miR-199a-5p	hsa-miR-6804-3p/hsa-miR-199a-5p
hsa-miR-6804-3p	SRF	19536157	SRF	hsa-mir-199a-1	Activation	25080937	hsa-mir-199a-1	hsa-miR-199a-3p	hsa-miR-6804-3p/hsa-miR-199a-3p
hsa-miR-3074-5p	SRF	19536157	SRF	hsa-mir-199a-1	Activation	25080937	hsa-mir-199a-1	hsa-miR-199a-5p	hsa-miR-3074-5p/hsa-miR-199a-5p
hsa-miR-3074-5p	SRF	19536157	SRF	hsa-mir-199a-1	Activation	25080937	hsa-mir-199a-1	hsa-miR-199a-3p	hsa-miR-3074-5p/hsa-miR-199a-3p
hsa-miR-1229-3p	SRF	19536157	SRF	hsa-mir-199a-1	Activation	25080937	hsa-mir-199a-1	hsa-miR-199a-5p	hsa-miR-1229-3p/hsa-miR-199a-5p
hsa-miR-1229-3p	SRF	19536157	SRF	hsa-mir-199a-1	Activation	25080937	hsa-mir-199a-1	hsa-miR-199a-3p	hsa-miR-1229-3p/hsa-miR-199a-3p
hsa-miR-6802-3p	SRF	19536157	SRF	hsa-mir-199a-1	Activation	25080937	hsa-mir-199a-1	hsa-miR-199a-5p	hsa-miR-6802-3p/hsa-miR-199a-5p
hsa-miR-6802-3p	SRF	19536157	SRF	hsa-mir-199a-1	Activation	25080937	hsa-mir-199a-1	hsa-miR-199a-3p	hsa-miR-6802-3p/hsa-miR-199a-3p
hsa-miR-6781-3p	SRF	19536157	SRF	hsa-mir-199a-1	Activation	25080937	hsa-mir-199a-1	hsa-miR-199a-5p	hsa-miR-6781-3p/hsa-miR-199a-5p
hsa-miR-6781-3p	SRF	19536157	SRF	hsa-mir-199a-1	Activation	25080937	hsa-mir-199a-1	hsa-miR-199a-3p	hsa-miR-6781-3p/hsa-miR-199a-3p
hsa-miR-2682-3p	SRF	19536157	SRF	hsa-mir-199a-1	Activation	25080937	hsa-mir-199a-1	hsa-miR-199a-5p	hsa-miR-2682-3p/hsa-miR-199a-5p
hsa-miR-2682-3p	SRF	19536157	SRF	hsa-mir-199a-1	Activation	25080937	hsa-mir-199a-1	hsa-miR-199a-3p	hsa-miR-2682-3p/hsa-miR-199a-3p
hsa-miR-6862-3p	SRF	19536157	SRF	hsa-mir-199a-1	Activation	25080937	hsa-mir-199a-1	hsa-miR-199a-5p	hsa-miR-6862-3p/hsa-miR-199a-5p
hsa-miR-6862-3p	SRF	19536157	SRF	hsa-mir-199a-1	Activation	25080937	hsa-mir-199a-1	hsa-miR-199a-3p	hsa-miR-6862-3p/hsa-miR-199a-3p
hsa-miR-6784-3p	SRF	19536157	SRF	hsa-mir-199a-1	Activation	25080937	hsa-mir-199a-1	hsa-miR-199a-5p	hsa-miR-6784-3p/hsa-miR-199a-5p
hsa-miR-6784-3p	SRF	19536157	SRF	hsa-mir-199a-1	Activation	25080937	hsa-mir-199a-1	hsa-miR-199a-3p	hsa-miR-6784-3p/hsa-miR-199a-3p
hsa-miR-6511b-3p	SRF	19536157	SRF	hsa-mir-199a-1	Activation	25080937	hsa-mir-199a-1	hsa-miR-199a-5p	hsa-miR-6511b-3p/hsa-miR-199a-5p
hsa-miR-6511b-3p	SRF	19536157	SRF	hsa-mir-199a-1	Activation	25080937	hsa-mir-199a-1	hsa-miR-199a-3p	hsa-miR-6511b-3p/hsa-miR-199a-3p
hsa-miR-6511a-3p	SRF	19536157	SRF	hsa-mir-199a-1	Activation	25080937	hsa-mir-199a-1	hsa-miR-199a-5p	hsa-miR-6511a-3p/hsa-miR-199a-5p
hsa-miR-6511a-3p	SRF	19536157	SRF	hsa-mir-199a-1	Activation	25080937	hsa-mir-199a-1	hsa-miR-199a-3p	hsa-miR-6511a-3p/hsa-miR-199a-3p
hsa-miR-6747-3p	SRF	19536157	SRF	hsa-mir-199a-1	Activation	25080937	hsa-mir-199a-1	hsa-miR-199a-5p	hsa-miR-6747-3p/hsa-miR-199a-5p
hsa-miR-6747-3p	SRF	19536157	SRF	hsa-mir-199a-1	Activation	25080937	hsa-mir-199a-1	hsa-miR-199a-3p	hsa-miR-6747-3p/hsa-miR-199a-3p
hsa-miR-6727-3p	SRF	19536157	SRF	hsa-mir-199a-1	Activation	25080937	hsa-mir-199a-1	hsa-miR-199a-5p	hsa-miR-6727-3p/hsa-miR-199a-5p
hsa-miR-6727-3p	SRF	19536157	SRF	hsa-mir-199a-1	Activation	25080937	hsa-mir-199a-1	hsa-miR-199a-3p	hsa-miR-6727-3p/hsa-miR-199a-3p
hsa-miR-4722-3p	SRF	19536157	SRF	hsa-mir-199a-1	Activation	25080937	hsa-mir-199a-1	hsa-miR-199a-5p	hsa-miR-4722-3p/hsa-miR-199a-5p
hsa-miR-4722-3p	SRF	19536157	SRF	hsa-mir-199a-1	Activation	25080937	hsa-mir-199a-1	hsa-miR-199a-3p	hsa-miR-4722-3p/hsa-miR-199a-3p
hsa-miR-4640-3p	SRF	19536157	SRF	hsa-mir-199a-1	Activation	25080937	hsa-mir-199a-1	hsa-miR-199a-5p	hsa-miR-4640-3p/hsa-miR-199a-5p
hsa-miR-4640-3p	SRF	19536157	SRF	hsa-mir-199a-1	Activation	25080937	hsa-mir-199a-1	hsa-miR-199a-3p	hsa-miR-4640-3p/hsa-miR-199a-3p
hsa-miR-483-3p	SRF	26801758	SRF	hsa-mir-199a-1	Activation	25080937	hsa-mir-199a-1	hsa-miR-199a-5p	hsa-miR-483-3p/hsa-miR-199a-5p
hsa-miR-483-3p	SRF	26801758	SRF	hsa-mir-199a-1	Activation	25080937	hsa-mir-199a-1	hsa-miR-199a-3p	hsa-miR-483-3p/hsa-miR-199a-3p
hsa-miR-101-3p	SRF	28251884	SRF	hsa-mir-199a-1	Activation	25080937	hsa-mir-199a-1	hsa-miR-199a-5p	hsa-miR-101-3p/hsa-miR-199a-5p
hsa-miR-101-3p	SRF	28251884	SRF	hsa-mir-199a-1	Activation	25080937	hsa-mir-199a-1	hsa-miR-199a-3p	hsa-miR-101-3p/hsa-miR-199a-3p
hsa-miR-1294	SRF	26701625	SRF	hsa-mir-199a-1	Activation	25080937	hsa-mir-199a-1	hsa-miR-199a-5p	hsa-miR-1294/hsa-miR-199a-5p
hsa-miR-1294	SRF	26701625	SRF	hsa-mir-199a-1	Activation	25080937	hsa-mir-199a-1	hsa-miR-199a-3p	hsa-miR-1294/hsa-miR-199a-3p
hsa-miR-1321	SRF	26701625	SRF	hsa-mir-199a-1	Activation	25080937	hsa-mir-199a-1	hsa-miR-199a-5p	hsa-miR-1321/hsa-miR-199a-5p
hsa-miR-1321	SRF	26701625	SRF	hsa-mir-199a-1	Activation	25080937	hsa-mir-199a-1	hsa-miR-199a-3p	hsa-miR-1321/hsa-miR-199a-3p
hsa-miR-1827	SRF	26701625	SRF	hsa-mir-199a-1	Activation	25080937	hsa-mir-199a-1	hsa-miR-199a-5p	hsa-miR-1827/hsa-miR-199a-5p
hsa-miR-1827	SRF	26701625	SRF	hsa-mir-199a-1	Activation	25080937	hsa-mir-199a-1	hsa-miR-199a-3p	hsa-miR-1827/hsa-miR-199a-3p
hsa-miR-28-5p	SRF	26701625	SRF	hsa-mir-199a-1	Activation	25080937	hsa-mir-199a-1	hsa-miR-199a-5p	hsa-miR-28-5p/hsa-miR-199a-5p
hsa-miR-28-5p	SRF	26701625	SRF	hsa-mir-199a-1	Activation	25080937	hsa-mir-199a-1	hsa-miR-199a-3p	hsa-miR-28-5p/hsa-miR-199a-3p
hsa-miR-3126-5p	SRF	26701625	SRF	hsa-mir-199a-1	Activation	25080937	hsa-mir-199a-1	hsa-miR-199a-5p	hsa-miR-3126-5p/hsa-miR-199a-5p
hsa-miR-3126-5p	SRF	26701625	SRF	hsa-mir-199a-1	Activation	25080937	hsa-mir-199a-1	hsa-miR-199a-3p	hsa-miR-3126-5p/hsa-miR-199a-3p
hsa-miR-3139	SRF	26701625	SRF	hsa-mir-199a-1	Activation	25080937	hsa-mir-199a-1	hsa-miR-199a-5p	hsa-miR-3139/hsa-miR-199a-5p
hsa-miR-3139	SRF	26701625	SRF	hsa-mir-199a-1	Activation	25080937	hsa-mir-199a-1	hsa-miR-199a-3p	hsa-miR-3139/hsa-miR-199a-3p
hsa-miR-3160-3p	SRF	26701625	SRF	hsa-mir-199a-1	Activation	25080937	hsa-mir-199a-1	hsa-miR-199a-5p	hsa-miR-3160-3p/hsa-miR-199a-5p
hsa-miR-3160-3p	SRF	26701625	SRF	hsa-mir-199a-1	Activation	25080937	hsa-mir-199a-1	hsa-miR-199a-3p	hsa-miR-3160-3p/hsa-miR-199a-3p
hsa-miR-3175	SRF	26701625	SRF	hsa-mir-199a-1	Activation	25080937	hsa-mir-199a-1	hsa-miR-199a-5p	hsa-miR-3175/hsa-miR-199a-5p
hsa-miR-3175	SRF	26701625	SRF	hsa-mir-199a-1	Activation	25080937	hsa-mir-199a-1	hsa-miR-199a-3p	hsa-miR-3175/hsa-miR-199a-3p
hsa-miR-3179	SRF	26701625	SRF	hsa-mir-199a-1	Activation	25080937	hsa-mir-199a-1	hsa-miR-199a-5p	hsa-miR-3179/hsa-miR-199a-5p
hsa-miR-3179	SRF	26701625	SRF	hsa-mir-199a-1	Activation	25080937	hsa-mir-199a-1	hsa-miR-199a-3p	hsa-miR-3179/hsa-miR-199a-3p
hsa-miR-3185	SRF	26701625	SRF	hsa-mir-199a-1	Activation	25080937	hsa-mir-199a-1	hsa-miR-199a-5p	hsa-miR-3185/hsa-miR-199a-5p
hsa-miR-3185	SRF	26701625	SRF	hsa-mir-199a-1	Activation	25080937	hsa-mir-199a-1	hsa-miR-199a-3p	hsa-miR-3185/hsa-miR-199a-3p
hsa-miR-3612	SRF	26701625	SRF	hsa-mir-199a-1	Activation	25080937	hsa-mir-199a-1	hsa-miR-199a-5p	hsa-miR-3612/hsa-miR-199a-5p
hsa-miR-3612	SRF	26701625	SRF	hsa-mir-199a-1	Activation	25080937	hsa-mir-199a-1	hsa-miR-199a-3p	hsa-miR-3612/hsa-miR-199a-3p
hsa-miR-363-5p	SRF	26701625	SRF	hsa-mir-199a-1	Activation	25080937	hsa-mir-199a-1	hsa-miR-199a-5p	hsa-miR-363-5p/hsa-miR-199a-5p
hsa-miR-363-5p	SRF	26701625	SRF	hsa-mir-199a-1	Activation	25080937	hsa-mir-199a-1	hsa-miR-199a-3p	hsa-miR-363-5p/hsa-miR-199a-3p
hsa-miR-3664-3p	SRF	26701625	SRF	hsa-mir-199a-1	Activation	25080937	hsa-mir-199a-1	hsa-miR-199a-5p	hsa-miR-3664-3p/hsa-miR-199a-5p
hsa-miR-3664-3p	SRF	26701625	SRF	hsa-mir-199a-1	Activation	25080937	hsa-mir-199a-1	hsa-miR-199a-3p	hsa-miR-3664-3p/hsa-miR-199a-3p
hsa-miR-3915	SRF	26701625	SRF	hsa-mir-199a-1	Activation	25080937	hsa-mir-199a-1	hsa-miR-199a-5p	hsa-miR-3915/hsa-miR-199a-5p
hsa-miR-3915	SRF	26701625	SRF	hsa-mir-199a-1	Activation	25080937	hsa-mir-199a-1	hsa-miR-199a-3p	hsa-miR-3915/hsa-miR-199a-3p
hsa-miR-3928-3p	SRF	26701625	SRF	hsa-mir-199a-1	Activation	25080937	hsa-mir-199a-1	hsa-miR-199a-5p	hsa-miR-3928-3p/hsa-miR-199a-5p
hsa-miR-3928-3p	SRF	26701625	SRF	hsa-mir-199a-1	Activation	25080937	hsa-mir-199a-1	hsa-miR-199a-3p	hsa-miR-3928-3p/hsa-miR-199a-3p
hsa-miR-3929	SRF	26701625	SRF	hsa-mir-199a-1	Activation	25080937	hsa-mir-199a-1	hsa-miR-199a-5p	hsa-miR-3929/hsa-miR-199a-5p
hsa-miR-3929	SRF	26701625	SRF	hsa-mir-199a-1	Activation	25080937	hsa-mir-199a-1	hsa-miR-199a-3p	hsa-miR-3929/hsa-miR-199a-3p
hsa-miR-3943	SRF	26701625	SRF	hsa-mir-199a-1	Activation	25080937	hsa-mir-199a-1	hsa-miR-199a-5p	hsa-miR-3943/hsa-miR-199a-5p
hsa-miR-3943	SRF	26701625	SRF	hsa-mir-199a-1	Activation	25080937	hsa-mir-199a-1	hsa-miR-199a-3p	hsa-miR-3943/hsa-miR-199a-3p
hsa-miR-4302	SRF	26701625	SRF	hsa-mir-199a-1	Activation	25080937	hsa-mir-199a-1	hsa-miR-199a-5p	hsa-miR-4302/hsa-miR-199a-5p
hsa-miR-4302	SRF	26701625	SRF	hsa-mir-199a-1	Activation	25080937	hsa-mir-199a-1	hsa-miR-199a-3p	hsa-miR-4302/hsa-miR-199a-3p
hsa-miR-4316	SRF	26701625	SRF	hsa-mir-199a-1	Activation	25080937	hsa-mir-199a-1	hsa-miR-199a-5p	hsa-miR-4316/hsa-miR-199a-5p
hsa-miR-4316	SRF	26701625	SRF	hsa-mir-199a-1	Activation	25080937	hsa-mir-199a-1	hsa-miR-199a-3p	hsa-miR-4316/hsa-miR-199a-3p
hsa-miR-4419a	SRF	26701625	SRF	hsa-mir-199a-1	Activation	25080937	hsa-mir-199a-1	hsa-miR-199a-5p	hsa-miR-4419a/hsa-miR-199a-5p
hsa-miR-4419a	SRF	26701625	SRF	hsa-mir-199a-1	Activation	25080937	hsa-mir-199a-1	hsa-miR-199a-3p	hsa-miR-4419a/hsa-miR-199a-3p
hsa-miR-4419b	SRF	26701625	SRF	hsa-mir-199a-1	Activation	25080937	hsa-mir-199a-1	hsa-miR-199a-5p	hsa-miR-4419b/hsa-miR-199a-5p
hsa-miR-4419b	SRF	26701625	SRF	hsa-mir-199a-1	Activation	25080937	hsa-mir-199a-1	hsa-miR-199a-3p	hsa-miR-4419b/hsa-miR-199a-3p
hsa-miR-4433a-3p	SRF	26701625	SRF	hsa-mir-199a-1	Activation	25080937	hsa-mir-199a-1	hsa-miR-199a-5p	hsa-miR-4433a-3p/hsa-miR-199a-5p
hsa-miR-4433a-3p	SRF	26701625	SRF	hsa-mir-199a-1	Activation	25080937	hsa-mir-199a-1	hsa-miR-199a-3p	hsa-miR-4433a-3p/hsa-miR-199a-3p
hsa-miR-4443	SRF	26701625	SRF	hsa-mir-199a-1	Activation	25080937	hsa-mir-199a-1	hsa-miR-199a-5p	hsa-miR-4443/hsa-miR-199a-5p
hsa-miR-4443	SRF	26701625	SRF	hsa-mir-199a-1	Activation	25080937	hsa-mir-199a-1	hsa-miR-199a-3p	hsa-miR-4443/hsa-miR-199a-3p
hsa-miR-4459	SRF	26701625	SRF	hsa-mir-199a-1	Activation	25080937	hsa-mir-199a-1	hsa-miR-199a-5p	hsa-miR-4459/hsa-miR-199a-5p
hsa-miR-4459	SRF	26701625	SRF	hsa-mir-199a-1	Activation	25080937	hsa-mir-199a-1	hsa-miR-199a-3p	hsa-miR-4459/hsa-miR-199a-3p
hsa-miR-4478	SRF	26701625	SRF	hsa-mir-199a-1	Activation	25080937	hsa-mir-199a-1	hsa-miR-199a-5p	hsa-miR-4478/hsa-miR-199a-5p
hsa-miR-4478	SRF	26701625	SRF	hsa-mir-199a-1	Activation	25080937	hsa-mir-199a-1	hsa-miR-199a-3p	hsa-miR-4478/hsa-miR-199a-3p
hsa-miR-4510	SRF	26701625	SRF	hsa-mir-199a-1	Activation	25080937	hsa-mir-199a-1	hsa-miR-199a-5p	hsa-miR-4510/hsa-miR-199a-5p
hsa-miR-4510	SRF	26701625	SRF	hsa-mir-199a-1	Activation	25080937	hsa-mir-199a-1	hsa-miR-199a-3p	hsa-miR-4510/hsa-miR-199a-3p
hsa-miR-4514	SRF	26701625	SRF	hsa-mir-199a-1	Activation	25080937	hsa-mir-199a-1	hsa-miR-199a-5p	hsa-miR-4514/hsa-miR-199a-5p
hsa-miR-4514	SRF	26701625	SRF	hsa-mir-199a-1	Activation	25080937	hsa-mir-199a-1	hsa-miR-199a-3p	hsa-miR-4514/hsa-miR-199a-3p
hsa-miR-4519	SRF	26701625	SRF	hsa-mir-199a-1	Activation	25080937	hsa-mir-199a-1	hsa-miR-199a-5p	hsa-miR-4519/hsa-miR-199a-5p
hsa-miR-4519	SRF	26701625	SRF	hsa-mir-199a-1	Activation	25080937	hsa-mir-199a-1	hsa-miR-199a-3p	hsa-miR-4519/hsa-miR-199a-3p
hsa-miR-4692	SRF	26701625	SRF	hsa-mir-199a-1	Activation	25080937	hsa-mir-199a-1	hsa-miR-199a-5p	hsa-miR-4692/hsa-miR-199a-5p
hsa-miR-4692	SRF	26701625	SRF	hsa-mir-199a-1	Activation	25080937	hsa-mir-199a-1	hsa-miR-199a-3p	hsa-miR-4692/hsa-miR-199a-3p
hsa-miR-4716-3p	SRF	26701625	SRF	hsa-mir-199a-1	Activation	25080937	hsa-mir-199a-1	hsa-miR-199a-5p	hsa-miR-4716-3p/hsa-miR-199a-5p
hsa-miR-4716-3p	SRF	26701625	SRF	hsa-mir-199a-1	Activation	25080937	hsa-mir-199a-1	hsa-miR-199a-3p	hsa-miR-4716-3p/hsa-miR-199a-3p
hsa-miR-4723-5p	SRF	26701625	SRF	hsa-mir-199a-1	Activation	25080937	hsa-mir-199a-1	hsa-miR-199a-5p	hsa-miR-4723-5p/hsa-miR-199a-5p
hsa-miR-4723-5p	SRF	26701625	SRF	hsa-mir-199a-1	Activation	25080937	hsa-mir-199a-1	hsa-miR-199a-3p	hsa-miR-4723-5p/hsa-miR-199a-3p
hsa-miR-4739	SRF	26701625	SRF	hsa-mir-199a-1	Activation	25080937	hsa-mir-199a-1	hsa-miR-199a-5p	hsa-miR-4739/hsa-miR-199a-5p
hsa-miR-4739	SRF	26701625	SRF	hsa-mir-199a-1	Activation	25080937	hsa-mir-199a-1	hsa-miR-199a-3p	hsa-miR-4739/hsa-miR-199a-3p
hsa-miR-4756-5p	SRF	26701625	SRF	hsa-mir-199a-1	Activation	25080937	hsa-mir-199a-1	hsa-miR-199a-5p	hsa-miR-4756-5p/hsa-miR-199a-5p
hsa-miR-4756-5p	SRF	26701625	SRF	hsa-mir-199a-1	Activation	25080937	hsa-mir-199a-1	hsa-miR-199a-3p	hsa-miR-4756-5p/hsa-miR-199a-3p
hsa-miR-4768-3p	SRF	26701625	SRF	hsa-mir-199a-1	Activation	25080937	hsa-mir-199a-1	hsa-miR-199a-5p	hsa-miR-4768-3p/hsa-miR-199a-5p
hsa-miR-4768-3p	SRF	26701625	SRF	hsa-mir-199a-1	Activation	25080937	hsa-mir-199a-1	hsa-miR-199a-3p	hsa-miR-4768-3p/hsa-miR-199a-3p
hsa-miR-485-5p	SRF	26701625	SRF	hsa-mir-199a-1	Activation	25080937	hsa-mir-199a-1	hsa-miR-199a-5p	hsa-miR-485-5p/hsa-miR-199a-5p
hsa-miR-485-5p	SRF	26701625	SRF	hsa-mir-199a-1	Activation	25080937	hsa-mir-199a-1	hsa-miR-199a-3p	hsa-miR-485-5p/hsa-miR-199a-3p
hsa-miR-510-5p	SRF	26701625	SRF	hsa-mir-199a-1	Activation	25080937	hsa-mir-199a-1	hsa-miR-199a-5p	hsa-miR-510-5p/hsa-miR-199a-5p
hsa-miR-510-5p	SRF	26701625	SRF	hsa-mir-199a-1	Activation	25080937	hsa-mir-199a-1	hsa-miR-199a-3p	hsa-miR-510-5p/hsa-miR-199a-3p
hsa-miR-512-5p	SRF	26701625	SRF	hsa-mir-199a-1	Activation	25080937	hsa-mir-199a-1	hsa-miR-199a-5p	hsa-miR-512-5p/hsa-miR-199a-5p
hsa-miR-512-5p	SRF	26701625	SRF	hsa-mir-199a-1	Activation	25080937	hsa-mir-199a-1	hsa-miR-199a-3p	hsa-miR-512-5p/hsa-miR-199a-3p
hsa-miR-5698	SRF	26701625	SRF	hsa-mir-199a-1	Activation	25080937	hsa-mir-199a-1	hsa-miR-199a-5p	hsa-miR-5698/hsa-miR-199a-5p
hsa-miR-5698	SRF	26701625	SRF	hsa-mir-199a-1	Activation	25080937	hsa-mir-199a-1	hsa-miR-199a-3p	hsa-miR-5698/hsa-miR-199a-3p
hsa-miR-6127	SRF	26701625	SRF	hsa-mir-199a-1	Activation	25080937	hsa-mir-199a-1	hsa-miR-199a-5p	hsa-miR-6127/hsa-miR-199a-5p
hsa-miR-6127	SRF	26701625	SRF	hsa-mir-199a-1	Activation	25080937	hsa-mir-199a-1	hsa-miR-199a-3p	hsa-miR-6127/hsa-miR-199a-3p
hsa-miR-6129	SRF	26701625	SRF	hsa-mir-199a-1	Activation	25080937	hsa-mir-199a-1	hsa-miR-199a-5p	hsa-miR-6129/hsa-miR-199a-5p
hsa-miR-6129	SRF	26701625	SRF	hsa-mir-199a-1	Activation	25080937	hsa-mir-199a-1	hsa-miR-199a-3p	hsa-miR-6129/hsa-miR-199a-3p
hsa-miR-6130	SRF	26701625	SRF	hsa-mir-199a-1	Activation	25080937	hsa-mir-199a-1	hsa-miR-199a-5p	hsa-miR-6130/hsa-miR-199a-5p
hsa-miR-6130	SRF	26701625	SRF	hsa-mir-199a-1	Activation	25080937	hsa-mir-199a-1	hsa-miR-199a-3p	hsa-miR-6130/hsa-miR-199a-3p
hsa-miR-6133	SRF	26701625	SRF	hsa-mir-199a-1	Activation	25080937	hsa-mir-199a-1	hsa-miR-199a-5p	hsa-miR-6133/hsa-miR-199a-5p
hsa-miR-6133	SRF	26701625	SRF	hsa-mir-199a-1	Activation	25080937	hsa-mir-199a-1	hsa-miR-199a-3p	hsa-miR-6133/hsa-miR-199a-3p
hsa-miR-6499-3p	SRF	26701625	SRF	hsa-mir-199a-1	Activation	25080937	hsa-mir-199a-1	hsa-miR-199a-5p	hsa-miR-6499-3p/hsa-miR-199a-5p
hsa-miR-6499-3p	SRF	26701625	SRF	hsa-mir-199a-1	Activation	25080937	hsa-mir-199a-1	hsa-miR-199a-3p	hsa-miR-6499-3p/hsa-miR-199a-3p
hsa-miR-650	SRF	26701625	SRF	hsa-mir-199a-1	Activation	25080937	hsa-mir-199a-1	hsa-miR-199a-5p	hsa-miR-650/hsa-miR-199a-5p
hsa-miR-650	SRF	26701625	SRF	hsa-mir-199a-1	Activation	25080937	hsa-mir-199a-1	hsa-miR-199a-3p	hsa-miR-650/hsa-miR-199a-3p
hsa-miR-665	SRF	26701625	SRF	hsa-mir-199a-1	Activation	25080937	hsa-mir-199a-1	hsa-miR-199a-5p	hsa-miR-665/hsa-miR-199a-5p
hsa-miR-665	SRF	26701625	SRF	hsa-mir-199a-1	Activation	25080937	hsa-mir-199a-1	hsa-miR-199a-3p	hsa-miR-665/hsa-miR-199a-3p
hsa-miR-6731-5p	SRF	26701625	SRF	hsa-mir-199a-1	Activation	25080937	hsa-mir-199a-1	hsa-miR-199a-5p	hsa-miR-6731-5p/hsa-miR-199a-5p
hsa-miR-6731-5p	SRF	26701625	SRF	hsa-mir-199a-1	Activation	25080937	hsa-mir-199a-1	hsa-miR-199a-3p	hsa-miR-6731-5p/hsa-miR-199a-3p
hsa-miR-6745	SRF	26701625	SRF	hsa-mir-199a-1	Activation	25080937	hsa-mir-199a-1	hsa-miR-199a-5p	hsa-miR-6745/hsa-miR-199a-5p
hsa-miR-6745	SRF	26701625	SRF	hsa-mir-199a-1	Activation	25080937	hsa-mir-199a-1	hsa-miR-199a-3p	hsa-miR-6745/hsa-miR-199a-3p
hsa-miR-6794-5p	SRF	26701625	SRF	hsa-mir-199a-1	Activation	25080937	hsa-mir-199a-1	hsa-miR-199a-5p	hsa-miR-6794-5p/hsa-miR-199a-5p
hsa-miR-6794-5p	SRF	26701625	SRF	hsa-mir-199a-1	Activation	25080937	hsa-mir-199a-1	hsa-miR-199a-3p	hsa-miR-6794-5p/hsa-miR-199a-3p
hsa-miR-6808-5p	SRF	26701625	SRF	hsa-mir-199a-1	Activation	25080937	hsa-mir-199a-1	hsa-miR-199a-5p	hsa-miR-6808-5p/hsa-miR-199a-5p
hsa-miR-6808-5p	SRF	26701625	SRF	hsa-mir-199a-1	Activation	25080937	hsa-mir-199a-1	hsa-miR-199a-3p	hsa-miR-6808-5p/hsa-miR-199a-3p
hsa-miR-6834-5p	SRF	26701625	SRF	hsa-mir-199a-1	Activation	25080937	hsa-mir-199a-1	hsa-miR-199a-5p	hsa-miR-6834-5p/hsa-miR-199a-5p
hsa-miR-6834-5p	SRF	26701625	SRF	hsa-mir-199a-1	Activation	25080937	hsa-mir-199a-1	hsa-miR-199a-3p	hsa-miR-6834-5p/hsa-miR-199a-3p
hsa-miR-6864-5p	SRF	26701625	SRF	hsa-mir-199a-1	Activation	25080937	hsa-mir-199a-1	hsa-miR-199a-5p	hsa-miR-6864-5p/hsa-miR-199a-5p
hsa-miR-6864-5p	SRF	26701625	SRF	hsa-mir-199a-1	Activation	25080937	hsa-mir-199a-1	hsa-miR-199a-3p	hsa-miR-6864-5p/hsa-miR-199a-3p
hsa-miR-6870-5p	SRF	26701625	SRF	hsa-mir-199a-1	Activation	25080937	hsa-mir-199a-1	hsa-miR-199a-5p	hsa-miR-6870-5p/hsa-miR-199a-5p
hsa-miR-6870-5p	SRF	26701625	SRF	hsa-mir-199a-1	Activation	25080937	hsa-mir-199a-1	hsa-miR-199a-3p	hsa-miR-6870-5p/hsa-miR-199a-3p
hsa-miR-6875-5p	SRF	26701625	SRF	hsa-mir-199a-1	Activation	25080937	hsa-mir-199a-1	hsa-miR-199a-5p	hsa-miR-6875-5p/hsa-miR-199a-5p
hsa-miR-6875-5p	SRF	26701625	SRF	hsa-mir-199a-1	Activation	25080937	hsa-mir-199a-1	hsa-miR-199a-3p	hsa-miR-6875-5p/hsa-miR-199a-3p
hsa-miR-6880-5p	SRF	26701625	SRF	hsa-mir-199a-1	Activation	25080937	hsa-mir-199a-1	hsa-miR-199a-5p	hsa-miR-6880-5p/hsa-miR-199a-5p
hsa-miR-6880-5p	SRF	26701625	SRF	hsa-mir-199a-1	Activation	25080937	hsa-mir-199a-1	hsa-miR-199a-3p	hsa-miR-6880-5p/hsa-miR-199a-3p
hsa-miR-6884-5p	SRF	26701625	SRF	hsa-mir-199a-1	Activation	25080937	hsa-mir-199a-1	hsa-miR-199a-5p	hsa-miR-6884-5p/hsa-miR-199a-5p
hsa-miR-6884-5p	SRF	26701625	SRF	hsa-mir-199a-1	Activation	25080937	hsa-mir-199a-1	hsa-miR-199a-3p	hsa-miR-6884-5p/hsa-miR-199a-3p
hsa-miR-6893-5p	SRF	26701625	SRF	hsa-mir-199a-1	Activation	25080937	hsa-mir-199a-1	hsa-miR-199a-5p	hsa-miR-6893-5p/hsa-miR-199a-5p
hsa-miR-6893-5p	SRF	26701625	SRF	hsa-mir-199a-1	Activation	25080937	hsa-mir-199a-1	hsa-miR-199a-3p	hsa-miR-6893-5p/hsa-miR-199a-3p
hsa-miR-708-5p	SRF	26701625	SRF	hsa-mir-199a-1	Activation	25080937	hsa-mir-199a-1	hsa-miR-199a-5p	hsa-miR-708-5p/hsa-miR-199a-5p
hsa-miR-708-5p	SRF	26701625	SRF	hsa-mir-199a-1	Activation	25080937	hsa-mir-199a-1	hsa-miR-199a-3p	hsa-miR-708-5p/hsa-miR-199a-3p
hsa-miR-7111-5p	SRF	26701625	SRF	hsa-mir-199a-1	Activation	25080937	hsa-mir-199a-1	hsa-miR-199a-5p	hsa-miR-7111-5p/hsa-miR-199a-5p
hsa-miR-7111-5p	SRF	26701625	SRF	hsa-mir-199a-1	Activation	25080937	hsa-mir-199a-1	hsa-miR-199a-3p	hsa-miR-7111-5p/hsa-miR-199a-3p
hsa-miR-7154-3p	SRF	26701625	SRF	hsa-mir-199a-1	Activation	25080937	hsa-mir-199a-1	hsa-miR-199a-5p	hsa-miR-7154-3p/hsa-miR-199a-5p
hsa-miR-7154-3p	SRF	26701625	SRF	hsa-mir-199a-1	Activation	25080937	hsa-mir-199a-1	hsa-miR-199a-3p	hsa-miR-7154-3p/hsa-miR-199a-3p
hsa-miR-7160-5p	SRF	26701625	SRF	hsa-mir-199a-1	Activation	25080937	hsa-mir-199a-1	hsa-miR-199a-5p	hsa-miR-7160-5p/hsa-miR-199a-5p
hsa-miR-7160-5p	SRF	26701625	SRF	hsa-mir-199a-1	Activation	25080937	hsa-mir-199a-1	hsa-miR-199a-3p	hsa-miR-7160-5p/hsa-miR-199a-3p
hsa-miR-7515	SRF	26701625	SRF	hsa-mir-199a-1	Activation	25080937	hsa-mir-199a-1	hsa-miR-199a-5p	hsa-miR-7515/hsa-miR-199a-5p
hsa-miR-7515	SRF	26701625	SRF	hsa-mir-199a-1	Activation	25080937	hsa-mir-199a-1	hsa-miR-199a-3p	hsa-miR-7515/hsa-miR-199a-3p
hsa-miR-7847-3p	SRF	26701625	SRF	hsa-mir-199a-1	Activation	25080937	hsa-mir-199a-1	hsa-miR-199a-5p	hsa-miR-7847-3p/hsa-miR-199a-5p
hsa-miR-7847-3p	SRF	26701625	SRF	hsa-mir-199a-1	Activation	25080937	hsa-mir-199a-1	hsa-miR-199a-3p	hsa-miR-7847-3p/hsa-miR-199a-3p
hsa-miR-8085	SRF	26701625	SRF	hsa-mir-199a-1	Activation	25080937	hsa-mir-199a-1	hsa-miR-199a-5p	hsa-miR-8085/hsa-miR-199a-5p
hsa-miR-8085	SRF	26701625	SRF	hsa-mir-199a-1	Activation	25080937	hsa-mir-199a-1	hsa-miR-199a-3p	hsa-miR-8085/hsa-miR-199a-3p
hsa-miR-940	SRF	26701625	SRF	hsa-mir-199a-1	Activation	25080937	hsa-mir-199a-1	hsa-miR-199a-5p	hsa-miR-940/hsa-miR-199a-5p
hsa-miR-940	SRF	26701625	SRF	hsa-mir-199a-1	Activation	25080937	hsa-mir-199a-1	hsa-miR-199a-3p	hsa-miR-940/hsa-miR-199a-3p
hsa-miR-20a-5p	HIF1A	18632605	HIF1A	hsa-mir-199a-2	Activation(feedback)	24011070	hsa-mir-199a-2	hsa-miR-199a-5p	hsa-miR-20a-5p/hsa-miR-199a-5p
hsa-miR-20a-5p	HIF1A	18632605	HIF1A	hsa-mir-199a-2	Activation(feedback)	24011070	hsa-mir-199a-2	hsa-miR-199a-3p	hsa-miR-20a-5p/hsa-miR-199a-3p
hsa-miR-519c-3p	HIF1A	20233879	HIF1A	hsa-mir-199a-2	Activation(feedback)	24011070	hsa-mir-199a-2	hsa-miR-199a-5p	hsa-miR-519c-3p/hsa-miR-199a-5p
hsa-miR-519c-3p	HIF1A	20233879	HIF1A	hsa-mir-199a-2	Activation(feedback)	24011070	hsa-mir-199a-2	hsa-miR-199a-3p	hsa-miR-519c-3p/hsa-miR-199a-3p
hsa-miR-20b-5p	HIF1A	20232316	HIF1A	hsa-mir-199a-2	Activation(feedback)	24011070	hsa-mir-199a-2	hsa-miR-199a-5p	hsa-miR-20b-5p/hsa-miR-199a-5p
hsa-miR-20b-5p	HIF1A	20232316	HIF1A	hsa-mir-199a-2	Activation(feedback)	24011070	hsa-mir-199a-2	hsa-miR-199a-3p	hsa-miR-20b-5p/hsa-miR-199a-3p
hsa-miR-107	HIF1A	20308559	HIF1A	hsa-mir-199a-2	Activation(feedback)	24011070	hsa-mir-199a-2	hsa-miR-199a-5p	hsa-miR-107/hsa-miR-199a-5p
hsa-miR-107	HIF1A	20308559	HIF1A	hsa-mir-199a-2	Activation(feedback)	24011070	hsa-mir-199a-2	hsa-miR-199a-3p	hsa-miR-107/hsa-miR-199a-3p
hsa-miR-18a-5p	HIF1A	20371350	HIF1A	hsa-mir-199a-2	Activation(feedback)	24011070	hsa-mir-199a-2	hsa-miR-199a-5p	hsa-miR-18a-5p/hsa-miR-199a-5p
hsa-miR-18a-5p	HIF1A	20371350	HIF1A	hsa-mir-199a-2	Activation(feedback)	24011070	hsa-mir-199a-2	hsa-miR-199a-3p	hsa-miR-18a-5p/hsa-miR-199a-3p
hsa-miR-17-5p	HIF1A	24252850	HIF1A	hsa-mir-199a-2	Activation(feedback)	24011070	hsa-mir-199a-2	hsa-miR-199a-5p	hsa-miR-17-5p/hsa-miR-199a-5p
hsa-miR-17-5p	HIF1A	24252850	HIF1A	hsa-mir-199a-2	Activation(feedback)	24011070	hsa-mir-199a-2	hsa-miR-199a-3p	hsa-miR-17-5p/hsa-miR-199a-3p
hsa-miR-424-5p	HIF1A	20972335	HIF1A	hsa-mir-199a-2	Activation(feedback)	24011070	hsa-mir-199a-2	hsa-miR-199a-5p	hsa-miR-424-5p/hsa-miR-199a-5p
hsa-miR-424-5p	HIF1A	20972335	HIF1A	hsa-mir-199a-2	Activation(feedback)	24011070	hsa-mir-199a-2	hsa-miR-199a-3p	hsa-miR-424-5p/hsa-miR-199a-3p
hsa-miR-199a-5p	HIF1A	21847633	HIF1A	hsa-mir-199a-2	Activation(feedback)	24011070	hsa-mir-199a-2	hsa-miR-199a-5p	hsa-miR-199a-5p/hsa-miR-199a-5p
hsa-miR-199a-5p	HIF1A	21847633	HIF1A	hsa-mir-199a-2	Activation(feedback)	24011070	hsa-mir-199a-2	hsa-miR-199a-3p	hsa-miR-199a-5p/hsa-miR-199a-3p
hsa-miR-138-5p	HIF1A	21875287	HIF1A	hsa-mir-199a-2	Activation(feedback)	24011070	hsa-mir-199a-2	hsa-miR-199a-5p	hsa-miR-138-5p/hsa-miR-199a-5p
hsa-miR-138-5p	HIF1A	21875287	HIF1A	hsa-mir-199a-2	Activation(feedback)	24011070	hsa-mir-199a-2	hsa-miR-199a-3p	hsa-miR-138-5p/hsa-miR-199a-3p
hsa-miR-199b-5p	HIF1A	21557766	HIF1A	hsa-mir-199a-2	Activation(feedback)	24011070	hsa-mir-199a-2	hsa-miR-199a-5p	hsa-miR-199b-5p/hsa-miR-199a-5p
hsa-miR-199b-5p	HIF1A	21557766	HIF1A	hsa-mir-199a-2	Activation(feedback)	24011070	hsa-mir-199a-2	hsa-miR-199a-3p	hsa-miR-199b-5p/hsa-miR-199a-3p
hsa-miR-33a-5p	HIF1A	20371350	HIF1A	hsa-mir-199a-2	Activation(feedback)	24011070	hsa-mir-199a-2	hsa-miR-199a-5p	hsa-miR-33a-5p/hsa-miR-199a-5p
hsa-miR-33a-5p	HIF1A	20371350	HIF1A	hsa-mir-199a-2	Activation(feedback)	24011070	hsa-mir-199a-2	hsa-miR-199a-3p	hsa-miR-33a-5p/hsa-miR-199a-3p
hsa-miR-106b-3p	HIF1A	23622248	HIF1A	hsa-mir-199a-2	Activation(feedback)	24011070	hsa-mir-199a-2	hsa-miR-199a-5p	hsa-miR-106b-3p/hsa-miR-199a-5p
hsa-miR-106b-3p	HIF1A	23622248	HIF1A	hsa-mir-199a-2	Activation(feedback)	24011070	hsa-mir-199a-2	hsa-miR-199a-3p	hsa-miR-106b-3p/hsa-miR-199a-3p
hsa-let-7b-5p	HIF1A	23622248	HIF1A	hsa-mir-199a-2	Activation(feedback)	24011070	hsa-mir-199a-2	hsa-miR-199a-5p	hsa-let-7b-5p/hsa-miR-199a-5p
hsa-let-7b-5p	HIF1A	23622248	HIF1A	hsa-mir-199a-2	Activation(feedback)	24011070	hsa-mir-199a-2	hsa-miR-199a-3p	hsa-let-7b-5p/hsa-miR-199a-3p
hsa-miR-210-3p	HIF1A	23618526	HIF1A	hsa-mir-199a-2	Activation(feedback)	24011070	hsa-mir-199a-2	hsa-miR-199a-5p	hsa-miR-210-3p/hsa-miR-199a-5p
hsa-miR-210-3p	HIF1A	23618526	HIF1A	hsa-mir-199a-2	Activation(feedback)	24011070	hsa-mir-199a-2	hsa-miR-199a-3p	hsa-miR-210-3p/hsa-miR-199a-3p
hsa-miR-3121-3p	HIF1A	21572407	HIF1A	hsa-mir-199a-2	Activation(feedback)	24011070	hsa-mir-199a-2	hsa-miR-199a-5p	hsa-miR-3121-3p/hsa-miR-199a-5p
hsa-miR-3121-3p	HIF1A	21572407	HIF1A	hsa-mir-199a-2	Activation(feedback)	24011070	hsa-mir-199a-2	hsa-miR-199a-3p	hsa-miR-3121-3p/hsa-miR-199a-3p
hsa-miR-3668	HIF1A	21572407	HIF1A	hsa-mir-199a-2	Activation(feedback)	24011070	hsa-mir-199a-2	hsa-miR-199a-5p	hsa-miR-3668/hsa-miR-199a-5p
hsa-miR-3668	HIF1A	21572407	HIF1A	hsa-mir-199a-2	Activation(feedback)	24011070	hsa-mir-199a-2	hsa-miR-199a-3p	hsa-miR-3668/hsa-miR-199a-3p
hsa-miR-6815-3p	HIF1A	21572407	HIF1A	hsa-mir-199a-2	Activation(feedback)	24011070	hsa-mir-199a-2	hsa-miR-199a-5p	hsa-miR-6815-3p/hsa-miR-199a-5p
hsa-miR-6815-3p	HIF1A	21572407	HIF1A	hsa-mir-199a-2	Activation(feedback)	24011070	hsa-mir-199a-2	hsa-miR-199a-3p	hsa-miR-6815-3p/hsa-miR-199a-3p
hsa-miR-589-3p	HIF1A	21572407	HIF1A	hsa-mir-199a-2	Activation(feedback)	24011070	hsa-mir-199a-2	hsa-miR-199a-5p	hsa-miR-589-3p/hsa-miR-199a-5p
hsa-miR-589-3p	HIF1A	21572407	HIF1A	hsa-mir-199a-2	Activation(feedback)	24011070	hsa-mir-199a-2	hsa-miR-199a-3p	hsa-miR-589-3p/hsa-miR-199a-3p
hsa-miR-889-3p	HIF1A	21572407	HIF1A	hsa-mir-199a-2	Activation(feedback)	24011070	hsa-mir-199a-2	hsa-miR-199a-5p	hsa-miR-889-3p/hsa-miR-199a-5p
hsa-miR-889-3p	HIF1A	21572407	HIF1A	hsa-mir-199a-2	Activation(feedback)	24011070	hsa-mir-199a-2	hsa-miR-199a-3p	hsa-miR-889-3p/hsa-miR-199a-3p
hsa-miR-935	HIF1A	21572407	HIF1A	hsa-mir-199a-2	Activation(feedback)	24011070	hsa-mir-199a-2	hsa-miR-199a-5p	hsa-miR-935/hsa-miR-199a-5p
hsa-miR-935	HIF1A	21572407	HIF1A	hsa-mir-199a-2	Activation(feedback)	24011070	hsa-mir-199a-2	hsa-miR-199a-3p	hsa-miR-935/hsa-miR-199a-3p
hsa-miR-1910-3p	HIF1A	21572407	HIF1A	hsa-mir-199a-2	Activation(feedback)	24011070	hsa-mir-199a-2	hsa-miR-199a-5p	hsa-miR-1910-3p/hsa-miR-199a-5p
hsa-miR-1910-3p	HIF1A	21572407	HIF1A	hsa-mir-199a-2	Activation(feedback)	24011070	hsa-mir-199a-2	hsa-miR-199a-3p	hsa-miR-1910-3p/hsa-miR-199a-3p
hsa-miR-3074-3p	HIF1A	21572407	HIF1A	hsa-mir-199a-2	Activation(feedback)	24011070	hsa-mir-199a-2	hsa-miR-199a-5p	hsa-miR-3074-3p/hsa-miR-199a-5p
hsa-miR-3074-3p	HIF1A	21572407	HIF1A	hsa-mir-199a-2	Activation(feedback)	24011070	hsa-mir-199a-2	hsa-miR-199a-3p	hsa-miR-3074-3p/hsa-miR-199a-3p
hsa-miR-5094	HIF1A	21572407	HIF1A	hsa-mir-199a-2	Activation(feedback)	24011070	hsa-mir-199a-2	hsa-miR-199a-5p	hsa-miR-5094/hsa-miR-199a-5p
hsa-miR-5094	HIF1A	21572407	HIF1A	hsa-mir-199a-2	Activation(feedback)	24011070	hsa-mir-199a-2	hsa-miR-199a-3p	hsa-miR-5094/hsa-miR-199a-3p
hsa-miR-6511a-5p	HIF1A	21572407	HIF1A	hsa-mir-199a-2	Activation(feedback)	24011070	hsa-mir-199a-2	hsa-miR-199a-5p	hsa-miR-6511a-5p/hsa-miR-199a-5p
hsa-miR-6511a-5p	HIF1A	21572407	HIF1A	hsa-mir-199a-2	Activation(feedback)	24011070	hsa-mir-199a-2	hsa-miR-199a-3p	hsa-miR-6511a-5p/hsa-miR-199a-3p
hsa-miR-6755-5p	HIF1A	21572407	HIF1A	hsa-mir-199a-2	Activation(feedback)	24011070	hsa-mir-199a-2	hsa-miR-199a-5p	hsa-miR-6755-5p/hsa-miR-199a-5p
hsa-miR-6755-5p	HIF1A	21572407	HIF1A	hsa-mir-199a-2	Activation(feedback)	24011070	hsa-mir-199a-2	hsa-miR-199a-3p	hsa-miR-6755-5p/hsa-miR-199a-3p
hsa-miR-6806-5p	HIF1A	21572407	HIF1A	hsa-mir-199a-2	Activation(feedback)	24011070	hsa-mir-199a-2	hsa-miR-199a-5p	hsa-miR-6806-5p/hsa-miR-199a-5p
hsa-miR-6806-5p	HIF1A	21572407	HIF1A	hsa-mir-199a-2	Activation(feedback)	24011070	hsa-mir-199a-2	hsa-miR-199a-3p	hsa-miR-6806-5p/hsa-miR-199a-3p
hsa-miR-93-5p	HIF1A	22473208	HIF1A	hsa-mir-199a-2	Activation(feedback)	24011070	hsa-mir-199a-2	hsa-miR-199a-5p	hsa-miR-93-5p/hsa-miR-199a-5p
hsa-miR-93-5p	HIF1A	22473208	HIF1A	hsa-mir-199a-2	Activation(feedback)	24011070	hsa-mir-199a-2	hsa-miR-199a-3p	hsa-miR-93-5p/hsa-miR-199a-3p
hsa-miR-106a-5p	HIF1A	27325313	HIF1A	hsa-mir-199a-2	Activation(feedback)	24011070	hsa-mir-199a-2	hsa-miR-199a-5p	hsa-miR-106a-5p/hsa-miR-199a-5p
hsa-miR-106a-5p	HIF1A	27325313	HIF1A	hsa-mir-199a-2	Activation(feedback)	24011070	hsa-mir-199a-2	hsa-miR-199a-3p	hsa-miR-106a-5p/hsa-miR-199a-3p
hsa-miR-106b-5p	HIF1A	22473208	HIF1A	hsa-mir-199a-2	Activation(feedback)	24011070	hsa-mir-199a-2	hsa-miR-199a-5p	hsa-miR-106b-5p/hsa-miR-199a-5p
hsa-miR-106b-5p	HIF1A	22473208	HIF1A	hsa-mir-199a-2	Activation(feedback)	24011070	hsa-mir-199a-2	hsa-miR-199a-3p	hsa-miR-106b-5p/hsa-miR-199a-3p
hsa-miR-519d-3p	HIF1A	22473208	HIF1A	hsa-mir-199a-2	Activation(feedback)	24011070	hsa-mir-199a-2	hsa-miR-199a-5p	hsa-miR-519d-3p/hsa-miR-199a-5p
hsa-miR-519d-3p	HIF1A	22473208	HIF1A	hsa-mir-199a-2	Activation(feedback)	24011070	hsa-mir-199a-2	hsa-miR-199a-3p	hsa-miR-519d-3p/hsa-miR-199a-3p
hsa-miR-4282	HIF1A	21572407	HIF1A	hsa-mir-199a-2	Activation(feedback)	24011070	hsa-mir-199a-2	hsa-miR-199a-5p	hsa-miR-4282/hsa-miR-199a-5p
hsa-miR-4282	HIF1A	21572407	HIF1A	hsa-mir-199a-2	Activation(feedback)	24011070	hsa-mir-199a-2	hsa-miR-199a-3p	hsa-miR-4282/hsa-miR-199a-3p
hsa-miR-8055	HIF1A	23313552	HIF1A	hsa-mir-199a-2	Activation(feedback)	24011070	hsa-mir-199a-2	hsa-miR-199a-5p	hsa-miR-8055/hsa-miR-199a-5p
hsa-miR-8055	HIF1A	23313552	HIF1A	hsa-mir-199a-2	Activation(feedback)	24011070	hsa-mir-199a-2	hsa-miR-199a-3p	hsa-miR-8055/hsa-miR-199a-3p
hsa-miR-153-5p	HIF1A	22012620	HIF1A	hsa-mir-199a-2	Activation(feedback)	24011070	hsa-mir-199a-2	hsa-miR-199a-5p	hsa-miR-153-5p/hsa-miR-199a-5p
hsa-miR-153-5p	HIF1A	22012620	HIF1A	hsa-mir-199a-2	Activation(feedback)	24011070	hsa-mir-199a-2	hsa-miR-199a-3p	hsa-miR-153-5p/hsa-miR-199a-3p
hsa-miR-18b-5p	HIF1A	22012620	HIF1A	hsa-mir-199a-2	Activation(feedback)	24011070	hsa-mir-199a-2	hsa-miR-199a-5p	hsa-miR-18b-5p/hsa-miR-199a-5p
hsa-miR-18b-5p	HIF1A	22012620	HIF1A	hsa-mir-199a-2	Activation(feedback)	24011070	hsa-mir-199a-2	hsa-miR-199a-3p	hsa-miR-18b-5p/hsa-miR-199a-3p
hsa-miR-3662	HIF1A	22012620	HIF1A	hsa-mir-199a-2	Activation(feedback)	24011070	hsa-mir-199a-2	hsa-miR-199a-5p	hsa-miR-3662/hsa-miR-199a-5p
hsa-miR-3662	HIF1A	22012620	HIF1A	hsa-mir-199a-2	Activation(feedback)	24011070	hsa-mir-199a-2	hsa-miR-199a-3p	hsa-miR-3662/hsa-miR-199a-3p
hsa-miR-4735-3p	HIF1A	22012620	HIF1A	hsa-mir-199a-2	Activation(feedback)	24011070	hsa-mir-199a-2	hsa-miR-199a-5p	hsa-miR-4735-3p/hsa-miR-199a-5p
hsa-miR-4735-3p	HIF1A	22012620	HIF1A	hsa-mir-199a-2	Activation(feedback)	24011070	hsa-mir-199a-2	hsa-miR-199a-3p	hsa-miR-4735-3p/hsa-miR-199a-3p
hsa-miR-576-3p	HIF1A	21572407	HIF1A	hsa-mir-199a-2	Activation(feedback)	24011070	hsa-mir-199a-2	hsa-miR-199a-5p	hsa-miR-576-3p/hsa-miR-199a-5p
hsa-miR-576-3p	HIF1A	21572407	HIF1A	hsa-mir-199a-2	Activation(feedback)	24011070	hsa-mir-199a-2	hsa-miR-199a-3p	hsa-miR-576-3p/hsa-miR-199a-3p
hsa-miR-151a-3p	HIF1A	21572407	HIF1A	hsa-mir-199a-2	Activation(feedback)	24011070	hsa-mir-199a-2	hsa-miR-199a-5p	hsa-miR-151a-3p/hsa-miR-199a-5p
hsa-miR-151a-3p	HIF1A	21572407	HIF1A	hsa-mir-199a-2	Activation(feedback)	24011070	hsa-mir-199a-2	hsa-miR-199a-3p	hsa-miR-151a-3p/hsa-miR-199a-3p
hsa-miR-5681b	HIF1A	23313552	HIF1A	hsa-mir-199a-2	Activation(feedback)	24011070	hsa-mir-199a-2	hsa-miR-199a-5p	hsa-miR-5681b/hsa-miR-199a-5p
hsa-miR-5681b	HIF1A	23313552	HIF1A	hsa-mir-199a-2	Activation(feedback)	24011070	hsa-mir-199a-2	hsa-miR-199a-3p	hsa-miR-5681b/hsa-miR-199a-3p
hsa-miR-155-5p	HIF1A	25143000	HIF1A	hsa-mir-199a-2	Activation(feedback)	24011070	hsa-mir-199a-2	hsa-miR-199a-5p	hsa-miR-155-5p/hsa-miR-199a-5p
hsa-miR-155-5p	HIF1A	25143000	HIF1A	hsa-mir-199a-2	Activation(feedback)	24011070	hsa-mir-199a-2	hsa-miR-199a-3p	hsa-miR-155-5p/hsa-miR-199a-3p
hsa-miR-5692a	HIF1A	22012620	HIF1A	hsa-mir-199a-2	Activation(feedback)	24011070	hsa-mir-199a-2	hsa-miR-199a-5p	hsa-miR-5692a/hsa-miR-199a-5p
hsa-miR-5692a	HIF1A	22012620	HIF1A	hsa-mir-199a-2	Activation(feedback)	24011070	hsa-mir-199a-2	hsa-miR-199a-3p	hsa-miR-5692a/hsa-miR-199a-3p
hsa-miR-22-3p	HIF1A	24496460	HIF1A	hsa-mir-199a-2	Activation(feedback)	24011070	hsa-mir-199a-2	hsa-miR-199a-5p	hsa-miR-22-3p/hsa-miR-199a-5p
hsa-miR-22-3p	HIF1A	24496460	HIF1A	hsa-mir-199a-2	Activation(feedback)	24011070	hsa-mir-199a-2	hsa-miR-199a-3p	hsa-miR-22-3p/hsa-miR-199a-3p
hsa-miR-21-5p	HIF1A	23726431	HIF1A	hsa-mir-199a-2	Activation(feedback)	24011070	hsa-mir-199a-2	hsa-miR-199a-5p	hsa-miR-21-5p/hsa-miR-199a-5p
hsa-miR-21-5p	HIF1A	23726431	HIF1A	hsa-mir-199a-2	Activation(feedback)	24011070	hsa-mir-199a-2	hsa-miR-199a-3p	hsa-miR-21-5p/hsa-miR-199a-3p
hsa-miR-5089-3p	HIF1A	22012620	HIF1A	hsa-mir-199a-2	Activation(feedback)	24011070	hsa-mir-199a-2	hsa-miR-199a-5p	hsa-miR-5089-3p/hsa-miR-199a-5p
hsa-miR-5089-3p	HIF1A	22012620	HIF1A	hsa-mir-199a-2	Activation(feedback)	24011070	hsa-mir-199a-2	hsa-miR-199a-3p	hsa-miR-5089-3p/hsa-miR-199a-3p
hsa-miR-4662a-5p	HIF1A	22012620	HIF1A	hsa-mir-199a-2	Activation(feedback)	24011070	hsa-mir-199a-2	hsa-miR-199a-5p	hsa-miR-4662a-5p/hsa-miR-199a-5p
hsa-miR-4662a-5p	HIF1A	22012620	HIF1A	hsa-mir-199a-2	Activation(feedback)	24011070	hsa-mir-199a-2	hsa-miR-199a-3p	hsa-miR-4662a-5p/hsa-miR-199a-3p
hsa-miR-1322	HIF1A	22012620	HIF1A	hsa-mir-199a-2	Activation(feedback)	24011070	hsa-mir-199a-2	hsa-miR-199a-5p	hsa-miR-1322/hsa-miR-199a-5p
hsa-miR-1322	HIF1A	22012620	HIF1A	hsa-mir-199a-2	Activation(feedback)	24011070	hsa-mir-199a-2	hsa-miR-199a-3p	hsa-miR-1322/hsa-miR-199a-3p
hsa-miR-509-5p	HIF1A	21572407	HIF1A	hsa-mir-199a-2	Activation(feedback)	24011070	hsa-mir-199a-2	hsa-miR-199a-5p	hsa-miR-509-5p/hsa-miR-199a-5p
hsa-miR-509-5p	HIF1A	21572407	HIF1A	hsa-mir-199a-2	Activation(feedback)	24011070	hsa-mir-199a-2	hsa-miR-199a-3p	hsa-miR-509-5p/hsa-miR-199a-3p
hsa-miR-509-3-5p	HIF1A	21572407	HIF1A	hsa-mir-199a-2	Activation(feedback)	24011070	hsa-mir-199a-2	hsa-miR-199a-5p	hsa-miR-509-3-5p/hsa-miR-199a-5p
hsa-miR-509-3-5p	HIF1A	21572407	HIF1A	hsa-mir-199a-2	Activation(feedback)	24011070	hsa-mir-199a-2	hsa-miR-199a-3p	hsa-miR-509-3-5p/hsa-miR-199a-3p
hsa-miR-4418	HIF1A	21572407	HIF1A	hsa-mir-199a-2	Activation(feedback)	24011070	hsa-mir-199a-2	hsa-miR-199a-5p	hsa-miR-4418/hsa-miR-199a-5p
hsa-miR-4418	HIF1A	21572407	HIF1A	hsa-mir-199a-2	Activation(feedback)	24011070	hsa-mir-199a-2	hsa-miR-199a-3p	hsa-miR-4418/hsa-miR-199a-3p
hsa-miR-6807-3p	HIF1A	21572407	HIF1A	hsa-mir-199a-2	Activation(feedback)	24011070	hsa-mir-199a-2	hsa-miR-199a-5p	hsa-miR-6807-3p/hsa-miR-199a-5p
hsa-miR-6807-3p	HIF1A	21572407	HIF1A	hsa-mir-199a-2	Activation(feedback)	24011070	hsa-mir-199a-2	hsa-miR-199a-3p	hsa-miR-6807-3p/hsa-miR-199a-3p
hsa-miR-217	HIF1A	21572407	HIF1A	hsa-mir-199a-2	Activation(feedback)	24011070	hsa-mir-199a-2	hsa-miR-199a-5p	hsa-miR-217/hsa-miR-199a-5p
hsa-miR-217	HIF1A	21572407	HIF1A	hsa-mir-199a-2	Activation(feedback)	24011070	hsa-mir-199a-2	hsa-miR-199a-3p	hsa-miR-217/hsa-miR-199a-3p
hsa-miR-4799-5p	HIF1A	21572407	HIF1A	hsa-mir-199a-2	Activation(feedback)	24011070	hsa-mir-199a-2	hsa-miR-199a-5p	hsa-miR-4799-5p/hsa-miR-199a-5p
hsa-miR-4799-5p	HIF1A	21572407	HIF1A	hsa-mir-199a-2	Activation(feedback)	24011070	hsa-mir-199a-2	hsa-miR-199a-3p	hsa-miR-4799-5p/hsa-miR-199a-3p
hsa-miR-4463	HIF1A	21572407	HIF1A	hsa-mir-199a-2	Activation(feedback)	24011070	hsa-mir-199a-2	hsa-miR-199a-5p	hsa-miR-4463/hsa-miR-199a-5p
hsa-miR-4463	HIF1A	21572407	HIF1A	hsa-mir-199a-2	Activation(feedback)	24011070	hsa-mir-199a-2	hsa-miR-199a-3p	hsa-miR-4463/hsa-miR-199a-3p
hsa-miR-4499	HIF1A	21572407	HIF1A	hsa-mir-199a-2	Activation(feedback)	24011070	hsa-mir-199a-2	hsa-miR-199a-5p	hsa-miR-4499/hsa-miR-199a-5p
hsa-miR-4499	HIF1A	21572407	HIF1A	hsa-mir-199a-2	Activation(feedback)	24011070	hsa-mir-199a-2	hsa-miR-199a-3p	hsa-miR-4499/hsa-miR-199a-3p
hsa-miR-329-5p	HIF1A	21572407	HIF1A	hsa-mir-199a-2	Activation(feedback)	24011070	hsa-mir-199a-2	hsa-miR-199a-5p	hsa-miR-329-5p/hsa-miR-199a-5p
hsa-miR-329-5p	HIF1A	21572407	HIF1A	hsa-mir-199a-2	Activation(feedback)	24011070	hsa-mir-199a-2	hsa-miR-199a-3p	hsa-miR-329-5p/hsa-miR-199a-3p
hsa-miR-4748	HIF1A	21572407	HIF1A	hsa-mir-199a-2	Activation(feedback)	24011070	hsa-mir-199a-2	hsa-miR-199a-5p	hsa-miR-4748/hsa-miR-199a-5p
hsa-miR-4748	HIF1A	21572407	HIF1A	hsa-mir-199a-2	Activation(feedback)	24011070	hsa-mir-199a-2	hsa-miR-199a-3p	hsa-miR-4748/hsa-miR-199a-3p
hsa-miR-4464	HIF1A	21572407	HIF1A	hsa-mir-199a-2	Activation(feedback)	24011070	hsa-mir-199a-2	hsa-miR-199a-5p	hsa-miR-4464/hsa-miR-199a-5p
hsa-miR-4464	HIF1A	21572407	HIF1A	hsa-mir-199a-2	Activation(feedback)	24011070	hsa-mir-199a-2	hsa-miR-199a-3p	hsa-miR-4464/hsa-miR-199a-3p
hsa-miR-449c-5p	HIF1A	21572407	HIF1A	hsa-mir-199a-2	Activation(feedback)	24011070	hsa-mir-199a-2	hsa-miR-199a-5p	hsa-miR-449c-5p/hsa-miR-199a-5p
hsa-miR-449c-5p	HIF1A	21572407	HIF1A	hsa-mir-199a-2	Activation(feedback)	24011070	hsa-mir-199a-2	hsa-miR-199a-3p	hsa-miR-449c-5p/hsa-miR-199a-3p
hsa-miR-34b-5p	HIF1A	21572407	HIF1A	hsa-mir-199a-2	Activation(feedback)	24011070	hsa-mir-199a-2	hsa-miR-199a-5p	hsa-miR-34b-5p/hsa-miR-199a-5p
hsa-miR-34b-5p	HIF1A	21572407	HIF1A	hsa-mir-199a-2	Activation(feedback)	24011070	hsa-mir-199a-2	hsa-miR-199a-3p	hsa-miR-34b-5p/hsa-miR-199a-3p
hsa-miR-2682-5p	HIF1A	21572407	HIF1A	hsa-mir-199a-2	Activation(feedback)	24011070	hsa-mir-199a-2	hsa-miR-199a-5p	hsa-miR-2682-5p/hsa-miR-199a-5p
hsa-miR-2682-5p	HIF1A	21572407	HIF1A	hsa-mir-199a-2	Activation(feedback)	24011070	hsa-mir-199a-2	hsa-miR-199a-3p	hsa-miR-2682-5p/hsa-miR-199a-3p
hsa-miR-940	HIF1A	21572407	HIF1A	hsa-mir-199a-2	Activation(feedback)	24011070	hsa-mir-199a-2	hsa-miR-199a-5p	hsa-miR-940/hsa-miR-199a-5p
hsa-miR-940	HIF1A	21572407	HIF1A	hsa-mir-199a-2	Activation(feedback)	24011070	hsa-mir-199a-2	hsa-miR-199a-3p	hsa-miR-940/hsa-miR-199a-3p
hsa-miR-6893-5p	HIF1A	21572407	HIF1A	hsa-mir-199a-2	Activation(feedback)	24011070	hsa-mir-199a-2	hsa-miR-199a-5p	hsa-miR-6893-5p/hsa-miR-199a-5p
hsa-miR-6893-5p	HIF1A	21572407	HIF1A	hsa-mir-199a-2	Activation(feedback)	24011070	hsa-mir-199a-2	hsa-miR-199a-3p	hsa-miR-6893-5p/hsa-miR-199a-3p
hsa-miR-6808-5p	HIF1A	21572407	HIF1A	hsa-mir-199a-2	Activation(feedback)	24011070	hsa-mir-199a-2	hsa-miR-199a-5p	hsa-miR-6808-5p/hsa-miR-199a-5p
hsa-miR-6808-5p	HIF1A	21572407	HIF1A	hsa-mir-199a-2	Activation(feedback)	24011070	hsa-mir-199a-2	hsa-miR-199a-3p	hsa-miR-6808-5p/hsa-miR-199a-3p
hsa-miR-106a-3p	HIF1A	21572407	HIF1A	hsa-mir-199a-2	Activation(feedback)	24011070	hsa-mir-199a-2	hsa-miR-199a-5p	hsa-miR-106a-3p/hsa-miR-199a-5p
hsa-miR-106a-3p	HIF1A	21572407	HIF1A	hsa-mir-199a-2	Activation(feedback)	24011070	hsa-mir-199a-2	hsa-miR-199a-3p	hsa-miR-106a-3p/hsa-miR-199a-3p
hsa-miR-299-5p	HIF1A	21572407	HIF1A	hsa-mir-199a-2	Activation(feedback)	24011070	hsa-mir-199a-2	hsa-miR-199a-5p	hsa-miR-299-5p/hsa-miR-199a-5p
hsa-miR-299-5p	HIF1A	21572407	HIF1A	hsa-mir-199a-2	Activation(feedback)	24011070	hsa-mir-199a-2	hsa-miR-199a-3p	hsa-miR-299-5p/hsa-miR-199a-3p
hsa-miR-4470	HIF1A	23313552	HIF1A	hsa-mir-199a-2	Activation(feedback)	24011070	hsa-mir-199a-2	hsa-miR-199a-5p	hsa-miR-4470/hsa-miR-199a-5p
hsa-miR-4470	HIF1A	23313552	HIF1A	hsa-mir-199a-2	Activation(feedback)	24011070	hsa-mir-199a-2	hsa-miR-199a-3p	hsa-miR-4470/hsa-miR-199a-3p
hsa-miR-4487	HIF1A	23313552	HIF1A	hsa-mir-199a-2	Activation(feedback)	24011070	hsa-mir-199a-2	hsa-miR-199a-5p	hsa-miR-4487/hsa-miR-199a-5p
hsa-miR-4487	HIF1A	23313552	HIF1A	hsa-mir-199a-2	Activation(feedback)	24011070	hsa-mir-199a-2	hsa-miR-199a-3p	hsa-miR-4487/hsa-miR-199a-3p
hsa-miR-558	HIF1A	23313552	HIF1A	hsa-mir-199a-2	Activation(feedback)	24011070	hsa-mir-199a-2	hsa-miR-199a-5p	hsa-miR-558/hsa-miR-199a-5p
hsa-miR-558	HIF1A	23313552	HIF1A	hsa-mir-199a-2	Activation(feedback)	24011070	hsa-mir-199a-2	hsa-miR-199a-3p	hsa-miR-558/hsa-miR-199a-3p
hsa-miR-3160-3p	HIF1A	23313552	HIF1A	hsa-mir-199a-2	Activation(feedback)	24011070	hsa-mir-199a-2	hsa-miR-199a-5p	hsa-miR-3160-3p/hsa-miR-199a-5p
hsa-miR-3160-3p	HIF1A	23313552	HIF1A	hsa-mir-199a-2	Activation(feedback)	24011070	hsa-mir-199a-2	hsa-miR-199a-3p	hsa-miR-3160-3p/hsa-miR-199a-3p
hsa-miR-3128	HIF1A	23313552	HIF1A	hsa-mir-199a-2	Activation(feedback)	24011070	hsa-mir-199a-2	hsa-miR-199a-5p	hsa-miR-3128/hsa-miR-199a-5p
hsa-miR-3128	HIF1A	23313552	HIF1A	hsa-mir-199a-2	Activation(feedback)	24011070	hsa-mir-199a-2	hsa-miR-199a-3p	hsa-miR-3128/hsa-miR-199a-3p
hsa-miR-625-3p	HIF1A	23313552	HIF1A	hsa-mir-199a-2	Activation(feedback)	24011070	hsa-mir-199a-2	hsa-miR-199a-5p	hsa-miR-625-3p/hsa-miR-199a-5p
hsa-miR-625-3p	HIF1A	23313552	HIF1A	hsa-mir-199a-2	Activation(feedback)	24011070	hsa-mir-199a-2	hsa-miR-199a-3p	hsa-miR-625-3p/hsa-miR-199a-3p
hsa-miR-548ah-5p	HIF1A	23313552	HIF1A	hsa-mir-199a-2	Activation(feedback)	24011070	hsa-mir-199a-2	hsa-miR-199a-5p	hsa-miR-548ah-5p/hsa-miR-199a-5p
hsa-miR-548ah-5p	HIF1A	23313552	HIF1A	hsa-mir-199a-2	Activation(feedback)	24011070	hsa-mir-199a-2	hsa-miR-199a-3p	hsa-miR-548ah-5p/hsa-miR-199a-3p
hsa-miR-3609	HIF1A	23313552	HIF1A	hsa-mir-199a-2	Activation(feedback)	24011070	hsa-mir-199a-2	hsa-miR-199a-5p	hsa-miR-3609/hsa-miR-199a-5p
hsa-miR-3609	HIF1A	23313552	HIF1A	hsa-mir-199a-2	Activation(feedback)	24011070	hsa-mir-199a-2	hsa-miR-199a-3p	hsa-miR-3609/hsa-miR-199a-3p
hsa-miR-494-3p	HIF1A	23313552	HIF1A	hsa-mir-199a-2	Activation(feedback)	24011070	hsa-mir-199a-2	hsa-miR-199a-5p	hsa-miR-494-3p/hsa-miR-199a-5p
hsa-miR-494-3p	HIF1A	23313552	HIF1A	hsa-mir-199a-2	Activation(feedback)	24011070	hsa-mir-199a-2	hsa-miR-199a-3p	hsa-miR-494-3p/hsa-miR-199a-3p
hsa-miR-142-5p	HIF1A	28069592	HIF1A	hsa-mir-199a-2	Activation(feedback)	24011070	hsa-mir-199a-2	hsa-miR-199a-5p	hsa-miR-142-5p/hsa-miR-199a-5p
hsa-miR-142-5p	HIF1A	28069592	HIF1A	hsa-mir-199a-2	Activation(feedback)	24011070	hsa-mir-199a-2	hsa-miR-199a-3p	hsa-miR-142-5p/hsa-miR-199a-3p
hsa-miR-27a-3p	HIF1A	26292288	HIF1A	hsa-mir-199a-2	Activation(feedback)	24011070	hsa-mir-199a-2	hsa-miR-199a-5p	hsa-miR-27a-3p/hsa-miR-199a-5p
hsa-miR-27a-3p	HIF1A	26292288	HIF1A	hsa-mir-199a-2	Activation(feedback)	24011070	hsa-mir-199a-2	hsa-miR-199a-3p	hsa-miR-27a-3p/hsa-miR-199a-3p
hsa-miR-433-3p	HIF1A	27815672	HIF1A	hsa-mir-199a-2	Activation(feedback)	24011070	hsa-mir-199a-2	hsa-miR-199a-5p	hsa-miR-433-3p/hsa-miR-199a-5p
hsa-miR-433-3p	HIF1A	27815672	HIF1A	hsa-mir-199a-2	Activation(feedback)	24011070	hsa-mir-199a-2	hsa-miR-199a-3p	hsa-miR-433-3p/hsa-miR-199a-3p
hsa-miR-429	HIF1A	25550463	HIF1A	hsa-mir-199a-2	Activation(feedback)	24011070	hsa-mir-199a-2	hsa-miR-199a-5p	hsa-miR-429/hsa-miR-199a-5p
hsa-miR-429	HIF1A	25550463	HIF1A	hsa-mir-199a-2	Activation(feedback)	24011070	hsa-mir-199a-2	hsa-miR-199a-3p	hsa-miR-429/hsa-miR-199a-3p
hsa-miR-338-3p	HIF1A	26260688	HIF1A	hsa-mir-199a-2	Activation(feedback)	24011070	hsa-mir-199a-2	hsa-miR-199a-5p	hsa-miR-338-3p/hsa-miR-199a-5p
hsa-miR-338-3p	HIF1A	26260688	HIF1A	hsa-mir-199a-2	Activation(feedback)	24011070	hsa-mir-199a-2	hsa-miR-199a-3p	hsa-miR-338-3p/hsa-miR-199a-3p
hsa-miR-186-5p	HIF1A	27159677	HIF1A	hsa-mir-199a-2	Activation(feedback)	24011070	hsa-mir-199a-2	hsa-miR-199a-5p	hsa-miR-186-5p/hsa-miR-199a-5p
hsa-miR-186-5p	HIF1A	27159677	HIF1A	hsa-mir-199a-2	Activation(feedback)	24011070	hsa-mir-199a-2	hsa-miR-199a-3p	hsa-miR-186-5p/hsa-miR-199a-3p
hsa-miR-138-1-3p	HIF1A	27284341	HIF1A	hsa-mir-199a-2	Activation(feedback)	24011070	hsa-mir-199a-2	hsa-miR-199a-5p	hsa-miR-138-1-3p/hsa-miR-199a-5p
hsa-miR-138-1-3p	HIF1A	27284341	HIF1A	hsa-mir-199a-2	Activation(feedback)	24011070	hsa-mir-199a-2	hsa-miR-199a-3p	hsa-miR-138-1-3p/hsa-miR-199a-3p
hsa-miR-145-5p	HIF1A	26196183	HIF1A	hsa-mir-199a-2	Activation(feedback)	24011070	hsa-mir-199a-2	hsa-miR-199a-5p	hsa-miR-145-5p/hsa-miR-199a-5p
hsa-miR-145-5p	HIF1A	26196183	HIF1A	hsa-mir-199a-2	Activation(feedback)	24011070	hsa-mir-199a-2	hsa-miR-199a-3p	hsa-miR-145-5p/hsa-miR-199a-3p
hsa-miR-200c-5p	HIF1A	26815014	HIF1A	hsa-mir-199a-2	Activation(feedback)	24011070	hsa-mir-199a-2	hsa-miR-199a-5p	hsa-miR-200c-5p/hsa-miR-199a-5p
hsa-miR-200c-5p	HIF1A	26815014	HIF1A	hsa-mir-199a-2	Activation(feedback)	24011070	hsa-mir-199a-2	hsa-miR-199a-3p	hsa-miR-200c-5p/hsa-miR-199a-3p
hsa-miR-497-3p	HIF1A	26718330	HIF1A	hsa-mir-199a-2	Activation(feedback)	24011070	hsa-mir-199a-2	hsa-miR-199a-5p	hsa-miR-497-3p/hsa-miR-199a-5p
hsa-miR-497-3p	HIF1A	26718330	HIF1A	hsa-mir-199a-2	Activation(feedback)	24011070	hsa-mir-199a-2	hsa-miR-199a-3p	hsa-miR-497-3p/hsa-miR-199a-3p
hsa-miR-9-5p	REST	19118166	REST	hsa-mir-199a-2	Repression	24391856	hsa-mir-199a-2	hsa-miR-199a-5p	hsa-miR-9-5p/hsa-miR-199a-5p
hsa-miR-9-5p	REST	19118166	REST	hsa-mir-199a-2	Repression	24391856	hsa-mir-199a-2	hsa-miR-199a-3p	hsa-miR-9-5p/hsa-miR-199a-3p
hsa-miR-21-5p	REST	19242418	REST	hsa-mir-199a-2	Repression	24391856	hsa-mir-199a-2	hsa-miR-199a-5p	hsa-miR-21-5p/hsa-miR-199a-5p
hsa-miR-21-5p	REST	19242418	REST	hsa-mir-199a-2	Repression	24391856	hsa-mir-199a-2	hsa-miR-199a-3p	hsa-miR-21-5p/hsa-miR-199a-3p
hsa-miR-335-5p	REST	18185580	REST	hsa-mir-199a-2	Repression	24391856	hsa-mir-199a-2	hsa-miR-199a-5p	hsa-miR-335-5p/hsa-miR-199a-5p
hsa-miR-335-5p	REST	18185580	REST	hsa-mir-199a-2	Repression	24391856	hsa-mir-199a-2	hsa-miR-199a-3p	hsa-miR-335-5p/hsa-miR-199a-3p
hsa-miR-124-3p	REST	24068568	REST	hsa-mir-199a-2	Repression	24391856	hsa-mir-199a-2	hsa-miR-199a-5p	hsa-miR-124-3p/hsa-miR-199a-5p
hsa-miR-124-3p	REST	24068568	REST	hsa-mir-199a-2	Repression	24391856	hsa-mir-199a-2	hsa-miR-199a-3p	hsa-miR-124-3p/hsa-miR-199a-3p
hsa-miR-3609	REST	23446348	REST	hsa-mir-199a-2	Repression	24391856	hsa-mir-199a-2	hsa-miR-199a-5p	hsa-miR-3609/hsa-miR-199a-5p
hsa-miR-3609	REST	23446348	REST	hsa-mir-199a-2	Repression	24391856	hsa-mir-199a-2	hsa-miR-199a-3p	hsa-miR-3609/hsa-miR-199a-3p
hsa-miR-548ah-5p	REST	23446348	REST	hsa-mir-199a-2	Repression	24391856	hsa-mir-199a-2	hsa-miR-199a-5p	hsa-miR-548ah-5p/hsa-miR-199a-5p
hsa-miR-548ah-5p	REST	23446348	REST	hsa-mir-199a-2	Repression	24391856	hsa-mir-199a-2	hsa-miR-199a-3p	hsa-miR-548ah-5p/hsa-miR-199a-3p
hsa-miR-17-5p	REST	23446348	REST	hsa-mir-199a-2	Repression	24391856	hsa-mir-199a-2	hsa-miR-199a-5p	hsa-miR-17-5p/hsa-miR-199a-5p
hsa-miR-17-5p	REST	23446348	REST	hsa-mir-199a-2	Repression	24391856	hsa-mir-199a-2	hsa-miR-199a-3p	hsa-miR-17-5p/hsa-miR-199a-3p
hsa-miR-20a-5p	REST	23446348	REST	hsa-mir-199a-2	Repression	24391856	hsa-mir-199a-2	hsa-miR-199a-5p	hsa-miR-20a-5p/hsa-miR-199a-5p
hsa-miR-20a-5p	REST	23446348	REST	hsa-mir-199a-2	Repression	24391856	hsa-mir-199a-2	hsa-miR-199a-3p	hsa-miR-20a-5p/hsa-miR-199a-3p
hsa-miR-93-5p	REST	23446348	REST	hsa-mir-199a-2	Repression	24391856	hsa-mir-199a-2	hsa-miR-199a-5p	hsa-miR-93-5p/hsa-miR-199a-5p
hsa-miR-93-5p	REST	23446348	REST	hsa-mir-199a-2	Repression	24391856	hsa-mir-199a-2	hsa-miR-199a-3p	hsa-miR-93-5p/hsa-miR-199a-3p
hsa-miR-106a-5p	REST	23446348	REST	hsa-mir-199a-2	Repression	24391856	hsa-mir-199a-2	hsa-miR-199a-5p	hsa-miR-106a-5p/hsa-miR-199a-5p
hsa-miR-106a-5p	REST	23446348	REST	hsa-mir-199a-2	Repression	24391856	hsa-mir-199a-2	hsa-miR-199a-3p	hsa-miR-106a-5p/hsa-miR-199a-3p
hsa-miR-106b-5p	REST	23446348	REST	hsa-mir-199a-2	Repression	24391856	hsa-mir-199a-2	hsa-miR-199a-5p	hsa-miR-106b-5p/hsa-miR-199a-5p
hsa-miR-106b-5p	REST	23446348	REST	hsa-mir-199a-2	Repression	24391856	hsa-mir-199a-2	hsa-miR-199a-3p	hsa-miR-106b-5p/hsa-miR-199a-3p
hsa-miR-302a-3p	REST	22012620	REST	hsa-mir-199a-2	Repression	24391856	hsa-mir-199a-2	hsa-miR-199a-5p	hsa-miR-302a-3p/hsa-miR-199a-5p
hsa-miR-302a-3p	REST	22012620	REST	hsa-mir-199a-2	Repression	24391856	hsa-mir-199a-2	hsa-miR-199a-3p	hsa-miR-302a-3p/hsa-miR-199a-3p
hsa-miR-302b-3p	REST	22012620	REST	hsa-mir-199a-2	Repression	24391856	hsa-mir-199a-2	hsa-miR-199a-5p	hsa-miR-302b-3p/hsa-miR-199a-5p
hsa-miR-302b-3p	REST	22012620	REST	hsa-mir-199a-2	Repression	24391856	hsa-mir-199a-2	hsa-miR-199a-3p	hsa-miR-302b-3p/hsa-miR-199a-3p
hsa-miR-302c-3p	REST	22012620	REST	hsa-mir-199a-2	Repression	24391856	hsa-mir-199a-2	hsa-miR-199a-5p	hsa-miR-302c-3p/hsa-miR-199a-5p
hsa-miR-302c-3p	REST	22012620	REST	hsa-mir-199a-2	Repression	24391856	hsa-mir-199a-2	hsa-miR-199a-3p	hsa-miR-302c-3p/hsa-miR-199a-3p
hsa-miR-302d-3p	REST	22012620	REST	hsa-mir-199a-2	Repression	24391856	hsa-mir-199a-2	hsa-miR-199a-5p	hsa-miR-302d-3p/hsa-miR-199a-5p
hsa-miR-302d-3p	REST	22012620	REST	hsa-mir-199a-2	Repression	24391856	hsa-mir-199a-2	hsa-miR-199a-3p	hsa-miR-302d-3p/hsa-miR-199a-3p
hsa-miR-372-3p	REST	22012620	REST	hsa-mir-199a-2	Repression	24391856	hsa-mir-199a-2	hsa-miR-199a-5p	hsa-miR-372-3p/hsa-miR-199a-5p
hsa-miR-372-3p	REST	22012620	REST	hsa-mir-199a-2	Repression	24391856	hsa-mir-199a-2	hsa-miR-199a-3p	hsa-miR-372-3p/hsa-miR-199a-3p
hsa-miR-373-3p	REST	22012620	REST	hsa-mir-199a-2	Repression	24391856	hsa-mir-199a-2	hsa-miR-199a-5p	hsa-miR-373-3p/hsa-miR-199a-5p
hsa-miR-373-3p	REST	22012620	REST	hsa-mir-199a-2	Repression	24391856	hsa-mir-199a-2	hsa-miR-199a-3p	hsa-miR-373-3p/hsa-miR-199a-3p
hsa-miR-20b-5p	REST	23446348	REST	hsa-mir-199a-2	Repression	24391856	hsa-mir-199a-2	hsa-miR-199a-5p	hsa-miR-20b-5p/hsa-miR-199a-5p
hsa-miR-20b-5p	REST	23446348	REST	hsa-mir-199a-2	Repression	24391856	hsa-mir-199a-2	hsa-miR-199a-3p	hsa-miR-20b-5p/hsa-miR-199a-3p
hsa-miR-520e	REST	22012620	REST	hsa-mir-199a-2	Repression	24391856	hsa-mir-199a-2	hsa-miR-199a-5p	hsa-miR-520e/hsa-miR-199a-5p
hsa-miR-520e	REST	22012620	REST	hsa-mir-199a-2	Repression	24391856	hsa-mir-199a-2	hsa-miR-199a-3p	hsa-miR-520e/hsa-miR-199a-3p
hsa-miR-520a-3p	REST	22012620	REST	hsa-mir-199a-2	Repression	24391856	hsa-mir-199a-2	hsa-miR-199a-5p	hsa-miR-520a-3p/hsa-miR-199a-5p
hsa-miR-520a-3p	REST	22012620	REST	hsa-mir-199a-2	Repression	24391856	hsa-mir-199a-2	hsa-miR-199a-3p	hsa-miR-520a-3p/hsa-miR-199a-3p
hsa-miR-526b-3p	REST	23446348	REST	hsa-mir-199a-2	Repression	24391856	hsa-mir-199a-2	hsa-miR-199a-5p	hsa-miR-526b-3p/hsa-miR-199a-5p
hsa-miR-526b-3p	REST	23446348	REST	hsa-mir-199a-2	Repression	24391856	hsa-mir-199a-2	hsa-miR-199a-3p	hsa-miR-526b-3p/hsa-miR-199a-3p
hsa-miR-520b	REST	22012620	REST	hsa-mir-199a-2	Repression	24391856	hsa-mir-199a-2	hsa-miR-199a-5p	hsa-miR-520b/hsa-miR-199a-5p
hsa-miR-520b	REST	22012620	REST	hsa-mir-199a-2	Repression	24391856	hsa-mir-199a-2	hsa-miR-199a-3p	hsa-miR-520b/hsa-miR-199a-3p
hsa-miR-520c-3p	REST	22012620	REST	hsa-mir-199a-2	Repression	24391856	hsa-mir-199a-2	hsa-miR-199a-5p	hsa-miR-520c-3p/hsa-miR-199a-5p
hsa-miR-520c-3p	REST	22012620	REST	hsa-mir-199a-2	Repression	24391856	hsa-mir-199a-2	hsa-miR-199a-3p	hsa-miR-520c-3p/hsa-miR-199a-3p
hsa-miR-519d-3p	REST	23446348	REST	hsa-mir-199a-2	Repression	24391856	hsa-mir-199a-2	hsa-miR-199a-5p	hsa-miR-519d-3p/hsa-miR-199a-5p
hsa-miR-519d-3p	REST	23446348	REST	hsa-mir-199a-2	Repression	24391856	hsa-mir-199a-2	hsa-miR-199a-3p	hsa-miR-519d-3p/hsa-miR-199a-3p
hsa-miR-520d-3p	REST	22012620	REST	hsa-mir-199a-2	Repression	24391856	hsa-mir-199a-2	hsa-miR-199a-5p	hsa-miR-520d-3p/hsa-miR-199a-5p
hsa-miR-520d-3p	REST	22012620	REST	hsa-mir-199a-2	Repression	24391856	hsa-mir-199a-2	hsa-miR-199a-3p	hsa-miR-520d-3p/hsa-miR-199a-3p
hsa-miR-302e	REST	22012620	REST	hsa-mir-199a-2	Repression	24391856	hsa-mir-199a-2	hsa-miR-199a-5p	hsa-miR-302e/hsa-miR-199a-5p
hsa-miR-302e	REST	22012620	REST	hsa-mir-199a-2	Repression	24391856	hsa-mir-199a-2	hsa-miR-199a-3p	hsa-miR-302e/hsa-miR-199a-3p
hsa-miR-4690-5p	REST	22012620	REST	hsa-mir-199a-2	Repression	24391856	hsa-mir-199a-2	hsa-miR-199a-5p	hsa-miR-4690-5p/hsa-miR-199a-5p
hsa-miR-4690-5p	REST	22012620	REST	hsa-mir-199a-2	Repression	24391856	hsa-mir-199a-2	hsa-miR-199a-3p	hsa-miR-4690-5p/hsa-miR-199a-3p
hsa-miR-4742-5p	REST	22012620	REST	hsa-mir-199a-2	Repression	24391856	hsa-mir-199a-2	hsa-miR-199a-5p	hsa-miR-4742-5p/hsa-miR-199a-5p
hsa-miR-4742-5p	REST	22012620	REST	hsa-mir-199a-2	Repression	24391856	hsa-mir-199a-2	hsa-miR-199a-3p	hsa-miR-4742-5p/hsa-miR-199a-3p
hsa-miR-29a-3p	REST	23592263	REST	hsa-mir-199a-2	Repression	24391856	hsa-mir-199a-2	hsa-miR-199a-5p	hsa-miR-29a-3p/hsa-miR-199a-5p
hsa-miR-29a-3p	REST	23592263	REST	hsa-mir-199a-2	Repression	24391856	hsa-mir-199a-2	hsa-miR-199a-3p	hsa-miR-29a-3p/hsa-miR-199a-3p
hsa-miR-29b-3p	REST	23592263	REST	hsa-mir-199a-2	Repression	24391856	hsa-mir-199a-2	hsa-miR-199a-5p	hsa-miR-29b-3p/hsa-miR-199a-5p
hsa-miR-29b-3p	REST	23592263	REST	hsa-mir-199a-2	Repression	24391856	hsa-mir-199a-2	hsa-miR-199a-3p	hsa-miR-29b-3p/hsa-miR-199a-3p
hsa-miR-29c-3p	REST	23592263	REST	hsa-mir-199a-2	Repression	24391856	hsa-mir-199a-2	hsa-miR-199a-5p	hsa-miR-29c-3p/hsa-miR-199a-5p
hsa-miR-29c-3p	REST	23592263	REST	hsa-mir-199a-2	Repression	24391856	hsa-mir-199a-2	hsa-miR-199a-3p	hsa-miR-29c-3p/hsa-miR-199a-3p
hsa-miR-6835-3p	REST	23592263	REST	hsa-mir-199a-2	Repression	24391856	hsa-mir-199a-2	hsa-miR-199a-5p	hsa-miR-6835-3p/hsa-miR-199a-5p
hsa-miR-6835-3p	REST	23592263	REST	hsa-mir-199a-2	Repression	24391856	hsa-mir-199a-2	hsa-miR-199a-3p	hsa-miR-6835-3p/hsa-miR-199a-3p
hsa-miR-142-5p	REST	22012620	REST	hsa-mir-199a-2	Repression	24391856	hsa-mir-199a-2	hsa-miR-199a-5p	hsa-miR-142-5p/hsa-miR-199a-5p
hsa-miR-142-5p	REST	22012620	REST	hsa-mir-199a-2	Repression	24391856	hsa-mir-199a-2	hsa-miR-199a-3p	hsa-miR-142-5p/hsa-miR-199a-3p
hsa-miR-190a-3p	REST	22012620	REST	hsa-mir-199a-2	Repression	24391856	hsa-mir-199a-2	hsa-miR-199a-5p	hsa-miR-190a-3p/hsa-miR-199a-5p
hsa-miR-190a-3p	REST	22012620	REST	hsa-mir-199a-2	Repression	24391856	hsa-mir-199a-2	hsa-miR-199a-3p	hsa-miR-190a-3p/hsa-miR-199a-3p
hsa-miR-4693-5p	REST	20371350	REST	hsa-mir-199a-2	Repression	24391856	hsa-mir-199a-2	hsa-miR-199a-5p	hsa-miR-4693-5p/hsa-miR-199a-5p
hsa-miR-4693-5p	REST	20371350	REST	hsa-mir-199a-2	Repression	24391856	hsa-mir-199a-2	hsa-miR-199a-3p	hsa-miR-4693-5p/hsa-miR-199a-3p
hsa-miR-4796-3p	REST	23446348	REST	hsa-mir-199a-2	Repression	24391856	hsa-mir-199a-2	hsa-miR-199a-5p	hsa-miR-4796-3p/hsa-miR-199a-5p
hsa-miR-4796-3p	REST	23446348	REST	hsa-mir-199a-2	Repression	24391856	hsa-mir-199a-2	hsa-miR-199a-3p	hsa-miR-4796-3p/hsa-miR-199a-3p
hsa-miR-5590-3p	REST	22012620	REST	hsa-mir-199a-2	Repression	24391856	hsa-mir-199a-2	hsa-miR-199a-5p	hsa-miR-5590-3p/hsa-miR-199a-5p
hsa-miR-5590-3p	REST	22012620	REST	hsa-mir-199a-2	Repression	24391856	hsa-mir-199a-2	hsa-miR-199a-3p	hsa-miR-5590-3p/hsa-miR-199a-3p
hsa-miR-125b-5p	REST	23592263	REST	hsa-mir-199a-2	Repression	24391856	hsa-mir-199a-2	hsa-miR-199a-5p	hsa-miR-125b-5p/hsa-miR-199a-5p
hsa-miR-125b-5p	REST	23592263	REST	hsa-mir-199a-2	Repression	24391856	hsa-mir-199a-2	hsa-miR-199a-3p	hsa-miR-125b-5p/hsa-miR-199a-3p
hsa-miR-125a-5p	REST	23592263	REST	hsa-mir-199a-2	Repression	24391856	hsa-mir-199a-2	hsa-miR-199a-5p	hsa-miR-125a-5p/hsa-miR-199a-5p
hsa-miR-125a-5p	REST	23592263	REST	hsa-mir-199a-2	Repression	24391856	hsa-mir-199a-2	hsa-miR-199a-3p	hsa-miR-125a-5p/hsa-miR-199a-3p
hsa-miR-620	REST	23592263	REST	hsa-mir-199a-2	Repression	24391856	hsa-mir-199a-2	hsa-miR-199a-5p	hsa-miR-620/hsa-miR-199a-5p
hsa-miR-620	REST	23592263	REST	hsa-mir-199a-2	Repression	24391856	hsa-mir-199a-2	hsa-miR-199a-3p	hsa-miR-620/hsa-miR-199a-3p
hsa-miR-670-5p	REST	23592263	REST	hsa-mir-199a-2	Repression	24391856	hsa-mir-199a-2	hsa-miR-199a-5p	hsa-miR-670-5p/hsa-miR-199a-5p
hsa-miR-670-5p	REST	23592263	REST	hsa-mir-199a-2	Repression	24391856	hsa-mir-199a-2	hsa-miR-199a-3p	hsa-miR-670-5p/hsa-miR-199a-3p
hsa-miR-548l	REST	23592263	REST	hsa-mir-199a-2	Repression	24391856	hsa-mir-199a-2	hsa-miR-199a-5p	hsa-miR-548l/hsa-miR-199a-5p
hsa-miR-548l	REST	23592263	REST	hsa-mir-199a-2	Repression	24391856	hsa-mir-199a-2	hsa-miR-199a-3p	hsa-miR-548l/hsa-miR-199a-3p
hsa-miR-1270	REST	23592263	REST	hsa-mir-199a-2	Repression	24391856	hsa-mir-199a-2	hsa-miR-199a-5p	hsa-miR-1270/hsa-miR-199a-5p
hsa-miR-1270	REST	23592263	REST	hsa-mir-199a-2	Repression	24391856	hsa-mir-199a-2	hsa-miR-199a-3p	hsa-miR-1270/hsa-miR-199a-3p
hsa-miR-4319	REST	23592263	REST	hsa-mir-199a-2	Repression	24391856	hsa-mir-199a-2	hsa-miR-199a-5p	hsa-miR-4319/hsa-miR-199a-5p
hsa-miR-4319	REST	23592263	REST	hsa-mir-199a-2	Repression	24391856	hsa-mir-199a-2	hsa-miR-199a-3p	hsa-miR-4319/hsa-miR-199a-3p
hsa-miR-4324	REST	23592263	REST	hsa-mir-199a-2	Repression	24391856	hsa-mir-199a-2	hsa-miR-199a-5p	hsa-miR-4324/hsa-miR-199a-5p
hsa-miR-4324	REST	23592263	REST	hsa-mir-199a-2	Repression	24391856	hsa-mir-199a-2	hsa-miR-199a-3p	hsa-miR-4324/hsa-miR-199a-3p
hsa-miR-4251	REST	23592263	REST	hsa-mir-199a-2	Repression	24391856	hsa-mir-199a-2	hsa-miR-199a-5p	hsa-miR-4251/hsa-miR-199a-5p
hsa-miR-4251	REST	23592263	REST	hsa-mir-199a-2	Repression	24391856	hsa-mir-199a-2	hsa-miR-199a-3p	hsa-miR-4251/hsa-miR-199a-3p
hsa-miR-4531	REST	23446348	REST	hsa-mir-199a-2	Repression	24391856	hsa-mir-199a-2	hsa-miR-199a-5p	hsa-miR-4531/hsa-miR-199a-5p
hsa-miR-4531	REST	23446348	REST	hsa-mir-199a-2	Repression	24391856	hsa-mir-199a-2	hsa-miR-199a-3p	hsa-miR-4531/hsa-miR-199a-3p
hsa-miR-4683	REST	23592263	REST	hsa-mir-199a-2	Repression	24391856	hsa-mir-199a-2	hsa-miR-199a-5p	hsa-miR-4683/hsa-miR-199a-5p
hsa-miR-4683	REST	23592263	REST	hsa-mir-199a-2	Repression	24391856	hsa-mir-199a-2	hsa-miR-199a-3p	hsa-miR-4683/hsa-miR-199a-3p
hsa-miR-362-3p	REST	23592263	REST	hsa-mir-199a-2	Repression	24391856	hsa-mir-199a-2	hsa-miR-199a-5p	hsa-miR-362-3p/hsa-miR-199a-5p
hsa-miR-362-3p	REST	23592263	REST	hsa-mir-199a-2	Repression	24391856	hsa-mir-199a-2	hsa-miR-199a-3p	hsa-miR-362-3p/hsa-miR-199a-3p
hsa-miR-329-3p	REST	23592263	REST	hsa-mir-199a-2	Repression	24391856	hsa-mir-199a-2	hsa-miR-199a-5p	hsa-miR-329-3p/hsa-miR-199a-5p
hsa-miR-329-3p	REST	23592263	REST	hsa-mir-199a-2	Repression	24391856	hsa-mir-199a-2	hsa-miR-199a-3p	hsa-miR-329-3p/hsa-miR-199a-3p
hsa-miR-105-5p	REST	20371350	REST	hsa-mir-199a-2	Repression	24391856	hsa-mir-199a-2	hsa-miR-199a-5p	hsa-miR-105-5p/hsa-miR-199a-5p
hsa-miR-105-5p	REST	20371350	REST	hsa-mir-199a-2	Repression	24391856	hsa-mir-199a-2	hsa-miR-199a-3p	hsa-miR-105-5p/hsa-miR-199a-3p
hsa-miR-4719	REST	20371350	REST	hsa-mir-199a-2	Repression	24391856	hsa-mir-199a-2	hsa-miR-199a-5p	hsa-miR-4719/hsa-miR-199a-5p
hsa-miR-4719	REST	20371350	REST	hsa-mir-199a-2	Repression	24391856	hsa-mir-199a-2	hsa-miR-199a-3p	hsa-miR-4719/hsa-miR-199a-3p
hsa-miR-7853-5p	REST	20371350	REST	hsa-mir-199a-2	Repression	24391856	hsa-mir-199a-2	hsa-miR-199a-5p	hsa-miR-7853-5p/hsa-miR-199a-5p
hsa-miR-7853-5p	REST	20371350	REST	hsa-mir-199a-2	Repression	24391856	hsa-mir-199a-2	hsa-miR-199a-3p	hsa-miR-7853-5p/hsa-miR-199a-3p
hsa-miR-562	REST	20371350	REST	hsa-mir-199a-2	Repression	24391856	hsa-mir-199a-2	hsa-miR-199a-5p	hsa-miR-562/hsa-miR-199a-5p
hsa-miR-562	REST	20371350	REST	hsa-mir-199a-2	Repression	24391856	hsa-mir-199a-2	hsa-miR-199a-3p	hsa-miR-562/hsa-miR-199a-3p
hsa-miR-646	REST	20371350	REST	hsa-mir-199a-2	Repression	24391856	hsa-mir-199a-2	hsa-miR-199a-5p	hsa-miR-646/hsa-miR-199a-5p
hsa-miR-646	REST	20371350	REST	hsa-mir-199a-2	Repression	24391856	hsa-mir-199a-2	hsa-miR-199a-3p	hsa-miR-646/hsa-miR-199a-3p
hsa-miR-548n	REST	20371350	REST	hsa-mir-199a-2	Repression	24391856	hsa-mir-199a-2	hsa-miR-199a-5p	hsa-miR-548n/hsa-miR-199a-5p
hsa-miR-548n	REST	20371350	REST	hsa-mir-199a-2	Repression	24391856	hsa-mir-199a-2	hsa-miR-199a-3p	hsa-miR-548n/hsa-miR-199a-3p
hsa-miR-4323	REST	20371350	REST	hsa-mir-199a-2	Repression	24391856	hsa-mir-199a-2	hsa-miR-199a-5p	hsa-miR-4323/hsa-miR-199a-5p
hsa-miR-4323	REST	20371350	REST	hsa-mir-199a-2	Repression	24391856	hsa-mir-199a-2	hsa-miR-199a-3p	hsa-miR-4323/hsa-miR-199a-3p
hsa-miR-3653-3p	REST	20371350	REST	hsa-mir-199a-2	Repression	24391856	hsa-mir-199a-2	hsa-miR-199a-5p	hsa-miR-3653-3p/hsa-miR-199a-5p
hsa-miR-3653-3p	REST	20371350	REST	hsa-mir-199a-2	Repression	24391856	hsa-mir-199a-2	hsa-miR-199a-3p	hsa-miR-3653-3p/hsa-miR-199a-3p
hsa-miR-4660	REST	20371350	REST	hsa-mir-199a-2	Repression	24391856	hsa-mir-199a-2	hsa-miR-199a-5p	hsa-miR-4660/hsa-miR-199a-5p
hsa-miR-4660	REST	20371350	REST	hsa-mir-199a-2	Repression	24391856	hsa-mir-199a-2	hsa-miR-199a-3p	hsa-miR-4660/hsa-miR-199a-3p
hsa-miR-641	REST	23446348	REST	hsa-mir-199a-2	Repression	24391856	hsa-mir-199a-2	hsa-miR-199a-5p	hsa-miR-641/hsa-miR-199a-5p
hsa-miR-641	REST	23446348	REST	hsa-mir-199a-2	Repression	24391856	hsa-mir-199a-2	hsa-miR-199a-3p	hsa-miR-641/hsa-miR-199a-3p
hsa-miR-3617-5p	REST	23446348	REST	hsa-mir-199a-2	Repression	24391856	hsa-mir-199a-2	hsa-miR-199a-5p	hsa-miR-3617-5p/hsa-miR-199a-5p
hsa-miR-3617-5p	REST	23446348	REST	hsa-mir-199a-2	Repression	24391856	hsa-mir-199a-2	hsa-miR-199a-3p	hsa-miR-3617-5p/hsa-miR-199a-3p
hsa-miR-4802-3p	REST	23446348	REST	hsa-mir-199a-2	Repression	24391856	hsa-mir-199a-2	hsa-miR-199a-5p	hsa-miR-4802-3p/hsa-miR-199a-5p
hsa-miR-4802-3p	REST	23446348	REST	hsa-mir-199a-2	Repression	24391856	hsa-mir-199a-2	hsa-miR-199a-3p	hsa-miR-4802-3p/hsa-miR-199a-3p
hsa-miR-4422	REST	23446348	REST	hsa-mir-199a-2	Repression	24391856	hsa-mir-199a-2	hsa-miR-199a-5p	hsa-miR-4422/hsa-miR-199a-5p
hsa-miR-4422	REST	23446348	REST	hsa-mir-199a-2	Repression	24391856	hsa-mir-199a-2	hsa-miR-199a-3p	hsa-miR-4422/hsa-miR-199a-3p
hsa-miR-4752	REST	23592263	REST	hsa-mir-199a-2	Repression	24391856	hsa-mir-199a-2	hsa-miR-199a-5p	hsa-miR-4752/hsa-miR-199a-5p
hsa-miR-4752	REST	23592263	REST	hsa-mir-199a-2	Repression	24391856	hsa-mir-199a-2	hsa-miR-199a-3p	hsa-miR-4752/hsa-miR-199a-3p
hsa-miR-6833-5p	REST	23592263	REST	hsa-mir-199a-2	Repression	24391856	hsa-mir-199a-2	hsa-miR-199a-5p	hsa-miR-6833-5p/hsa-miR-199a-5p
hsa-miR-6833-5p	REST	23592263	REST	hsa-mir-199a-2	Repression	24391856	hsa-mir-199a-2	hsa-miR-199a-3p	hsa-miR-6833-5p/hsa-miR-199a-3p
hsa-miR-7847-3p	REST	23592263	REST	hsa-mir-199a-2	Repression	24391856	hsa-mir-199a-2	hsa-miR-199a-5p	hsa-miR-7847-3p/hsa-miR-199a-5p
hsa-miR-7847-3p	REST	23592263	REST	hsa-mir-199a-2	Repression	24391856	hsa-mir-199a-2	hsa-miR-199a-3p	hsa-miR-7847-3p/hsa-miR-199a-3p
hsa-miR-539-5p	REST	23592263	REST	hsa-mir-199a-2	Repression	24391856	hsa-mir-199a-2	hsa-miR-199a-5p	hsa-miR-539-5p/hsa-miR-199a-5p
hsa-miR-539-5p	REST	23592263	REST	hsa-mir-199a-2	Repression	24391856	hsa-mir-199a-2	hsa-miR-199a-3p	hsa-miR-539-5p/hsa-miR-199a-3p
hsa-miR-4638-3p	REST	23592263	REST	hsa-mir-199a-2	Repression	24391856	hsa-mir-199a-2	hsa-miR-199a-5p	hsa-miR-4638-3p/hsa-miR-199a-5p
hsa-miR-4638-3p	REST	23592263	REST	hsa-mir-199a-2	Repression	24391856	hsa-mir-199a-2	hsa-miR-199a-3p	hsa-miR-4638-3p/hsa-miR-199a-3p
hsa-miR-4732-3p	REST	23592263	REST	hsa-mir-199a-2	Repression	24391856	hsa-mir-199a-2	hsa-miR-199a-5p	hsa-miR-4732-3p/hsa-miR-199a-5p
hsa-miR-4732-3p	REST	23592263	REST	hsa-mir-199a-2	Repression	24391856	hsa-mir-199a-2	hsa-miR-199a-3p	hsa-miR-4732-3p/hsa-miR-199a-3p
hsa-miR-345-3p	REST	23592263	REST	hsa-mir-199a-2	Repression	24391856	hsa-mir-199a-2	hsa-miR-199a-5p	hsa-miR-345-3p/hsa-miR-199a-5p
hsa-miR-345-3p	REST	23592263	REST	hsa-mir-199a-2	Repression	24391856	hsa-mir-199a-2	hsa-miR-199a-3p	hsa-miR-345-3p/hsa-miR-199a-3p
hsa-miR-548c-3p	REST	23592263	REST	hsa-mir-199a-2	Repression	24391856	hsa-mir-199a-2	hsa-miR-199a-5p	hsa-miR-548c-3p/hsa-miR-199a-5p
hsa-miR-548c-3p	REST	23592263	REST	hsa-mir-199a-2	Repression	24391856	hsa-mir-199a-2	hsa-miR-199a-3p	hsa-miR-548c-3p/hsa-miR-199a-3p
hsa-miR-378b	REST	23592263	REST	hsa-mir-199a-2	Repression	24391856	hsa-mir-199a-2	hsa-miR-199a-5p	hsa-miR-378b/hsa-miR-199a-5p
hsa-miR-378b	REST	23592263	REST	hsa-mir-199a-2	Repression	24391856	hsa-mir-199a-2	hsa-miR-199a-3p	hsa-miR-378b/hsa-miR-199a-3p
hsa-miR-378a-3p	REST	23592263	REST	hsa-mir-199a-2	Repression	24391856	hsa-mir-199a-2	hsa-miR-199a-5p	hsa-miR-378a-3p/hsa-miR-199a-5p
hsa-miR-378a-3p	REST	23592263	REST	hsa-mir-199a-2	Repression	24391856	hsa-mir-199a-2	hsa-miR-199a-3p	hsa-miR-378a-3p/hsa-miR-199a-3p
hsa-miR-378f	REST	23592263	REST	hsa-mir-199a-2	Repression	24391856	hsa-mir-199a-2	hsa-miR-199a-5p	hsa-miR-378f/hsa-miR-199a-5p
hsa-miR-378f	REST	23592263	REST	hsa-mir-199a-2	Repression	24391856	hsa-mir-199a-2	hsa-miR-199a-3p	hsa-miR-378f/hsa-miR-199a-3p
hsa-miR-378h	REST	23592263	REST	hsa-mir-199a-2	Repression	24391856	hsa-mir-199a-2	hsa-miR-199a-5p	hsa-miR-378h/hsa-miR-199a-5p
hsa-miR-378h	REST	23592263	REST	hsa-mir-199a-2	Repression	24391856	hsa-mir-199a-2	hsa-miR-199a-3p	hsa-miR-378h/hsa-miR-199a-3p
hsa-miR-378i	REST	23592263	REST	hsa-mir-199a-2	Repression	24391856	hsa-mir-199a-2	hsa-miR-199a-5p	hsa-miR-378i/hsa-miR-199a-5p
hsa-miR-378i	REST	23592263	REST	hsa-mir-199a-2	Repression	24391856	hsa-mir-199a-2	hsa-miR-199a-3p	hsa-miR-378i/hsa-miR-199a-3p
hsa-miR-378e	REST	23592263	REST	hsa-mir-199a-2	Repression	24391856	hsa-mir-199a-2	hsa-miR-199a-5p	hsa-miR-378e/hsa-miR-199a-5p
hsa-miR-378e	REST	23592263	REST	hsa-mir-199a-2	Repression	24391856	hsa-mir-199a-2	hsa-miR-199a-3p	hsa-miR-378e/hsa-miR-199a-3p
hsa-miR-378c	REST	23592263	REST	hsa-mir-199a-2	Repression	24391856	hsa-mir-199a-2	hsa-miR-199a-5p	hsa-miR-378c/hsa-miR-199a-5p
hsa-miR-378c	REST	23592263	REST	hsa-mir-199a-2	Repression	24391856	hsa-mir-199a-2	hsa-miR-199a-3p	hsa-miR-378c/hsa-miR-199a-3p
hsa-miR-422a	REST	23592263	REST	hsa-mir-199a-2	Repression	24391856	hsa-mir-199a-2	hsa-miR-199a-5p	hsa-miR-422a/hsa-miR-199a-5p
hsa-miR-422a	REST	23592263	REST	hsa-mir-199a-2	Repression	24391856	hsa-mir-199a-2	hsa-miR-199a-3p	hsa-miR-422a/hsa-miR-199a-3p
hsa-miR-378d	REST	23592263	REST	hsa-mir-199a-2	Repression	24391856	hsa-mir-199a-2	hsa-miR-199a-5p	hsa-miR-378d/hsa-miR-199a-5p
hsa-miR-378d	REST	23592263	REST	hsa-mir-199a-2	Repression	24391856	hsa-mir-199a-2	hsa-miR-199a-3p	hsa-miR-378d/hsa-miR-199a-3p
hsa-miR-9-3p	REST	23592263	REST	hsa-mir-199a-2	Repression	24391856	hsa-mir-199a-2	hsa-miR-199a-5p	hsa-miR-9-3p/hsa-miR-199a-5p
hsa-miR-9-3p	REST	23592263	REST	hsa-mir-199a-2	Repression	24391856	hsa-mir-199a-2	hsa-miR-199a-3p	hsa-miR-9-3p/hsa-miR-199a-3p
hsa-miR-5703	REST	23446348	REST	hsa-mir-199a-2	Repression	24391856	hsa-mir-199a-2	hsa-miR-199a-5p	hsa-miR-5703/hsa-miR-199a-5p
hsa-miR-5703	REST	23446348	REST	hsa-mir-199a-2	Repression	24391856	hsa-mir-199a-2	hsa-miR-199a-3p	hsa-miR-5703/hsa-miR-199a-3p
hsa-miR-4434	REST	23446348	REST	hsa-mir-199a-2	Repression	24391856	hsa-mir-199a-2	hsa-miR-199a-5p	hsa-miR-4434/hsa-miR-199a-5p
hsa-miR-4434	REST	23446348	REST	hsa-mir-199a-2	Repression	24391856	hsa-mir-199a-2	hsa-miR-199a-3p	hsa-miR-4434/hsa-miR-199a-3p
hsa-miR-4516	REST	23446348	REST	hsa-mir-199a-2	Repression	24391856	hsa-mir-199a-2	hsa-miR-199a-5p	hsa-miR-4516/hsa-miR-199a-5p
hsa-miR-4516	REST	23446348	REST	hsa-mir-199a-2	Repression	24391856	hsa-mir-199a-2	hsa-miR-199a-3p	hsa-miR-4516/hsa-miR-199a-3p
hsa-miR-494-3p	REST	23446348	REST	hsa-mir-199a-2	Repression	24391856	hsa-mir-199a-2	hsa-miR-199a-5p	hsa-miR-494-3p/hsa-miR-199a-5p
hsa-miR-494-3p	REST	23446348	REST	hsa-mir-199a-2	Repression	24391856	hsa-mir-199a-2	hsa-miR-199a-3p	hsa-miR-494-3p/hsa-miR-199a-3p
hsa-miR-7844-5p	REST	23446348	REST	hsa-mir-199a-2	Repression	24391856	hsa-mir-199a-2	hsa-miR-199a-5p	hsa-miR-7844-5p/hsa-miR-199a-5p
hsa-miR-7844-5p	REST	23446348	REST	hsa-mir-199a-2	Repression	24391856	hsa-mir-199a-2	hsa-miR-199a-3p	hsa-miR-7844-5p/hsa-miR-199a-3p
hsa-miR-6083	REST	22012620	REST	hsa-mir-199a-2	Repression	24391856	hsa-mir-199a-2	hsa-miR-199a-5p	hsa-miR-6083/hsa-miR-199a-5p
hsa-miR-6083	REST	22012620	REST	hsa-mir-199a-2	Repression	24391856	hsa-mir-199a-2	hsa-miR-199a-3p	hsa-miR-6083/hsa-miR-199a-3p
hsa-miR-676-5p	REST	22012620	REST	hsa-mir-199a-2	Repression	24391856	hsa-mir-199a-2	hsa-miR-199a-5p	hsa-miR-676-5p/hsa-miR-199a-5p
hsa-miR-676-5p	REST	22012620	REST	hsa-mir-199a-2	Repression	24391856	hsa-mir-199a-2	hsa-miR-199a-3p	hsa-miR-676-5p/hsa-miR-199a-3p
hsa-miR-302a-5p	REST	22012620	REST	hsa-mir-199a-2	Repression	24391856	hsa-mir-199a-2	hsa-miR-199a-5p	hsa-miR-302a-5p/hsa-miR-199a-5p
hsa-miR-302a-5p	REST	22012620	REST	hsa-mir-199a-2	Repression	24391856	hsa-mir-199a-2	hsa-miR-199a-3p	hsa-miR-302a-5p/hsa-miR-199a-3p
hsa-miR-421	REST	20371350	REST	hsa-mir-199a-2	Repression	24391856	hsa-mir-199a-2	hsa-miR-199a-5p	hsa-miR-421/hsa-miR-199a-5p
hsa-miR-421	REST	20371350	REST	hsa-mir-199a-2	Repression	24391856	hsa-mir-199a-2	hsa-miR-199a-3p	hsa-miR-421/hsa-miR-199a-3p
hsa-miR-7159-5p	REST	20371350	REST	hsa-mir-199a-2	Repression	24391856	hsa-mir-199a-2	hsa-miR-199a-5p	hsa-miR-7159-5p/hsa-miR-199a-5p
hsa-miR-7159-5p	REST	20371350	REST	hsa-mir-199a-2	Repression	24391856	hsa-mir-199a-2	hsa-miR-199a-3p	hsa-miR-7159-5p/hsa-miR-199a-3p
hsa-miR-138-2-3p	REST	20371350	REST	hsa-mir-199a-2	Repression	24391856	hsa-mir-199a-2	hsa-miR-199a-5p	hsa-miR-138-2-3p/hsa-miR-199a-5p
hsa-miR-138-2-3p	REST	20371350	REST	hsa-mir-199a-2	Repression	24391856	hsa-mir-199a-2	hsa-miR-199a-3p	hsa-miR-138-2-3p/hsa-miR-199a-3p
hsa-miR-892c-3p	REST	20371350	REST	hsa-mir-199a-2	Repression	24391856	hsa-mir-199a-2	hsa-miR-199a-5p	hsa-miR-892c-3p/hsa-miR-199a-5p
hsa-miR-892c-3p	REST	20371350	REST	hsa-mir-199a-2	Repression	24391856	hsa-mir-199a-2	hsa-miR-199a-3p	hsa-miR-892c-3p/hsa-miR-199a-3p
hsa-miR-4676-3p	REST	20371350	REST	hsa-mir-199a-2	Repression	24391856	hsa-mir-199a-2	hsa-miR-199a-5p	hsa-miR-4676-3p/hsa-miR-199a-5p
hsa-miR-4676-3p	REST	20371350	REST	hsa-mir-199a-2	Repression	24391856	hsa-mir-199a-2	hsa-miR-199a-3p	hsa-miR-4676-3p/hsa-miR-199a-3p
hsa-miR-452-5p	REST	20371350	REST	hsa-mir-199a-2	Repression	24391856	hsa-mir-199a-2	hsa-miR-199a-5p	hsa-miR-452-5p/hsa-miR-199a-5p
hsa-miR-452-5p	REST	20371350	REST	hsa-mir-199a-2	Repression	24391856	hsa-mir-199a-2	hsa-miR-199a-3p	hsa-miR-452-5p/hsa-miR-199a-3p
hsa-miR-505-3p	REST	20371350	REST	hsa-mir-199a-2	Repression	24391856	hsa-mir-199a-2	hsa-miR-199a-5p	hsa-miR-505-3p/hsa-miR-199a-5p
hsa-miR-505-3p	REST	20371350	REST	hsa-mir-199a-2	Repression	24391856	hsa-mir-199a-2	hsa-miR-199a-3p	hsa-miR-505-3p/hsa-miR-199a-3p
hsa-miR-4668-5p	REST	20371350	REST	hsa-mir-199a-2	Repression	24391856	hsa-mir-199a-2	hsa-miR-199a-5p	hsa-miR-4668-5p/hsa-miR-199a-5p
hsa-miR-4668-5p	REST	20371350	REST	hsa-mir-199a-2	Repression	24391856	hsa-mir-199a-2	hsa-miR-199a-3p	hsa-miR-4668-5p/hsa-miR-199a-3p
hsa-miR-6769a-3p	REST	20371350	REST	hsa-mir-199a-2	Repression	24391856	hsa-mir-199a-2	hsa-miR-199a-5p	hsa-miR-6769a-3p/hsa-miR-199a-5p
hsa-miR-6769a-3p	REST	20371350	REST	hsa-mir-199a-2	Repression	24391856	hsa-mir-199a-2	hsa-miR-199a-3p	hsa-miR-6769a-3p/hsa-miR-199a-3p
hsa-miR-3943	REST	20371350	REST	hsa-mir-199a-2	Repression	24391856	hsa-mir-199a-2	hsa-miR-199a-5p	hsa-miR-3943/hsa-miR-199a-5p
hsa-miR-3943	REST	20371350	REST	hsa-mir-199a-2	Repression	24391856	hsa-mir-199a-2	hsa-miR-199a-3p	hsa-miR-3943/hsa-miR-199a-3p
hsa-miR-410-3p	REST	20371350	REST	hsa-mir-199a-2	Repression	24391856	hsa-mir-199a-2	hsa-miR-199a-5p	hsa-miR-410-3p/hsa-miR-199a-5p
hsa-miR-410-3p	REST	20371350	REST	hsa-mir-199a-2	Repression	24391856	hsa-mir-199a-2	hsa-miR-199a-3p	hsa-miR-410-3p/hsa-miR-199a-3p
hsa-miR-122-5p	SRF	19726678	SRF	hsa-mir-199a-2	Activation	23764775	hsa-mir-199a-2	hsa-miR-199a-5p	hsa-miR-122-5p/hsa-miR-199a-5p
hsa-miR-122-5p	SRF	19726678	SRF	hsa-mir-199a-2	Activation	23764775	hsa-mir-199a-2	hsa-miR-199a-3p	hsa-miR-122-5p/hsa-miR-199a-3p
hsa-miR-483-5p	SRF	21893058	SRF	hsa-mir-199a-2	Activation	23764775	hsa-mir-199a-2	hsa-miR-199a-5p	hsa-miR-483-5p/hsa-miR-199a-5p
hsa-miR-483-5p	SRF	21893058	SRF	hsa-mir-199a-2	Activation	23764775	hsa-mir-199a-2	hsa-miR-199a-3p	hsa-miR-483-5p/hsa-miR-199a-3p
hsa-miR-9-5p	SRF	22907787	SRF	hsa-mir-199a-2	Activation	23764775	hsa-mir-199a-2	hsa-miR-199a-5p	hsa-miR-9-5p/hsa-miR-199a-5p
hsa-miR-9-5p	SRF	22907787	SRF	hsa-mir-199a-2	Activation	23764775	hsa-mir-199a-2	hsa-miR-199a-3p	hsa-miR-9-5p/hsa-miR-199a-3p
hsa-miR-200a-3p	SRF	22907787	SRF	hsa-mir-199a-2	Activation	23764775	hsa-mir-199a-2	hsa-miR-199a-5p	hsa-miR-200a-3p/hsa-miR-199a-5p
hsa-miR-200a-3p	SRF	22907787	SRF	hsa-mir-199a-2	Activation	23764775	hsa-mir-199a-2	hsa-miR-199a-3p	hsa-miR-200a-3p/hsa-miR-199a-3p
hsa-miR-1-3p	SRF	20458751	SRF	hsa-mir-199a-2	Activation	23764775	hsa-mir-199a-2	hsa-miR-199a-5p	hsa-miR-1-3p/hsa-miR-199a-5p
hsa-miR-1-3p	SRF	20458751	SRF	hsa-mir-199a-2	Activation	23764775	hsa-mir-199a-2	hsa-miR-199a-3p	hsa-miR-1-3p/hsa-miR-199a-3p
hsa-miR-26b-5p	SRF	19088304	SRF	hsa-mir-199a-2	Activation	23764775	hsa-mir-199a-2	hsa-miR-199a-5p	hsa-miR-26b-5p/hsa-miR-199a-5p
hsa-miR-26b-5p	SRF	19088304	SRF	hsa-mir-199a-2	Activation	23764775	hsa-mir-199a-2	hsa-miR-199a-3p	hsa-miR-26b-5p/hsa-miR-199a-3p
hsa-miR-18a-3p	SRF	23622248	SRF	hsa-mir-199a-2	Activation	23764775	hsa-mir-199a-2	hsa-miR-199a-5p	hsa-miR-18a-3p/hsa-miR-199a-5p
hsa-miR-18a-3p	SRF	23622248	SRF	hsa-mir-199a-2	Activation	23764775	hsa-mir-199a-2	hsa-miR-199a-3p	hsa-miR-18a-3p/hsa-miR-199a-3p
hsa-miR-484	SRF	23622248	SRF	hsa-mir-199a-2	Activation	23764775	hsa-mir-199a-2	hsa-miR-199a-5p	hsa-miR-484/hsa-miR-199a-5p
hsa-miR-484	SRF	23622248	SRF	hsa-mir-199a-2	Activation	23764775	hsa-mir-199a-2	hsa-miR-199a-3p	hsa-miR-484/hsa-miR-199a-3p
hsa-miR-324-3p	SRF	23622248	SRF	hsa-mir-199a-2	Activation	23764775	hsa-mir-199a-2	hsa-miR-199a-5p	hsa-miR-324-3p/hsa-miR-199a-5p
hsa-miR-324-3p	SRF	23622248	SRF	hsa-mir-199a-2	Activation	23764775	hsa-mir-199a-2	hsa-miR-199a-3p	hsa-miR-324-3p/hsa-miR-199a-3p
hsa-miR-331-3p	SRF	23622248	SRF	hsa-mir-199a-2	Activation	23764775	hsa-mir-199a-2	hsa-miR-199a-5p	hsa-miR-331-3p/hsa-miR-199a-5p
hsa-miR-331-3p	SRF	23622248	SRF	hsa-mir-199a-2	Activation	23764775	hsa-mir-199a-2	hsa-miR-199a-3p	hsa-miR-331-3p/hsa-miR-199a-3p
hsa-miR-320a	SRF	23622248	SRF	hsa-mir-199a-2	Activation	23764775	hsa-mir-199a-2	hsa-miR-199a-5p	hsa-miR-320a/hsa-miR-199a-5p
hsa-miR-320a	SRF	23622248	SRF	hsa-mir-199a-2	Activation	23764775	hsa-mir-199a-2	hsa-miR-199a-3p	hsa-miR-320a/hsa-miR-199a-3p
hsa-miR-92a-3p	SRF	23622248	SRF	hsa-mir-199a-2	Activation	23764775	hsa-mir-199a-2	hsa-miR-199a-5p	hsa-miR-92a-3p/hsa-miR-199a-5p
hsa-miR-92a-3p	SRF	23622248	SRF	hsa-mir-199a-2	Activation	23764775	hsa-mir-199a-2	hsa-miR-199a-3p	hsa-miR-92a-3p/hsa-miR-199a-3p
hsa-miR-6804-3p	SRF	19536157	SRF	hsa-mir-199a-2	Activation	23764775	hsa-mir-199a-2	hsa-miR-199a-5p	hsa-miR-6804-3p/hsa-miR-199a-5p
hsa-miR-6804-3p	SRF	19536157	SRF	hsa-mir-199a-2	Activation	23764775	hsa-mir-199a-2	hsa-miR-199a-3p	hsa-miR-6804-3p/hsa-miR-199a-3p
hsa-miR-3074-5p	SRF	19536157	SRF	hsa-mir-199a-2	Activation	23764775	hsa-mir-199a-2	hsa-miR-199a-5p	hsa-miR-3074-5p/hsa-miR-199a-5p
hsa-miR-3074-5p	SRF	19536157	SRF	hsa-mir-199a-2	Activation	23764775	hsa-mir-199a-2	hsa-miR-199a-3p	hsa-miR-3074-5p/hsa-miR-199a-3p
hsa-miR-1229-3p	SRF	19536157	SRF	hsa-mir-199a-2	Activation	23764775	hsa-mir-199a-2	hsa-miR-199a-5p	hsa-miR-1229-3p/hsa-miR-199a-5p
hsa-miR-1229-3p	SRF	19536157	SRF	hsa-mir-199a-2	Activation	23764775	hsa-mir-199a-2	hsa-miR-199a-3p	hsa-miR-1229-3p/hsa-miR-199a-3p
hsa-miR-6802-3p	SRF	19536157	SRF	hsa-mir-199a-2	Activation	23764775	hsa-mir-199a-2	hsa-miR-199a-5p	hsa-miR-6802-3p/hsa-miR-199a-5p
hsa-miR-6802-3p	SRF	19536157	SRF	hsa-mir-199a-2	Activation	23764775	hsa-mir-199a-2	hsa-miR-199a-3p	hsa-miR-6802-3p/hsa-miR-199a-3p
hsa-miR-6781-3p	SRF	19536157	SRF	hsa-mir-199a-2	Activation	23764775	hsa-mir-199a-2	hsa-miR-199a-5p	hsa-miR-6781-3p/hsa-miR-199a-5p
hsa-miR-6781-3p	SRF	19536157	SRF	hsa-mir-199a-2	Activation	23764775	hsa-mir-199a-2	hsa-miR-199a-3p	hsa-miR-6781-3p/hsa-miR-199a-3p
hsa-miR-2682-3p	SRF	19536157	SRF	hsa-mir-199a-2	Activation	23764775	hsa-mir-199a-2	hsa-miR-199a-5p	hsa-miR-2682-3p/hsa-miR-199a-5p
hsa-miR-2682-3p	SRF	19536157	SRF	hsa-mir-199a-2	Activation	23764775	hsa-mir-199a-2	hsa-miR-199a-3p	hsa-miR-2682-3p/hsa-miR-199a-3p
hsa-miR-6862-3p	SRF	19536157	SRF	hsa-mir-199a-2	Activation	23764775	hsa-mir-199a-2	hsa-miR-199a-5p	hsa-miR-6862-3p/hsa-miR-199a-5p
hsa-miR-6862-3p	SRF	19536157	SRF	hsa-mir-199a-2	Activation	23764775	hsa-mir-199a-2	hsa-miR-199a-3p	hsa-miR-6862-3p/hsa-miR-199a-3p
hsa-miR-6784-3p	SRF	19536157	SRF	hsa-mir-199a-2	Activation	23764775	hsa-mir-199a-2	hsa-miR-199a-5p	hsa-miR-6784-3p/hsa-miR-199a-5p
hsa-miR-6784-3p	SRF	19536157	SRF	hsa-mir-199a-2	Activation	23764775	hsa-mir-199a-2	hsa-miR-199a-3p	hsa-miR-6784-3p/hsa-miR-199a-3p
hsa-miR-6511b-3p	SRF	19536157	SRF	hsa-mir-199a-2	Activation	23764775	hsa-mir-199a-2	hsa-miR-199a-5p	hsa-miR-6511b-3p/hsa-miR-199a-5p
hsa-miR-6511b-3p	SRF	19536157	SRF	hsa-mir-199a-2	Activation	23764775	hsa-mir-199a-2	hsa-miR-199a-3p	hsa-miR-6511b-3p/hsa-miR-199a-3p
hsa-miR-6511a-3p	SRF	19536157	SRF	hsa-mir-199a-2	Activation	23764775	hsa-mir-199a-2	hsa-miR-199a-5p	hsa-miR-6511a-3p/hsa-miR-199a-5p
hsa-miR-6511a-3p	SRF	19536157	SRF	hsa-mir-199a-2	Activation	23764775	hsa-mir-199a-2	hsa-miR-199a-3p	hsa-miR-6511a-3p/hsa-miR-199a-3p
hsa-miR-6747-3p	SRF	19536157	SRF	hsa-mir-199a-2	Activation	23764775	hsa-mir-199a-2	hsa-miR-199a-5p	hsa-miR-6747-3p/hsa-miR-199a-5p
hsa-miR-6747-3p	SRF	19536157	SRF	hsa-mir-199a-2	Activation	23764775	hsa-mir-199a-2	hsa-miR-199a-3p	hsa-miR-6747-3p/hsa-miR-199a-3p
hsa-miR-6727-3p	SRF	19536157	SRF	hsa-mir-199a-2	Activation	23764775	hsa-mir-199a-2	hsa-miR-199a-5p	hsa-miR-6727-3p/hsa-miR-199a-5p
hsa-miR-6727-3p	SRF	19536157	SRF	hsa-mir-199a-2	Activation	23764775	hsa-mir-199a-2	hsa-miR-199a-3p	hsa-miR-6727-3p/hsa-miR-199a-3p
hsa-miR-4722-3p	SRF	19536157	SRF	hsa-mir-199a-2	Activation	23764775	hsa-mir-199a-2	hsa-miR-199a-5p	hsa-miR-4722-3p/hsa-miR-199a-5p
hsa-miR-4722-3p	SRF	19536157	SRF	hsa-mir-199a-2	Activation	23764775	hsa-mir-199a-2	hsa-miR-199a-3p	hsa-miR-4722-3p/hsa-miR-199a-3p
hsa-miR-4640-3p	SRF	19536157	SRF	hsa-mir-199a-2	Activation	23764775	hsa-mir-199a-2	hsa-miR-199a-5p	hsa-miR-4640-3p/hsa-miR-199a-5p
hsa-miR-4640-3p	SRF	19536157	SRF	hsa-mir-199a-2	Activation	23764775	hsa-mir-199a-2	hsa-miR-199a-3p	hsa-miR-4640-3p/hsa-miR-199a-3p
hsa-miR-483-3p	SRF	26801758	SRF	hsa-mir-199a-2	Activation	23764775	hsa-mir-199a-2	hsa-miR-199a-5p	hsa-miR-483-3p/hsa-miR-199a-5p
hsa-miR-483-3p	SRF	26801758	SRF	hsa-mir-199a-2	Activation	23764775	hsa-mir-199a-2	hsa-miR-199a-3p	hsa-miR-483-3p/hsa-miR-199a-3p
hsa-miR-101-3p	SRF	28251884	SRF	hsa-mir-199a-2	Activation	23764775	hsa-mir-199a-2	hsa-miR-199a-5p	hsa-miR-101-3p/hsa-miR-199a-5p
hsa-miR-101-3p	SRF	28251884	SRF	hsa-mir-199a-2	Activation	23764775	hsa-mir-199a-2	hsa-miR-199a-3p	hsa-miR-101-3p/hsa-miR-199a-3p
hsa-miR-1294	SRF	26701625	SRF	hsa-mir-199a-2	Activation	23764775	hsa-mir-199a-2	hsa-miR-199a-5p	hsa-miR-1294/hsa-miR-199a-5p
hsa-miR-1294	SRF	26701625	SRF	hsa-mir-199a-2	Activation	23764775	hsa-mir-199a-2	hsa-miR-199a-3p	hsa-miR-1294/hsa-miR-199a-3p
hsa-miR-1321	SRF	26701625	SRF	hsa-mir-199a-2	Activation	23764775	hsa-mir-199a-2	hsa-miR-199a-5p	hsa-miR-1321/hsa-miR-199a-5p
hsa-miR-1321	SRF	26701625	SRF	hsa-mir-199a-2	Activation	23764775	hsa-mir-199a-2	hsa-miR-199a-3p	hsa-miR-1321/hsa-miR-199a-3p
hsa-miR-1827	SRF	26701625	SRF	hsa-mir-199a-2	Activation	23764775	hsa-mir-199a-2	hsa-miR-199a-5p	hsa-miR-1827/hsa-miR-199a-5p
hsa-miR-1827	SRF	26701625	SRF	hsa-mir-199a-2	Activation	23764775	hsa-mir-199a-2	hsa-miR-199a-3p	hsa-miR-1827/hsa-miR-199a-3p
hsa-miR-28-5p	SRF	26701625	SRF	hsa-mir-199a-2	Activation	23764775	hsa-mir-199a-2	hsa-miR-199a-5p	hsa-miR-28-5p/hsa-miR-199a-5p
hsa-miR-28-5p	SRF	26701625	SRF	hsa-mir-199a-2	Activation	23764775	hsa-mir-199a-2	hsa-miR-199a-3p	hsa-miR-28-5p/hsa-miR-199a-3p
hsa-miR-3126-5p	SRF	26701625	SRF	hsa-mir-199a-2	Activation	23764775	hsa-mir-199a-2	hsa-miR-199a-5p	hsa-miR-3126-5p/hsa-miR-199a-5p
hsa-miR-3126-5p	SRF	26701625	SRF	hsa-mir-199a-2	Activation	23764775	hsa-mir-199a-2	hsa-miR-199a-3p	hsa-miR-3126-5p/hsa-miR-199a-3p
hsa-miR-3139	SRF	26701625	SRF	hsa-mir-199a-2	Activation	23764775	hsa-mir-199a-2	hsa-miR-199a-5p	hsa-miR-3139/hsa-miR-199a-5p
hsa-miR-3139	SRF	26701625	SRF	hsa-mir-199a-2	Activation	23764775	hsa-mir-199a-2	hsa-miR-199a-3p	hsa-miR-3139/hsa-miR-199a-3p
hsa-miR-3160-3p	SRF	26701625	SRF	hsa-mir-199a-2	Activation	23764775	hsa-mir-199a-2	hsa-miR-199a-5p	hsa-miR-3160-3p/hsa-miR-199a-5p
hsa-miR-3160-3p	SRF	26701625	SRF	hsa-mir-199a-2	Activation	23764775	hsa-mir-199a-2	hsa-miR-199a-3p	hsa-miR-3160-3p/hsa-miR-199a-3p
hsa-miR-3175	SRF	26701625	SRF	hsa-mir-199a-2	Activation	23764775	hsa-mir-199a-2	hsa-miR-199a-5p	hsa-miR-3175/hsa-miR-199a-5p
hsa-miR-3175	SRF	26701625	SRF	hsa-mir-199a-2	Activation	23764775	hsa-mir-199a-2	hsa-miR-199a-3p	hsa-miR-3175/hsa-miR-199a-3p
hsa-miR-3179	SRF	26701625	SRF	hsa-mir-199a-2	Activation	23764775	hsa-mir-199a-2	hsa-miR-199a-5p	hsa-miR-3179/hsa-miR-199a-5p
hsa-miR-3179	SRF	26701625	SRF	hsa-mir-199a-2	Activation	23764775	hsa-mir-199a-2	hsa-miR-199a-3p	hsa-miR-3179/hsa-miR-199a-3p
hsa-miR-3185	SRF	26701625	SRF	hsa-mir-199a-2	Activation	23764775	hsa-mir-199a-2	hsa-miR-199a-5p	hsa-miR-3185/hsa-miR-199a-5p
hsa-miR-3185	SRF	26701625	SRF	hsa-mir-199a-2	Activation	23764775	hsa-mir-199a-2	hsa-miR-199a-3p	hsa-miR-3185/hsa-miR-199a-3p
hsa-miR-3612	SRF	26701625	SRF	hsa-mir-199a-2	Activation	23764775	hsa-mir-199a-2	hsa-miR-199a-5p	hsa-miR-3612/hsa-miR-199a-5p
hsa-miR-3612	SRF	26701625	SRF	hsa-mir-199a-2	Activation	23764775	hsa-mir-199a-2	hsa-miR-199a-3p	hsa-miR-3612/hsa-miR-199a-3p
hsa-miR-363-5p	SRF	26701625	SRF	hsa-mir-199a-2	Activation	23764775	hsa-mir-199a-2	hsa-miR-199a-5p	hsa-miR-363-5p/hsa-miR-199a-5p
hsa-miR-363-5p	SRF	26701625	SRF	hsa-mir-199a-2	Activation	23764775	hsa-mir-199a-2	hsa-miR-199a-3p	hsa-miR-363-5p/hsa-miR-199a-3p
hsa-miR-3664-3p	SRF	26701625	SRF	hsa-mir-199a-2	Activation	23764775	hsa-mir-199a-2	hsa-miR-199a-5p	hsa-miR-3664-3p/hsa-miR-199a-5p
hsa-miR-3664-3p	SRF	26701625	SRF	hsa-mir-199a-2	Activation	23764775	hsa-mir-199a-2	hsa-miR-199a-3p	hsa-miR-3664-3p/hsa-miR-199a-3p
hsa-miR-3915	SRF	26701625	SRF	hsa-mir-199a-2	Activation	23764775	hsa-mir-199a-2	hsa-miR-199a-5p	hsa-miR-3915/hsa-miR-199a-5p
hsa-miR-3915	SRF	26701625	SRF	hsa-mir-199a-2	Activation	23764775	hsa-mir-199a-2	hsa-miR-199a-3p	hsa-miR-3915/hsa-miR-199a-3p
hsa-miR-3928-3p	SRF	26701625	SRF	hsa-mir-199a-2	Activation	23764775	hsa-mir-199a-2	hsa-miR-199a-5p	hsa-miR-3928-3p/hsa-miR-199a-5p
hsa-miR-3928-3p	SRF	26701625	SRF	hsa-mir-199a-2	Activation	23764775	hsa-mir-199a-2	hsa-miR-199a-3p	hsa-miR-3928-3p/hsa-miR-199a-3p
hsa-miR-3929	SRF	26701625	SRF	hsa-mir-199a-2	Activation	23764775	hsa-mir-199a-2	hsa-miR-199a-5p	hsa-miR-3929/hsa-miR-199a-5p
hsa-miR-3929	SRF	26701625	SRF	hsa-mir-199a-2	Activation	23764775	hsa-mir-199a-2	hsa-miR-199a-3p	hsa-miR-3929/hsa-miR-199a-3p
hsa-miR-3943	SRF	26701625	SRF	hsa-mir-199a-2	Activation	23764775	hsa-mir-199a-2	hsa-miR-199a-5p	hsa-miR-3943/hsa-miR-199a-5p
hsa-miR-3943	SRF	26701625	SRF	hsa-mir-199a-2	Activation	23764775	hsa-mir-199a-2	hsa-miR-199a-3p	hsa-miR-3943/hsa-miR-199a-3p
hsa-miR-4302	SRF	26701625	SRF	hsa-mir-199a-2	Activation	23764775	hsa-mir-199a-2	hsa-miR-199a-5p	hsa-miR-4302/hsa-miR-199a-5p
hsa-miR-4302	SRF	26701625	SRF	hsa-mir-199a-2	Activation	23764775	hsa-mir-199a-2	hsa-miR-199a-3p	hsa-miR-4302/hsa-miR-199a-3p
hsa-miR-4316	SRF	26701625	SRF	hsa-mir-199a-2	Activation	23764775	hsa-mir-199a-2	hsa-miR-199a-5p	hsa-miR-4316/hsa-miR-199a-5p
hsa-miR-4316	SRF	26701625	SRF	hsa-mir-199a-2	Activation	23764775	hsa-mir-199a-2	hsa-miR-199a-3p	hsa-miR-4316/hsa-miR-199a-3p
hsa-miR-4419a	SRF	26701625	SRF	hsa-mir-199a-2	Activation	23764775	hsa-mir-199a-2	hsa-miR-199a-5p	hsa-miR-4419a/hsa-miR-199a-5p
hsa-miR-4419a	SRF	26701625	SRF	hsa-mir-199a-2	Activation	23764775	hsa-mir-199a-2	hsa-miR-199a-3p	hsa-miR-4419a/hsa-miR-199a-3p
hsa-miR-4419b	SRF	26701625	SRF	hsa-mir-199a-2	Activation	23764775	hsa-mir-199a-2	hsa-miR-199a-5p	hsa-miR-4419b/hsa-miR-199a-5p
hsa-miR-4419b	SRF	26701625	SRF	hsa-mir-199a-2	Activation	23764775	hsa-mir-199a-2	hsa-miR-199a-3p	hsa-miR-4419b/hsa-miR-199a-3p
hsa-miR-4433a-3p	SRF	26701625	SRF	hsa-mir-199a-2	Activation	23764775	hsa-mir-199a-2	hsa-miR-199a-5p	hsa-miR-4433a-3p/hsa-miR-199a-5p
hsa-miR-4433a-3p	SRF	26701625	SRF	hsa-mir-199a-2	Activation	23764775	hsa-mir-199a-2	hsa-miR-199a-3p	hsa-miR-4433a-3p/hsa-miR-199a-3p
hsa-miR-4443	SRF	26701625	SRF	hsa-mir-199a-2	Activation	23764775	hsa-mir-199a-2	hsa-miR-199a-5p	hsa-miR-4443/hsa-miR-199a-5p
hsa-miR-4443	SRF	26701625	SRF	hsa-mir-199a-2	Activation	23764775	hsa-mir-199a-2	hsa-miR-199a-3p	hsa-miR-4443/hsa-miR-199a-3p
hsa-miR-4459	SRF	26701625	SRF	hsa-mir-199a-2	Activation	23764775	hsa-mir-199a-2	hsa-miR-199a-5p	hsa-miR-4459/hsa-miR-199a-5p
hsa-miR-4459	SRF	26701625	SRF	hsa-mir-199a-2	Activation	23764775	hsa-mir-199a-2	hsa-miR-199a-3p	hsa-miR-4459/hsa-miR-199a-3p
hsa-miR-4478	SRF	26701625	SRF	hsa-mir-199a-2	Activation	23764775	hsa-mir-199a-2	hsa-miR-199a-5p	hsa-miR-4478/hsa-miR-199a-5p
hsa-miR-4478	SRF	26701625	SRF	hsa-mir-199a-2	Activation	23764775	hsa-mir-199a-2	hsa-miR-199a-3p	hsa-miR-4478/hsa-miR-199a-3p
hsa-miR-4510	SRF	26701625	SRF	hsa-mir-199a-2	Activation	23764775	hsa-mir-199a-2	hsa-miR-199a-5p	hsa-miR-4510/hsa-miR-199a-5p
hsa-miR-4510	SRF	26701625	SRF	hsa-mir-199a-2	Activation	23764775	hsa-mir-199a-2	hsa-miR-199a-3p	hsa-miR-4510/hsa-miR-199a-3p
hsa-miR-4514	SRF	26701625	SRF	hsa-mir-199a-2	Activation	23764775	hsa-mir-199a-2	hsa-miR-199a-5p	hsa-miR-4514/hsa-miR-199a-5p
hsa-miR-4514	SRF	26701625	SRF	hsa-mir-199a-2	Activation	23764775	hsa-mir-199a-2	hsa-miR-199a-3p	hsa-miR-4514/hsa-miR-199a-3p
hsa-miR-4519	SRF	26701625	SRF	hsa-mir-199a-2	Activation	23764775	hsa-mir-199a-2	hsa-miR-199a-5p	hsa-miR-4519/hsa-miR-199a-5p
hsa-miR-4519	SRF	26701625	SRF	hsa-mir-199a-2	Activation	23764775	hsa-mir-199a-2	hsa-miR-199a-3p	hsa-miR-4519/hsa-miR-199a-3p
hsa-miR-4692	SRF	26701625	SRF	hsa-mir-199a-2	Activation	23764775	hsa-mir-199a-2	hsa-miR-199a-5p	hsa-miR-4692/hsa-miR-199a-5p
hsa-miR-4692	SRF	26701625	SRF	hsa-mir-199a-2	Activation	23764775	hsa-mir-199a-2	hsa-miR-199a-3p	hsa-miR-4692/hsa-miR-199a-3p
hsa-miR-4716-3p	SRF	26701625	SRF	hsa-mir-199a-2	Activation	23764775	hsa-mir-199a-2	hsa-miR-199a-5p	hsa-miR-4716-3p/hsa-miR-199a-5p
hsa-miR-4716-3p	SRF	26701625	SRF	hsa-mir-199a-2	Activation	23764775	hsa-mir-199a-2	hsa-miR-199a-3p	hsa-miR-4716-3p/hsa-miR-199a-3p
hsa-miR-4723-5p	SRF	26701625	SRF	hsa-mir-199a-2	Activation	23764775	hsa-mir-199a-2	hsa-miR-199a-5p	hsa-miR-4723-5p/hsa-miR-199a-5p
hsa-miR-4723-5p	SRF	26701625	SRF	hsa-mir-199a-2	Activation	23764775	hsa-mir-199a-2	hsa-miR-199a-3p	hsa-miR-4723-5p/hsa-miR-199a-3p
hsa-miR-4739	SRF	26701625	SRF	hsa-mir-199a-2	Activation	23764775	hsa-mir-199a-2	hsa-miR-199a-5p	hsa-miR-4739/hsa-miR-199a-5p
hsa-miR-4739	SRF	26701625	SRF	hsa-mir-199a-2	Activation	23764775	hsa-mir-199a-2	hsa-miR-199a-3p	hsa-miR-4739/hsa-miR-199a-3p
hsa-miR-4756-5p	SRF	26701625	SRF	hsa-mir-199a-2	Activation	23764775	hsa-mir-199a-2	hsa-miR-199a-5p	hsa-miR-4756-5p/hsa-miR-199a-5p
hsa-miR-4756-5p	SRF	26701625	SRF	hsa-mir-199a-2	Activation	23764775	hsa-mir-199a-2	hsa-miR-199a-3p	hsa-miR-4756-5p/hsa-miR-199a-3p
hsa-miR-4768-3p	SRF	26701625	SRF	hsa-mir-199a-2	Activation	23764775	hsa-mir-199a-2	hsa-miR-199a-5p	hsa-miR-4768-3p/hsa-miR-199a-5p
hsa-miR-4768-3p	SRF	26701625	SRF	hsa-mir-199a-2	Activation	23764775	hsa-mir-199a-2	hsa-miR-199a-3p	hsa-miR-4768-3p/hsa-miR-199a-3p
hsa-miR-485-5p	SRF	26701625	SRF	hsa-mir-199a-2	Activation	23764775	hsa-mir-199a-2	hsa-miR-199a-5p	hsa-miR-485-5p/hsa-miR-199a-5p
hsa-miR-485-5p	SRF	26701625	SRF	hsa-mir-199a-2	Activation	23764775	hsa-mir-199a-2	hsa-miR-199a-3p	hsa-miR-485-5p/hsa-miR-199a-3p
hsa-miR-510-5p	SRF	26701625	SRF	hsa-mir-199a-2	Activation	23764775	hsa-mir-199a-2	hsa-miR-199a-5p	hsa-miR-510-5p/hsa-miR-199a-5p
hsa-miR-510-5p	SRF	26701625	SRF	hsa-mir-199a-2	Activation	23764775	hsa-mir-199a-2	hsa-miR-199a-3p	hsa-miR-510-5p/hsa-miR-199a-3p
hsa-miR-512-5p	SRF	26701625	SRF	hsa-mir-199a-2	Activation	23764775	hsa-mir-199a-2	hsa-miR-199a-5p	hsa-miR-512-5p/hsa-miR-199a-5p
hsa-miR-512-5p	SRF	26701625	SRF	hsa-mir-199a-2	Activation	23764775	hsa-mir-199a-2	hsa-miR-199a-3p	hsa-miR-512-5p/hsa-miR-199a-3p
hsa-miR-5698	SRF	26701625	SRF	hsa-mir-199a-2	Activation	23764775	hsa-mir-199a-2	hsa-miR-199a-5p	hsa-miR-5698/hsa-miR-199a-5p
hsa-miR-5698	SRF	26701625	SRF	hsa-mir-199a-2	Activation	23764775	hsa-mir-199a-2	hsa-miR-199a-3p	hsa-miR-5698/hsa-miR-199a-3p
hsa-miR-6127	SRF	26701625	SRF	hsa-mir-199a-2	Activation	23764775	hsa-mir-199a-2	hsa-miR-199a-5p	hsa-miR-6127/hsa-miR-199a-5p
hsa-miR-6127	SRF	26701625	SRF	hsa-mir-199a-2	Activation	23764775	hsa-mir-199a-2	hsa-miR-199a-3p	hsa-miR-6127/hsa-miR-199a-3p
hsa-miR-6129	SRF	26701625	SRF	hsa-mir-199a-2	Activation	23764775	hsa-mir-199a-2	hsa-miR-199a-5p	hsa-miR-6129/hsa-miR-199a-5p
hsa-miR-6129	SRF	26701625	SRF	hsa-mir-199a-2	Activation	23764775	hsa-mir-199a-2	hsa-miR-199a-3p	hsa-miR-6129/hsa-miR-199a-3p
hsa-miR-6130	SRF	26701625	SRF	hsa-mir-199a-2	Activation	23764775	hsa-mir-199a-2	hsa-miR-199a-5p	hsa-miR-6130/hsa-miR-199a-5p
hsa-miR-6130	SRF	26701625	SRF	hsa-mir-199a-2	Activation	23764775	hsa-mir-199a-2	hsa-miR-199a-3p	hsa-miR-6130/hsa-miR-199a-3p
hsa-miR-6133	SRF	26701625	SRF	hsa-mir-199a-2	Activation	23764775	hsa-mir-199a-2	hsa-miR-199a-5p	hsa-miR-6133/hsa-miR-199a-5p
hsa-miR-6133	SRF	26701625	SRF	hsa-mir-199a-2	Activation	23764775	hsa-mir-199a-2	hsa-miR-199a-3p	hsa-miR-6133/hsa-miR-199a-3p
hsa-miR-6499-3p	SRF	26701625	SRF	hsa-mir-199a-2	Activation	23764775	hsa-mir-199a-2	hsa-miR-199a-5p	hsa-miR-6499-3p/hsa-miR-199a-5p
hsa-miR-6499-3p	SRF	26701625	SRF	hsa-mir-199a-2	Activation	23764775	hsa-mir-199a-2	hsa-miR-199a-3p	hsa-miR-6499-3p/hsa-miR-199a-3p
hsa-miR-650	SRF	26701625	SRF	hsa-mir-199a-2	Activation	23764775	hsa-mir-199a-2	hsa-miR-199a-5p	hsa-miR-650/hsa-miR-199a-5p
hsa-miR-650	SRF	26701625	SRF	hsa-mir-199a-2	Activation	23764775	hsa-mir-199a-2	hsa-miR-199a-3p	hsa-miR-650/hsa-miR-199a-3p
hsa-miR-665	SRF	26701625	SRF	hsa-mir-199a-2	Activation	23764775	hsa-mir-199a-2	hsa-miR-199a-5p	hsa-miR-665/hsa-miR-199a-5p
hsa-miR-665	SRF	26701625	SRF	hsa-mir-199a-2	Activation	23764775	hsa-mir-199a-2	hsa-miR-199a-3p	hsa-miR-665/hsa-miR-199a-3p
hsa-miR-6731-5p	SRF	26701625	SRF	hsa-mir-199a-2	Activation	23764775	hsa-mir-199a-2	hsa-miR-199a-5p	hsa-miR-6731-5p/hsa-miR-199a-5p
hsa-miR-6731-5p	SRF	26701625	SRF	hsa-mir-199a-2	Activation	23764775	hsa-mir-199a-2	hsa-miR-199a-3p	hsa-miR-6731-5p/hsa-miR-199a-3p
hsa-miR-6745	SRF	26701625	SRF	hsa-mir-199a-2	Activation	23764775	hsa-mir-199a-2	hsa-miR-199a-5p	hsa-miR-6745/hsa-miR-199a-5p
hsa-miR-6745	SRF	26701625	SRF	hsa-mir-199a-2	Activation	23764775	hsa-mir-199a-2	hsa-miR-199a-3p	hsa-miR-6745/hsa-miR-199a-3p
hsa-miR-6794-5p	SRF	26701625	SRF	hsa-mir-199a-2	Activation	23764775	hsa-mir-199a-2	hsa-miR-199a-5p	hsa-miR-6794-5p/hsa-miR-199a-5p
hsa-miR-6794-5p	SRF	26701625	SRF	hsa-mir-199a-2	Activation	23764775	hsa-mir-199a-2	hsa-miR-199a-3p	hsa-miR-6794-5p/hsa-miR-199a-3p
hsa-miR-6808-5p	SRF	26701625	SRF	hsa-mir-199a-2	Activation	23764775	hsa-mir-199a-2	hsa-miR-199a-5p	hsa-miR-6808-5p/hsa-miR-199a-5p
hsa-miR-6808-5p	SRF	26701625	SRF	hsa-mir-199a-2	Activation	23764775	hsa-mir-199a-2	hsa-miR-199a-3p	hsa-miR-6808-5p/hsa-miR-199a-3p
hsa-miR-6834-5p	SRF	26701625	SRF	hsa-mir-199a-2	Activation	23764775	hsa-mir-199a-2	hsa-miR-199a-5p	hsa-miR-6834-5p/hsa-miR-199a-5p
hsa-miR-6834-5p	SRF	26701625	SRF	hsa-mir-199a-2	Activation	23764775	hsa-mir-199a-2	hsa-miR-199a-3p	hsa-miR-6834-5p/hsa-miR-199a-3p
hsa-miR-6864-5p	SRF	26701625	SRF	hsa-mir-199a-2	Activation	23764775	hsa-mir-199a-2	hsa-miR-199a-5p	hsa-miR-6864-5p/hsa-miR-199a-5p
hsa-miR-6864-5p	SRF	26701625	SRF	hsa-mir-199a-2	Activation	23764775	hsa-mir-199a-2	hsa-miR-199a-3p	hsa-miR-6864-5p/hsa-miR-199a-3p
hsa-miR-6870-5p	SRF	26701625	SRF	hsa-mir-199a-2	Activation	23764775	hsa-mir-199a-2	hsa-miR-199a-5p	hsa-miR-6870-5p/hsa-miR-199a-5p
hsa-miR-6870-5p	SRF	26701625	SRF	hsa-mir-199a-2	Activation	23764775	hsa-mir-199a-2	hsa-miR-199a-3p	hsa-miR-6870-5p/hsa-miR-199a-3p
hsa-miR-6875-5p	SRF	26701625	SRF	hsa-mir-199a-2	Activation	23764775	hsa-mir-199a-2	hsa-miR-199a-5p	hsa-miR-6875-5p/hsa-miR-199a-5p
hsa-miR-6875-5p	SRF	26701625	SRF	hsa-mir-199a-2	Activation	23764775	hsa-mir-199a-2	hsa-miR-199a-3p	hsa-miR-6875-5p/hsa-miR-199a-3p
hsa-miR-6880-5p	SRF	26701625	SRF	hsa-mir-199a-2	Activation	23764775	hsa-mir-199a-2	hsa-miR-199a-5p	hsa-miR-6880-5p/hsa-miR-199a-5p
hsa-miR-6880-5p	SRF	26701625	SRF	hsa-mir-199a-2	Activation	23764775	hsa-mir-199a-2	hsa-miR-199a-3p	hsa-miR-6880-5p/hsa-miR-199a-3p
hsa-miR-6884-5p	SRF	26701625	SRF	hsa-mir-199a-2	Activation	23764775	hsa-mir-199a-2	hsa-miR-199a-5p	hsa-miR-6884-5p/hsa-miR-199a-5p
hsa-miR-6884-5p	SRF	26701625	SRF	hsa-mir-199a-2	Activation	23764775	hsa-mir-199a-2	hsa-miR-199a-3p	hsa-miR-6884-5p/hsa-miR-199a-3p
hsa-miR-6893-5p	SRF	26701625	SRF	hsa-mir-199a-2	Activation	23764775	hsa-mir-199a-2	hsa-miR-199a-5p	hsa-miR-6893-5p/hsa-miR-199a-5p
hsa-miR-6893-5p	SRF	26701625	SRF	hsa-mir-199a-2	Activation	23764775	hsa-mir-199a-2	hsa-miR-199a-3p	hsa-miR-6893-5p/hsa-miR-199a-3p
hsa-miR-708-5p	SRF	26701625	SRF	hsa-mir-199a-2	Activation	23764775	hsa-mir-199a-2	hsa-miR-199a-5p	hsa-miR-708-5p/hsa-miR-199a-5p
hsa-miR-708-5p	SRF	26701625	SRF	hsa-mir-199a-2	Activation	23764775	hsa-mir-199a-2	hsa-miR-199a-3p	hsa-miR-708-5p/hsa-miR-199a-3p
hsa-miR-7111-5p	SRF	26701625	SRF	hsa-mir-199a-2	Activation	23764775	hsa-mir-199a-2	hsa-miR-199a-5p	hsa-miR-7111-5p/hsa-miR-199a-5p
hsa-miR-7111-5p	SRF	26701625	SRF	hsa-mir-199a-2	Activation	23764775	hsa-mir-199a-2	hsa-miR-199a-3p	hsa-miR-7111-5p/hsa-miR-199a-3p
hsa-miR-7154-3p	SRF	26701625	SRF	hsa-mir-199a-2	Activation	23764775	hsa-mir-199a-2	hsa-miR-199a-5p	hsa-miR-7154-3p/hsa-miR-199a-5p
hsa-miR-7154-3p	SRF	26701625	SRF	hsa-mir-199a-2	Activation	23764775	hsa-mir-199a-2	hsa-miR-199a-3p	hsa-miR-7154-3p/hsa-miR-199a-3p
hsa-miR-7160-5p	SRF	26701625	SRF	hsa-mir-199a-2	Activation	23764775	hsa-mir-199a-2	hsa-miR-199a-5p	hsa-miR-7160-5p/hsa-miR-199a-5p
hsa-miR-7160-5p	SRF	26701625	SRF	hsa-mir-199a-2	Activation	23764775	hsa-mir-199a-2	hsa-miR-199a-3p	hsa-miR-7160-5p/hsa-miR-199a-3p
hsa-miR-7515	SRF	26701625	SRF	hsa-mir-199a-2	Activation	23764775	hsa-mir-199a-2	hsa-miR-199a-5p	hsa-miR-7515/hsa-miR-199a-5p
hsa-miR-7515	SRF	26701625	SRF	hsa-mir-199a-2	Activation	23764775	hsa-mir-199a-2	hsa-miR-199a-3p	hsa-miR-7515/hsa-miR-199a-3p
hsa-miR-7847-3p	SRF	26701625	SRF	hsa-mir-199a-2	Activation	23764775	hsa-mir-199a-2	hsa-miR-199a-5p	hsa-miR-7847-3p/hsa-miR-199a-5p
hsa-miR-7847-3p	SRF	26701625	SRF	hsa-mir-199a-2	Activation	23764775	hsa-mir-199a-2	hsa-miR-199a-3p	hsa-miR-7847-3p/hsa-miR-199a-3p
hsa-miR-8085	SRF	26701625	SRF	hsa-mir-199a-2	Activation	23764775	hsa-mir-199a-2	hsa-miR-199a-5p	hsa-miR-8085/hsa-miR-199a-5p
hsa-miR-8085	SRF	26701625	SRF	hsa-mir-199a-2	Activation	23764775	hsa-mir-199a-2	hsa-miR-199a-3p	hsa-miR-8085/hsa-miR-199a-3p
hsa-miR-940	SRF	26701625	SRF	hsa-mir-199a-2	Activation	23764775	hsa-mir-199a-2	hsa-miR-199a-5p	hsa-miR-940/hsa-miR-199a-5p
hsa-miR-940	SRF	26701625	SRF	hsa-mir-199a-2	Activation	23764775	hsa-mir-199a-2	hsa-miR-199a-3p	hsa-miR-940/hsa-miR-199a-3p
hsa-miR-519d-3p	PPARA	20057369	PPARA	hsa-mir-199a-2	Activation	25389292	hsa-mir-199a-2	hsa-miR-199a-5p	hsa-miR-519d-3p/hsa-miR-199a-5p
hsa-miR-519d-3p	PPARA	20057369	PPARA	hsa-mir-199a-2	Activation	25389292	hsa-mir-199a-2	hsa-miR-199a-3p	hsa-miR-519d-3p/hsa-miR-199a-3p
hsa-miR-22-3p	PPARA	18347104	PPARA	hsa-mir-199a-2	Activation	25389292	hsa-mir-199a-2	hsa-miR-199a-5p	hsa-miR-22-3p/hsa-miR-199a-5p
hsa-miR-22-3p	PPARA	18347104	PPARA	hsa-mir-199a-2	Activation	25389292	hsa-mir-199a-2	hsa-miR-199a-3p	hsa-miR-22-3p/hsa-miR-199a-3p
hsa-miR-10b-5p	PPARA	19780876	PPARA	hsa-mir-199a-2	Activation	25389292	hsa-mir-199a-2	hsa-miR-199a-5p	hsa-miR-10b-5p/hsa-miR-199a-5p
hsa-miR-10b-5p	PPARA	19780876	PPARA	hsa-mir-199a-2	Activation	25389292	hsa-mir-199a-2	hsa-miR-199a-3p	hsa-miR-10b-5p/hsa-miR-199a-3p
hsa-miR-21-5p	PPARA	21636785	PPARA	hsa-mir-199a-2	Activation	25389292	hsa-mir-199a-2	hsa-miR-199a-5p	hsa-miR-21-5p/hsa-miR-199a-5p
hsa-miR-21-5p	PPARA	21636785	PPARA	hsa-mir-199a-2	Activation	25389292	hsa-mir-199a-2	hsa-miR-199a-3p	hsa-miR-21-5p/hsa-miR-199a-3p
hsa-miR-141-3p	PPARA	22479552	PPARA	hsa-mir-199a-2	Activation	25389292	hsa-mir-199a-2	hsa-miR-199a-5p	hsa-miR-141-3p/hsa-miR-199a-5p
hsa-miR-141-3p	PPARA	22479552	PPARA	hsa-mir-199a-2	Activation	25389292	hsa-mir-199a-2	hsa-miR-199a-3p	hsa-miR-141-3p/hsa-miR-199a-3p
hsa-miR-335-5p	PPARA	18185580	PPARA	hsa-mir-199a-2	Activation	25389292	hsa-mir-199a-2	hsa-miR-199a-5p	hsa-miR-335-5p/hsa-miR-199a-5p
hsa-miR-335-5p	PPARA	18185580	PPARA	hsa-mir-199a-2	Activation	25389292	hsa-mir-199a-2	hsa-miR-199a-3p	hsa-miR-335-5p/hsa-miR-199a-3p
hsa-miR-124-3p	PPARA	18668037	PPARA	hsa-mir-199a-2	Activation	25389292	hsa-mir-199a-2	hsa-miR-199a-5p	hsa-miR-124-3p/hsa-miR-199a-5p
hsa-miR-124-3p	PPARA	18668037	PPARA	hsa-mir-199a-2	Activation	25389292	hsa-mir-199a-2	hsa-miR-199a-3p	hsa-miR-124-3p/hsa-miR-199a-3p
hsa-miR-9-5p	PPARA	23525285	PPARA	hsa-mir-199a-2	Activation	25389292	hsa-mir-199a-2	hsa-miR-199a-5p	hsa-miR-9-5p/hsa-miR-199a-5p
hsa-miR-9-5p	PPARA	23525285	PPARA	hsa-mir-199a-2	Activation	25389292	hsa-mir-199a-2	hsa-miR-199a-3p	hsa-miR-9-5p/hsa-miR-199a-3p
hsa-miR-548d-5p	PPARA	24929254	PPARA	hsa-mir-199a-2	Activation	25389292	hsa-mir-199a-2	hsa-miR-199a-5p	hsa-miR-548d-5p/hsa-miR-199a-5p
hsa-miR-548d-5p	PPARA	24929254	PPARA	hsa-mir-199a-2	Activation	25389292	hsa-mir-199a-2	hsa-miR-199a-3p	hsa-miR-548d-5p/hsa-miR-199a-3p
hsa-miR-19a-3p	PPARA	22473208	PPARA	hsa-mir-199a-2	Activation	25389292	hsa-mir-199a-2	hsa-miR-199a-5p	hsa-miR-19a-3p/hsa-miR-199a-5p
hsa-miR-19a-3p	PPARA	22473208	PPARA	hsa-mir-199a-2	Activation	25389292	hsa-mir-199a-2	hsa-miR-199a-3p	hsa-miR-19a-3p/hsa-miR-199a-3p
hsa-miR-19b-3p	PPARA	22473208	PPARA	hsa-mir-199a-2	Activation	25389292	hsa-mir-199a-2	hsa-miR-199a-5p	hsa-miR-19b-3p/hsa-miR-199a-5p
hsa-miR-19b-3p	PPARA	22473208	PPARA	hsa-mir-199a-2	Activation	25389292	hsa-mir-199a-2	hsa-miR-199a-3p	hsa-miR-19b-3p/hsa-miR-199a-3p
hsa-miR-519c-3p	PPARA	23824327	PPARA	hsa-mir-199a-2	Activation	25389292	hsa-mir-199a-2	hsa-miR-199a-5p	hsa-miR-519c-3p/hsa-miR-199a-5p
hsa-miR-519c-3p	PPARA	23824327	PPARA	hsa-mir-199a-2	Activation	25389292	hsa-mir-199a-2	hsa-miR-199a-3p	hsa-miR-519c-3p/hsa-miR-199a-3p
hsa-miR-33a-5p	PPARA	24100264	PPARA	hsa-mir-199a-2	Activation	25389292	hsa-mir-199a-2	hsa-miR-199a-5p	hsa-miR-33a-5p/hsa-miR-199a-5p
hsa-miR-33a-5p	PPARA	24100264	PPARA	hsa-mir-199a-2	Activation	25389292	hsa-mir-199a-2	hsa-miR-199a-3p	hsa-miR-33a-5p/hsa-miR-199a-3p
hsa-miR-130a-3p	PPARA	24960162	PPARA	hsa-mir-199a-2	Activation	25389292	hsa-mir-199a-2	hsa-miR-199a-5p	hsa-miR-130a-3p/hsa-miR-199a-5p
hsa-miR-130a-3p	PPARA	24960162	PPARA	hsa-mir-199a-2	Activation	25389292	hsa-mir-199a-2	hsa-miR-199a-3p	hsa-miR-130a-3p/hsa-miR-199a-3p
hsa-miR-27a-5p	PPARA	22100165	PPARA	hsa-mir-199a-2	Activation	25389292	hsa-mir-199a-2	hsa-miR-199a-5p	hsa-miR-27a-5p/hsa-miR-199a-5p
hsa-miR-27a-5p	PPARA	22100165	PPARA	hsa-mir-199a-2	Activation	25389292	hsa-mir-199a-2	hsa-miR-199a-3p	hsa-miR-27a-5p/hsa-miR-199a-3p
hsa-miR-4699-5p	PPARA	22100165	PPARA	hsa-mir-199a-2	Activation	25389292	hsa-mir-199a-2	hsa-miR-199a-5p	hsa-miR-4699-5p/hsa-miR-199a-5p
hsa-miR-4699-5p	PPARA	22100165	PPARA	hsa-mir-199a-2	Activation	25389292	hsa-mir-199a-2	hsa-miR-199a-3p	hsa-miR-4699-5p/hsa-miR-199a-3p
hsa-miR-4662b	PPARA	22100165	PPARA	hsa-mir-199a-2	Activation	25389292	hsa-mir-199a-2	hsa-miR-199a-5p	hsa-miR-4662b/hsa-miR-199a-5p
hsa-miR-4662b	PPARA	22100165	PPARA	hsa-mir-199a-2	Activation	25389292	hsa-mir-199a-2	hsa-miR-199a-3p	hsa-miR-4662b/hsa-miR-199a-3p
hsa-miR-4647	PPARA	22100165	PPARA	hsa-mir-199a-2	Activation	25389292	hsa-mir-199a-2	hsa-miR-199a-5p	hsa-miR-4647/hsa-miR-199a-5p
hsa-miR-4647	PPARA	22100165	PPARA	hsa-mir-199a-2	Activation	25389292	hsa-mir-199a-2	hsa-miR-199a-3p	hsa-miR-4647/hsa-miR-199a-3p
hsa-miR-4426	PPARA	22100165	PPARA	hsa-mir-199a-2	Activation	25389292	hsa-mir-199a-2	hsa-miR-199a-5p	hsa-miR-4426/hsa-miR-199a-5p
hsa-miR-4426	PPARA	22100165	PPARA	hsa-mir-199a-2	Activation	25389292	hsa-mir-199a-2	hsa-miR-199a-3p	hsa-miR-4426/hsa-miR-199a-3p
hsa-miR-6788-5p	PPARA	23592263	PPARA	hsa-mir-199a-2	Activation	25389292	hsa-mir-199a-2	hsa-miR-199a-5p	hsa-miR-6788-5p/hsa-miR-199a-5p
hsa-miR-6788-5p	PPARA	23592263	PPARA	hsa-mir-199a-2	Activation	25389292	hsa-mir-199a-2	hsa-miR-199a-3p	hsa-miR-6788-5p/hsa-miR-199a-3p
hsa-miR-30c-2-3p	PPARA	23592263	PPARA	hsa-mir-199a-2	Activation	25389292	hsa-mir-199a-2	hsa-miR-199a-5p	hsa-miR-30c-2-3p/hsa-miR-199a-5p
hsa-miR-30c-2-3p	PPARA	23592263	PPARA	hsa-mir-199a-2	Activation	25389292	hsa-mir-199a-2	hsa-miR-199a-3p	hsa-miR-30c-2-3p/hsa-miR-199a-3p
hsa-miR-5006-5p	PPARA	23592263	PPARA	hsa-mir-199a-2	Activation	25389292	hsa-mir-199a-2	hsa-miR-199a-5p	hsa-miR-5006-5p/hsa-miR-199a-5p
hsa-miR-5006-5p	PPARA	23592263	PPARA	hsa-mir-199a-2	Activation	25389292	hsa-mir-199a-2	hsa-miR-199a-3p	hsa-miR-5006-5p/hsa-miR-199a-3p
hsa-miR-30c-1-3p	PPARA	23592263	PPARA	hsa-mir-199a-2	Activation	25389292	hsa-mir-199a-2	hsa-miR-199a-5p	hsa-miR-30c-1-3p/hsa-miR-199a-5p
hsa-miR-30c-1-3p	PPARA	23592263	PPARA	hsa-mir-199a-2	Activation	25389292	hsa-mir-199a-2	hsa-miR-199a-3p	hsa-miR-30c-1-3p/hsa-miR-199a-3p
hsa-miR-6778-5p	PPARA	23592263	PPARA	hsa-mir-199a-2	Activation	25389292	hsa-mir-199a-2	hsa-miR-199a-5p	hsa-miR-6778-5p/hsa-miR-199a-5p
hsa-miR-6778-5p	PPARA	23592263	PPARA	hsa-mir-199a-2	Activation	25389292	hsa-mir-199a-2	hsa-miR-199a-3p	hsa-miR-6778-5p/hsa-miR-199a-3p
hsa-miR-1233-5p	PPARA	23592263	PPARA	hsa-mir-199a-2	Activation	25389292	hsa-mir-199a-2	hsa-miR-199a-5p	hsa-miR-1233-5p/hsa-miR-199a-5p
hsa-miR-1233-5p	PPARA	23592263	PPARA	hsa-mir-199a-2	Activation	25389292	hsa-mir-199a-2	hsa-miR-199a-3p	hsa-miR-1233-5p/hsa-miR-199a-3p
hsa-miR-8085	PPARA	23592263	PPARA	hsa-mir-199a-2	Activation	25389292	hsa-mir-199a-2	hsa-miR-199a-5p	hsa-miR-8085/hsa-miR-199a-5p
hsa-miR-8085	PPARA	23592263	PPARA	hsa-mir-199a-2	Activation	25389292	hsa-mir-199a-2	hsa-miR-199a-3p	hsa-miR-8085/hsa-miR-199a-3p
hsa-miR-6731-5p	PPARA	23592263	PPARA	hsa-mir-199a-2	Activation	25389292	hsa-mir-199a-2	hsa-miR-199a-5p	hsa-miR-6731-5p/hsa-miR-199a-5p
hsa-miR-6731-5p	PPARA	23592263	PPARA	hsa-mir-199a-2	Activation	25389292	hsa-mir-199a-2	hsa-miR-199a-3p	hsa-miR-6731-5p/hsa-miR-199a-3p
hsa-miR-6878-5p	PPARA	23592263	PPARA	hsa-mir-199a-2	Activation	25389292	hsa-mir-199a-2	hsa-miR-199a-5p	hsa-miR-6878-5p/hsa-miR-199a-5p
hsa-miR-6878-5p	PPARA	23592263	PPARA	hsa-mir-199a-2	Activation	25389292	hsa-mir-199a-2	hsa-miR-199a-3p	hsa-miR-6878-5p/hsa-miR-199a-3p
hsa-miR-6851-5p	PPARA	23592263	PPARA	hsa-mir-199a-2	Activation	25389292	hsa-mir-199a-2	hsa-miR-199a-5p	hsa-miR-6851-5p/hsa-miR-199a-5p
hsa-miR-6851-5p	PPARA	23592263	PPARA	hsa-mir-199a-2	Activation	25389292	hsa-mir-199a-2	hsa-miR-199a-3p	hsa-miR-6851-5p/hsa-miR-199a-3p
hsa-miR-3689d	PPARA	23592263	PPARA	hsa-mir-199a-2	Activation	25389292	hsa-mir-199a-2	hsa-miR-199a-5p	hsa-miR-3689d/hsa-miR-199a-5p
hsa-miR-3689d	PPARA	23592263	PPARA	hsa-mir-199a-2	Activation	25389292	hsa-mir-199a-2	hsa-miR-199a-3p	hsa-miR-3689d/hsa-miR-199a-3p
hsa-miR-6797-5p	PPARA	23592263	PPARA	hsa-mir-199a-2	Activation	25389292	hsa-mir-199a-2	hsa-miR-199a-5p	hsa-miR-6797-5p/hsa-miR-199a-5p
hsa-miR-6797-5p	PPARA	23592263	PPARA	hsa-mir-199a-2	Activation	25389292	hsa-mir-199a-2	hsa-miR-199a-3p	hsa-miR-6797-5p/hsa-miR-199a-3p
hsa-miR-4755-3p	PPARA	23592263	PPARA	hsa-mir-199a-2	Activation	25389292	hsa-mir-199a-2	hsa-miR-199a-5p	hsa-miR-4755-3p/hsa-miR-199a-5p
hsa-miR-4755-3p	PPARA	23592263	PPARA	hsa-mir-199a-2	Activation	25389292	hsa-mir-199a-2	hsa-miR-199a-3p	hsa-miR-4755-3p/hsa-miR-199a-3p
hsa-miR-1249-5p	PPARA	23592263	PPARA	hsa-mir-199a-2	Activation	25389292	hsa-mir-199a-2	hsa-miR-199a-5p	hsa-miR-1249-5p/hsa-miR-199a-5p
hsa-miR-1249-5p	PPARA	23592263	PPARA	hsa-mir-199a-2	Activation	25389292	hsa-mir-199a-2	hsa-miR-199a-3p	hsa-miR-1249-5p/hsa-miR-199a-3p
hsa-miR-4459	PPARA	23592263	PPARA	hsa-mir-199a-2	Activation	25389292	hsa-mir-199a-2	hsa-miR-199a-5p	hsa-miR-4459/hsa-miR-199a-5p
hsa-miR-4459	PPARA	23592263	PPARA	hsa-mir-199a-2	Activation	25389292	hsa-mir-199a-2	hsa-miR-199a-3p	hsa-miR-4459/hsa-miR-199a-3p
hsa-miR-6757-5p	PPARA	23592263	PPARA	hsa-mir-199a-2	Activation	25389292	hsa-mir-199a-2	hsa-miR-199a-5p	hsa-miR-6757-5p/hsa-miR-199a-5p
hsa-miR-6757-5p	PPARA	23592263	PPARA	hsa-mir-199a-2	Activation	25389292	hsa-mir-199a-2	hsa-miR-199a-3p	hsa-miR-6757-5p/hsa-miR-199a-3p
hsa-miR-4779	PPARA	23592263	PPARA	hsa-mir-199a-2	Activation	25389292	hsa-mir-199a-2	hsa-miR-199a-5p	hsa-miR-4779/hsa-miR-199a-5p
hsa-miR-4779	PPARA	23592263	PPARA	hsa-mir-199a-2	Activation	25389292	hsa-mir-199a-2	hsa-miR-199a-3p	hsa-miR-4779/hsa-miR-199a-3p
hsa-miR-6089	PPARA	23824327	PPARA	hsa-mir-199a-2	Activation	25389292	hsa-mir-199a-2	hsa-miR-199a-5p	hsa-miR-6089/hsa-miR-199a-5p
hsa-miR-6089	PPARA	23824327	PPARA	hsa-mir-199a-2	Activation	25389292	hsa-mir-199a-2	hsa-miR-199a-3p	hsa-miR-6089/hsa-miR-199a-3p
hsa-miR-129-5p	PPARA	23824327	PPARA	hsa-mir-199a-2	Activation	25389292	hsa-mir-199a-2	hsa-miR-199a-5p	hsa-miR-129-5p/hsa-miR-199a-5p
hsa-miR-129-5p	PPARA	23824327	PPARA	hsa-mir-199a-2	Activation	25389292	hsa-mir-199a-2	hsa-miR-199a-3p	hsa-miR-129-5p/hsa-miR-199a-3p
hsa-miR-608	PPARA	23824327	PPARA	hsa-mir-199a-2	Activation	25389292	hsa-mir-199a-2	hsa-miR-199a-5p	hsa-miR-608/hsa-miR-199a-5p
hsa-miR-608	PPARA	23824327	PPARA	hsa-mir-199a-2	Activation	25389292	hsa-mir-199a-2	hsa-miR-199a-3p	hsa-miR-608/hsa-miR-199a-3p
hsa-miR-4651	PPARA	23824327	PPARA	hsa-mir-199a-2	Activation	25389292	hsa-mir-199a-2	hsa-miR-199a-5p	hsa-miR-4651/hsa-miR-199a-5p
hsa-miR-4651	PPARA	23824327	PPARA	hsa-mir-199a-2	Activation	25389292	hsa-mir-199a-2	hsa-miR-199a-3p	hsa-miR-4651/hsa-miR-199a-3p
hsa-miR-6766-5p	PPARA	23824327	PPARA	hsa-mir-199a-2	Activation	25389292	hsa-mir-199a-2	hsa-miR-199a-5p	hsa-miR-6766-5p/hsa-miR-199a-5p
hsa-miR-6766-5p	PPARA	23824327	PPARA	hsa-mir-199a-2	Activation	25389292	hsa-mir-199a-2	hsa-miR-199a-3p	hsa-miR-6766-5p/hsa-miR-199a-3p
hsa-miR-6756-5p	PPARA	23824327	PPARA	hsa-mir-199a-2	Activation	25389292	hsa-mir-199a-2	hsa-miR-199a-5p	hsa-miR-6756-5p/hsa-miR-199a-5p
hsa-miR-6756-5p	PPARA	23824327	PPARA	hsa-mir-199a-2	Activation	25389292	hsa-mir-199a-2	hsa-miR-199a-3p	hsa-miR-6756-5p/hsa-miR-199a-3p
hsa-miR-335-3p	PPARA	23824327	PPARA	hsa-mir-199a-2	Activation	25389292	hsa-mir-199a-2	hsa-miR-199a-5p	hsa-miR-335-3p/hsa-miR-199a-5p
hsa-miR-335-3p	PPARA	23824327	PPARA	hsa-mir-199a-2	Activation	25389292	hsa-mir-199a-2	hsa-miR-199a-3p	hsa-miR-335-3p/hsa-miR-199a-3p
hsa-miR-1305	PPARA	23824327	PPARA	hsa-mir-199a-2	Activation	25389292	hsa-mir-199a-2	hsa-miR-199a-5p	hsa-miR-1305/hsa-miR-199a-5p
hsa-miR-1305	PPARA	23824327	PPARA	hsa-mir-199a-2	Activation	25389292	hsa-mir-199a-2	hsa-miR-199a-3p	hsa-miR-1305/hsa-miR-199a-3p
hsa-miR-607	PPARA	23824327	PPARA	hsa-mir-199a-2	Activation	25389292	hsa-mir-199a-2	hsa-miR-199a-5p	hsa-miR-607/hsa-miR-199a-5p
hsa-miR-607	PPARA	23824327	PPARA	hsa-mir-199a-2	Activation	25389292	hsa-mir-199a-2	hsa-miR-199a-3p	hsa-miR-607/hsa-miR-199a-3p
hsa-miR-4753-3p	PPARA	23824327	PPARA	hsa-mir-199a-2	Activation	25389292	hsa-mir-199a-2	hsa-miR-199a-5p	hsa-miR-4753-3p/hsa-miR-199a-5p
hsa-miR-4753-3p	PPARA	23824327	PPARA	hsa-mir-199a-2	Activation	25389292	hsa-mir-199a-2	hsa-miR-199a-3p	hsa-miR-4753-3p/hsa-miR-199a-3p
hsa-miR-3671	PPARA	23824327	PPARA	hsa-mir-199a-2	Activation	25389292	hsa-mir-199a-2	hsa-miR-199a-5p	hsa-miR-3671/hsa-miR-199a-5p
hsa-miR-3671	PPARA	23824327	PPARA	hsa-mir-199a-2	Activation	25389292	hsa-mir-199a-2	hsa-miR-199a-3p	hsa-miR-3671/hsa-miR-199a-3p
hsa-miR-130b-5p	PPARA	23824327	PPARA	hsa-mir-199a-2	Activation	25389292	hsa-mir-199a-2	hsa-miR-199a-5p	hsa-miR-130b-5p/hsa-miR-199a-5p
hsa-miR-130b-5p	PPARA	23824327	PPARA	hsa-mir-199a-2	Activation	25389292	hsa-mir-199a-2	hsa-miR-199a-3p	hsa-miR-130b-5p/hsa-miR-199a-3p
hsa-miR-5692a	PPARA	23824327	PPARA	hsa-mir-199a-2	Activation	25389292	hsa-mir-199a-2	hsa-miR-199a-5p	hsa-miR-5692a/hsa-miR-199a-5p
hsa-miR-5692a	PPARA	23824327	PPARA	hsa-mir-199a-2	Activation	25389292	hsa-mir-199a-2	hsa-miR-199a-3p	hsa-miR-5692a/hsa-miR-199a-3p
hsa-miR-34a-5p	PPARA	26330104	PPARA	hsa-mir-199a-2	Activation	25389292	hsa-mir-199a-2	hsa-miR-199a-5p	hsa-miR-34a-5p/hsa-miR-199a-5p
hsa-miR-34a-5p	PPARA	26330104	PPARA	hsa-mir-199a-2	Activation	25389292	hsa-mir-199a-2	hsa-miR-199a-3p	hsa-miR-34a-5p/hsa-miR-199a-3p
hsa-miR-9-3p	PPARA	25592151	PPARA	hsa-mir-199a-2	Activation	25389292	hsa-mir-199a-2	hsa-miR-199a-5p	hsa-miR-9-3p/hsa-miR-199a-5p
hsa-miR-9-3p	PPARA	25592151	PPARA	hsa-mir-199a-2	Activation	25389292	hsa-mir-199a-2	hsa-miR-199a-3p	hsa-miR-9-3p/hsa-miR-199a-3p
hsa-miR-130b-3p	PPARA	26475357	PPARA	hsa-mir-199a-2	Activation	25389292	hsa-mir-199a-2	hsa-miR-199a-5p	hsa-miR-130b-3p/hsa-miR-199a-5p
hsa-miR-130b-3p	PPARA	26475357	PPARA	hsa-mir-199a-2	Activation	25389292	hsa-mir-199a-2	hsa-miR-199a-3p	hsa-miR-130b-3p/hsa-miR-199a-3p
hsa-miR-196b-5p	PPARA	28272430	PPARA	hsa-mir-199a-2	Activation	25389292	hsa-mir-199a-2	hsa-miR-199a-5p	hsa-miR-196b-5p/hsa-miR-199a-5p
hsa-miR-196b-5p	PPARA	28272430	PPARA	hsa-mir-199a-2	Activation	25389292	hsa-mir-199a-2	hsa-miR-199a-3p	hsa-miR-196b-5p/hsa-miR-199a-3p
hsa-miR-9-5p	NFKB1	19702828	NFKB1	hsa-mir-199a-2	Repression(feedback)	22359598	hsa-mir-199a-2	hsa-miR-199a-5p	hsa-miR-9-5p/hsa-miR-199a-5p
hsa-miR-9-5p	NFKB1	19702828	NFKB1	hsa-mir-199a-2	Repression(feedback)	22359598	hsa-mir-199a-2	hsa-miR-199a-3p	hsa-miR-9-5p/hsa-miR-199a-3p
hsa-miR-146a-5p	NFKB1	18504431	NFKB1	hsa-mir-199a-2	Repression(feedback)	22359598	hsa-mir-199a-2	hsa-miR-199a-5p	hsa-miR-146a-5p/hsa-miR-199a-5p
hsa-miR-146a-5p	NFKB1	18504431	NFKB1	hsa-mir-199a-2	Repression(feedback)	22359598	hsa-mir-199a-2	hsa-miR-199a-3p	hsa-miR-146a-5p/hsa-miR-199a-3p
hsa-miR-146b-5p	NFKB1	18504431	NFKB1	hsa-mir-199a-2	Repression(feedback)	22359598	hsa-mir-199a-2	hsa-miR-199a-5p	hsa-miR-146b-5p/hsa-miR-199a-5p
hsa-miR-146b-5p	NFKB1	18504431	NFKB1	hsa-mir-199a-2	Repression(feedback)	22359598	hsa-mir-199a-2	hsa-miR-199a-3p	hsa-miR-146b-5p/hsa-miR-199a-3p
hsa-miR-15a-5p	NFKB1	17260024	NFKB1	hsa-mir-199a-2	Repression(feedback)	22359598	hsa-mir-199a-2	hsa-miR-199a-5p	hsa-miR-15a-5p/hsa-miR-199a-5p
hsa-miR-15a-5p	NFKB1	17260024	NFKB1	hsa-mir-199a-2	Repression(feedback)	22359598	hsa-mir-199a-2	hsa-miR-199a-3p	hsa-miR-15a-5p/hsa-miR-199a-3p
hsa-let-7a-5p	NFKB1	17260024	NFKB1	hsa-mir-199a-2	Repression(feedback)	22359598	hsa-mir-199a-2	hsa-miR-199a-5p	hsa-let-7a-5p/hsa-miR-199a-5p
hsa-let-7a-5p	NFKB1	17260024	NFKB1	hsa-mir-199a-2	Repression(feedback)	22359598	hsa-mir-199a-2	hsa-miR-199a-3p	hsa-let-7a-5p/hsa-miR-199a-3p
hsa-miR-16-5p	NFKB1	21081469	NFKB1	hsa-mir-199a-2	Repression(feedback)	22359598	hsa-mir-199a-2	hsa-miR-199a-5p	hsa-miR-16-5p/hsa-miR-199a-5p
hsa-miR-16-5p	NFKB1	21081469	NFKB1	hsa-mir-199a-2	Repression(feedback)	22359598	hsa-mir-199a-2	hsa-miR-199a-3p	hsa-miR-16-5p/hsa-miR-199a-3p
hsa-miR-21-5p	NFKB1	21081469	NFKB1	hsa-mir-199a-2	Repression(feedback)	22359598	hsa-mir-199a-2	hsa-miR-199a-5p	hsa-miR-21-5p/hsa-miR-199a-5p
hsa-miR-21-5p	NFKB1	21081469	NFKB1	hsa-mir-199a-2	Repression(feedback)	22359598	hsa-mir-199a-2	hsa-miR-199a-3p	hsa-miR-21-5p/hsa-miR-199a-3p
hsa-miR-155-5p	NFKB1	21030878	NFKB1	hsa-mir-199a-2	Repression(feedback)	22359598	hsa-mir-199a-2	hsa-miR-199a-5p	hsa-miR-155-5p/hsa-miR-199a-5p
hsa-miR-155-5p	NFKB1	21030878	NFKB1	hsa-mir-199a-2	Repression(feedback)	22359598	hsa-mir-199a-2	hsa-miR-199a-3p	hsa-miR-155-5p/hsa-miR-199a-3p
hsa-miR-26b-5p	NFKB1	19088304	NFKB1	hsa-mir-199a-2	Repression(feedback)	22359598	hsa-mir-199a-2	hsa-miR-199a-5p	hsa-miR-26b-5p/hsa-miR-199a-5p
hsa-miR-26b-5p	NFKB1	19088304	NFKB1	hsa-mir-199a-2	Repression(feedback)	22359598	hsa-mir-199a-2	hsa-miR-199a-3p	hsa-miR-26b-5p/hsa-miR-199a-3p
hsa-miR-92a-3p	NFKB1	23622248	NFKB1	hsa-mir-199a-2	Repression(feedback)	22359598	hsa-mir-199a-2	hsa-miR-199a-5p	hsa-miR-92a-3p/hsa-miR-199a-5p
hsa-miR-92a-3p	NFKB1	23622248	NFKB1	hsa-mir-199a-2	Repression(feedback)	22359598	hsa-mir-199a-2	hsa-miR-199a-3p	hsa-miR-92a-3p/hsa-miR-199a-3p
hsa-miR-508-3p	NFKB1	26801246	NFKB1	hsa-mir-199a-2	Repression(feedback)	22359598	hsa-mir-199a-2	hsa-miR-199a-5p	hsa-miR-508-3p/hsa-miR-199a-5p
hsa-miR-508-3p	NFKB1	26801246	NFKB1	hsa-mir-199a-2	Repression(feedback)	22359598	hsa-mir-199a-2	hsa-miR-199a-3p	hsa-miR-508-3p/hsa-miR-199a-3p
hsa-miR-199a-5p	NFKB1	24299514	NFKB1	hsa-mir-199a-2	Repression(feedback)	22359598	hsa-mir-199a-2	hsa-miR-199a-5p	hsa-miR-199a-5p/hsa-miR-199a-5p
hsa-miR-199a-5p	NFKB1	24299514	NFKB1	hsa-mir-199a-2	Repression(feedback)	22359598	hsa-mir-199a-2	hsa-miR-199a-3p	hsa-miR-199a-5p/hsa-miR-199a-3p
hsa-miR-139-5p	NFKB1	24158791	NFKB1	hsa-mir-199a-2	Repression(feedback)	22359598	hsa-mir-199a-2	hsa-miR-199a-5p	hsa-miR-139-5p/hsa-miR-199a-5p
hsa-miR-139-5p	NFKB1	24158791	NFKB1	hsa-mir-199a-2	Repression(feedback)	22359598	hsa-mir-199a-2	hsa-miR-199a-3p	hsa-miR-139-5p/hsa-miR-199a-3p
hsa-miR-138-5p	NFKB1	26823826	NFKB1	hsa-mir-199a-2	Repression(feedback)	22359598	hsa-mir-199a-2	hsa-miR-199a-5p	hsa-miR-138-5p/hsa-miR-199a-5p
hsa-miR-138-5p	NFKB1	26823826	NFKB1	hsa-mir-199a-2	Repression(feedback)	22359598	hsa-mir-199a-2	hsa-miR-199a-3p	hsa-miR-138-5p/hsa-miR-199a-3p
hsa-miR-9-3p	NFKB1	26354749	NFKB1	hsa-mir-199a-2	Repression(feedback)	22359598	hsa-mir-199a-2	hsa-miR-199a-5p	hsa-miR-9-3p/hsa-miR-199a-5p
hsa-miR-9-3p	NFKB1	26354749	NFKB1	hsa-mir-199a-2	Repression(feedback)	22359598	hsa-mir-199a-2	hsa-miR-199a-3p	hsa-miR-9-3p/hsa-miR-199a-3p
hsa-miR-339-3p	NFKB1	25695055	NFKB1	hsa-mir-199a-2	Repression(feedback)	22359598	hsa-mir-199a-2	hsa-miR-199a-5p	hsa-miR-339-3p/hsa-miR-199a-5p
hsa-miR-339-3p	NFKB1	25695055	NFKB1	hsa-mir-199a-2	Repression(feedback)	22359598	hsa-mir-199a-2	hsa-miR-199a-3p	hsa-miR-339-3p/hsa-miR-199a-3p
hsa-miR-34a-5p	NFKB1	28097098	NFKB1	hsa-mir-199a-2	Repression(feedback)	22359598	hsa-mir-199a-2	hsa-miR-199a-5p	hsa-miR-34a-5p/hsa-miR-199a-5p
hsa-miR-34a-5p	NFKB1	28097098	NFKB1	hsa-mir-199a-2	Repression(feedback)	22359598	hsa-mir-199a-2	hsa-miR-199a-3p	hsa-miR-34a-5p/hsa-miR-199a-3p
hsa-miR-192-5p	EGR1	16822819	EGR1	hsa-mir-199a-2	Activation	21189327	hsa-mir-199a-2	hsa-miR-199a-5p	hsa-miR-192-5p/hsa-miR-199a-5p
hsa-miR-192-5p	EGR1	16822819	EGR1	hsa-mir-199a-2	Activation	21189327	hsa-mir-199a-2	hsa-miR-199a-3p	hsa-miR-192-5p/hsa-miR-199a-3p
hsa-miR-183-5p	EGR1	21118966	EGR1	hsa-mir-199a-2	Activation	21189327	hsa-mir-199a-2	hsa-miR-199a-5p	hsa-miR-183-5p/hsa-miR-199a-5p
hsa-miR-183-5p	EGR1	21118966	EGR1	hsa-mir-199a-2	Activation	21189327	hsa-mir-199a-2	hsa-miR-199a-3p	hsa-miR-183-5p/hsa-miR-199a-3p
hsa-miR-124-3p	EGR1	18668037	EGR1	hsa-mir-199a-2	Activation	21189327	hsa-mir-199a-2	hsa-miR-199a-5p	hsa-miR-124-3p/hsa-miR-199a-5p
hsa-miR-124-3p	EGR1	18668037	EGR1	hsa-mir-199a-2	Activation	21189327	hsa-mir-199a-2	hsa-miR-199a-3p	hsa-miR-124-3p/hsa-miR-199a-3p
hsa-miR-215-5p	EGR1	19074876	EGR1	hsa-mir-199a-2	Activation	21189327	hsa-mir-199a-2	hsa-miR-199a-5p	hsa-miR-215-5p/hsa-miR-199a-5p
hsa-miR-215-5p	EGR1	19074876	EGR1	hsa-mir-199a-2	Activation	21189327	hsa-mir-199a-2	hsa-miR-199a-3p	hsa-miR-215-5p/hsa-miR-199a-3p
hsa-miR-191-5p	EGR1	23505378	EGR1	hsa-mir-199a-2	Activation	21189327	hsa-mir-199a-2	hsa-miR-199a-5p	hsa-miR-191-5p/hsa-miR-199a-5p
hsa-miR-191-5p	EGR1	23505378	EGR1	hsa-mir-199a-2	Activation	21189327	hsa-mir-199a-2	hsa-miR-199a-3p	hsa-miR-191-5p/hsa-miR-199a-3p
hsa-miR-377-3p	EGR1	24374217	EGR1	hsa-mir-199a-2	Activation	21189327	hsa-mir-199a-2	hsa-miR-199a-5p	hsa-miR-377-3p/hsa-miR-199a-5p
hsa-miR-377-3p	EGR1	24374217	EGR1	hsa-mir-199a-2	Activation	21189327	hsa-mir-199a-2	hsa-miR-199a-3p	hsa-miR-377-3p/hsa-miR-199a-3p
hsa-miR-487a-3p	EGR1	24374217	EGR1	hsa-mir-199a-2	Activation	21189327	hsa-mir-199a-2	hsa-miR-199a-5p	hsa-miR-487a-3p/hsa-miR-199a-5p
hsa-miR-487a-3p	EGR1	24374217	EGR1	hsa-mir-199a-2	Activation	21189327	hsa-mir-199a-2	hsa-miR-199a-3p	hsa-miR-487a-3p/hsa-miR-199a-3p
hsa-miR-181a-5p	EGR1	28077323	EGR1	hsa-mir-199a-2	Activation	21189327	hsa-mir-199a-2	hsa-miR-199a-5p	hsa-miR-181a-5p/hsa-miR-199a-5p
hsa-miR-181a-5p	EGR1	28077323	EGR1	hsa-mir-199a-2	Activation	21189327	hsa-mir-199a-2	hsa-miR-199a-3p	hsa-miR-181a-5p/hsa-miR-199a-3p
hsa-miR-155-5p	SPI1	19386588	SPI1	hsa-mir-199a-2	Repression	25258381	hsa-mir-199a-2	hsa-miR-199a-5p	hsa-miR-155-5p/hsa-miR-199a-5p
hsa-miR-155-5p	SPI1	19386588	SPI1	hsa-mir-199a-2	Repression	25258381	hsa-mir-199a-2	hsa-miR-199a-3p	hsa-miR-155-5p/hsa-miR-199a-3p
hsa-miR-569	SPI1	21360505	SPI1	hsa-mir-199a-2	Repression	25258381	hsa-mir-199a-2	hsa-miR-199a-5p	hsa-miR-569/hsa-miR-199a-5p
hsa-miR-569	SPI1	21360505	SPI1	hsa-mir-199a-2	Repression	25258381	hsa-mir-199a-2	hsa-miR-199a-3p	hsa-miR-569/hsa-miR-199a-3p
hsa-miR-34a-5p	SPI1	20598588	SPI1	hsa-mir-199a-2	Repression	25258381	hsa-mir-199a-2	hsa-miR-199a-5p	hsa-miR-34a-5p/hsa-miR-199a-5p
hsa-miR-34a-5p	SPI1	20598588	SPI1	hsa-mir-199a-2	Repression	25258381	hsa-mir-199a-2	hsa-miR-199a-3p	hsa-miR-34a-5p/hsa-miR-199a-3p
hsa-miR-424-5p	SPI1	20972335	SPI1	hsa-mir-199a-2	Repression	25258381	hsa-mir-199a-2	hsa-miR-199a-5p	hsa-miR-424-5p/hsa-miR-199a-5p
hsa-miR-424-5p	SPI1	20972335	SPI1	hsa-mir-199a-2	Repression	25258381	hsa-mir-199a-2	hsa-miR-199a-3p	hsa-miR-424-5p/hsa-miR-199a-3p
hsa-miR-9-5p	SPI1	17612493	SPI1	hsa-mir-199a-2	Repression	25258381	hsa-mir-199a-2	hsa-miR-199a-5p	hsa-miR-9-5p/hsa-miR-199a-5p
hsa-miR-9-5p	SPI1	17612493	SPI1	hsa-mir-199a-2	Repression	25258381	hsa-mir-199a-2	hsa-miR-199a-3p	hsa-miR-9-5p/hsa-miR-199a-3p
hsa-miR-296-3p	SPI1	23622248	SPI1	hsa-mir-199a-2	Repression	25258381	hsa-mir-199a-2	hsa-miR-199a-5p	hsa-miR-296-3p/hsa-miR-199a-5p
hsa-miR-296-3p	SPI1	23622248	SPI1	hsa-mir-199a-2	Repression	25258381	hsa-mir-199a-2	hsa-miR-199a-3p	hsa-miR-296-3p/hsa-miR-199a-3p
hsa-miR-6845-3p	SPI1	23824327	SPI1	hsa-mir-199a-2	Repression	25258381	hsa-mir-199a-2	hsa-miR-199a-5p	hsa-miR-6845-3p/hsa-miR-199a-5p
hsa-miR-6845-3p	SPI1	23824327	SPI1	hsa-mir-199a-2	Repression	25258381	hsa-mir-199a-2	hsa-miR-199a-3p	hsa-miR-6845-3p/hsa-miR-199a-3p
hsa-miR-6749-3p	SPI1	23824327	SPI1	hsa-mir-199a-2	Repression	25258381	hsa-mir-199a-2	hsa-miR-199a-5p	hsa-miR-6749-3p/hsa-miR-199a-5p
hsa-miR-6749-3p	SPI1	23824327	SPI1	hsa-mir-199a-2	Repression	25258381	hsa-mir-199a-2	hsa-miR-199a-3p	hsa-miR-6749-3p/hsa-miR-199a-3p
hsa-miR-4669	SPI1	23824327	SPI1	hsa-mir-199a-2	Repression	25258381	hsa-mir-199a-2	hsa-miR-199a-5p	hsa-miR-4669/hsa-miR-199a-5p
hsa-miR-4669	SPI1	23824327	SPI1	hsa-mir-199a-2	Repression	25258381	hsa-mir-199a-2	hsa-miR-199a-3p	hsa-miR-4669/hsa-miR-199a-3p
hsa-miR-3657	SPI1	23824327	SPI1	hsa-mir-199a-2	Repression	25258381	hsa-mir-199a-2	hsa-miR-199a-5p	hsa-miR-3657/hsa-miR-199a-5p
hsa-miR-3657	SPI1	23824327	SPI1	hsa-mir-199a-2	Repression	25258381	hsa-mir-199a-2	hsa-miR-199a-3p	hsa-miR-3657/hsa-miR-199a-3p
hsa-miR-6090	SPI1	23824327	SPI1	hsa-mir-199a-2	Repression	25258381	hsa-mir-199a-2	hsa-miR-199a-5p	hsa-miR-6090/hsa-miR-199a-5p
hsa-miR-6090	SPI1	23824327	SPI1	hsa-mir-199a-2	Repression	25258381	hsa-mir-199a-2	hsa-miR-199a-3p	hsa-miR-6090/hsa-miR-199a-3p
hsa-miR-7113-3p	SPI1	23824327	SPI1	hsa-mir-199a-2	Repression	25258381	hsa-mir-199a-2	hsa-miR-199a-5p	hsa-miR-7113-3p/hsa-miR-199a-5p
hsa-miR-7113-3p	SPI1	23824327	SPI1	hsa-mir-199a-2	Repression	25258381	hsa-mir-199a-2	hsa-miR-199a-3p	hsa-miR-7113-3p/hsa-miR-199a-3p
hsa-miR-339-5p	SPI1	23824327	SPI1	hsa-mir-199a-2	Repression	25258381	hsa-mir-199a-2	hsa-miR-199a-5p	hsa-miR-339-5p/hsa-miR-199a-5p
hsa-miR-339-5p	SPI1	23824327	SPI1	hsa-mir-199a-2	Repression	25258381	hsa-mir-199a-2	hsa-miR-199a-3p	hsa-miR-339-5p/hsa-miR-199a-3p
hsa-miR-1247-3p	SPI1	23824327	SPI1	hsa-mir-199a-2	Repression	25258381	hsa-mir-199a-2	hsa-miR-199a-5p	hsa-miR-1247-3p/hsa-miR-199a-5p
hsa-miR-1247-3p	SPI1	23824327	SPI1	hsa-mir-199a-2	Repression	25258381	hsa-mir-199a-2	hsa-miR-199a-3p	hsa-miR-1247-3p/hsa-miR-199a-3p
hsa-miR-5587-3p	SPI1	23824327	SPI1	hsa-mir-199a-2	Repression	25258381	hsa-mir-199a-2	hsa-miR-199a-5p	hsa-miR-5587-3p/hsa-miR-199a-5p
hsa-miR-5587-3p	SPI1	23824327	SPI1	hsa-mir-199a-2	Repression	25258381	hsa-mir-199a-2	hsa-miR-199a-3p	hsa-miR-5587-3p/hsa-miR-199a-3p
hsa-miR-214-3p	TWIST1	22540680	TWIST1	hsa-mir-199a-2	Repression	19029138	hsa-mir-199a-2	hsa-miR-199a-5p	hsa-miR-214-3p/hsa-miR-199a-5p
hsa-miR-214-3p	TWIST1	22540680	TWIST1	hsa-mir-199a-2	Repression	19029138	hsa-mir-199a-2	hsa-miR-199a-3p	hsa-miR-214-3p/hsa-miR-199a-3p
hsa-miR-543	TWIST1	24699721	TWIST1	hsa-mir-199a-2	Repression	19029138	hsa-mir-199a-2	hsa-miR-199a-5p	hsa-miR-543/hsa-miR-199a-5p
hsa-miR-543	TWIST1	24699721	TWIST1	hsa-mir-199a-2	Repression	19029138	hsa-mir-199a-2	hsa-miR-199a-3p	hsa-miR-543/hsa-miR-199a-3p
hsa-miR-300	TWIST1	23105110	TWIST1	hsa-mir-199a-2	Repression	19029138	hsa-mir-199a-2	hsa-miR-199a-5p	hsa-miR-300/hsa-miR-199a-5p
hsa-miR-300	TWIST1	23105110	TWIST1	hsa-mir-199a-2	Repression	19029138	hsa-mir-199a-2	hsa-miR-199a-3p	hsa-miR-300/hsa-miR-199a-3p
hsa-miR-539-5p	TWIST1	23105110	TWIST1	hsa-mir-199a-2	Repression	19029138	hsa-mir-199a-2	hsa-miR-199a-5p	hsa-miR-539-5p/hsa-miR-199a-5p
hsa-miR-539-5p	TWIST1	23105110	TWIST1	hsa-mir-199a-2	Repression	19029138	hsa-mir-199a-2	hsa-miR-199a-3p	hsa-miR-539-5p/hsa-miR-199a-3p
hsa-miR-580-3p	TWIST1	22266852	TWIST1	hsa-mir-199a-2	Repression	19029138	hsa-mir-199a-2	hsa-miR-199a-5p	hsa-miR-580-3p/hsa-miR-199a-5p
hsa-miR-580-3p	TWIST1	22266852	TWIST1	hsa-mir-199a-2	Repression	19029138	hsa-mir-199a-2	hsa-miR-199a-3p	hsa-miR-580-3p/hsa-miR-199a-3p
hsa-miR-106b-5p	TWIST1	24002805	TWIST1	hsa-mir-199a-2	Repression	19029138	hsa-mir-199a-2	hsa-miR-199a-5p	hsa-miR-106b-5p/hsa-miR-199a-5p
hsa-miR-106b-5p	TWIST1	24002805	TWIST1	hsa-mir-199a-2	Repression	19029138	hsa-mir-199a-2	hsa-miR-199a-3p	hsa-miR-106b-5p/hsa-miR-199a-3p
hsa-miR-33a-5p	TWIST1	24468065	TWIST1	hsa-mir-199a-2	Repression	19029138	hsa-mir-199a-2	hsa-miR-199a-5p	hsa-miR-33a-5p/hsa-miR-199a-5p
hsa-miR-33a-5p	TWIST1	24468065	TWIST1	hsa-mir-199a-2	Repression	19029138	hsa-mir-199a-2	hsa-miR-199a-3p	hsa-miR-33a-5p/hsa-miR-199a-3p
hsa-miR-720	TWIST1	24085799	TWIST1	hsa-mir-199a-2	Repression	19029138	hsa-mir-199a-2	hsa-miR-199a-5p	hsa-miR-720/hsa-miR-199a-5p
hsa-miR-720	TWIST1	24085799	TWIST1	hsa-mir-199a-2	Repression	19029138	hsa-mir-199a-2	hsa-miR-199a-3p	hsa-miR-720/hsa-miR-199a-3p
hsa-miR-181a-5p	TWIST1	24148247	TWIST1	hsa-mir-199a-2	Repression	19029138	hsa-mir-199a-2	hsa-miR-199a-5p	hsa-miR-181a-5p/hsa-miR-199a-5p
hsa-miR-181a-5p	TWIST1	24148247	TWIST1	hsa-mir-199a-2	Repression	19029138	hsa-mir-199a-2	hsa-miR-199a-3p	hsa-miR-181a-5p/hsa-miR-199a-3p
hsa-miR-3678-3p	TWIST1	23592263	TWIST1	hsa-mir-199a-2	Repression	19029138	hsa-mir-199a-2	hsa-miR-199a-5p	hsa-miR-3678-3p/hsa-miR-199a-5p
hsa-miR-3678-3p	TWIST1	23592263	TWIST1	hsa-mir-199a-2	Repression	19029138	hsa-mir-199a-2	hsa-miR-199a-3p	hsa-miR-3678-3p/hsa-miR-199a-3p
hsa-miR-1294	TWIST1	23592263	TWIST1	hsa-mir-199a-2	Repression	19029138	hsa-mir-199a-2	hsa-miR-199a-5p	hsa-miR-1294/hsa-miR-199a-5p
hsa-miR-1294	TWIST1	23592263	TWIST1	hsa-mir-199a-2	Repression	19029138	hsa-mir-199a-2	hsa-miR-199a-3p	hsa-miR-1294/hsa-miR-199a-3p
hsa-miR-4316	TWIST1	23592263	TWIST1	hsa-mir-199a-2	Repression	19029138	hsa-mir-199a-2	hsa-miR-199a-5p	hsa-miR-4316/hsa-miR-199a-5p
hsa-miR-4316	TWIST1	23592263	TWIST1	hsa-mir-199a-2	Repression	19029138	hsa-mir-199a-2	hsa-miR-199a-3p	hsa-miR-4316/hsa-miR-199a-3p
hsa-miR-1193	TWIST1	23592263	TWIST1	hsa-mir-199a-2	Repression	19029138	hsa-mir-199a-2	hsa-miR-199a-5p	hsa-miR-1193/hsa-miR-199a-5p
hsa-miR-1193	TWIST1	23592263	TWIST1	hsa-mir-199a-2	Repression	19029138	hsa-mir-199a-2	hsa-miR-199a-3p	hsa-miR-1193/hsa-miR-199a-3p
hsa-miR-6743-3p	TWIST1	23592263	TWIST1	hsa-mir-199a-2	Repression	19029138	hsa-mir-199a-2	hsa-miR-199a-5p	hsa-miR-6743-3p/hsa-miR-199a-5p
hsa-miR-6743-3p	TWIST1	23592263	TWIST1	hsa-mir-199a-2	Repression	19029138	hsa-mir-199a-2	hsa-miR-199a-3p	hsa-miR-6743-3p/hsa-miR-199a-3p
hsa-miR-2467-3p	TWIST1	23592263	TWIST1	hsa-mir-199a-2	Repression	19029138	hsa-mir-199a-2	hsa-miR-199a-5p	hsa-miR-2467-3p/hsa-miR-199a-5p
hsa-miR-2467-3p	TWIST1	23592263	TWIST1	hsa-mir-199a-2	Repression	19029138	hsa-mir-199a-2	hsa-miR-199a-3p	hsa-miR-2467-3p/hsa-miR-199a-3p
hsa-miR-3605-5p	TWIST1	23592263	TWIST1	hsa-mir-199a-2	Repression	19029138	hsa-mir-199a-2	hsa-miR-199a-5p	hsa-miR-3605-5p/hsa-miR-199a-5p
hsa-miR-3605-5p	TWIST1	23592263	TWIST1	hsa-mir-199a-2	Repression	19029138	hsa-mir-199a-2	hsa-miR-199a-3p	hsa-miR-3605-5p/hsa-miR-199a-3p
hsa-miR-3679-5p	TWIST1	23592263	TWIST1	hsa-mir-199a-2	Repression	19029138	hsa-mir-199a-2	hsa-miR-199a-5p	hsa-miR-3679-5p/hsa-miR-199a-5p
hsa-miR-3679-5p	TWIST1	23592263	TWIST1	hsa-mir-199a-2	Repression	19029138	hsa-mir-199a-2	hsa-miR-199a-3p	hsa-miR-3679-5p/hsa-miR-199a-3p
hsa-miR-1185-5p	TWIST1	23592263	TWIST1	hsa-mir-199a-2	Repression	19029138	hsa-mir-199a-2	hsa-miR-199a-5p	hsa-miR-1185-5p/hsa-miR-199a-5p
hsa-miR-1185-5p	TWIST1	23592263	TWIST1	hsa-mir-199a-2	Repression	19029138	hsa-mir-199a-2	hsa-miR-199a-3p	hsa-miR-1185-5p/hsa-miR-199a-3p
hsa-miR-4257	TWIST1	23592263	TWIST1	hsa-mir-199a-2	Repression	19029138	hsa-mir-199a-2	hsa-miR-199a-5p	hsa-miR-4257/hsa-miR-199a-5p
hsa-miR-4257	TWIST1	23592263	TWIST1	hsa-mir-199a-2	Repression	19029138	hsa-mir-199a-2	hsa-miR-199a-3p	hsa-miR-4257/hsa-miR-199a-3p
hsa-miR-2115-3p	TWIST1	23592263	TWIST1	hsa-mir-199a-2	Repression	19029138	hsa-mir-199a-2	hsa-miR-199a-5p	hsa-miR-2115-3p/hsa-miR-199a-5p
hsa-miR-2115-3p	TWIST1	23592263	TWIST1	hsa-mir-199a-2	Repression	19029138	hsa-mir-199a-2	hsa-miR-199a-3p	hsa-miR-2115-3p/hsa-miR-199a-3p
hsa-miR-2392	TWIST1	23592263	TWIST1	hsa-mir-199a-2	Repression	19029138	hsa-mir-199a-2	hsa-miR-199a-5p	hsa-miR-2392/hsa-miR-199a-5p
hsa-miR-2392	TWIST1	23592263	TWIST1	hsa-mir-199a-2	Repression	19029138	hsa-mir-199a-2	hsa-miR-199a-3p	hsa-miR-2392/hsa-miR-199a-3p
hsa-miR-361-5p	TWIST1	23592263	TWIST1	hsa-mir-199a-2	Repression	19029138	hsa-mir-199a-2	hsa-miR-199a-5p	hsa-miR-361-5p/hsa-miR-199a-5p
hsa-miR-361-5p	TWIST1	23592263	TWIST1	hsa-mir-199a-2	Repression	19029138	hsa-mir-199a-2	hsa-miR-199a-3p	hsa-miR-361-5p/hsa-miR-199a-3p
hsa-miR-6793-3p	TWIST1	23824327	TWIST1	hsa-mir-199a-2	Repression	19029138	hsa-mir-199a-2	hsa-miR-199a-5p	hsa-miR-6793-3p/hsa-miR-199a-5p
hsa-miR-6793-3p	TWIST1	23824327	TWIST1	hsa-mir-199a-2	Repression	19029138	hsa-mir-199a-2	hsa-miR-199a-3p	hsa-miR-6793-3p/hsa-miR-199a-3p
hsa-miR-5003-5p	TWIST1	23824327	TWIST1	hsa-mir-199a-2	Repression	19029138	hsa-mir-199a-2	hsa-miR-199a-5p	hsa-miR-5003-5p/hsa-miR-199a-5p
hsa-miR-5003-5p	TWIST1	23824327	TWIST1	hsa-mir-199a-2	Repression	19029138	hsa-mir-199a-2	hsa-miR-199a-3p	hsa-miR-5003-5p/hsa-miR-199a-3p
hsa-miR-3065-5p	TWIST1	23824327	TWIST1	hsa-mir-199a-2	Repression	19029138	hsa-mir-199a-2	hsa-miR-199a-5p	hsa-miR-3065-5p/hsa-miR-199a-5p
hsa-miR-3065-5p	TWIST1	23824327	TWIST1	hsa-mir-199a-2	Repression	19029138	hsa-mir-199a-2	hsa-miR-199a-3p	hsa-miR-3065-5p/hsa-miR-199a-3p
hsa-miR-362-3p	TWIST1	23824327	TWIST1	hsa-mir-199a-2	Repression	19029138	hsa-mir-199a-2	hsa-miR-199a-5p	hsa-miR-362-3p/hsa-miR-199a-5p
hsa-miR-362-3p	TWIST1	23824327	TWIST1	hsa-mir-199a-2	Repression	19029138	hsa-mir-199a-2	hsa-miR-199a-3p	hsa-miR-362-3p/hsa-miR-199a-3p
hsa-miR-329-3p	TWIST1	23824327	TWIST1	hsa-mir-199a-2	Repression	19029138	hsa-mir-199a-2	hsa-miR-199a-5p	hsa-miR-329-3p/hsa-miR-199a-5p
hsa-miR-329-3p	TWIST1	23824327	TWIST1	hsa-mir-199a-2	Repression	19029138	hsa-mir-199a-2	hsa-miR-199a-3p	hsa-miR-329-3p/hsa-miR-199a-3p
hsa-miR-8485	TWIST1	23824327	TWIST1	hsa-mir-199a-2	Repression	19029138	hsa-mir-199a-2	hsa-miR-199a-5p	hsa-miR-8485/hsa-miR-199a-5p
hsa-miR-8485	TWIST1	23824327	TWIST1	hsa-mir-199a-2	Repression	19029138	hsa-mir-199a-2	hsa-miR-199a-3p	hsa-miR-8485/hsa-miR-199a-3p
hsa-miR-7-2-3p	TWIST1	23824327	TWIST1	hsa-mir-199a-2	Repression	19029138	hsa-mir-199a-2	hsa-miR-199a-5p	hsa-miR-7-2-3p/hsa-miR-199a-5p
hsa-miR-7-2-3p	TWIST1	23824327	TWIST1	hsa-mir-199a-2	Repression	19029138	hsa-mir-199a-2	hsa-miR-199a-3p	hsa-miR-7-2-3p/hsa-miR-199a-3p
hsa-miR-7-1-3p	TWIST1	23824327	TWIST1	hsa-mir-199a-2	Repression	19029138	hsa-mir-199a-2	hsa-miR-199a-5p	hsa-miR-7-1-3p/hsa-miR-199a-5p
hsa-miR-7-1-3p	TWIST1	23824327	TWIST1	hsa-mir-199a-2	Repression	19029138	hsa-mir-199a-2	hsa-miR-199a-3p	hsa-miR-7-1-3p/hsa-miR-199a-3p
hsa-miR-466	TWIST1	23824327	TWIST1	hsa-mir-199a-2	Repression	19029138	hsa-mir-199a-2	hsa-miR-199a-5p	hsa-miR-466/hsa-miR-199a-5p
hsa-miR-466	TWIST1	23824327	TWIST1	hsa-mir-199a-2	Repression	19029138	hsa-mir-199a-2	hsa-miR-199a-3p	hsa-miR-466/hsa-miR-199a-3p
hsa-miR-4672	TWIST1	23824327	TWIST1	hsa-mir-199a-2	Repression	19029138	hsa-mir-199a-2	hsa-miR-199a-5p	hsa-miR-4672/hsa-miR-199a-5p
hsa-miR-4672	TWIST1	23824327	TWIST1	hsa-mir-199a-2	Repression	19029138	hsa-mir-199a-2	hsa-miR-199a-3p	hsa-miR-4672/hsa-miR-199a-3p
hsa-miR-3941	TWIST1	23824327	TWIST1	hsa-mir-199a-2	Repression	19029138	hsa-mir-199a-2	hsa-miR-199a-5p	hsa-miR-3941/hsa-miR-199a-5p
hsa-miR-3941	TWIST1	23824327	TWIST1	hsa-mir-199a-2	Repression	19029138	hsa-mir-199a-2	hsa-miR-199a-3p	hsa-miR-3941/hsa-miR-199a-3p
hsa-miR-603	TWIST1	23824327	TWIST1	hsa-mir-199a-2	Repression	19029138	hsa-mir-199a-2	hsa-miR-199a-5p	hsa-miR-603/hsa-miR-199a-5p
hsa-miR-603	TWIST1	23824327	TWIST1	hsa-mir-199a-2	Repression	19029138	hsa-mir-199a-2	hsa-miR-199a-3p	hsa-miR-603/hsa-miR-199a-3p
hsa-miR-151a-3p	TWIST1	27930738	TWIST1	hsa-mir-199a-2	Repression	19029138	hsa-mir-199a-2	hsa-miR-199a-5p	hsa-miR-151a-3p/hsa-miR-199a-5p
hsa-miR-151a-3p	TWIST1	27930738	TWIST1	hsa-mir-199a-2	Repression	19029138	hsa-mir-199a-2	hsa-miR-199a-3p	hsa-miR-151a-3p/hsa-miR-199a-3p
hsa-miR-32-5p	TWIST1	27042117	TWIST1	hsa-mir-199a-2	Repression	19029138	hsa-mir-199a-2	hsa-miR-199a-5p	hsa-miR-32-5p/hsa-miR-199a-5p
hsa-miR-32-5p	TWIST1	27042117	TWIST1	hsa-mir-199a-2	Repression	19029138	hsa-mir-199a-2	hsa-miR-199a-3p	hsa-miR-32-5p/hsa-miR-199a-3p
hsa-miR-33b-3p	TWIST1	25919570	TWIST1	hsa-mir-199a-2	Repression	19029138	hsa-mir-199a-2	hsa-miR-199a-5p	hsa-miR-33b-3p/hsa-miR-199a-5p
hsa-miR-33b-3p	TWIST1	25919570	TWIST1	hsa-mir-199a-2	Repression	19029138	hsa-mir-199a-2	hsa-miR-199a-3p	hsa-miR-33b-3p/hsa-miR-199a-3p
hsa-miR-1-3p	TWIST1	26071255	TWIST1	hsa-mir-199a-2	Repression	19029138	hsa-mir-199a-2	hsa-miR-199a-5p	hsa-miR-1-3p/hsa-miR-199a-5p
hsa-miR-1-3p	TWIST1	26071255	TWIST1	hsa-mir-199a-2	Repression	19029138	hsa-mir-199a-2	hsa-miR-199a-3p	hsa-miR-1-3p/hsa-miR-199a-3p
hsa-miR-186-5p	TWIST1	27835599	TWIST1	hsa-mir-199a-2	Repression	19029138	hsa-mir-199a-2	hsa-miR-199a-5p	hsa-miR-186-5p/hsa-miR-199a-5p
hsa-miR-186-5p	TWIST1	27835599	TWIST1	hsa-mir-199a-2	Repression	19029138	hsa-mir-199a-2	hsa-miR-199a-3p	hsa-miR-186-5p/hsa-miR-199a-3p
hsa-miR-206	TWIST1	26272918	TWIST1	hsa-mir-199a-2	Repression	19029138	hsa-mir-199a-2	hsa-miR-199a-5p	hsa-miR-206/hsa-miR-199a-5p
hsa-miR-206	TWIST1	26272918	TWIST1	hsa-mir-199a-2	Repression	19029138	hsa-mir-199a-2	hsa-miR-199a-3p	hsa-miR-206/hsa-miR-199a-3p
hsa-miR-129-5p	TWIST1	26460733	TWIST1	hsa-mir-199a-2	Repression	19029138	hsa-mir-199a-2	hsa-miR-199a-5p	hsa-miR-129-5p/hsa-miR-199a-5p
hsa-miR-129-5p	TWIST1	26460733	TWIST1	hsa-mir-199a-2	Repression	19029138	hsa-mir-199a-2	hsa-miR-199a-3p	hsa-miR-129-5p/hsa-miR-199a-3p
hsa-miR-15a-3p	TWIST1	28123352	TWIST1	hsa-mir-199a-2	Repression	19029138	hsa-mir-199a-2	hsa-miR-199a-5p	hsa-miR-15a-3p/hsa-miR-199a-5p
hsa-miR-15a-3p	TWIST1	28123352	TWIST1	hsa-mir-199a-2	Repression	19029138	hsa-mir-199a-2	hsa-miR-199a-3p	hsa-miR-15a-3p/hsa-miR-199a-3p
hsa-miR-16-1-3p	TWIST1	28123352	TWIST1	hsa-mir-199a-2	Repression	19029138	hsa-mir-199a-2	hsa-miR-199a-5p	hsa-miR-16-1-3p/hsa-miR-199a-5p
hsa-miR-16-1-3p	TWIST1	28123352	TWIST1	hsa-mir-199a-2	Repression	19029138	hsa-mir-199a-2	hsa-miR-199a-3p	hsa-miR-16-1-3p/hsa-miR-199a-3p
hsa-miR-381-3p	TWIST1	27094913	TWIST1	hsa-mir-199a-2	Repression	19029138	hsa-mir-199a-2	hsa-miR-199a-5p	hsa-miR-381-3p/hsa-miR-199a-5p
hsa-miR-381-3p	TWIST1	27094913	TWIST1	hsa-mir-199a-2	Repression	19029138	hsa-mir-199a-2	hsa-miR-199a-3p	hsa-miR-381-3p/hsa-miR-199a-3p
hsa-miR-548c-3p	TWIST1	26762267	TWIST1	hsa-mir-199a-2	Repression	19029138	hsa-mir-199a-2	hsa-miR-199a-5p	hsa-miR-548c-3p/hsa-miR-199a-5p
hsa-miR-548c-3p	TWIST1	26762267	TWIST1	hsa-mir-199a-2	Repression	19029138	hsa-mir-199a-2	hsa-miR-199a-3p	hsa-miR-548c-3p/hsa-miR-199a-3p
hsa-miR-210-3p	TWIST1	28152509	TWIST1	hsa-mir-199a-2	Repression	19029138	hsa-mir-199a-2	hsa-miR-199a-5p	hsa-miR-210-3p/hsa-miR-199a-5p
hsa-miR-210-3p	TWIST1	28152509	TWIST1	hsa-mir-199a-2	Repression	19029138	hsa-mir-199a-2	hsa-miR-199a-3p	hsa-miR-210-3p/hsa-miR-199a-3p
hsa-miR-33b-5p	TWIST1	25868853	TWIST1	hsa-mir-199a-2	Repression	19029138	hsa-mir-199a-2	hsa-miR-199a-5p	hsa-miR-33b-5p/hsa-miR-199a-5p
hsa-miR-33b-5p	TWIST1	25868853	TWIST1	hsa-mir-199a-2	Repression	19029138	hsa-mir-199a-2	hsa-miR-199a-3p	hsa-miR-33b-5p/hsa-miR-199a-3p
hsa-miR-98-3p	TWIST1	28415380	TWIST1	hsa-mir-199a-2	Repression	19029138	hsa-mir-199a-2	hsa-miR-199a-5p	hsa-miR-98-3p/hsa-miR-199a-5p
hsa-miR-98-3p	TWIST1	28415380	TWIST1	hsa-mir-199a-2	Repression	19029138	hsa-mir-199a-2	hsa-miR-199a-3p	hsa-miR-98-3p/hsa-miR-199a-3p
hsa-miR-497-5p	TWIST1	27015364	TWIST1	hsa-mir-199a-2	Repression	19029138	hsa-mir-199a-2	hsa-miR-199a-5p	hsa-miR-497-5p/hsa-miR-199a-5p
hsa-miR-497-5p	TWIST1	27015364	TWIST1	hsa-mir-199a-2	Repression	19029138	hsa-mir-199a-2	hsa-miR-199a-3p	hsa-miR-497-5p/hsa-miR-199a-3p
hsa-miR-26b-5p	ATF3	19088304	ATF3	hsa-mir-199a-2	Repression	27573019	hsa-mir-199a-2	hsa-miR-199a-5p	hsa-miR-26b-5p/hsa-miR-199a-5p
hsa-miR-26b-5p	ATF3	19088304	ATF3	hsa-mir-199a-2	Repression	27573019	hsa-mir-199a-2	hsa-miR-199a-3p	hsa-miR-26b-5p/hsa-miR-199a-3p
hsa-miR-331-3p	ATF3	23622248	ATF3	hsa-mir-199a-2	Repression	27573019	hsa-mir-199a-2	hsa-miR-199a-5p	hsa-miR-331-3p/hsa-miR-199a-5p
hsa-miR-331-3p	ATF3	23622248	ATF3	hsa-mir-199a-2	Repression	27573019	hsa-mir-199a-2	hsa-miR-199a-3p	hsa-miR-331-3p/hsa-miR-199a-3p
hsa-miR-17-5p	ATF3	23622248	ATF3	hsa-mir-199a-2	Repression	27573019	hsa-mir-199a-2	hsa-miR-199a-5p	hsa-miR-17-5p/hsa-miR-199a-5p
hsa-miR-17-5p	ATF3	23622248	ATF3	hsa-mir-199a-2	Repression	27573019	hsa-mir-199a-2	hsa-miR-199a-3p	hsa-miR-17-5p/hsa-miR-199a-3p
hsa-miR-494-3p	ATF3	23160513	ATF3	hsa-mir-199a-2	Repression	27573019	hsa-mir-199a-2	hsa-miR-199a-5p	hsa-miR-494-3p/hsa-miR-199a-5p
hsa-miR-494-3p	ATF3	23160513	ATF3	hsa-mir-199a-2	Repression	27573019	hsa-mir-199a-2	hsa-miR-199a-3p	hsa-miR-494-3p/hsa-miR-199a-3p
hsa-miR-505-5p	ATF3	23787480	ATF3	hsa-mir-199a-2	Repression	27573019	hsa-mir-199a-2	hsa-miR-199a-5p	hsa-miR-505-5p/hsa-miR-199a-5p
hsa-miR-505-5p	ATF3	23787480	ATF3	hsa-mir-199a-2	Repression	27573019	hsa-mir-199a-2	hsa-miR-199a-3p	hsa-miR-505-5p/hsa-miR-199a-3p
hsa-miR-30e-3p	ATF3	23787480	ATF3	hsa-mir-199a-2	Repression	27573019	hsa-mir-199a-2	hsa-miR-199a-5p	hsa-miR-30e-3p/hsa-miR-199a-5p
hsa-miR-30e-3p	ATF3	23787480	ATF3	hsa-mir-199a-2	Repression	27573019	hsa-mir-199a-2	hsa-miR-199a-3p	hsa-miR-30e-3p/hsa-miR-199a-3p
hsa-miR-30a-3p	ATF3	23787480	ATF3	hsa-mir-199a-2	Repression	27573019	hsa-mir-199a-2	hsa-miR-199a-5p	hsa-miR-30a-3p/hsa-miR-199a-5p
hsa-miR-30a-3p	ATF3	23787480	ATF3	hsa-mir-199a-2	Repression	27573019	hsa-mir-199a-2	hsa-miR-199a-3p	hsa-miR-30a-3p/hsa-miR-199a-3p
hsa-miR-24-3p	ATF3	22012620	ATF3	hsa-mir-199a-2	Repression	27573019	hsa-mir-199a-2	hsa-miR-199a-5p	hsa-miR-24-3p/hsa-miR-199a-5p
hsa-miR-24-3p	ATF3	22012620	ATF3	hsa-mir-199a-2	Repression	27573019	hsa-mir-199a-2	hsa-miR-199a-3p	hsa-miR-24-3p/hsa-miR-199a-3p
hsa-miR-3180-5p	ATF3	22012620	ATF3	hsa-mir-199a-2	Repression	27573019	hsa-mir-199a-2	hsa-miR-199a-5p	hsa-miR-3180-5p/hsa-miR-199a-5p
hsa-miR-3180-5p	ATF3	22012620	ATF3	hsa-mir-199a-2	Repression	27573019	hsa-mir-199a-2	hsa-miR-199a-3p	hsa-miR-3180-5p/hsa-miR-199a-3p
hsa-miR-6720-5p	ATF3	22012620	ATF3	hsa-mir-199a-2	Repression	27573019	hsa-mir-199a-2	hsa-miR-199a-5p	hsa-miR-6720-5p/hsa-miR-199a-5p
hsa-miR-6720-5p	ATF3	22012620	ATF3	hsa-mir-199a-2	Repression	27573019	hsa-mir-199a-2	hsa-miR-199a-3p	hsa-miR-6720-5p/hsa-miR-199a-3p
hsa-miR-6512-3p	ATF3	22012620	ATF3	hsa-mir-199a-2	Repression	27573019	hsa-mir-199a-2	hsa-miR-199a-5p	hsa-miR-6512-3p/hsa-miR-199a-5p
hsa-miR-6512-3p	ATF3	22012620	ATF3	hsa-mir-199a-2	Repression	27573019	hsa-mir-199a-2	hsa-miR-199a-3p	hsa-miR-6512-3p/hsa-miR-199a-3p
hsa-miR-4291	ATF3	22012620	ATF3	hsa-mir-199a-2	Repression	27573019	hsa-mir-199a-2	hsa-miR-199a-5p	hsa-miR-4291/hsa-miR-199a-5p
hsa-miR-4291	ATF3	22012620	ATF3	hsa-mir-199a-2	Repression	27573019	hsa-mir-199a-2	hsa-miR-199a-3p	hsa-miR-4291/hsa-miR-199a-3p
hsa-miR-377-3p	ATF3	22012620	ATF3	hsa-mir-199a-2	Repression	27573019	hsa-mir-199a-2	hsa-miR-199a-5p	hsa-miR-377-3p/hsa-miR-199a-5p
hsa-miR-377-3p	ATF3	22012620	ATF3	hsa-mir-199a-2	Repression	27573019	hsa-mir-199a-2	hsa-miR-199a-3p	hsa-miR-377-3p/hsa-miR-199a-3p
hsa-miR-4277	ATF3	22012620	ATF3	hsa-mir-199a-2	Repression	27573019	hsa-mir-199a-2	hsa-miR-199a-5p	hsa-miR-4277/hsa-miR-199a-5p
hsa-miR-4277	ATF3	22012620	ATF3	hsa-mir-199a-2	Repression	27573019	hsa-mir-199a-2	hsa-miR-199a-3p	hsa-miR-4277/hsa-miR-199a-3p
hsa-miR-4267	ATF3	22012620	ATF3	hsa-mir-199a-2	Repression	27573019	hsa-mir-199a-2	hsa-miR-199a-5p	hsa-miR-4267/hsa-miR-199a-5p
hsa-miR-4267	ATF3	22012620	ATF3	hsa-mir-199a-2	Repression	27573019	hsa-mir-199a-2	hsa-miR-199a-3p	hsa-miR-4267/hsa-miR-199a-3p
hsa-miR-584-3p	ATF3	22012620	ATF3	hsa-mir-199a-2	Repression	27573019	hsa-mir-199a-2	hsa-miR-199a-5p	hsa-miR-584-3p/hsa-miR-199a-5p
hsa-miR-584-3p	ATF3	22012620	ATF3	hsa-mir-199a-2	Repression	27573019	hsa-mir-199a-2	hsa-miR-199a-3p	hsa-miR-584-3p/hsa-miR-199a-3p
hsa-miR-7157-5p	ATF3	22012620	ATF3	hsa-mir-199a-2	Repression	27573019	hsa-mir-199a-2	hsa-miR-199a-5p	hsa-miR-7157-5p/hsa-miR-199a-5p
hsa-miR-7157-5p	ATF3	22012620	ATF3	hsa-mir-199a-2	Repression	27573019	hsa-mir-199a-2	hsa-miR-199a-3p	hsa-miR-7157-5p/hsa-miR-199a-3p
hsa-miR-4310	ATF3	22012620	ATF3	hsa-mir-199a-2	Repression	27573019	hsa-mir-199a-2	hsa-miR-199a-5p	hsa-miR-4310/hsa-miR-199a-5p
hsa-miR-4310	ATF3	22012620	ATF3	hsa-mir-199a-2	Repression	27573019	hsa-mir-199a-2	hsa-miR-199a-3p	hsa-miR-4310/hsa-miR-199a-3p
hsa-miR-216b-3p	ATF3	22012620	ATF3	hsa-mir-199a-2	Repression	27573019	hsa-mir-199a-2	hsa-miR-199a-5p	hsa-miR-216b-3p/hsa-miR-199a-5p
hsa-miR-216b-3p	ATF3	22012620	ATF3	hsa-mir-199a-2	Repression	27573019	hsa-mir-199a-2	hsa-miR-199a-3p	hsa-miR-216b-3p/hsa-miR-199a-3p
hsa-miR-5000-5p	ATF3	22012620	ATF3	hsa-mir-199a-2	Repression	27573019	hsa-mir-199a-2	hsa-miR-199a-5p	hsa-miR-5000-5p/hsa-miR-199a-5p
hsa-miR-5000-5p	ATF3	22012620	ATF3	hsa-mir-199a-2	Repression	27573019	hsa-mir-199a-2	hsa-miR-199a-3p	hsa-miR-5000-5p/hsa-miR-199a-3p
hsa-miR-3614-3p	ATF3	22012620	ATF3	hsa-mir-199a-2	Repression	27573019	hsa-mir-199a-2	hsa-miR-199a-5p	hsa-miR-3614-3p/hsa-miR-199a-5p
hsa-miR-3614-3p	ATF3	22012620	ATF3	hsa-mir-199a-2	Repression	27573019	hsa-mir-199a-2	hsa-miR-199a-3p	hsa-miR-3614-3p/hsa-miR-199a-3p
hsa-miR-1179	ATF3	22012620	ATF3	hsa-mir-199a-2	Repression	27573019	hsa-mir-199a-2	hsa-miR-199a-5p	hsa-miR-1179/hsa-miR-199a-5p
hsa-miR-1179	ATF3	22012620	ATF3	hsa-mir-199a-2	Repression	27573019	hsa-mir-199a-2	hsa-miR-199a-3p	hsa-miR-1179/hsa-miR-199a-3p
hsa-miR-590-5p	ATF3	25150595	ATF3	hsa-mir-199a-2	Repression	27573019	hsa-mir-199a-2	hsa-miR-199a-5p	hsa-miR-590-5p/hsa-miR-199a-5p
hsa-miR-590-5p	ATF3	25150595	ATF3	hsa-mir-199a-2	Repression	27573019	hsa-mir-199a-2	hsa-miR-199a-3p	hsa-miR-590-5p/hsa-miR-199a-3p
hsa-miR-30c-2-3p	ATF3	26418018	ATF3	hsa-mir-199a-2	Repression	27573019	hsa-mir-199a-2	hsa-miR-199a-5p	hsa-miR-30c-2-3p/hsa-miR-199a-5p
hsa-miR-30c-2-3p	ATF3	26418018	ATF3	hsa-mir-199a-2	Repression	27573019	hsa-mir-199a-2	hsa-miR-199a-3p	hsa-miR-30c-2-3p/hsa-miR-199a-3p
hsa-miR-20a-5p	HIF1A	18632605	HIF1A	hsa-mir-204	Activation	26350953	hsa-mir-204	hsa-miR-204-5p	hsa-miR-20a-5p/hsa-miR-204-5p
hsa-miR-20a-5p	HIF1A	18632605	HIF1A	hsa-mir-204	Activation	26350953	hsa-mir-204	hsa-miR-204-3p	hsa-miR-20a-5p/hsa-miR-204-3p
hsa-miR-519c-3p	HIF1A	20233879	HIF1A	hsa-mir-204	Activation	26350953	hsa-mir-204	hsa-miR-204-5p	hsa-miR-519c-3p/hsa-miR-204-5p
hsa-miR-519c-3p	HIF1A	20233879	HIF1A	hsa-mir-204	Activation	26350953	hsa-mir-204	hsa-miR-204-3p	hsa-miR-519c-3p/hsa-miR-204-3p
hsa-miR-20b-5p	HIF1A	20232316	HIF1A	hsa-mir-204	Activation	26350953	hsa-mir-204	hsa-miR-204-5p	hsa-miR-20b-5p/hsa-miR-204-5p
hsa-miR-20b-5p	HIF1A	20232316	HIF1A	hsa-mir-204	Activation	26350953	hsa-mir-204	hsa-miR-204-3p	hsa-miR-20b-5p/hsa-miR-204-3p
hsa-miR-107	HIF1A	20308559	HIF1A	hsa-mir-204	Activation	26350953	hsa-mir-204	hsa-miR-204-5p	hsa-miR-107/hsa-miR-204-5p
hsa-miR-107	HIF1A	20308559	HIF1A	hsa-mir-204	Activation	26350953	hsa-mir-204	hsa-miR-204-3p	hsa-miR-107/hsa-miR-204-3p
hsa-miR-18a-5p	HIF1A	20371350	HIF1A	hsa-mir-204	Activation	26350953	hsa-mir-204	hsa-miR-204-5p	hsa-miR-18a-5p/hsa-miR-204-5p
hsa-miR-18a-5p	HIF1A	20371350	HIF1A	hsa-mir-204	Activation	26350953	hsa-mir-204	hsa-miR-204-3p	hsa-miR-18a-5p/hsa-miR-204-3p
hsa-miR-17-5p	HIF1A	24252850	HIF1A	hsa-mir-204	Activation	26350953	hsa-mir-204	hsa-miR-204-5p	hsa-miR-17-5p/hsa-miR-204-5p
hsa-miR-17-5p	HIF1A	24252850	HIF1A	hsa-mir-204	Activation	26350953	hsa-mir-204	hsa-miR-204-3p	hsa-miR-17-5p/hsa-miR-204-3p
hsa-miR-424-5p	HIF1A	20972335	HIF1A	hsa-mir-204	Activation	26350953	hsa-mir-204	hsa-miR-204-5p	hsa-miR-424-5p/hsa-miR-204-5p
hsa-miR-424-5p	HIF1A	20972335	HIF1A	hsa-mir-204	Activation	26350953	hsa-mir-204	hsa-miR-204-3p	hsa-miR-424-5p/hsa-miR-204-3p
hsa-miR-199a-5p	HIF1A	21847633	HIF1A	hsa-mir-204	Activation	26350953	hsa-mir-204	hsa-miR-204-5p	hsa-miR-199a-5p/hsa-miR-204-5p
hsa-miR-199a-5p	HIF1A	21847633	HIF1A	hsa-mir-204	Activation	26350953	hsa-mir-204	hsa-miR-204-3p	hsa-miR-199a-5p/hsa-miR-204-3p
hsa-miR-138-5p	HIF1A	21875287	HIF1A	hsa-mir-204	Activation	26350953	hsa-mir-204	hsa-miR-204-5p	hsa-miR-138-5p/hsa-miR-204-5p
hsa-miR-138-5p	HIF1A	21875287	HIF1A	hsa-mir-204	Activation	26350953	hsa-mir-204	hsa-miR-204-3p	hsa-miR-138-5p/hsa-miR-204-3p
hsa-miR-199b-5p	HIF1A	21557766	HIF1A	hsa-mir-204	Activation	26350953	hsa-mir-204	hsa-miR-204-5p	hsa-miR-199b-5p/hsa-miR-204-5p
hsa-miR-199b-5p	HIF1A	21557766	HIF1A	hsa-mir-204	Activation	26350953	hsa-mir-204	hsa-miR-204-3p	hsa-miR-199b-5p/hsa-miR-204-3p
hsa-miR-33a-5p	HIF1A	20371350	HIF1A	hsa-mir-204	Activation	26350953	hsa-mir-204	hsa-miR-204-5p	hsa-miR-33a-5p/hsa-miR-204-5p
hsa-miR-33a-5p	HIF1A	20371350	HIF1A	hsa-mir-204	Activation	26350953	hsa-mir-204	hsa-miR-204-3p	hsa-miR-33a-5p/hsa-miR-204-3p
hsa-miR-106b-3p	HIF1A	23622248	HIF1A	hsa-mir-204	Activation	26350953	hsa-mir-204	hsa-miR-204-5p	hsa-miR-106b-3p/hsa-miR-204-5p
hsa-miR-106b-3p	HIF1A	23622248	HIF1A	hsa-mir-204	Activation	26350953	hsa-mir-204	hsa-miR-204-3p	hsa-miR-106b-3p/hsa-miR-204-3p
hsa-let-7b-5p	HIF1A	23622248	HIF1A	hsa-mir-204	Activation	26350953	hsa-mir-204	hsa-miR-204-5p	hsa-let-7b-5p/hsa-miR-204-5p
hsa-let-7b-5p	HIF1A	23622248	HIF1A	hsa-mir-204	Activation	26350953	hsa-mir-204	hsa-miR-204-3p	hsa-let-7b-5p/hsa-miR-204-3p
hsa-miR-210-3p	HIF1A	23618526	HIF1A	hsa-mir-204	Activation	26350953	hsa-mir-204	hsa-miR-204-5p	hsa-miR-210-3p/hsa-miR-204-5p
hsa-miR-210-3p	HIF1A	23618526	HIF1A	hsa-mir-204	Activation	26350953	hsa-mir-204	hsa-miR-204-3p	hsa-miR-210-3p/hsa-miR-204-3p
hsa-miR-3121-3p	HIF1A	21572407	HIF1A	hsa-mir-204	Activation	26350953	hsa-mir-204	hsa-miR-204-5p	hsa-miR-3121-3p/hsa-miR-204-5p
hsa-miR-3121-3p	HIF1A	21572407	HIF1A	hsa-mir-204	Activation	26350953	hsa-mir-204	hsa-miR-204-3p	hsa-miR-3121-3p/hsa-miR-204-3p
hsa-miR-3668	HIF1A	21572407	HIF1A	hsa-mir-204	Activation	26350953	hsa-mir-204	hsa-miR-204-5p	hsa-miR-3668/hsa-miR-204-5p
hsa-miR-3668	HIF1A	21572407	HIF1A	hsa-mir-204	Activation	26350953	hsa-mir-204	hsa-miR-204-3p	hsa-miR-3668/hsa-miR-204-3p
hsa-miR-6815-3p	HIF1A	21572407	HIF1A	hsa-mir-204	Activation	26350953	hsa-mir-204	hsa-miR-204-5p	hsa-miR-6815-3p/hsa-miR-204-5p
hsa-miR-6815-3p	HIF1A	21572407	HIF1A	hsa-mir-204	Activation	26350953	hsa-mir-204	hsa-miR-204-3p	hsa-miR-6815-3p/hsa-miR-204-3p
hsa-miR-589-3p	HIF1A	21572407	HIF1A	hsa-mir-204	Activation	26350953	hsa-mir-204	hsa-miR-204-5p	hsa-miR-589-3p/hsa-miR-204-5p
hsa-miR-589-3p	HIF1A	21572407	HIF1A	hsa-mir-204	Activation	26350953	hsa-mir-204	hsa-miR-204-3p	hsa-miR-589-3p/hsa-miR-204-3p
hsa-miR-889-3p	HIF1A	21572407	HIF1A	hsa-mir-204	Activation	26350953	hsa-mir-204	hsa-miR-204-5p	hsa-miR-889-3p/hsa-miR-204-5p
hsa-miR-889-3p	HIF1A	21572407	HIF1A	hsa-mir-204	Activation	26350953	hsa-mir-204	hsa-miR-204-3p	hsa-miR-889-3p/hsa-miR-204-3p
hsa-miR-935	HIF1A	21572407	HIF1A	hsa-mir-204	Activation	26350953	hsa-mir-204	hsa-miR-204-5p	hsa-miR-935/hsa-miR-204-5p
hsa-miR-935	HIF1A	21572407	HIF1A	hsa-mir-204	Activation	26350953	hsa-mir-204	hsa-miR-204-3p	hsa-miR-935/hsa-miR-204-3p
hsa-miR-1910-3p	HIF1A	21572407	HIF1A	hsa-mir-204	Activation	26350953	hsa-mir-204	hsa-miR-204-5p	hsa-miR-1910-3p/hsa-miR-204-5p
hsa-miR-1910-3p	HIF1A	21572407	HIF1A	hsa-mir-204	Activation	26350953	hsa-mir-204	hsa-miR-204-3p	hsa-miR-1910-3p/hsa-miR-204-3p
hsa-miR-3074-3p	HIF1A	21572407	HIF1A	hsa-mir-204	Activation	26350953	hsa-mir-204	hsa-miR-204-5p	hsa-miR-3074-3p/hsa-miR-204-5p
hsa-miR-3074-3p	HIF1A	21572407	HIF1A	hsa-mir-204	Activation	26350953	hsa-mir-204	hsa-miR-204-3p	hsa-miR-3074-3p/hsa-miR-204-3p
hsa-miR-5094	HIF1A	21572407	HIF1A	hsa-mir-204	Activation	26350953	hsa-mir-204	hsa-miR-204-5p	hsa-miR-5094/hsa-miR-204-5p
hsa-miR-5094	HIF1A	21572407	HIF1A	hsa-mir-204	Activation	26350953	hsa-mir-204	hsa-miR-204-3p	hsa-miR-5094/hsa-miR-204-3p
hsa-miR-6511a-5p	HIF1A	21572407	HIF1A	hsa-mir-204	Activation	26350953	hsa-mir-204	hsa-miR-204-5p	hsa-miR-6511a-5p/hsa-miR-204-5p
hsa-miR-6511a-5p	HIF1A	21572407	HIF1A	hsa-mir-204	Activation	26350953	hsa-mir-204	hsa-miR-204-3p	hsa-miR-6511a-5p/hsa-miR-204-3p
hsa-miR-6755-5p	HIF1A	21572407	HIF1A	hsa-mir-204	Activation	26350953	hsa-mir-204	hsa-miR-204-5p	hsa-miR-6755-5p/hsa-miR-204-5p
hsa-miR-6755-5p	HIF1A	21572407	HIF1A	hsa-mir-204	Activation	26350953	hsa-mir-204	hsa-miR-204-3p	hsa-miR-6755-5p/hsa-miR-204-3p
hsa-miR-6806-5p	HIF1A	21572407	HIF1A	hsa-mir-204	Activation	26350953	hsa-mir-204	hsa-miR-204-5p	hsa-miR-6806-5p/hsa-miR-204-5p
hsa-miR-6806-5p	HIF1A	21572407	HIF1A	hsa-mir-204	Activation	26350953	hsa-mir-204	hsa-miR-204-3p	hsa-miR-6806-5p/hsa-miR-204-3p
hsa-miR-93-5p	HIF1A	22473208	HIF1A	hsa-mir-204	Activation	26350953	hsa-mir-204	hsa-miR-204-5p	hsa-miR-93-5p/hsa-miR-204-5p
hsa-miR-93-5p	HIF1A	22473208	HIF1A	hsa-mir-204	Activation	26350953	hsa-mir-204	hsa-miR-204-3p	hsa-miR-93-5p/hsa-miR-204-3p
hsa-miR-106a-5p	HIF1A	27325313	HIF1A	hsa-mir-204	Activation	26350953	hsa-mir-204	hsa-miR-204-5p	hsa-miR-106a-5p/hsa-miR-204-5p
hsa-miR-106a-5p	HIF1A	27325313	HIF1A	hsa-mir-204	Activation	26350953	hsa-mir-204	hsa-miR-204-3p	hsa-miR-106a-5p/hsa-miR-204-3p
hsa-miR-106b-5p	HIF1A	22473208	HIF1A	hsa-mir-204	Activation	26350953	hsa-mir-204	hsa-miR-204-5p	hsa-miR-106b-5p/hsa-miR-204-5p
hsa-miR-106b-5p	HIF1A	22473208	HIF1A	hsa-mir-204	Activation	26350953	hsa-mir-204	hsa-miR-204-3p	hsa-miR-106b-5p/hsa-miR-204-3p
hsa-miR-519d-3p	HIF1A	22473208	HIF1A	hsa-mir-204	Activation	26350953	hsa-mir-204	hsa-miR-204-5p	hsa-miR-519d-3p/hsa-miR-204-5p
hsa-miR-519d-3p	HIF1A	22473208	HIF1A	hsa-mir-204	Activation	26350953	hsa-mir-204	hsa-miR-204-3p	hsa-miR-519d-3p/hsa-miR-204-3p
hsa-miR-4282	HIF1A	21572407	HIF1A	hsa-mir-204	Activation	26350953	hsa-mir-204	hsa-miR-204-5p	hsa-miR-4282/hsa-miR-204-5p
hsa-miR-4282	HIF1A	21572407	HIF1A	hsa-mir-204	Activation	26350953	hsa-mir-204	hsa-miR-204-3p	hsa-miR-4282/hsa-miR-204-3p
hsa-miR-8055	HIF1A	23313552	HIF1A	hsa-mir-204	Activation	26350953	hsa-mir-204	hsa-miR-204-5p	hsa-miR-8055/hsa-miR-204-5p
hsa-miR-8055	HIF1A	23313552	HIF1A	hsa-mir-204	Activation	26350953	hsa-mir-204	hsa-miR-204-3p	hsa-miR-8055/hsa-miR-204-3p
hsa-miR-153-5p	HIF1A	22012620	HIF1A	hsa-mir-204	Activation	26350953	hsa-mir-204	hsa-miR-204-5p	hsa-miR-153-5p/hsa-miR-204-5p
hsa-miR-153-5p	HIF1A	22012620	HIF1A	hsa-mir-204	Activation	26350953	hsa-mir-204	hsa-miR-204-3p	hsa-miR-153-5p/hsa-miR-204-3p
hsa-miR-18b-5p	HIF1A	22012620	HIF1A	hsa-mir-204	Activation	26350953	hsa-mir-204	hsa-miR-204-5p	hsa-miR-18b-5p/hsa-miR-204-5p
hsa-miR-18b-5p	HIF1A	22012620	HIF1A	hsa-mir-204	Activation	26350953	hsa-mir-204	hsa-miR-204-3p	hsa-miR-18b-5p/hsa-miR-204-3p
hsa-miR-3662	HIF1A	22012620	HIF1A	hsa-mir-204	Activation	26350953	hsa-mir-204	hsa-miR-204-5p	hsa-miR-3662/hsa-miR-204-5p
hsa-miR-3662	HIF1A	22012620	HIF1A	hsa-mir-204	Activation	26350953	hsa-mir-204	hsa-miR-204-3p	hsa-miR-3662/hsa-miR-204-3p
hsa-miR-4735-3p	HIF1A	22012620	HIF1A	hsa-mir-204	Activation	26350953	hsa-mir-204	hsa-miR-204-5p	hsa-miR-4735-3p/hsa-miR-204-5p
hsa-miR-4735-3p	HIF1A	22012620	HIF1A	hsa-mir-204	Activation	26350953	hsa-mir-204	hsa-miR-204-3p	hsa-miR-4735-3p/hsa-miR-204-3p
hsa-miR-576-3p	HIF1A	21572407	HIF1A	hsa-mir-204	Activation	26350953	hsa-mir-204	hsa-miR-204-5p	hsa-miR-576-3p/hsa-miR-204-5p
hsa-miR-576-3p	HIF1A	21572407	HIF1A	hsa-mir-204	Activation	26350953	hsa-mir-204	hsa-miR-204-3p	hsa-miR-576-3p/hsa-miR-204-3p
hsa-miR-151a-3p	HIF1A	21572407	HIF1A	hsa-mir-204	Activation	26350953	hsa-mir-204	hsa-miR-204-5p	hsa-miR-151a-3p/hsa-miR-204-5p
hsa-miR-151a-3p	HIF1A	21572407	HIF1A	hsa-mir-204	Activation	26350953	hsa-mir-204	hsa-miR-204-3p	hsa-miR-151a-3p/hsa-miR-204-3p
hsa-miR-5681b	HIF1A	23313552	HIF1A	hsa-mir-204	Activation	26350953	hsa-mir-204	hsa-miR-204-5p	hsa-miR-5681b/hsa-miR-204-5p
hsa-miR-5681b	HIF1A	23313552	HIF1A	hsa-mir-204	Activation	26350953	hsa-mir-204	hsa-miR-204-3p	hsa-miR-5681b/hsa-miR-204-3p
hsa-miR-155-5p	HIF1A	25143000	HIF1A	hsa-mir-204	Activation	26350953	hsa-mir-204	hsa-miR-204-5p	hsa-miR-155-5p/hsa-miR-204-5p
hsa-miR-155-5p	HIF1A	25143000	HIF1A	hsa-mir-204	Activation	26350953	hsa-mir-204	hsa-miR-204-3p	hsa-miR-155-5p/hsa-miR-204-3p
hsa-miR-5692a	HIF1A	22012620	HIF1A	hsa-mir-204	Activation	26350953	hsa-mir-204	hsa-miR-204-5p	hsa-miR-5692a/hsa-miR-204-5p
hsa-miR-5692a	HIF1A	22012620	HIF1A	hsa-mir-204	Activation	26350953	hsa-mir-204	hsa-miR-204-3p	hsa-miR-5692a/hsa-miR-204-3p
hsa-miR-22-3p	HIF1A	24496460	HIF1A	hsa-mir-204	Activation	26350953	hsa-mir-204	hsa-miR-204-5p	hsa-miR-22-3p/hsa-miR-204-5p
hsa-miR-22-3p	HIF1A	24496460	HIF1A	hsa-mir-204	Activation	26350953	hsa-mir-204	hsa-miR-204-3p	hsa-miR-22-3p/hsa-miR-204-3p
hsa-miR-21-5p	HIF1A	23726431	HIF1A	hsa-mir-204	Activation	26350953	hsa-mir-204	hsa-miR-204-5p	hsa-miR-21-5p/hsa-miR-204-5p
hsa-miR-21-5p	HIF1A	23726431	HIF1A	hsa-mir-204	Activation	26350953	hsa-mir-204	hsa-miR-204-3p	hsa-miR-21-5p/hsa-miR-204-3p
hsa-miR-5089-3p	HIF1A	22012620	HIF1A	hsa-mir-204	Activation	26350953	hsa-mir-204	hsa-miR-204-5p	hsa-miR-5089-3p/hsa-miR-204-5p
hsa-miR-5089-3p	HIF1A	22012620	HIF1A	hsa-mir-204	Activation	26350953	hsa-mir-204	hsa-miR-204-3p	hsa-miR-5089-3p/hsa-miR-204-3p
hsa-miR-4662a-5p	HIF1A	22012620	HIF1A	hsa-mir-204	Activation	26350953	hsa-mir-204	hsa-miR-204-5p	hsa-miR-4662a-5p/hsa-miR-204-5p
hsa-miR-4662a-5p	HIF1A	22012620	HIF1A	hsa-mir-204	Activation	26350953	hsa-mir-204	hsa-miR-204-3p	hsa-miR-4662a-5p/hsa-miR-204-3p
hsa-miR-1322	HIF1A	22012620	HIF1A	hsa-mir-204	Activation	26350953	hsa-mir-204	hsa-miR-204-5p	hsa-miR-1322/hsa-miR-204-5p
hsa-miR-1322	HIF1A	22012620	HIF1A	hsa-mir-204	Activation	26350953	hsa-mir-204	hsa-miR-204-3p	hsa-miR-1322/hsa-miR-204-3p
hsa-miR-509-5p	HIF1A	21572407	HIF1A	hsa-mir-204	Activation	26350953	hsa-mir-204	hsa-miR-204-5p	hsa-miR-509-5p/hsa-miR-204-5p
hsa-miR-509-5p	HIF1A	21572407	HIF1A	hsa-mir-204	Activation	26350953	hsa-mir-204	hsa-miR-204-3p	hsa-miR-509-5p/hsa-miR-204-3p
hsa-miR-509-3-5p	HIF1A	21572407	HIF1A	hsa-mir-204	Activation	26350953	hsa-mir-204	hsa-miR-204-5p	hsa-miR-509-3-5p/hsa-miR-204-5p
hsa-miR-509-3-5p	HIF1A	21572407	HIF1A	hsa-mir-204	Activation	26350953	hsa-mir-204	hsa-miR-204-3p	hsa-miR-509-3-5p/hsa-miR-204-3p
hsa-miR-4418	HIF1A	21572407	HIF1A	hsa-mir-204	Activation	26350953	hsa-mir-204	hsa-miR-204-5p	hsa-miR-4418/hsa-miR-204-5p
hsa-miR-4418	HIF1A	21572407	HIF1A	hsa-mir-204	Activation	26350953	hsa-mir-204	hsa-miR-204-3p	hsa-miR-4418/hsa-miR-204-3p
hsa-miR-6807-3p	HIF1A	21572407	HIF1A	hsa-mir-204	Activation	26350953	hsa-mir-204	hsa-miR-204-5p	hsa-miR-6807-3p/hsa-miR-204-5p
hsa-miR-6807-3p	HIF1A	21572407	HIF1A	hsa-mir-204	Activation	26350953	hsa-mir-204	hsa-miR-204-3p	hsa-miR-6807-3p/hsa-miR-204-3p
hsa-miR-217	HIF1A	21572407	HIF1A	hsa-mir-204	Activation	26350953	hsa-mir-204	hsa-miR-204-5p	hsa-miR-217/hsa-miR-204-5p
hsa-miR-217	HIF1A	21572407	HIF1A	hsa-mir-204	Activation	26350953	hsa-mir-204	hsa-miR-204-3p	hsa-miR-217/hsa-miR-204-3p
hsa-miR-4799-5p	HIF1A	21572407	HIF1A	hsa-mir-204	Activation	26350953	hsa-mir-204	hsa-miR-204-5p	hsa-miR-4799-5p/hsa-miR-204-5p
hsa-miR-4799-5p	HIF1A	21572407	HIF1A	hsa-mir-204	Activation	26350953	hsa-mir-204	hsa-miR-204-3p	hsa-miR-4799-5p/hsa-miR-204-3p
hsa-miR-4463	HIF1A	21572407	HIF1A	hsa-mir-204	Activation	26350953	hsa-mir-204	hsa-miR-204-5p	hsa-miR-4463/hsa-miR-204-5p
hsa-miR-4463	HIF1A	21572407	HIF1A	hsa-mir-204	Activation	26350953	hsa-mir-204	hsa-miR-204-3p	hsa-miR-4463/hsa-miR-204-3p
hsa-miR-4499	HIF1A	21572407	HIF1A	hsa-mir-204	Activation	26350953	hsa-mir-204	hsa-miR-204-5p	hsa-miR-4499/hsa-miR-204-5p
hsa-miR-4499	HIF1A	21572407	HIF1A	hsa-mir-204	Activation	26350953	hsa-mir-204	hsa-miR-204-3p	hsa-miR-4499/hsa-miR-204-3p
hsa-miR-329-5p	HIF1A	21572407	HIF1A	hsa-mir-204	Activation	26350953	hsa-mir-204	hsa-miR-204-5p	hsa-miR-329-5p/hsa-miR-204-5p
hsa-miR-329-5p	HIF1A	21572407	HIF1A	hsa-mir-204	Activation	26350953	hsa-mir-204	hsa-miR-204-3p	hsa-miR-329-5p/hsa-miR-204-3p
hsa-miR-4748	HIF1A	21572407	HIF1A	hsa-mir-204	Activation	26350953	hsa-mir-204	hsa-miR-204-5p	hsa-miR-4748/hsa-miR-204-5p
hsa-miR-4748	HIF1A	21572407	HIF1A	hsa-mir-204	Activation	26350953	hsa-mir-204	hsa-miR-204-3p	hsa-miR-4748/hsa-miR-204-3p
hsa-miR-4464	HIF1A	21572407	HIF1A	hsa-mir-204	Activation	26350953	hsa-mir-204	hsa-miR-204-5p	hsa-miR-4464/hsa-miR-204-5p
hsa-miR-4464	HIF1A	21572407	HIF1A	hsa-mir-204	Activation	26350953	hsa-mir-204	hsa-miR-204-3p	hsa-miR-4464/hsa-miR-204-3p
hsa-miR-449c-5p	HIF1A	21572407	HIF1A	hsa-mir-204	Activation	26350953	hsa-mir-204	hsa-miR-204-5p	hsa-miR-449c-5p/hsa-miR-204-5p
hsa-miR-449c-5p	HIF1A	21572407	HIF1A	hsa-mir-204	Activation	26350953	hsa-mir-204	hsa-miR-204-3p	hsa-miR-449c-5p/hsa-miR-204-3p
hsa-miR-34b-5p	HIF1A	21572407	HIF1A	hsa-mir-204	Activation	26350953	hsa-mir-204	hsa-miR-204-5p	hsa-miR-34b-5p/hsa-miR-204-5p
hsa-miR-34b-5p	HIF1A	21572407	HIF1A	hsa-mir-204	Activation	26350953	hsa-mir-204	hsa-miR-204-3p	hsa-miR-34b-5p/hsa-miR-204-3p
hsa-miR-2682-5p	HIF1A	21572407	HIF1A	hsa-mir-204	Activation	26350953	hsa-mir-204	hsa-miR-204-5p	hsa-miR-2682-5p/hsa-miR-204-5p
hsa-miR-2682-5p	HIF1A	21572407	HIF1A	hsa-mir-204	Activation	26350953	hsa-mir-204	hsa-miR-204-3p	hsa-miR-2682-5p/hsa-miR-204-3p
hsa-miR-940	HIF1A	21572407	HIF1A	hsa-mir-204	Activation	26350953	hsa-mir-204	hsa-miR-204-5p	hsa-miR-940/hsa-miR-204-5p
hsa-miR-940	HIF1A	21572407	HIF1A	hsa-mir-204	Activation	26350953	hsa-mir-204	hsa-miR-204-3p	hsa-miR-940/hsa-miR-204-3p
hsa-miR-6893-5p	HIF1A	21572407	HIF1A	hsa-mir-204	Activation	26350953	hsa-mir-204	hsa-miR-204-5p	hsa-miR-6893-5p/hsa-miR-204-5p
hsa-miR-6893-5p	HIF1A	21572407	HIF1A	hsa-mir-204	Activation	26350953	hsa-mir-204	hsa-miR-204-3p	hsa-miR-6893-5p/hsa-miR-204-3p
hsa-miR-6808-5p	HIF1A	21572407	HIF1A	hsa-mir-204	Activation	26350953	hsa-mir-204	hsa-miR-204-5p	hsa-miR-6808-5p/hsa-miR-204-5p
hsa-miR-6808-5p	HIF1A	21572407	HIF1A	hsa-mir-204	Activation	26350953	hsa-mir-204	hsa-miR-204-3p	hsa-miR-6808-5p/hsa-miR-204-3p
hsa-miR-106a-3p	HIF1A	21572407	HIF1A	hsa-mir-204	Activation	26350953	hsa-mir-204	hsa-miR-204-5p	hsa-miR-106a-3p/hsa-miR-204-5p
hsa-miR-106a-3p	HIF1A	21572407	HIF1A	hsa-mir-204	Activation	26350953	hsa-mir-204	hsa-miR-204-3p	hsa-miR-106a-3p/hsa-miR-204-3p
hsa-miR-299-5p	HIF1A	21572407	HIF1A	hsa-mir-204	Activation	26350953	hsa-mir-204	hsa-miR-204-5p	hsa-miR-299-5p/hsa-miR-204-5p
hsa-miR-299-5p	HIF1A	21572407	HIF1A	hsa-mir-204	Activation	26350953	hsa-mir-204	hsa-miR-204-3p	hsa-miR-299-5p/hsa-miR-204-3p
hsa-miR-4470	HIF1A	23313552	HIF1A	hsa-mir-204	Activation	26350953	hsa-mir-204	hsa-miR-204-5p	hsa-miR-4470/hsa-miR-204-5p
hsa-miR-4470	HIF1A	23313552	HIF1A	hsa-mir-204	Activation	26350953	hsa-mir-204	hsa-miR-204-3p	hsa-miR-4470/hsa-miR-204-3p
hsa-miR-4487	HIF1A	23313552	HIF1A	hsa-mir-204	Activation	26350953	hsa-mir-204	hsa-miR-204-5p	hsa-miR-4487/hsa-miR-204-5p
hsa-miR-4487	HIF1A	23313552	HIF1A	hsa-mir-204	Activation	26350953	hsa-mir-204	hsa-miR-204-3p	hsa-miR-4487/hsa-miR-204-3p
hsa-miR-558	HIF1A	23313552	HIF1A	hsa-mir-204	Activation	26350953	hsa-mir-204	hsa-miR-204-5p	hsa-miR-558/hsa-miR-204-5p
hsa-miR-558	HIF1A	23313552	HIF1A	hsa-mir-204	Activation	26350953	hsa-mir-204	hsa-miR-204-3p	hsa-miR-558/hsa-miR-204-3p
hsa-miR-3160-3p	HIF1A	23313552	HIF1A	hsa-mir-204	Activation	26350953	hsa-mir-204	hsa-miR-204-5p	hsa-miR-3160-3p/hsa-miR-204-5p
hsa-miR-3160-3p	HIF1A	23313552	HIF1A	hsa-mir-204	Activation	26350953	hsa-mir-204	hsa-miR-204-3p	hsa-miR-3160-3p/hsa-miR-204-3p
hsa-miR-3128	HIF1A	23313552	HIF1A	hsa-mir-204	Activation	26350953	hsa-mir-204	hsa-miR-204-5p	hsa-miR-3128/hsa-miR-204-5p
hsa-miR-3128	HIF1A	23313552	HIF1A	hsa-mir-204	Activation	26350953	hsa-mir-204	hsa-miR-204-3p	hsa-miR-3128/hsa-miR-204-3p
hsa-miR-625-3p	HIF1A	23313552	HIF1A	hsa-mir-204	Activation	26350953	hsa-mir-204	hsa-miR-204-5p	hsa-miR-625-3p/hsa-miR-204-5p
hsa-miR-625-3p	HIF1A	23313552	HIF1A	hsa-mir-204	Activation	26350953	hsa-mir-204	hsa-miR-204-3p	hsa-miR-625-3p/hsa-miR-204-3p
hsa-miR-548ah-5p	HIF1A	23313552	HIF1A	hsa-mir-204	Activation	26350953	hsa-mir-204	hsa-miR-204-5p	hsa-miR-548ah-5p/hsa-miR-204-5p
hsa-miR-548ah-5p	HIF1A	23313552	HIF1A	hsa-mir-204	Activation	26350953	hsa-mir-204	hsa-miR-204-3p	hsa-miR-548ah-5p/hsa-miR-204-3p
hsa-miR-3609	HIF1A	23313552	HIF1A	hsa-mir-204	Activation	26350953	hsa-mir-204	hsa-miR-204-5p	hsa-miR-3609/hsa-miR-204-5p
hsa-miR-3609	HIF1A	23313552	HIF1A	hsa-mir-204	Activation	26350953	hsa-mir-204	hsa-miR-204-3p	hsa-miR-3609/hsa-miR-204-3p
hsa-miR-494-3p	HIF1A	23313552	HIF1A	hsa-mir-204	Activation	26350953	hsa-mir-204	hsa-miR-204-5p	hsa-miR-494-3p/hsa-miR-204-5p
hsa-miR-494-3p	HIF1A	23313552	HIF1A	hsa-mir-204	Activation	26350953	hsa-mir-204	hsa-miR-204-3p	hsa-miR-494-3p/hsa-miR-204-3p
hsa-miR-142-5p	HIF1A	28069592	HIF1A	hsa-mir-204	Activation	26350953	hsa-mir-204	hsa-miR-204-5p	hsa-miR-142-5p/hsa-miR-204-5p
hsa-miR-142-5p	HIF1A	28069592	HIF1A	hsa-mir-204	Activation	26350953	hsa-mir-204	hsa-miR-204-3p	hsa-miR-142-5p/hsa-miR-204-3p
hsa-miR-27a-3p	HIF1A	26292288	HIF1A	hsa-mir-204	Activation	26350953	hsa-mir-204	hsa-miR-204-5p	hsa-miR-27a-3p/hsa-miR-204-5p
hsa-miR-27a-3p	HIF1A	26292288	HIF1A	hsa-mir-204	Activation	26350953	hsa-mir-204	hsa-miR-204-3p	hsa-miR-27a-3p/hsa-miR-204-3p
hsa-miR-433-3p	HIF1A	27815672	HIF1A	hsa-mir-204	Activation	26350953	hsa-mir-204	hsa-miR-204-5p	hsa-miR-433-3p/hsa-miR-204-5p
hsa-miR-433-3p	HIF1A	27815672	HIF1A	hsa-mir-204	Activation	26350953	hsa-mir-204	hsa-miR-204-3p	hsa-miR-433-3p/hsa-miR-204-3p
hsa-miR-429	HIF1A	25550463	HIF1A	hsa-mir-204	Activation	26350953	hsa-mir-204	hsa-miR-204-5p	hsa-miR-429/hsa-miR-204-5p
hsa-miR-429	HIF1A	25550463	HIF1A	hsa-mir-204	Activation	26350953	hsa-mir-204	hsa-miR-204-3p	hsa-miR-429/hsa-miR-204-3p
hsa-miR-338-3p	HIF1A	26260688	HIF1A	hsa-mir-204	Activation	26350953	hsa-mir-204	hsa-miR-204-5p	hsa-miR-338-3p/hsa-miR-204-5p
hsa-miR-338-3p	HIF1A	26260688	HIF1A	hsa-mir-204	Activation	26350953	hsa-mir-204	hsa-miR-204-3p	hsa-miR-338-3p/hsa-miR-204-3p
hsa-miR-186-5p	HIF1A	27159677	HIF1A	hsa-mir-204	Activation	26350953	hsa-mir-204	hsa-miR-204-5p	hsa-miR-186-5p/hsa-miR-204-5p
hsa-miR-186-5p	HIF1A	27159677	HIF1A	hsa-mir-204	Activation	26350953	hsa-mir-204	hsa-miR-204-3p	hsa-miR-186-5p/hsa-miR-204-3p
hsa-miR-138-1-3p	HIF1A	27284341	HIF1A	hsa-mir-204	Activation	26350953	hsa-mir-204	hsa-miR-204-5p	hsa-miR-138-1-3p/hsa-miR-204-5p
hsa-miR-138-1-3p	HIF1A	27284341	HIF1A	hsa-mir-204	Activation	26350953	hsa-mir-204	hsa-miR-204-3p	hsa-miR-138-1-3p/hsa-miR-204-3p
hsa-miR-145-5p	HIF1A	26196183	HIF1A	hsa-mir-204	Activation	26350953	hsa-mir-204	hsa-miR-204-5p	hsa-miR-145-5p/hsa-miR-204-5p
hsa-miR-145-5p	HIF1A	26196183	HIF1A	hsa-mir-204	Activation	26350953	hsa-mir-204	hsa-miR-204-3p	hsa-miR-145-5p/hsa-miR-204-3p
hsa-miR-200c-5p	HIF1A	26815014	HIF1A	hsa-mir-204	Activation	26350953	hsa-mir-204	hsa-miR-204-5p	hsa-miR-200c-5p/hsa-miR-204-5p
hsa-miR-200c-5p	HIF1A	26815014	HIF1A	hsa-mir-204	Activation	26350953	hsa-mir-204	hsa-miR-204-3p	hsa-miR-200c-5p/hsa-miR-204-3p
hsa-miR-497-3p	HIF1A	26718330	HIF1A	hsa-mir-204	Activation	26350953	hsa-mir-204	hsa-miR-204-5p	hsa-miR-497-3p/hsa-miR-204-5p
hsa-miR-497-3p	HIF1A	26718330	HIF1A	hsa-mir-204	Activation	26350953	hsa-mir-204	hsa-miR-204-3p	hsa-miR-497-3p/hsa-miR-204-3p
hsa-miR-20b-5p	STAT3	20232316	STAT3	hsa-mir-204	Repression	23975026	hsa-mir-204	hsa-miR-204-5p	hsa-miR-20b-5p/hsa-miR-204-5p
hsa-miR-20b-5p	STAT3	20232316	STAT3	hsa-mir-204	Repression	23975026	hsa-mir-204	hsa-miR-204-3p	hsa-miR-20b-5p/hsa-miR-204-3p
hsa-miR-125b-5p	STAT3	17891175	STAT3	hsa-mir-204	Repression	23975026	hsa-mir-204	hsa-miR-204-5p	hsa-miR-125b-5p/hsa-miR-204-5p
hsa-miR-125b-5p	STAT3	17891175	STAT3	hsa-mir-204	Repression	23975026	hsa-mir-204	hsa-miR-204-3p	hsa-miR-125b-5p/hsa-miR-204-3p
hsa-miR-337-3p	STAT3	22723956	STAT3	hsa-mir-204	Repression	23975026	hsa-mir-204	hsa-miR-204-5p	hsa-miR-337-3p/hsa-miR-204-5p
hsa-miR-337-3p	STAT3	22723956	STAT3	hsa-mir-204	Repression	23975026	hsa-mir-204	hsa-miR-204-3p	hsa-miR-337-3p/hsa-miR-204-3p
hsa-miR-155-5p	STAT3	18668040	STAT3	hsa-mir-204	Repression	23975026	hsa-mir-204	hsa-miR-204-5p	hsa-miR-155-5p/hsa-miR-204-5p
hsa-miR-155-5p	STAT3	18668040	STAT3	hsa-mir-204	Repression	23975026	hsa-mir-204	hsa-miR-204-3p	hsa-miR-155-5p/hsa-miR-204-3p
hsa-miR-93-5p	STAT3	20371350	STAT3	hsa-mir-204	Repression	23975026	hsa-mir-204	hsa-miR-204-5p	hsa-miR-93-5p/hsa-miR-204-5p
hsa-miR-93-5p	STAT3	20371350	STAT3	hsa-mir-204	Repression	23975026	hsa-mir-204	hsa-miR-204-3p	hsa-miR-93-5p/hsa-miR-204-3p
hsa-miR-21-5p	STAT3	20048743	STAT3	hsa-mir-204	Repression	23975026	hsa-mir-204	hsa-miR-204-5p	hsa-miR-21-5p/hsa-miR-204-5p
hsa-miR-21-5p	STAT3	20048743	STAT3	hsa-mir-204	Repression	23975026	hsa-mir-204	hsa-miR-204-3p	hsa-miR-21-5p/hsa-miR-204-3p
hsa-miR-92a-3p	STAT3	23622248	STAT3	hsa-mir-204	Repression	23975026	hsa-mir-204	hsa-miR-204-5p	hsa-miR-92a-3p/hsa-miR-204-5p
hsa-miR-92a-3p	STAT3	23622248	STAT3	hsa-mir-204	Repression	23975026	hsa-mir-204	hsa-miR-204-3p	hsa-miR-92a-3p/hsa-miR-204-3p
hsa-miR-20a-5p	STAT3	23622248	STAT3	hsa-mir-204	Repression	23975026	hsa-mir-204	hsa-miR-204-5p	hsa-miR-20a-5p/hsa-miR-204-5p
hsa-miR-20a-5p	STAT3	23622248	STAT3	hsa-mir-204	Repression	23975026	hsa-mir-204	hsa-miR-204-3p	hsa-miR-20a-5p/hsa-miR-204-3p
hsa-let-7e-5p	STAT3	23622248	STAT3	hsa-mir-204	Repression	23975026	hsa-mir-204	hsa-miR-204-5p	hsa-let-7e-5p/hsa-miR-204-5p
hsa-let-7e-5p	STAT3	23622248	STAT3	hsa-mir-204	Repression	23975026	hsa-mir-204	hsa-miR-204-3p	hsa-let-7e-5p/hsa-miR-204-3p
hsa-miR-124-3p	STAT3	24287565	STAT3	hsa-mir-204	Repression	23975026	hsa-mir-204	hsa-miR-204-5p	hsa-miR-124-3p/hsa-miR-204-5p
hsa-miR-124-3p	STAT3	24287565	STAT3	hsa-mir-204	Repression	23975026	hsa-mir-204	hsa-miR-204-3p	hsa-miR-124-3p/hsa-miR-204-3p
hsa-miR-130b-3p	STAT3	24040078	STAT3	hsa-mir-204	Repression	23975026	hsa-mir-204	hsa-miR-204-5p	hsa-miR-130b-3p/hsa-miR-204-5p
hsa-miR-130b-3p	STAT3	24040078	STAT3	hsa-mir-204	Repression	23975026	hsa-mir-204	hsa-miR-204-3p	hsa-miR-130b-3p/hsa-miR-204-3p
hsa-miR-106a-5p	STAT3	23836497	STAT3	hsa-mir-204	Repression	23975026	hsa-mir-204	hsa-miR-204-5p	hsa-miR-106a-5p/hsa-miR-204-5p
hsa-miR-106a-5p	STAT3	23836497	STAT3	hsa-mir-204	Repression	23975026	hsa-mir-204	hsa-miR-204-3p	hsa-miR-106a-5p/hsa-miR-204-3p
hsa-miR-106b-5p	STAT3	25307786	STAT3	hsa-mir-204	Repression	23975026	hsa-mir-204	hsa-miR-204-5p	hsa-miR-106b-5p/hsa-miR-204-5p
hsa-miR-106b-5p	STAT3	25307786	STAT3	hsa-mir-204	Repression	23975026	hsa-mir-204	hsa-miR-204-3p	hsa-miR-106b-5p/hsa-miR-204-3p
hsa-miR-874-3p	STAT3	25596740	STAT3	hsa-mir-204	Repression	23975026	hsa-mir-204	hsa-miR-204-5p	hsa-miR-874-3p/hsa-miR-204-5p
hsa-miR-874-3p	STAT3	25596740	STAT3	hsa-mir-204	Repression	23975026	hsa-mir-204	hsa-miR-204-3p	hsa-miR-874-3p/hsa-miR-204-3p
hsa-miR-4516	STAT3	24610393	STAT3	hsa-mir-204	Repression	23975026	hsa-mir-204	hsa-miR-204-5p	hsa-miR-4516/hsa-miR-204-5p
hsa-miR-4516	STAT3	24610393	STAT3	hsa-mir-204	Repression	23975026	hsa-mir-204	hsa-miR-204-3p	hsa-miR-4516/hsa-miR-204-3p
hsa-miR-17-5p	STAT3	25594054	STAT3	hsa-mir-204	Repression	23975026	hsa-mir-204	hsa-miR-204-5p	hsa-miR-17-5p/hsa-miR-204-5p
hsa-miR-17-5p	STAT3	25594054	STAT3	hsa-mir-204	Repression	23975026	hsa-mir-204	hsa-miR-204-3p	hsa-miR-17-5p/hsa-miR-204-3p
hsa-miR-200a-3p	STAT3	26535690	STAT3	hsa-mir-204	Repression	23975026	hsa-mir-204	hsa-miR-204-5p	hsa-miR-200a-3p/hsa-miR-204-5p
hsa-miR-200a-3p	STAT3	26535690	STAT3	hsa-mir-204	Repression	23975026	hsa-mir-204	hsa-miR-204-3p	hsa-miR-200a-3p/hsa-miR-204-3p
hsa-miR-544a	STAT3	27186677	STAT3	hsa-mir-204	Repression	23975026	hsa-mir-204	hsa-miR-204-5p	hsa-miR-544a/hsa-miR-204-5p
hsa-miR-544a	STAT3	27186677	STAT3	hsa-mir-204	Repression	23975026	hsa-mir-204	hsa-miR-204-3p	hsa-miR-544a/hsa-miR-204-3p
hsa-miR-181a-5p	STAT3	24329418	STAT3	hsa-mir-204	Repression	23975026	hsa-mir-204	hsa-miR-204-5p	hsa-miR-181a-5p/hsa-miR-204-5p
hsa-miR-181a-5p	STAT3	24329418	STAT3	hsa-mir-204	Repression	23975026	hsa-mir-204	hsa-miR-204-3p	hsa-miR-181a-5p/hsa-miR-204-3p
hsa-miR-1234-3p	STAT3	23841503	STAT3	hsa-mir-204	Repression	23975026	hsa-mir-204	hsa-miR-204-5p	hsa-miR-1234-3p/hsa-miR-204-5p
hsa-miR-1234-3p	STAT3	23841503	STAT3	hsa-mir-204	Repression	23975026	hsa-mir-204	hsa-miR-204-3p	hsa-miR-1234-3p/hsa-miR-204-3p
hsa-miR-1181	STAT3	25444909	STAT3	hsa-mir-204	Repression	23975026	hsa-mir-204	hsa-miR-204-5p	hsa-miR-1181/hsa-miR-204-5p
hsa-miR-1181	STAT3	25444909	STAT3	hsa-mir-204	Repression	23975026	hsa-mir-204	hsa-miR-204-3p	hsa-miR-1181/hsa-miR-204-3p
hsa-miR-6878-5p	STAT3	23592263	STAT3	hsa-mir-204	Repression	23975026	hsa-mir-204	hsa-miR-204-5p	hsa-miR-6878-5p/hsa-miR-204-5p
hsa-miR-6878-5p	STAT3	23592263	STAT3	hsa-mir-204	Repression	23975026	hsa-mir-204	hsa-miR-204-3p	hsa-miR-6878-5p/hsa-miR-204-3p
hsa-miR-5681a	STAT3	23592263	STAT3	hsa-mir-204	Repression	23975026	hsa-mir-204	hsa-miR-204-5p	hsa-miR-5681a/hsa-miR-204-5p
hsa-miR-5681a	STAT3	23592263	STAT3	hsa-mir-204	Repression	23975026	hsa-mir-204	hsa-miR-204-3p	hsa-miR-5681a/hsa-miR-204-3p
hsa-miR-6837-5p	STAT3	23592263	STAT3	hsa-mir-204	Repression	23975026	hsa-mir-204	hsa-miR-204-5p	hsa-miR-6837-5p/hsa-miR-204-5p
hsa-miR-6837-5p	STAT3	23592263	STAT3	hsa-mir-204	Repression	23975026	hsa-mir-204	hsa-miR-204-3p	hsa-miR-6837-5p/hsa-miR-204-3p
hsa-miR-4685-5p	STAT3	23592263	STAT3	hsa-mir-204	Repression	23975026	hsa-mir-204	hsa-miR-204-5p	hsa-miR-4685-5p/hsa-miR-204-5p
hsa-miR-4685-5p	STAT3	23592263	STAT3	hsa-mir-204	Repression	23975026	hsa-mir-204	hsa-miR-204-3p	hsa-miR-4685-5p/hsa-miR-204-3p
hsa-miR-7113-5p	STAT3	23592263	STAT3	hsa-mir-204	Repression	23975026	hsa-mir-204	hsa-miR-204-5p	hsa-miR-7113-5p/hsa-miR-204-5p
hsa-miR-7113-5p	STAT3	23592263	STAT3	hsa-mir-204	Repression	23975026	hsa-mir-204	hsa-miR-204-3p	hsa-miR-7113-5p/hsa-miR-204-3p
hsa-miR-6754-5p	STAT3	23592263	STAT3	hsa-mir-204	Repression	23975026	hsa-mir-204	hsa-miR-204-5p	hsa-miR-6754-5p/hsa-miR-204-5p
hsa-miR-6754-5p	STAT3	23592263	STAT3	hsa-mir-204	Repression	23975026	hsa-mir-204	hsa-miR-204-3p	hsa-miR-6754-5p/hsa-miR-204-3p
hsa-miR-4270	STAT3	23592263	STAT3	hsa-mir-204	Repression	23975026	hsa-mir-204	hsa-miR-204-5p	hsa-miR-4270/hsa-miR-204-5p
hsa-miR-4270	STAT3	23592263	STAT3	hsa-mir-204	Repression	23975026	hsa-mir-204	hsa-miR-204-3p	hsa-miR-4270/hsa-miR-204-3p
hsa-miR-4441	STAT3	23592263	STAT3	hsa-mir-204	Repression	23975026	hsa-mir-204	hsa-miR-204-5p	hsa-miR-4441/hsa-miR-204-5p
hsa-miR-4441	STAT3	23592263	STAT3	hsa-mir-204	Repression	23975026	hsa-mir-204	hsa-miR-204-3p	hsa-miR-4441/hsa-miR-204-3p
hsa-miR-922	STAT3	23592263	STAT3	hsa-mir-204	Repression	23975026	hsa-mir-204	hsa-miR-204-5p	hsa-miR-922/hsa-miR-204-5p
hsa-miR-922	STAT3	23592263	STAT3	hsa-mir-204	Repression	23975026	hsa-mir-204	hsa-miR-204-3p	hsa-miR-922/hsa-miR-204-3p
hsa-miR-6760-5p	STAT3	23592263	STAT3	hsa-mir-204	Repression	23975026	hsa-mir-204	hsa-miR-204-5p	hsa-miR-6760-5p/hsa-miR-204-5p
hsa-miR-6760-5p	STAT3	23592263	STAT3	hsa-mir-204	Repression	23975026	hsa-mir-204	hsa-miR-204-3p	hsa-miR-6760-5p/hsa-miR-204-3p
hsa-miR-1288-5p	STAT3	23592263	STAT3	hsa-mir-204	Repression	23975026	hsa-mir-204	hsa-miR-204-5p	hsa-miR-1288-5p/hsa-miR-204-5p
hsa-miR-1288-5p	STAT3	23592263	STAT3	hsa-mir-204	Repression	23975026	hsa-mir-204	hsa-miR-204-3p	hsa-miR-1288-5p/hsa-miR-204-3p
hsa-miR-6871-3p	STAT3	23592263	STAT3	hsa-mir-204	Repression	23975026	hsa-mir-204	hsa-miR-204-5p	hsa-miR-6871-3p/hsa-miR-204-5p
hsa-miR-6871-3p	STAT3	23592263	STAT3	hsa-mir-204	Repression	23975026	hsa-mir-204	hsa-miR-204-3p	hsa-miR-6871-3p/hsa-miR-204-3p
hsa-miR-6809-3p	STAT3	23592263	STAT3	hsa-mir-204	Repression	23975026	hsa-mir-204	hsa-miR-204-5p	hsa-miR-6809-3p/hsa-miR-204-5p
hsa-miR-6809-3p	STAT3	23592263	STAT3	hsa-mir-204	Repression	23975026	hsa-mir-204	hsa-miR-204-3p	hsa-miR-6809-3p/hsa-miR-204-3p
hsa-miR-6833-3p	STAT3	23592263	STAT3	hsa-mir-204	Repression	23975026	hsa-mir-204	hsa-miR-204-5p	hsa-miR-6833-3p/hsa-miR-204-5p
hsa-miR-6833-3p	STAT3	23592263	STAT3	hsa-mir-204	Repression	23975026	hsa-mir-204	hsa-miR-204-3p	hsa-miR-6833-3p/hsa-miR-204-3p
hsa-miR-4768-5p	STAT3	23592263	STAT3	hsa-mir-204	Repression	23975026	hsa-mir-204	hsa-miR-204-5p	hsa-miR-4768-5p/hsa-miR-204-5p
hsa-miR-4768-5p	STAT3	23592263	STAT3	hsa-mir-204	Repression	23975026	hsa-mir-204	hsa-miR-204-3p	hsa-miR-4768-5p/hsa-miR-204-3p
hsa-miR-1178-3p	STAT3	23592263	STAT3	hsa-mir-204	Repression	23975026	hsa-mir-204	hsa-miR-204-5p	hsa-miR-1178-3p/hsa-miR-204-5p
hsa-miR-1178-3p	STAT3	23592263	STAT3	hsa-mir-204	Repression	23975026	hsa-mir-204	hsa-miR-204-3p	hsa-miR-1178-3p/hsa-miR-204-3p
hsa-miR-7158-5p	STAT3	23592263	STAT3	hsa-mir-204	Repression	23975026	hsa-mir-204	hsa-miR-204-5p	hsa-miR-7158-5p/hsa-miR-204-5p
hsa-miR-7158-5p	STAT3	23592263	STAT3	hsa-mir-204	Repression	23975026	hsa-mir-204	hsa-miR-204-3p	hsa-miR-7158-5p/hsa-miR-204-3p
hsa-miR-4684-5p	STAT3	23592263	STAT3	hsa-mir-204	Repression	23975026	hsa-mir-204	hsa-miR-204-5p	hsa-miR-4684-5p/hsa-miR-204-5p
hsa-miR-4684-5p	STAT3	23592263	STAT3	hsa-mir-204	Repression	23975026	hsa-mir-204	hsa-miR-204-3p	hsa-miR-4684-5p/hsa-miR-204-3p
hsa-miR-138-2-3p	STAT3	23592263	STAT3	hsa-mir-204	Repression	23975026	hsa-mir-204	hsa-miR-204-5p	hsa-miR-138-2-3p/hsa-miR-204-5p
hsa-miR-138-2-3p	STAT3	23592263	STAT3	hsa-mir-204	Repression	23975026	hsa-mir-204	hsa-miR-204-3p	hsa-miR-138-2-3p/hsa-miR-204-3p
hsa-miR-371b-3p	STAT3	23592263	STAT3	hsa-mir-204	Repression	23975026	hsa-mir-204	hsa-miR-204-5p	hsa-miR-371b-3p/hsa-miR-204-5p
hsa-miR-371b-3p	STAT3	23592263	STAT3	hsa-mir-204	Repression	23975026	hsa-mir-204	hsa-miR-204-3p	hsa-miR-371b-3p/hsa-miR-204-3p
hsa-miR-548n	STAT3	23592263	STAT3	hsa-mir-204	Repression	23975026	hsa-mir-204	hsa-miR-204-5p	hsa-miR-548n/hsa-miR-204-5p
hsa-miR-548n	STAT3	23592263	STAT3	hsa-mir-204	Repression	23975026	hsa-mir-204	hsa-miR-204-3p	hsa-miR-548n/hsa-miR-204-3p
hsa-miR-6875-3p	STAT3	23824327	STAT3	hsa-mir-204	Repression	23975026	hsa-mir-204	hsa-miR-204-5p	hsa-miR-6875-3p/hsa-miR-204-5p
hsa-miR-6875-3p	STAT3	23824327	STAT3	hsa-mir-204	Repression	23975026	hsa-mir-204	hsa-miR-204-3p	hsa-miR-6875-3p/hsa-miR-204-3p
hsa-miR-5581-3p	STAT3	23824327	STAT3	hsa-mir-204	Repression	23975026	hsa-mir-204	hsa-miR-204-5p	hsa-miR-5581-3p/hsa-miR-204-5p
hsa-miR-5581-3p	STAT3	23824327	STAT3	hsa-mir-204	Repression	23975026	hsa-mir-204	hsa-miR-204-3p	hsa-miR-5581-3p/hsa-miR-204-3p
hsa-miR-4778-3p	STAT3	23824327	STAT3	hsa-mir-204	Repression	23975026	hsa-mir-204	hsa-miR-204-5p	hsa-miR-4778-3p/hsa-miR-204-5p
hsa-miR-4778-3p	STAT3	23824327	STAT3	hsa-mir-204	Repression	23975026	hsa-mir-204	hsa-miR-204-3p	hsa-miR-4778-3p/hsa-miR-204-3p
hsa-miR-7110-3p	STAT3	23824327	STAT3	hsa-mir-204	Repression	23975026	hsa-mir-204	hsa-miR-204-5p	hsa-miR-7110-3p/hsa-miR-204-5p
hsa-miR-7110-3p	STAT3	23824327	STAT3	hsa-mir-204	Repression	23975026	hsa-mir-204	hsa-miR-204-3p	hsa-miR-7110-3p/hsa-miR-204-3p
hsa-miR-6845-3p	STAT3	23824327	STAT3	hsa-mir-204	Repression	23975026	hsa-mir-204	hsa-miR-204-5p	hsa-miR-6845-3p/hsa-miR-204-5p
hsa-miR-6845-3p	STAT3	23824327	STAT3	hsa-mir-204	Repression	23975026	hsa-mir-204	hsa-miR-204-3p	hsa-miR-6845-3p/hsa-miR-204-3p
hsa-miR-877-3p	STAT3	23824327	STAT3	hsa-mir-204	Repression	23975026	hsa-mir-204	hsa-miR-204-5p	hsa-miR-877-3p/hsa-miR-204-5p
hsa-miR-877-3p	STAT3	23824327	STAT3	hsa-mir-204	Repression	23975026	hsa-mir-204	hsa-miR-204-3p	hsa-miR-877-3p/hsa-miR-204-3p
hsa-miR-618	STAT3	23824327	STAT3	hsa-mir-204	Repression	23975026	hsa-mir-204	hsa-miR-204-5p	hsa-miR-618/hsa-miR-204-5p
hsa-miR-618	STAT3	23824327	STAT3	hsa-mir-204	Repression	23975026	hsa-mir-204	hsa-miR-204-3p	hsa-miR-618/hsa-miR-204-3p
hsa-miR-6807-5p	STAT3	23824327	STAT3	hsa-mir-204	Repression	23975026	hsa-mir-204	hsa-miR-204-5p	hsa-miR-6807-5p/hsa-miR-204-5p
hsa-miR-6807-5p	STAT3	23824327	STAT3	hsa-mir-204	Repression	23975026	hsa-mir-204	hsa-miR-204-3p	hsa-miR-6807-5p/hsa-miR-204-3p
hsa-miR-4720-3p	STAT3	23824327	STAT3	hsa-mir-204	Repression	23975026	hsa-mir-204	hsa-miR-204-5p	hsa-miR-4720-3p/hsa-miR-204-5p
hsa-miR-4720-3p	STAT3	23824327	STAT3	hsa-mir-204	Repression	23975026	hsa-mir-204	hsa-miR-204-3p	hsa-miR-4720-3p/hsa-miR-204-3p
hsa-miR-6762-3p	STAT3	23824327	STAT3	hsa-mir-204	Repression	23975026	hsa-mir-204	hsa-miR-204-5p	hsa-miR-6762-3p/hsa-miR-204-5p
hsa-miR-6762-3p	STAT3	23824327	STAT3	hsa-mir-204	Repression	23975026	hsa-mir-204	hsa-miR-204-3p	hsa-miR-6762-3p/hsa-miR-204-3p
hsa-miR-4804-3p	STAT3	23824327	STAT3	hsa-mir-204	Repression	23975026	hsa-mir-204	hsa-miR-204-5p	hsa-miR-4804-3p/hsa-miR-204-5p
hsa-miR-4804-3p	STAT3	23824327	STAT3	hsa-mir-204	Repression	23975026	hsa-mir-204	hsa-miR-204-3p	hsa-miR-4804-3p/hsa-miR-204-3p
hsa-miR-6872-3p	STAT3	23824327	STAT3	hsa-mir-204	Repression	23975026	hsa-mir-204	hsa-miR-204-5p	hsa-miR-6872-3p/hsa-miR-204-5p
hsa-miR-6872-3p	STAT3	23824327	STAT3	hsa-mir-204	Repression	23975026	hsa-mir-204	hsa-miR-204-3p	hsa-miR-6872-3p/hsa-miR-204-3p
hsa-miR-7151-3p	STAT3	23824327	STAT3	hsa-mir-204	Repression	23975026	hsa-mir-204	hsa-miR-204-5p	hsa-miR-7151-3p/hsa-miR-204-5p
hsa-miR-7151-3p	STAT3	23824327	STAT3	hsa-mir-204	Repression	23975026	hsa-mir-204	hsa-miR-204-3p	hsa-miR-7151-3p/hsa-miR-204-3p
hsa-miR-5095	STAT3	23824327	STAT3	hsa-mir-204	Repression	23975026	hsa-mir-204	hsa-miR-204-5p	hsa-miR-5095/hsa-miR-204-5p
hsa-miR-5095	STAT3	23824327	STAT3	hsa-mir-204	Repression	23975026	hsa-mir-204	hsa-miR-204-3p	hsa-miR-5095/hsa-miR-204-3p
hsa-miR-365b-5p	STAT3	23824327	STAT3	hsa-mir-204	Repression	23975026	hsa-mir-204	hsa-miR-204-5p	hsa-miR-365b-5p/hsa-miR-204-5p
hsa-miR-365b-5p	STAT3	23824327	STAT3	hsa-mir-204	Repression	23975026	hsa-mir-204	hsa-miR-204-3p	hsa-miR-365b-5p/hsa-miR-204-3p
hsa-miR-365a-5p	STAT3	23824327	STAT3	hsa-mir-204	Repression	23975026	hsa-mir-204	hsa-miR-204-5p	hsa-miR-365a-5p/hsa-miR-204-5p
hsa-miR-365a-5p	STAT3	23824327	STAT3	hsa-mir-204	Repression	23975026	hsa-mir-204	hsa-miR-204-3p	hsa-miR-365a-5p/hsa-miR-204-3p
hsa-miR-8052	STAT3	23824327	STAT3	hsa-mir-204	Repression	23975026	hsa-mir-204	hsa-miR-204-5p	hsa-miR-8052/hsa-miR-204-5p
hsa-miR-8052	STAT3	23824327	STAT3	hsa-mir-204	Repression	23975026	hsa-mir-204	hsa-miR-204-3p	hsa-miR-8052/hsa-miR-204-3p
hsa-miR-3199	STAT3	23824327	STAT3	hsa-mir-204	Repression	23975026	hsa-mir-204	hsa-miR-204-5p	hsa-miR-3199/hsa-miR-204-5p
hsa-miR-3199	STAT3	23824327	STAT3	hsa-mir-204	Repression	23975026	hsa-mir-204	hsa-miR-204-3p	hsa-miR-3199/hsa-miR-204-3p
hsa-miR-6789-3p	STAT3	23824327	STAT3	hsa-mir-204	Repression	23975026	hsa-mir-204	hsa-miR-204-5p	hsa-miR-6789-3p/hsa-miR-204-5p
hsa-miR-6789-3p	STAT3	23824327	STAT3	hsa-mir-204	Repression	23975026	hsa-mir-204	hsa-miR-204-3p	hsa-miR-6789-3p/hsa-miR-204-3p
hsa-miR-500b-3p	STAT3	23824327	STAT3	hsa-mir-204	Repression	23975026	hsa-mir-204	hsa-miR-204-5p	hsa-miR-500b-3p/hsa-miR-204-5p
hsa-miR-500b-3p	STAT3	23824327	STAT3	hsa-mir-204	Repression	23975026	hsa-mir-204	hsa-miR-204-3p	hsa-miR-500b-3p/hsa-miR-204-3p
hsa-miR-4438	STAT3	23824327	STAT3	hsa-mir-204	Repression	23975026	hsa-mir-204	hsa-miR-204-5p	hsa-miR-4438/hsa-miR-204-5p
hsa-miR-4438	STAT3	23824327	STAT3	hsa-mir-204	Repression	23975026	hsa-mir-204	hsa-miR-204-3p	hsa-miR-4438/hsa-miR-204-3p
hsa-miR-519d-3p	STAT3	22473208	STAT3	hsa-mir-204	Repression	23975026	hsa-mir-204	hsa-miR-204-5p	hsa-miR-519d-3p/hsa-miR-204-5p
hsa-miR-519d-3p	STAT3	22473208	STAT3	hsa-mir-204	Repression	23975026	hsa-mir-204	hsa-miR-204-3p	hsa-miR-519d-3p/hsa-miR-204-3p
hsa-miR-520c-3p	STAT3	28112380	STAT3	hsa-mir-204	Repression	23975026	hsa-mir-204	hsa-miR-204-5p	hsa-miR-520c-3p/hsa-miR-204-5p
hsa-miR-520c-3p	STAT3	28112380	STAT3	hsa-mir-204	Repression	23975026	hsa-mir-204	hsa-miR-204-3p	hsa-miR-520c-3p/hsa-miR-204-3p
hsa-miR-125a-5p	STAT3	26389681	STAT3	hsa-mir-204	Repression	23975026	hsa-mir-204	hsa-miR-204-5p	hsa-miR-125a-5p/hsa-miR-204-5p
hsa-miR-125a-5p	STAT3	26389681	STAT3	hsa-mir-204	Repression	23975026	hsa-mir-204	hsa-miR-204-3p	hsa-miR-125a-5p/hsa-miR-204-3p
hsa-miR-21-3p	STAT3	27895788	STAT3	hsa-mir-204	Repression	23975026	hsa-mir-204	hsa-miR-204-5p	hsa-miR-21-3p/hsa-miR-204-5p
hsa-miR-21-3p	STAT3	27895788	STAT3	hsa-mir-204	Repression	23975026	hsa-mir-204	hsa-miR-204-3p	hsa-miR-21-3p/hsa-miR-204-3p
hsa-miR-519a-3p	STAT3	26970980	STAT3	hsa-mir-204	Repression	23975026	hsa-mir-204	hsa-miR-204-5p	hsa-miR-519a-3p/hsa-miR-204-5p
hsa-miR-519a-3p	STAT3	26970980	STAT3	hsa-mir-204	Repression	23975026	hsa-mir-204	hsa-miR-204-3p	hsa-miR-519a-3p/hsa-miR-204-3p
hsa-miR-148a-3p	STAT3	28280370	STAT3	hsa-mir-204	Repression	23975026	hsa-mir-204	hsa-miR-204-5p	hsa-miR-148a-3p/hsa-miR-204-5p
hsa-miR-148a-3p	STAT3	28280370	STAT3	hsa-mir-204	Repression	23975026	hsa-mir-204	hsa-miR-204-3p	hsa-miR-148a-3p/hsa-miR-204-3p
hsa-miR-223-3p	STAT3	26348153	STAT3	hsa-mir-204	Repression	23975026	hsa-mir-204	hsa-miR-204-5p	hsa-miR-223-3p/hsa-miR-204-5p
hsa-miR-223-3p	STAT3	26348153	STAT3	hsa-mir-204	Repression	23975026	hsa-mir-204	hsa-miR-204-3p	hsa-miR-223-3p/hsa-miR-204-3p
hsa-let-7c-5p	STAT3	26851791	STAT3	hsa-mir-204	Repression	23975026	hsa-mir-204	hsa-miR-204-5p	hsa-let-7c-5p/hsa-miR-204-5p
hsa-let-7c-5p	STAT3	26851791	STAT3	hsa-mir-204	Repression	23975026	hsa-mir-204	hsa-miR-204-3p	hsa-let-7c-5p/hsa-miR-204-3p
hsa-miR-29b-1-5p	STAT3	28122338	STAT3	hsa-mir-204	Repression	23975026	hsa-mir-204	hsa-miR-204-5p	hsa-miR-29b-1-5p/hsa-miR-204-5p
hsa-miR-29b-1-5p	STAT3	28122338	STAT3	hsa-mir-204	Repression	23975026	hsa-mir-204	hsa-miR-204-3p	hsa-miR-29b-1-5p/hsa-miR-204-3p
hsa-miR-23a-3p	STAT3	26314966	STAT3	hsa-mir-204	Repression	23975026	hsa-mir-204	hsa-miR-204-5p	hsa-miR-23a-3p/hsa-miR-204-5p
hsa-miR-23a-3p	STAT3	26314966	STAT3	hsa-mir-204	Repression	23975026	hsa-mir-204	hsa-miR-204-3p	hsa-miR-23a-3p/hsa-miR-204-3p
hsa-miR-323a-3p	STAT3	27059796	STAT3	hsa-mir-204	Repression	23975026	hsa-mir-204	hsa-miR-204-5p	hsa-miR-323a-3p/hsa-miR-204-5p
hsa-miR-323a-3p	STAT3	27059796	STAT3	hsa-mir-204	Repression	23975026	hsa-mir-204	hsa-miR-204-3p	hsa-miR-323a-3p/hsa-miR-204-3p
hsa-miR-375	STAT3	28186962	STAT3	hsa-mir-204	Repression	23975026	hsa-mir-204	hsa-miR-204-5p	hsa-miR-375/hsa-miR-204-5p
hsa-miR-375	STAT3	28186962	STAT3	hsa-mir-204	Repression	23975026	hsa-mir-204	hsa-miR-204-3p	hsa-miR-375/hsa-miR-204-3p
hsa-miR-124-5p	STAT3	27977009	STAT3	hsa-mir-204	Repression	23975026	hsa-mir-204	hsa-miR-204-5p	hsa-miR-124-5p/hsa-miR-204-5p
hsa-miR-124-5p	STAT3	27977009	STAT3	hsa-mir-204	Repression	23975026	hsa-mir-204	hsa-miR-204-3p	hsa-miR-124-5p/hsa-miR-204-3p
hsa-miR-29b-3p	STAT3	26175849	STAT3	hsa-mir-204	Repression	23975026	hsa-mir-204	hsa-miR-204-5p	hsa-miR-29b-3p/hsa-miR-204-5p
hsa-miR-29b-3p	STAT3	26175849	STAT3	hsa-mir-204	Repression	23975026	hsa-mir-204	hsa-miR-204-3p	hsa-miR-29b-3p/hsa-miR-204-3p
hsa-let-7a-5p	STAT3	27932893	STAT3	hsa-mir-204	Repression	23975026	hsa-mir-204	hsa-miR-204-5p	hsa-let-7a-5p/hsa-miR-204-5p
hsa-let-7a-5p	STAT3	27932893	STAT3	hsa-mir-204	Repression	23975026	hsa-mir-204	hsa-miR-204-3p	hsa-let-7a-5p/hsa-miR-204-3p
hsa-miR-340-5p	STAT3	28413603	STAT3	hsa-mir-204	Repression	23975026	hsa-mir-204	hsa-miR-204-5p	hsa-miR-340-5p/hsa-miR-204-5p
hsa-miR-340-5p	STAT3	28413603	STAT3	hsa-mir-204	Repression	23975026	hsa-mir-204	hsa-miR-204-3p	hsa-miR-340-5p/hsa-miR-204-3p
hsa-miR-410-5p	STAT3	27351906	STAT3	hsa-mir-204	Repression	23975026	hsa-mir-204	hsa-miR-204-5p	hsa-miR-410-5p/hsa-miR-204-5p
hsa-miR-410-5p	STAT3	27351906	STAT3	hsa-mir-204	Repression	23975026	hsa-mir-204	hsa-miR-204-3p	hsa-miR-410-5p/hsa-miR-204-3p
hsa-miR-96-5p	MITF	17597072	MITF	hsa-mir-204	Activation	26599548	hsa-mir-204	hsa-miR-204-5p	hsa-miR-96-5p/hsa-miR-204-5p
hsa-miR-96-5p	MITF	17597072	MITF	hsa-mir-204	Activation	26599548	hsa-mir-204	hsa-miR-204-3p	hsa-miR-96-5p/hsa-miR-204-3p
hsa-miR-182-5p	MITF	17597072	MITF	hsa-mir-204	Activation	26599548	hsa-mir-204	hsa-miR-204-5p	hsa-miR-182-5p/hsa-miR-204-5p
hsa-miR-182-5p	MITF	17597072	MITF	hsa-mir-204	Activation	26599548	hsa-mir-204	hsa-miR-204-3p	hsa-miR-182-5p/hsa-miR-204-3p
hsa-miR-137	MITF	21051724	MITF	hsa-mir-204	Activation	26599548	hsa-mir-204	hsa-miR-204-5p	hsa-miR-137/hsa-miR-204-5p
hsa-miR-137	MITF	21051724	MITF	hsa-mir-204	Activation	26599548	hsa-mir-204	hsa-miR-204-3p	hsa-miR-137/hsa-miR-204-3p
hsa-miR-155-5p	MITF	22771905	MITF	hsa-mir-204	Activation	26599548	hsa-mir-204	hsa-miR-204-5p	hsa-miR-155-5p/hsa-miR-204-5p
hsa-miR-155-5p	MITF	22771905	MITF	hsa-mir-204	Activation	26599548	hsa-mir-204	hsa-miR-204-3p	hsa-miR-155-5p/hsa-miR-204-3p
hsa-miR-98-5p	MITF	19088304	MITF	hsa-mir-204	Activation	26599548	hsa-mir-204	hsa-miR-204-5p	hsa-miR-98-5p/hsa-miR-204-5p
hsa-miR-98-5p	MITF	19088304	MITF	hsa-mir-204	Activation	26599548	hsa-mir-204	hsa-miR-204-3p	hsa-miR-98-5p/hsa-miR-204-3p
hsa-miR-218-5p	MITF	24696000	MITF	hsa-mir-204	Activation	26599548	hsa-mir-204	hsa-miR-204-5p	hsa-miR-218-5p/hsa-miR-204-5p
hsa-miR-218-5p	MITF	24696000	MITF	hsa-mir-204	Activation	26599548	hsa-mir-204	hsa-miR-204-3p	hsa-miR-218-5p/hsa-miR-204-3p
hsa-miR-675-5p	MITF	24335901	MITF	hsa-mir-204	Activation	26599548	hsa-mir-204	hsa-miR-204-5p	hsa-miR-675-5p/hsa-miR-204-5p
hsa-miR-675-5p	MITF	24335901	MITF	hsa-mir-204	Activation	26599548	hsa-mir-204	hsa-miR-204-3p	hsa-miR-675-5p/hsa-miR-204-3p
hsa-miR-101-3p	MITF	23962556	MITF	hsa-mir-204	Activation	26599548	hsa-mir-204	hsa-miR-204-5p	hsa-miR-101-3p/hsa-miR-204-5p
hsa-miR-101-3p	MITF	23962556	MITF	hsa-mir-204	Activation	26599548	hsa-mir-204	hsa-miR-204-3p	hsa-miR-101-3p/hsa-miR-204-3p
hsa-miR-2113	MITF	23592263	MITF	hsa-mir-204	Activation	26599548	hsa-mir-204	hsa-miR-204-5p	hsa-miR-2113/hsa-miR-204-5p
hsa-miR-2113	MITF	23592263	MITF	hsa-mir-204	Activation	26599548	hsa-mir-204	hsa-miR-204-3p	hsa-miR-2113/hsa-miR-204-3p
hsa-miR-147b	MITF	23592263	MITF	hsa-mir-204	Activation	26599548	hsa-mir-204	hsa-miR-204-5p	hsa-miR-147b/hsa-miR-204-5p
hsa-miR-147b	MITF	23592263	MITF	hsa-mir-204	Activation	26599548	hsa-mir-204	hsa-miR-204-3p	hsa-miR-147b/hsa-miR-204-3p
hsa-miR-210-3p	MITF	23592263	MITF	hsa-mir-204	Activation	26599548	hsa-mir-204	hsa-miR-204-5p	hsa-miR-210-3p/hsa-miR-204-5p
hsa-miR-210-3p	MITF	23592263	MITF	hsa-mir-204	Activation	26599548	hsa-mir-204	hsa-miR-204-3p	hsa-miR-210-3p/hsa-miR-204-3p
hsa-miR-6828-5p	MITF	23592263	MITF	hsa-mir-204	Activation	26599548	hsa-mir-204	hsa-miR-204-5p	hsa-miR-6828-5p/hsa-miR-204-5p
hsa-miR-6828-5p	MITF	23592263	MITF	hsa-mir-204	Activation	26599548	hsa-mir-204	hsa-miR-204-3p	hsa-miR-6828-5p/hsa-miR-204-3p
hsa-miR-574-5p	MITF	24906430	MITF	hsa-mir-204	Activation	26599548	hsa-mir-204	hsa-miR-204-5p	hsa-miR-574-5p/hsa-miR-204-5p
hsa-miR-574-5p	MITF	24906430	MITF	hsa-mir-204	Activation	26599548	hsa-mir-204	hsa-miR-204-3p	hsa-miR-574-5p/hsa-miR-204-3p
hsa-miR-147a	MITF	24906430	MITF	hsa-mir-204	Activation	26599548	hsa-mir-204	hsa-miR-204-5p	hsa-miR-147a/hsa-miR-204-5p
hsa-miR-147a	MITF	24906430	MITF	hsa-mir-204	Activation	26599548	hsa-mir-204	hsa-miR-204-3p	hsa-miR-147a/hsa-miR-204-3p
hsa-miR-6818-5p	MITF	24906430	MITF	hsa-mir-204	Activation	26599548	hsa-mir-204	hsa-miR-204-5p	hsa-miR-6818-5p/hsa-miR-204-5p
hsa-miR-6818-5p	MITF	24906430	MITF	hsa-mir-204	Activation	26599548	hsa-mir-204	hsa-miR-204-3p	hsa-miR-6818-5p/hsa-miR-204-3p
hsa-miR-6867-5p	MITF	24906430	MITF	hsa-mir-204	Activation	26599548	hsa-mir-204	hsa-miR-204-5p	hsa-miR-6867-5p/hsa-miR-204-5p
hsa-miR-6867-5p	MITF	24906430	MITF	hsa-mir-204	Activation	26599548	hsa-mir-204	hsa-miR-204-3p	hsa-miR-6867-5p/hsa-miR-204-3p
hsa-miR-4711-3p	MITF	24906430	MITF	hsa-mir-204	Activation	26599548	hsa-mir-204	hsa-miR-204-5p	hsa-miR-4711-3p/hsa-miR-204-5p
hsa-miR-4711-3p	MITF	24906430	MITF	hsa-mir-204	Activation	26599548	hsa-mir-204	hsa-miR-204-3p	hsa-miR-4711-3p/hsa-miR-204-3p
hsa-miR-3679-3p	MITF	23313552	MITF	hsa-mir-204	Activation	26599548	hsa-mir-204	hsa-miR-204-5p	hsa-miR-3679-3p/hsa-miR-204-5p
hsa-miR-3679-3p	MITF	23313552	MITF	hsa-mir-204	Activation	26599548	hsa-mir-204	hsa-miR-204-3p	hsa-miR-3679-3p/hsa-miR-204-3p
hsa-miR-513a-5p	MITF	23313552	MITF	hsa-mir-204	Activation	26599548	hsa-mir-204	hsa-miR-204-5p	hsa-miR-513a-5p/hsa-miR-204-5p
hsa-miR-513a-5p	MITF	23313552	MITF	hsa-mir-204	Activation	26599548	hsa-mir-204	hsa-miR-204-3p	hsa-miR-513a-5p/hsa-miR-204-3p
hsa-miR-372-5p	MITF	23313552	MITF	hsa-mir-204	Activation	26599548	hsa-mir-204	hsa-miR-204-5p	hsa-miR-372-5p/hsa-miR-204-5p
hsa-miR-372-5p	MITF	23313552	MITF	hsa-mir-204	Activation	26599548	hsa-mir-204	hsa-miR-204-3p	hsa-miR-372-5p/hsa-miR-204-3p
hsa-miR-371a-5p	MITF	23313552	MITF	hsa-mir-204	Activation	26599548	hsa-mir-204	hsa-miR-204-5p	hsa-miR-371a-5p/hsa-miR-204-5p
hsa-miR-371a-5p	MITF	23313552	MITF	hsa-mir-204	Activation	26599548	hsa-mir-204	hsa-miR-204-3p	hsa-miR-371a-5p/hsa-miR-204-3p
hsa-miR-616-5p	MITF	23313552	MITF	hsa-mir-204	Activation	26599548	hsa-mir-204	hsa-miR-204-5p	hsa-miR-616-5p/hsa-miR-204-5p
hsa-miR-616-5p	MITF	23313552	MITF	hsa-mir-204	Activation	26599548	hsa-mir-204	hsa-miR-204-3p	hsa-miR-616-5p/hsa-miR-204-3p
hsa-miR-373-5p	MITF	23313552	MITF	hsa-mir-204	Activation	26599548	hsa-mir-204	hsa-miR-204-5p	hsa-miR-373-5p/hsa-miR-204-5p
hsa-miR-373-5p	MITF	23313552	MITF	hsa-mir-204	Activation	26599548	hsa-mir-204	hsa-miR-204-3p	hsa-miR-373-5p/hsa-miR-204-3p
hsa-miR-371b-5p	MITF	23313552	MITF	hsa-mir-204	Activation	26599548	hsa-mir-204	hsa-miR-204-5p	hsa-miR-371b-5p/hsa-miR-204-5p
hsa-miR-371b-5p	MITF	23313552	MITF	hsa-mir-204	Activation	26599548	hsa-mir-204	hsa-miR-204-3p	hsa-miR-371b-5p/hsa-miR-204-3p
hsa-miR-6830-5p	MITF	23313552	MITF	hsa-mir-204	Activation	26599548	hsa-mir-204	hsa-miR-204-5p	hsa-miR-6830-5p/hsa-miR-204-5p
hsa-miR-6830-5p	MITF	23313552	MITF	hsa-mir-204	Activation	26599548	hsa-mir-204	hsa-miR-204-3p	hsa-miR-6830-5p/hsa-miR-204-3p
hsa-miR-4762-5p	MITF	23313552	MITF	hsa-mir-204	Activation	26599548	hsa-mir-204	hsa-miR-204-5p	hsa-miR-4762-5p/hsa-miR-204-5p
hsa-miR-4762-5p	MITF	23313552	MITF	hsa-mir-204	Activation	26599548	hsa-mir-204	hsa-miR-204-3p	hsa-miR-4762-5p/hsa-miR-204-3p
hsa-miR-224-5p	MITF	23313552	MITF	hsa-mir-204	Activation	26599548	hsa-mir-204	hsa-miR-204-5p	hsa-miR-224-5p/hsa-miR-204-5p
hsa-miR-224-5p	MITF	23313552	MITF	hsa-mir-204	Activation	26599548	hsa-mir-204	hsa-miR-204-3p	hsa-miR-224-5p/hsa-miR-204-3p
hsa-miR-551b-5p	MITF	23313552	MITF	hsa-mir-204	Activation	26599548	hsa-mir-204	hsa-miR-204-5p	hsa-miR-551b-5p/hsa-miR-204-5p
hsa-miR-551b-5p	MITF	23313552	MITF	hsa-mir-204	Activation	26599548	hsa-mir-204	hsa-miR-204-3p	hsa-miR-551b-5p/hsa-miR-204-3p
hsa-miR-548c-3p	MITF	23313552	MITF	hsa-mir-204	Activation	26599548	hsa-mir-204	hsa-miR-204-5p	hsa-miR-548c-3p/hsa-miR-204-5p
hsa-miR-548c-3p	MITF	23313552	MITF	hsa-mir-204	Activation	26599548	hsa-mir-204	hsa-miR-204-3p	hsa-miR-548c-3p/hsa-miR-204-3p
hsa-miR-216a-5p	MITF	23313552	MITF	hsa-mir-204	Activation	26599548	hsa-mir-204	hsa-miR-204-5p	hsa-miR-216a-5p/hsa-miR-204-5p
hsa-miR-216a-5p	MITF	23313552	MITF	hsa-mir-204	Activation	26599548	hsa-mir-204	hsa-miR-204-3p	hsa-miR-216a-5p/hsa-miR-204-3p
hsa-miR-340-5p	MITF	25414259	MITF	hsa-mir-204	Activation	26599548	hsa-mir-204	hsa-miR-204-5p	hsa-miR-340-5p/hsa-miR-204-5p
hsa-miR-340-5p	MITF	25414259	MITF	hsa-mir-204	Activation	26599548	hsa-mir-204	hsa-miR-204-3p	hsa-miR-340-5p/hsa-miR-204-3p
hsa-miR-20a-5p	HIF1A	18632605	HIF1A	hsa-mir-214	Activation	24011070	hsa-mir-214	hsa-miR-214-5p	hsa-miR-20a-5p/hsa-miR-214-5p
hsa-miR-20a-5p	HIF1A	18632605	HIF1A	hsa-mir-214	Activation	24011070	hsa-mir-214	hsa-miR-214-3p	hsa-miR-20a-5p/hsa-miR-214-3p
hsa-miR-519c-3p	HIF1A	20233879	HIF1A	hsa-mir-214	Activation	24011070	hsa-mir-214	hsa-miR-214-5p	hsa-miR-519c-3p/hsa-miR-214-5p
hsa-miR-519c-3p	HIF1A	20233879	HIF1A	hsa-mir-214	Activation	24011070	hsa-mir-214	hsa-miR-214-3p	hsa-miR-519c-3p/hsa-miR-214-3p
hsa-miR-20b-5p	HIF1A	20232316	HIF1A	hsa-mir-214	Activation	24011070	hsa-mir-214	hsa-miR-214-5p	hsa-miR-20b-5p/hsa-miR-214-5p
hsa-miR-20b-5p	HIF1A	20232316	HIF1A	hsa-mir-214	Activation	24011070	hsa-mir-214	hsa-miR-214-3p	hsa-miR-20b-5p/hsa-miR-214-3p
hsa-miR-107	HIF1A	20308559	HIF1A	hsa-mir-214	Activation	24011070	hsa-mir-214	hsa-miR-214-5p	hsa-miR-107/hsa-miR-214-5p
hsa-miR-107	HIF1A	20308559	HIF1A	hsa-mir-214	Activation	24011070	hsa-mir-214	hsa-miR-214-3p	hsa-miR-107/hsa-miR-214-3p
hsa-miR-18a-5p	HIF1A	20371350	HIF1A	hsa-mir-214	Activation	24011070	hsa-mir-214	hsa-miR-214-5p	hsa-miR-18a-5p/hsa-miR-214-5p
hsa-miR-18a-5p	HIF1A	20371350	HIF1A	hsa-mir-214	Activation	24011070	hsa-mir-214	hsa-miR-214-3p	hsa-miR-18a-5p/hsa-miR-214-3p
hsa-miR-17-5p	HIF1A	24252850	HIF1A	hsa-mir-214	Activation	24011070	hsa-mir-214	hsa-miR-214-5p	hsa-miR-17-5p/hsa-miR-214-5p
hsa-miR-17-5p	HIF1A	24252850	HIF1A	hsa-mir-214	Activation	24011070	hsa-mir-214	hsa-miR-214-3p	hsa-miR-17-5p/hsa-miR-214-3p
hsa-miR-424-5p	HIF1A	20972335	HIF1A	hsa-mir-214	Activation	24011070	hsa-mir-214	hsa-miR-214-5p	hsa-miR-424-5p/hsa-miR-214-5p
hsa-miR-424-5p	HIF1A	20972335	HIF1A	hsa-mir-214	Activation	24011070	hsa-mir-214	hsa-miR-214-3p	hsa-miR-424-5p/hsa-miR-214-3p
hsa-miR-199a-5p	HIF1A	21847633	HIF1A	hsa-mir-214	Activation	24011070	hsa-mir-214	hsa-miR-214-5p	hsa-miR-199a-5p/hsa-miR-214-5p
hsa-miR-199a-5p	HIF1A	21847633	HIF1A	hsa-mir-214	Activation	24011070	hsa-mir-214	hsa-miR-214-3p	hsa-miR-199a-5p/hsa-miR-214-3p
hsa-miR-138-5p	HIF1A	21875287	HIF1A	hsa-mir-214	Activation	24011070	hsa-mir-214	hsa-miR-214-5p	hsa-miR-138-5p/hsa-miR-214-5p
hsa-miR-138-5p	HIF1A	21875287	HIF1A	hsa-mir-214	Activation	24011070	hsa-mir-214	hsa-miR-214-3p	hsa-miR-138-5p/hsa-miR-214-3p
hsa-miR-199b-5p	HIF1A	21557766	HIF1A	hsa-mir-214	Activation	24011070	hsa-mir-214	hsa-miR-214-5p	hsa-miR-199b-5p/hsa-miR-214-5p
hsa-miR-199b-5p	HIF1A	21557766	HIF1A	hsa-mir-214	Activation	24011070	hsa-mir-214	hsa-miR-214-3p	hsa-miR-199b-5p/hsa-miR-214-3p
hsa-miR-33a-5p	HIF1A	20371350	HIF1A	hsa-mir-214	Activation	24011070	hsa-mir-214	hsa-miR-214-5p	hsa-miR-33a-5p/hsa-miR-214-5p
hsa-miR-33a-5p	HIF1A	20371350	HIF1A	hsa-mir-214	Activation	24011070	hsa-mir-214	hsa-miR-214-3p	hsa-miR-33a-5p/hsa-miR-214-3p
hsa-miR-106b-3p	HIF1A	23622248	HIF1A	hsa-mir-214	Activation	24011070	hsa-mir-214	hsa-miR-214-5p	hsa-miR-106b-3p/hsa-miR-214-5p
hsa-miR-106b-3p	HIF1A	23622248	HIF1A	hsa-mir-214	Activation	24011070	hsa-mir-214	hsa-miR-214-3p	hsa-miR-106b-3p/hsa-miR-214-3p
hsa-let-7b-5p	HIF1A	23622248	HIF1A	hsa-mir-214	Activation	24011070	hsa-mir-214	hsa-miR-214-5p	hsa-let-7b-5p/hsa-miR-214-5p
hsa-let-7b-5p	HIF1A	23622248	HIF1A	hsa-mir-214	Activation	24011070	hsa-mir-214	hsa-miR-214-3p	hsa-let-7b-5p/hsa-miR-214-3p
hsa-miR-210-3p	HIF1A	23618526	HIF1A	hsa-mir-214	Activation	24011070	hsa-mir-214	hsa-miR-214-5p	hsa-miR-210-3p/hsa-miR-214-5p
hsa-miR-210-3p	HIF1A	23618526	HIF1A	hsa-mir-214	Activation	24011070	hsa-mir-214	hsa-miR-214-3p	hsa-miR-210-3p/hsa-miR-214-3p
hsa-miR-3121-3p	HIF1A	21572407	HIF1A	hsa-mir-214	Activation	24011070	hsa-mir-214	hsa-miR-214-5p	hsa-miR-3121-3p/hsa-miR-214-5p
hsa-miR-3121-3p	HIF1A	21572407	HIF1A	hsa-mir-214	Activation	24011070	hsa-mir-214	hsa-miR-214-3p	hsa-miR-3121-3p/hsa-miR-214-3p
hsa-miR-3668	HIF1A	21572407	HIF1A	hsa-mir-214	Activation	24011070	hsa-mir-214	hsa-miR-214-5p	hsa-miR-3668/hsa-miR-214-5p
hsa-miR-3668	HIF1A	21572407	HIF1A	hsa-mir-214	Activation	24011070	hsa-mir-214	hsa-miR-214-3p	hsa-miR-3668/hsa-miR-214-3p
hsa-miR-6815-3p	HIF1A	21572407	HIF1A	hsa-mir-214	Activation	24011070	hsa-mir-214	hsa-miR-214-5p	hsa-miR-6815-3p/hsa-miR-214-5p
hsa-miR-6815-3p	HIF1A	21572407	HIF1A	hsa-mir-214	Activation	24011070	hsa-mir-214	hsa-miR-214-3p	hsa-miR-6815-3p/hsa-miR-214-3p
hsa-miR-589-3p	HIF1A	21572407	HIF1A	hsa-mir-214	Activation	24011070	hsa-mir-214	hsa-miR-214-5p	hsa-miR-589-3p/hsa-miR-214-5p
hsa-miR-589-3p	HIF1A	21572407	HIF1A	hsa-mir-214	Activation	24011070	hsa-mir-214	hsa-miR-214-3p	hsa-miR-589-3p/hsa-miR-214-3p
hsa-miR-889-3p	HIF1A	21572407	HIF1A	hsa-mir-214	Activation	24011070	hsa-mir-214	hsa-miR-214-5p	hsa-miR-889-3p/hsa-miR-214-5p
hsa-miR-889-3p	HIF1A	21572407	HIF1A	hsa-mir-214	Activation	24011070	hsa-mir-214	hsa-miR-214-3p	hsa-miR-889-3p/hsa-miR-214-3p
hsa-miR-935	HIF1A	21572407	HIF1A	hsa-mir-214	Activation	24011070	hsa-mir-214	hsa-miR-214-5p	hsa-miR-935/hsa-miR-214-5p
hsa-miR-935	HIF1A	21572407	HIF1A	hsa-mir-214	Activation	24011070	hsa-mir-214	hsa-miR-214-3p	hsa-miR-935/hsa-miR-214-3p
hsa-miR-1910-3p	HIF1A	21572407	HIF1A	hsa-mir-214	Activation	24011070	hsa-mir-214	hsa-miR-214-5p	hsa-miR-1910-3p/hsa-miR-214-5p
hsa-miR-1910-3p	HIF1A	21572407	HIF1A	hsa-mir-214	Activation	24011070	hsa-mir-214	hsa-miR-214-3p	hsa-miR-1910-3p/hsa-miR-214-3p
hsa-miR-3074-3p	HIF1A	21572407	HIF1A	hsa-mir-214	Activation	24011070	hsa-mir-214	hsa-miR-214-5p	hsa-miR-3074-3p/hsa-miR-214-5p
hsa-miR-3074-3p	HIF1A	21572407	HIF1A	hsa-mir-214	Activation	24011070	hsa-mir-214	hsa-miR-214-3p	hsa-miR-3074-3p/hsa-miR-214-3p
hsa-miR-5094	HIF1A	21572407	HIF1A	hsa-mir-214	Activation	24011070	hsa-mir-214	hsa-miR-214-5p	hsa-miR-5094/hsa-miR-214-5p
hsa-miR-5094	HIF1A	21572407	HIF1A	hsa-mir-214	Activation	24011070	hsa-mir-214	hsa-miR-214-3p	hsa-miR-5094/hsa-miR-214-3p
hsa-miR-6511a-5p	HIF1A	21572407	HIF1A	hsa-mir-214	Activation	24011070	hsa-mir-214	hsa-miR-214-5p	hsa-miR-6511a-5p/hsa-miR-214-5p
hsa-miR-6511a-5p	HIF1A	21572407	HIF1A	hsa-mir-214	Activation	24011070	hsa-mir-214	hsa-miR-214-3p	hsa-miR-6511a-5p/hsa-miR-214-3p
hsa-miR-6755-5p	HIF1A	21572407	HIF1A	hsa-mir-214	Activation	24011070	hsa-mir-214	hsa-miR-214-5p	hsa-miR-6755-5p/hsa-miR-214-5p
hsa-miR-6755-5p	HIF1A	21572407	HIF1A	hsa-mir-214	Activation	24011070	hsa-mir-214	hsa-miR-214-3p	hsa-miR-6755-5p/hsa-miR-214-3p
hsa-miR-6806-5p	HIF1A	21572407	HIF1A	hsa-mir-214	Activation	24011070	hsa-mir-214	hsa-miR-214-5p	hsa-miR-6806-5p/hsa-miR-214-5p
hsa-miR-6806-5p	HIF1A	21572407	HIF1A	hsa-mir-214	Activation	24011070	hsa-mir-214	hsa-miR-214-3p	hsa-miR-6806-5p/hsa-miR-214-3p
hsa-miR-93-5p	HIF1A	22473208	HIF1A	hsa-mir-214	Activation	24011070	hsa-mir-214	hsa-miR-214-5p	hsa-miR-93-5p/hsa-miR-214-5p
hsa-miR-93-5p	HIF1A	22473208	HIF1A	hsa-mir-214	Activation	24011070	hsa-mir-214	hsa-miR-214-3p	hsa-miR-93-5p/hsa-miR-214-3p
hsa-miR-106a-5p	HIF1A	27325313	HIF1A	hsa-mir-214	Activation	24011070	hsa-mir-214	hsa-miR-214-5p	hsa-miR-106a-5p/hsa-miR-214-5p
hsa-miR-106a-5p	HIF1A	27325313	HIF1A	hsa-mir-214	Activation	24011070	hsa-mir-214	hsa-miR-214-3p	hsa-miR-106a-5p/hsa-miR-214-3p
hsa-miR-106b-5p	HIF1A	22473208	HIF1A	hsa-mir-214	Activation	24011070	hsa-mir-214	hsa-miR-214-5p	hsa-miR-106b-5p/hsa-miR-214-5p
hsa-miR-106b-5p	HIF1A	22473208	HIF1A	hsa-mir-214	Activation	24011070	hsa-mir-214	hsa-miR-214-3p	hsa-miR-106b-5p/hsa-miR-214-3p
hsa-miR-519d-3p	HIF1A	22473208	HIF1A	hsa-mir-214	Activation	24011070	hsa-mir-214	hsa-miR-214-5p	hsa-miR-519d-3p/hsa-miR-214-5p
hsa-miR-519d-3p	HIF1A	22473208	HIF1A	hsa-mir-214	Activation	24011070	hsa-mir-214	hsa-miR-214-3p	hsa-miR-519d-3p/hsa-miR-214-3p
hsa-miR-4282	HIF1A	21572407	HIF1A	hsa-mir-214	Activation	24011070	hsa-mir-214	hsa-miR-214-5p	hsa-miR-4282/hsa-miR-214-5p
hsa-miR-4282	HIF1A	21572407	HIF1A	hsa-mir-214	Activation	24011070	hsa-mir-214	hsa-miR-214-3p	hsa-miR-4282/hsa-miR-214-3p
hsa-miR-8055	HIF1A	23313552	HIF1A	hsa-mir-214	Activation	24011070	hsa-mir-214	hsa-miR-214-5p	hsa-miR-8055/hsa-miR-214-5p
hsa-miR-8055	HIF1A	23313552	HIF1A	hsa-mir-214	Activation	24011070	hsa-mir-214	hsa-miR-214-3p	hsa-miR-8055/hsa-miR-214-3p
hsa-miR-153-5p	HIF1A	22012620	HIF1A	hsa-mir-214	Activation	24011070	hsa-mir-214	hsa-miR-214-5p	hsa-miR-153-5p/hsa-miR-214-5p
hsa-miR-153-5p	HIF1A	22012620	HIF1A	hsa-mir-214	Activation	24011070	hsa-mir-214	hsa-miR-214-3p	hsa-miR-153-5p/hsa-miR-214-3p
hsa-miR-18b-5p	HIF1A	22012620	HIF1A	hsa-mir-214	Activation	24011070	hsa-mir-214	hsa-miR-214-5p	hsa-miR-18b-5p/hsa-miR-214-5p
hsa-miR-18b-5p	HIF1A	22012620	HIF1A	hsa-mir-214	Activation	24011070	hsa-mir-214	hsa-miR-214-3p	hsa-miR-18b-5p/hsa-miR-214-3p
hsa-miR-3662	HIF1A	22012620	HIF1A	hsa-mir-214	Activation	24011070	hsa-mir-214	hsa-miR-214-5p	hsa-miR-3662/hsa-miR-214-5p
hsa-miR-3662	HIF1A	22012620	HIF1A	hsa-mir-214	Activation	24011070	hsa-mir-214	hsa-miR-214-3p	hsa-miR-3662/hsa-miR-214-3p
hsa-miR-4735-3p	HIF1A	22012620	HIF1A	hsa-mir-214	Activation	24011070	hsa-mir-214	hsa-miR-214-5p	hsa-miR-4735-3p/hsa-miR-214-5p
hsa-miR-4735-3p	HIF1A	22012620	HIF1A	hsa-mir-214	Activation	24011070	hsa-mir-214	hsa-miR-214-3p	hsa-miR-4735-3p/hsa-miR-214-3p
hsa-miR-576-3p	HIF1A	21572407	HIF1A	hsa-mir-214	Activation	24011070	hsa-mir-214	hsa-miR-214-5p	hsa-miR-576-3p/hsa-miR-214-5p
hsa-miR-576-3p	HIF1A	21572407	HIF1A	hsa-mir-214	Activation	24011070	hsa-mir-214	hsa-miR-214-3p	hsa-miR-576-3p/hsa-miR-214-3p
hsa-miR-151a-3p	HIF1A	21572407	HIF1A	hsa-mir-214	Activation	24011070	hsa-mir-214	hsa-miR-214-5p	hsa-miR-151a-3p/hsa-miR-214-5p
hsa-miR-151a-3p	HIF1A	21572407	HIF1A	hsa-mir-214	Activation	24011070	hsa-mir-214	hsa-miR-214-3p	hsa-miR-151a-3p/hsa-miR-214-3p
hsa-miR-5681b	HIF1A	23313552	HIF1A	hsa-mir-214	Activation	24011070	hsa-mir-214	hsa-miR-214-5p	hsa-miR-5681b/hsa-miR-214-5p
hsa-miR-5681b	HIF1A	23313552	HIF1A	hsa-mir-214	Activation	24011070	hsa-mir-214	hsa-miR-214-3p	hsa-miR-5681b/hsa-miR-214-3p
hsa-miR-155-5p	HIF1A	25143000	HIF1A	hsa-mir-214	Activation	24011070	hsa-mir-214	hsa-miR-214-5p	hsa-miR-155-5p/hsa-miR-214-5p
hsa-miR-155-5p	HIF1A	25143000	HIF1A	hsa-mir-214	Activation	24011070	hsa-mir-214	hsa-miR-214-3p	hsa-miR-155-5p/hsa-miR-214-3p
hsa-miR-5692a	HIF1A	22012620	HIF1A	hsa-mir-214	Activation	24011070	hsa-mir-214	hsa-miR-214-5p	hsa-miR-5692a/hsa-miR-214-5p
hsa-miR-5692a	HIF1A	22012620	HIF1A	hsa-mir-214	Activation	24011070	hsa-mir-214	hsa-miR-214-3p	hsa-miR-5692a/hsa-miR-214-3p
hsa-miR-22-3p	HIF1A	24496460	HIF1A	hsa-mir-214	Activation	24011070	hsa-mir-214	hsa-miR-214-5p	hsa-miR-22-3p/hsa-miR-214-5p
hsa-miR-22-3p	HIF1A	24496460	HIF1A	hsa-mir-214	Activation	24011070	hsa-mir-214	hsa-miR-214-3p	hsa-miR-22-3p/hsa-miR-214-3p
hsa-miR-21-5p	HIF1A	23726431	HIF1A	hsa-mir-214	Activation	24011070	hsa-mir-214	hsa-miR-214-5p	hsa-miR-21-5p/hsa-miR-214-5p
hsa-miR-21-5p	HIF1A	23726431	HIF1A	hsa-mir-214	Activation	24011070	hsa-mir-214	hsa-miR-214-3p	hsa-miR-21-5p/hsa-miR-214-3p
hsa-miR-5089-3p	HIF1A	22012620	HIF1A	hsa-mir-214	Activation	24011070	hsa-mir-214	hsa-miR-214-5p	hsa-miR-5089-3p/hsa-miR-214-5p
hsa-miR-5089-3p	HIF1A	22012620	HIF1A	hsa-mir-214	Activation	24011070	hsa-mir-214	hsa-miR-214-3p	hsa-miR-5089-3p/hsa-miR-214-3p
hsa-miR-4662a-5p	HIF1A	22012620	HIF1A	hsa-mir-214	Activation	24011070	hsa-mir-214	hsa-miR-214-5p	hsa-miR-4662a-5p/hsa-miR-214-5p
hsa-miR-4662a-5p	HIF1A	22012620	HIF1A	hsa-mir-214	Activation	24011070	hsa-mir-214	hsa-miR-214-3p	hsa-miR-4662a-5p/hsa-miR-214-3p
hsa-miR-1322	HIF1A	22012620	HIF1A	hsa-mir-214	Activation	24011070	hsa-mir-214	hsa-miR-214-5p	hsa-miR-1322/hsa-miR-214-5p
hsa-miR-1322	HIF1A	22012620	HIF1A	hsa-mir-214	Activation	24011070	hsa-mir-214	hsa-miR-214-3p	hsa-miR-1322/hsa-miR-214-3p
hsa-miR-509-5p	HIF1A	21572407	HIF1A	hsa-mir-214	Activation	24011070	hsa-mir-214	hsa-miR-214-5p	hsa-miR-509-5p/hsa-miR-214-5p
hsa-miR-509-5p	HIF1A	21572407	HIF1A	hsa-mir-214	Activation	24011070	hsa-mir-214	hsa-miR-214-3p	hsa-miR-509-5p/hsa-miR-214-3p
hsa-miR-509-3-5p	HIF1A	21572407	HIF1A	hsa-mir-214	Activation	24011070	hsa-mir-214	hsa-miR-214-5p	hsa-miR-509-3-5p/hsa-miR-214-5p
hsa-miR-509-3-5p	HIF1A	21572407	HIF1A	hsa-mir-214	Activation	24011070	hsa-mir-214	hsa-miR-214-3p	hsa-miR-509-3-5p/hsa-miR-214-3p
hsa-miR-4418	HIF1A	21572407	HIF1A	hsa-mir-214	Activation	24011070	hsa-mir-214	hsa-miR-214-5p	hsa-miR-4418/hsa-miR-214-5p
hsa-miR-4418	HIF1A	21572407	HIF1A	hsa-mir-214	Activation	24011070	hsa-mir-214	hsa-miR-214-3p	hsa-miR-4418/hsa-miR-214-3p
hsa-miR-6807-3p	HIF1A	21572407	HIF1A	hsa-mir-214	Activation	24011070	hsa-mir-214	hsa-miR-214-5p	hsa-miR-6807-3p/hsa-miR-214-5p
hsa-miR-6807-3p	HIF1A	21572407	HIF1A	hsa-mir-214	Activation	24011070	hsa-mir-214	hsa-miR-214-3p	hsa-miR-6807-3p/hsa-miR-214-3p
hsa-miR-217	HIF1A	21572407	HIF1A	hsa-mir-214	Activation	24011070	hsa-mir-214	hsa-miR-214-5p	hsa-miR-217/hsa-miR-214-5p
hsa-miR-217	HIF1A	21572407	HIF1A	hsa-mir-214	Activation	24011070	hsa-mir-214	hsa-miR-214-3p	hsa-miR-217/hsa-miR-214-3p
hsa-miR-4799-5p	HIF1A	21572407	HIF1A	hsa-mir-214	Activation	24011070	hsa-mir-214	hsa-miR-214-5p	hsa-miR-4799-5p/hsa-miR-214-5p
hsa-miR-4799-5p	HIF1A	21572407	HIF1A	hsa-mir-214	Activation	24011070	hsa-mir-214	hsa-miR-214-3p	hsa-miR-4799-5p/hsa-miR-214-3p
hsa-miR-4463	HIF1A	21572407	HIF1A	hsa-mir-214	Activation	24011070	hsa-mir-214	hsa-miR-214-5p	hsa-miR-4463/hsa-miR-214-5p
hsa-miR-4463	HIF1A	21572407	HIF1A	hsa-mir-214	Activation	24011070	hsa-mir-214	hsa-miR-214-3p	hsa-miR-4463/hsa-miR-214-3p
hsa-miR-4499	HIF1A	21572407	HIF1A	hsa-mir-214	Activation	24011070	hsa-mir-214	hsa-miR-214-5p	hsa-miR-4499/hsa-miR-214-5p
hsa-miR-4499	HIF1A	21572407	HIF1A	hsa-mir-214	Activation	24011070	hsa-mir-214	hsa-miR-214-3p	hsa-miR-4499/hsa-miR-214-3p
hsa-miR-329-5p	HIF1A	21572407	HIF1A	hsa-mir-214	Activation	24011070	hsa-mir-214	hsa-miR-214-5p	hsa-miR-329-5p/hsa-miR-214-5p
hsa-miR-329-5p	HIF1A	21572407	HIF1A	hsa-mir-214	Activation	24011070	hsa-mir-214	hsa-miR-214-3p	hsa-miR-329-5p/hsa-miR-214-3p
hsa-miR-4748	HIF1A	21572407	HIF1A	hsa-mir-214	Activation	24011070	hsa-mir-214	hsa-miR-214-5p	hsa-miR-4748/hsa-miR-214-5p
hsa-miR-4748	HIF1A	21572407	HIF1A	hsa-mir-214	Activation	24011070	hsa-mir-214	hsa-miR-214-3p	hsa-miR-4748/hsa-miR-214-3p
hsa-miR-4464	HIF1A	21572407	HIF1A	hsa-mir-214	Activation	24011070	hsa-mir-214	hsa-miR-214-5p	hsa-miR-4464/hsa-miR-214-5p
hsa-miR-4464	HIF1A	21572407	HIF1A	hsa-mir-214	Activation	24011070	hsa-mir-214	hsa-miR-214-3p	hsa-miR-4464/hsa-miR-214-3p
hsa-miR-449c-5p	HIF1A	21572407	HIF1A	hsa-mir-214	Activation	24011070	hsa-mir-214	hsa-miR-214-5p	hsa-miR-449c-5p/hsa-miR-214-5p
hsa-miR-449c-5p	HIF1A	21572407	HIF1A	hsa-mir-214	Activation	24011070	hsa-mir-214	hsa-miR-214-3p	hsa-miR-449c-5p/hsa-miR-214-3p
hsa-miR-34b-5p	HIF1A	21572407	HIF1A	hsa-mir-214	Activation	24011070	hsa-mir-214	hsa-miR-214-5p	hsa-miR-34b-5p/hsa-miR-214-5p
hsa-miR-34b-5p	HIF1A	21572407	HIF1A	hsa-mir-214	Activation	24011070	hsa-mir-214	hsa-miR-214-3p	hsa-miR-34b-5p/hsa-miR-214-3p
hsa-miR-2682-5p	HIF1A	21572407	HIF1A	hsa-mir-214	Activation	24011070	hsa-mir-214	hsa-miR-214-5p	hsa-miR-2682-5p/hsa-miR-214-5p
hsa-miR-2682-5p	HIF1A	21572407	HIF1A	hsa-mir-214	Activation	24011070	hsa-mir-214	hsa-miR-214-3p	hsa-miR-2682-5p/hsa-miR-214-3p
hsa-miR-940	HIF1A	21572407	HIF1A	hsa-mir-214	Activation	24011070	hsa-mir-214	hsa-miR-214-5p	hsa-miR-940/hsa-miR-214-5p
hsa-miR-940	HIF1A	21572407	HIF1A	hsa-mir-214	Activation	24011070	hsa-mir-214	hsa-miR-214-3p	hsa-miR-940/hsa-miR-214-3p
hsa-miR-6893-5p	HIF1A	21572407	HIF1A	hsa-mir-214	Activation	24011070	hsa-mir-214	hsa-miR-214-5p	hsa-miR-6893-5p/hsa-miR-214-5p
hsa-miR-6893-5p	HIF1A	21572407	HIF1A	hsa-mir-214	Activation	24011070	hsa-mir-214	hsa-miR-214-3p	hsa-miR-6893-5p/hsa-miR-214-3p
hsa-miR-6808-5p	HIF1A	21572407	HIF1A	hsa-mir-214	Activation	24011070	hsa-mir-214	hsa-miR-214-5p	hsa-miR-6808-5p/hsa-miR-214-5p
hsa-miR-6808-5p	HIF1A	21572407	HIF1A	hsa-mir-214	Activation	24011070	hsa-mir-214	hsa-miR-214-3p	hsa-miR-6808-5p/hsa-miR-214-3p
hsa-miR-106a-3p	HIF1A	21572407	HIF1A	hsa-mir-214	Activation	24011070	hsa-mir-214	hsa-miR-214-5p	hsa-miR-106a-3p/hsa-miR-214-5p
hsa-miR-106a-3p	HIF1A	21572407	HIF1A	hsa-mir-214	Activation	24011070	hsa-mir-214	hsa-miR-214-3p	hsa-miR-106a-3p/hsa-miR-214-3p
hsa-miR-299-5p	HIF1A	21572407	HIF1A	hsa-mir-214	Activation	24011070	hsa-mir-214	hsa-miR-214-5p	hsa-miR-299-5p/hsa-miR-214-5p
hsa-miR-299-5p	HIF1A	21572407	HIF1A	hsa-mir-214	Activation	24011070	hsa-mir-214	hsa-miR-214-3p	hsa-miR-299-5p/hsa-miR-214-3p
hsa-miR-4470	HIF1A	23313552	HIF1A	hsa-mir-214	Activation	24011070	hsa-mir-214	hsa-miR-214-5p	hsa-miR-4470/hsa-miR-214-5p
hsa-miR-4470	HIF1A	23313552	HIF1A	hsa-mir-214	Activation	24011070	hsa-mir-214	hsa-miR-214-3p	hsa-miR-4470/hsa-miR-214-3p
hsa-miR-4487	HIF1A	23313552	HIF1A	hsa-mir-214	Activation	24011070	hsa-mir-214	hsa-miR-214-5p	hsa-miR-4487/hsa-miR-214-5p
hsa-miR-4487	HIF1A	23313552	HIF1A	hsa-mir-214	Activation	24011070	hsa-mir-214	hsa-miR-214-3p	hsa-miR-4487/hsa-miR-214-3p
hsa-miR-558	HIF1A	23313552	HIF1A	hsa-mir-214	Activation	24011070	hsa-mir-214	hsa-miR-214-5p	hsa-miR-558/hsa-miR-214-5p
hsa-miR-558	HIF1A	23313552	HIF1A	hsa-mir-214	Activation	24011070	hsa-mir-214	hsa-miR-214-3p	hsa-miR-558/hsa-miR-214-3p
hsa-miR-3160-3p	HIF1A	23313552	HIF1A	hsa-mir-214	Activation	24011070	hsa-mir-214	hsa-miR-214-5p	hsa-miR-3160-3p/hsa-miR-214-5p
hsa-miR-3160-3p	HIF1A	23313552	HIF1A	hsa-mir-214	Activation	24011070	hsa-mir-214	hsa-miR-214-3p	hsa-miR-3160-3p/hsa-miR-214-3p
hsa-miR-3128	HIF1A	23313552	HIF1A	hsa-mir-214	Activation	24011070	hsa-mir-214	hsa-miR-214-5p	hsa-miR-3128/hsa-miR-214-5p
hsa-miR-3128	HIF1A	23313552	HIF1A	hsa-mir-214	Activation	24011070	hsa-mir-214	hsa-miR-214-3p	hsa-miR-3128/hsa-miR-214-3p
hsa-miR-625-3p	HIF1A	23313552	HIF1A	hsa-mir-214	Activation	24011070	hsa-mir-214	hsa-miR-214-5p	hsa-miR-625-3p/hsa-miR-214-5p
hsa-miR-625-3p	HIF1A	23313552	HIF1A	hsa-mir-214	Activation	24011070	hsa-mir-214	hsa-miR-214-3p	hsa-miR-625-3p/hsa-miR-214-3p
hsa-miR-548ah-5p	HIF1A	23313552	HIF1A	hsa-mir-214	Activation	24011070	hsa-mir-214	hsa-miR-214-5p	hsa-miR-548ah-5p/hsa-miR-214-5p
hsa-miR-548ah-5p	HIF1A	23313552	HIF1A	hsa-mir-214	Activation	24011070	hsa-mir-214	hsa-miR-214-3p	hsa-miR-548ah-5p/hsa-miR-214-3p
hsa-miR-3609	HIF1A	23313552	HIF1A	hsa-mir-214	Activation	24011070	hsa-mir-214	hsa-miR-214-5p	hsa-miR-3609/hsa-miR-214-5p
hsa-miR-3609	HIF1A	23313552	HIF1A	hsa-mir-214	Activation	24011070	hsa-mir-214	hsa-miR-214-3p	hsa-miR-3609/hsa-miR-214-3p
hsa-miR-494-3p	HIF1A	23313552	HIF1A	hsa-mir-214	Activation	24011070	hsa-mir-214	hsa-miR-214-5p	hsa-miR-494-3p/hsa-miR-214-5p
hsa-miR-494-3p	HIF1A	23313552	HIF1A	hsa-mir-214	Activation	24011070	hsa-mir-214	hsa-miR-214-3p	hsa-miR-494-3p/hsa-miR-214-3p
hsa-miR-142-5p	HIF1A	28069592	HIF1A	hsa-mir-214	Activation	24011070	hsa-mir-214	hsa-miR-214-5p	hsa-miR-142-5p/hsa-miR-214-5p
hsa-miR-142-5p	HIF1A	28069592	HIF1A	hsa-mir-214	Activation	24011070	hsa-mir-214	hsa-miR-214-3p	hsa-miR-142-5p/hsa-miR-214-3p
hsa-miR-27a-3p	HIF1A	26292288	HIF1A	hsa-mir-214	Activation	24011070	hsa-mir-214	hsa-miR-214-5p	hsa-miR-27a-3p/hsa-miR-214-5p
hsa-miR-27a-3p	HIF1A	26292288	HIF1A	hsa-mir-214	Activation	24011070	hsa-mir-214	hsa-miR-214-3p	hsa-miR-27a-3p/hsa-miR-214-3p
hsa-miR-433-3p	HIF1A	27815672	HIF1A	hsa-mir-214	Activation	24011070	hsa-mir-214	hsa-miR-214-5p	hsa-miR-433-3p/hsa-miR-214-5p
hsa-miR-433-3p	HIF1A	27815672	HIF1A	hsa-mir-214	Activation	24011070	hsa-mir-214	hsa-miR-214-3p	hsa-miR-433-3p/hsa-miR-214-3p
hsa-miR-429	HIF1A	25550463	HIF1A	hsa-mir-214	Activation	24011070	hsa-mir-214	hsa-miR-214-5p	hsa-miR-429/hsa-miR-214-5p
hsa-miR-429	HIF1A	25550463	HIF1A	hsa-mir-214	Activation	24011070	hsa-mir-214	hsa-miR-214-3p	hsa-miR-429/hsa-miR-214-3p
hsa-miR-338-3p	HIF1A	26260688	HIF1A	hsa-mir-214	Activation	24011070	hsa-mir-214	hsa-miR-214-5p	hsa-miR-338-3p/hsa-miR-214-5p
hsa-miR-338-3p	HIF1A	26260688	HIF1A	hsa-mir-214	Activation	24011070	hsa-mir-214	hsa-miR-214-3p	hsa-miR-338-3p/hsa-miR-214-3p
hsa-miR-186-5p	HIF1A	27159677	HIF1A	hsa-mir-214	Activation	24011070	hsa-mir-214	hsa-miR-214-5p	hsa-miR-186-5p/hsa-miR-214-5p
hsa-miR-186-5p	HIF1A	27159677	HIF1A	hsa-mir-214	Activation	24011070	hsa-mir-214	hsa-miR-214-3p	hsa-miR-186-5p/hsa-miR-214-3p
hsa-miR-138-1-3p	HIF1A	27284341	HIF1A	hsa-mir-214	Activation	24011070	hsa-mir-214	hsa-miR-214-5p	hsa-miR-138-1-3p/hsa-miR-214-5p
hsa-miR-138-1-3p	HIF1A	27284341	HIF1A	hsa-mir-214	Activation	24011070	hsa-mir-214	hsa-miR-214-3p	hsa-miR-138-1-3p/hsa-miR-214-3p
hsa-miR-145-5p	HIF1A	26196183	HIF1A	hsa-mir-214	Activation	24011070	hsa-mir-214	hsa-miR-214-5p	hsa-miR-145-5p/hsa-miR-214-5p
hsa-miR-145-5p	HIF1A	26196183	HIF1A	hsa-mir-214	Activation	24011070	hsa-mir-214	hsa-miR-214-3p	hsa-miR-145-5p/hsa-miR-214-3p
hsa-miR-200c-5p	HIF1A	26815014	HIF1A	hsa-mir-214	Activation	24011070	hsa-mir-214	hsa-miR-214-5p	hsa-miR-200c-5p/hsa-miR-214-5p
hsa-miR-200c-5p	HIF1A	26815014	HIF1A	hsa-mir-214	Activation	24011070	hsa-mir-214	hsa-miR-214-3p	hsa-miR-200c-5p/hsa-miR-214-3p
hsa-miR-497-3p	HIF1A	26718330	HIF1A	hsa-mir-214	Activation	24011070	hsa-mir-214	hsa-miR-214-5p	hsa-miR-497-3p/hsa-miR-214-5p
hsa-miR-497-3p	HIF1A	26718330	HIF1A	hsa-mir-214	Activation	24011070	hsa-mir-214	hsa-miR-214-3p	hsa-miR-497-3p/hsa-miR-214-3p
hsa-miR-122-5p	SRF	19726678	SRF	hsa-mir-214	Activation	23764775	hsa-mir-214	hsa-miR-214-5p	hsa-miR-122-5p/hsa-miR-214-5p
hsa-miR-122-5p	SRF	19726678	SRF	hsa-mir-214	Activation	23764775	hsa-mir-214	hsa-miR-214-3p	hsa-miR-122-5p/hsa-miR-214-3p
hsa-miR-483-5p	SRF	21893058	SRF	hsa-mir-214	Activation	23764775	hsa-mir-214	hsa-miR-214-5p	hsa-miR-483-5p/hsa-miR-214-5p
hsa-miR-483-5p	SRF	21893058	SRF	hsa-mir-214	Activation	23764775	hsa-mir-214	hsa-miR-214-3p	hsa-miR-483-5p/hsa-miR-214-3p
hsa-miR-9-5p	SRF	22907787	SRF	hsa-mir-214	Activation	23764775	hsa-mir-214	hsa-miR-214-5p	hsa-miR-9-5p/hsa-miR-214-5p
hsa-miR-9-5p	SRF	22907787	SRF	hsa-mir-214	Activation	23764775	hsa-mir-214	hsa-miR-214-3p	hsa-miR-9-5p/hsa-miR-214-3p
hsa-miR-200a-3p	SRF	22907787	SRF	hsa-mir-214	Activation	23764775	hsa-mir-214	hsa-miR-214-5p	hsa-miR-200a-3p/hsa-miR-214-5p
hsa-miR-200a-3p	SRF	22907787	SRF	hsa-mir-214	Activation	23764775	hsa-mir-214	hsa-miR-214-3p	hsa-miR-200a-3p/hsa-miR-214-3p
hsa-miR-1-3p	SRF	20458751	SRF	hsa-mir-214	Activation	23764775	hsa-mir-214	hsa-miR-214-5p	hsa-miR-1-3p/hsa-miR-214-5p
hsa-miR-1-3p	SRF	20458751	SRF	hsa-mir-214	Activation	23764775	hsa-mir-214	hsa-miR-214-3p	hsa-miR-1-3p/hsa-miR-214-3p
hsa-miR-26b-5p	SRF	19088304	SRF	hsa-mir-214	Activation	23764775	hsa-mir-214	hsa-miR-214-5p	hsa-miR-26b-5p/hsa-miR-214-5p
hsa-miR-26b-5p	SRF	19088304	SRF	hsa-mir-214	Activation	23764775	hsa-mir-214	hsa-miR-214-3p	hsa-miR-26b-5p/hsa-miR-214-3p
hsa-miR-18a-3p	SRF	23622248	SRF	hsa-mir-214	Activation	23764775	hsa-mir-214	hsa-miR-214-5p	hsa-miR-18a-3p/hsa-miR-214-5p
hsa-miR-18a-3p	SRF	23622248	SRF	hsa-mir-214	Activation	23764775	hsa-mir-214	hsa-miR-214-3p	hsa-miR-18a-3p/hsa-miR-214-3p
hsa-miR-484	SRF	23622248	SRF	hsa-mir-214	Activation	23764775	hsa-mir-214	hsa-miR-214-5p	hsa-miR-484/hsa-miR-214-5p
hsa-miR-484	SRF	23622248	SRF	hsa-mir-214	Activation	23764775	hsa-mir-214	hsa-miR-214-3p	hsa-miR-484/hsa-miR-214-3p
hsa-miR-324-3p	SRF	23622248	SRF	hsa-mir-214	Activation	23764775	hsa-mir-214	hsa-miR-214-5p	hsa-miR-324-3p/hsa-miR-214-5p
hsa-miR-324-3p	SRF	23622248	SRF	hsa-mir-214	Activation	23764775	hsa-mir-214	hsa-miR-214-3p	hsa-miR-324-3p/hsa-miR-214-3p
hsa-miR-331-3p	SRF	23622248	SRF	hsa-mir-214	Activation	23764775	hsa-mir-214	hsa-miR-214-5p	hsa-miR-331-3p/hsa-miR-214-5p
hsa-miR-331-3p	SRF	23622248	SRF	hsa-mir-214	Activation	23764775	hsa-mir-214	hsa-miR-214-3p	hsa-miR-331-3p/hsa-miR-214-3p
hsa-miR-320a	SRF	23622248	SRF	hsa-mir-214	Activation	23764775	hsa-mir-214	hsa-miR-214-5p	hsa-miR-320a/hsa-miR-214-5p
hsa-miR-320a	SRF	23622248	SRF	hsa-mir-214	Activation	23764775	hsa-mir-214	hsa-miR-214-3p	hsa-miR-320a/hsa-miR-214-3p
hsa-miR-92a-3p	SRF	23622248	SRF	hsa-mir-214	Activation	23764775	hsa-mir-214	hsa-miR-214-5p	hsa-miR-92a-3p/hsa-miR-214-5p
hsa-miR-92a-3p	SRF	23622248	SRF	hsa-mir-214	Activation	23764775	hsa-mir-214	hsa-miR-214-3p	hsa-miR-92a-3p/hsa-miR-214-3p
hsa-miR-6804-3p	SRF	19536157	SRF	hsa-mir-214	Activation	23764775	hsa-mir-214	hsa-miR-214-5p	hsa-miR-6804-3p/hsa-miR-214-5p
hsa-miR-6804-3p	SRF	19536157	SRF	hsa-mir-214	Activation	23764775	hsa-mir-214	hsa-miR-214-3p	hsa-miR-6804-3p/hsa-miR-214-3p
hsa-miR-3074-5p	SRF	19536157	SRF	hsa-mir-214	Activation	23764775	hsa-mir-214	hsa-miR-214-5p	hsa-miR-3074-5p/hsa-miR-214-5p
hsa-miR-3074-5p	SRF	19536157	SRF	hsa-mir-214	Activation	23764775	hsa-mir-214	hsa-miR-214-3p	hsa-miR-3074-5p/hsa-miR-214-3p
hsa-miR-1229-3p	SRF	19536157	SRF	hsa-mir-214	Activation	23764775	hsa-mir-214	hsa-miR-214-5p	hsa-miR-1229-3p/hsa-miR-214-5p
hsa-miR-1229-3p	SRF	19536157	SRF	hsa-mir-214	Activation	23764775	hsa-mir-214	hsa-miR-214-3p	hsa-miR-1229-3p/hsa-miR-214-3p
hsa-miR-6802-3p	SRF	19536157	SRF	hsa-mir-214	Activation	23764775	hsa-mir-214	hsa-miR-214-5p	hsa-miR-6802-3p/hsa-miR-214-5p
hsa-miR-6802-3p	SRF	19536157	SRF	hsa-mir-214	Activation	23764775	hsa-mir-214	hsa-miR-214-3p	hsa-miR-6802-3p/hsa-miR-214-3p
hsa-miR-6781-3p	SRF	19536157	SRF	hsa-mir-214	Activation	23764775	hsa-mir-214	hsa-miR-214-5p	hsa-miR-6781-3p/hsa-miR-214-5p
hsa-miR-6781-3p	SRF	19536157	SRF	hsa-mir-214	Activation	23764775	hsa-mir-214	hsa-miR-214-3p	hsa-miR-6781-3p/hsa-miR-214-3p
hsa-miR-2682-3p	SRF	19536157	SRF	hsa-mir-214	Activation	23764775	hsa-mir-214	hsa-miR-214-5p	hsa-miR-2682-3p/hsa-miR-214-5p
hsa-miR-2682-3p	SRF	19536157	SRF	hsa-mir-214	Activation	23764775	hsa-mir-214	hsa-miR-214-3p	hsa-miR-2682-3p/hsa-miR-214-3p
hsa-miR-6862-3p	SRF	19536157	SRF	hsa-mir-214	Activation	23764775	hsa-mir-214	hsa-miR-214-5p	hsa-miR-6862-3p/hsa-miR-214-5p
hsa-miR-6862-3p	SRF	19536157	SRF	hsa-mir-214	Activation	23764775	hsa-mir-214	hsa-miR-214-3p	hsa-miR-6862-3p/hsa-miR-214-3p
hsa-miR-6784-3p	SRF	19536157	SRF	hsa-mir-214	Activation	23764775	hsa-mir-214	hsa-miR-214-5p	hsa-miR-6784-3p/hsa-miR-214-5p
hsa-miR-6784-3p	SRF	19536157	SRF	hsa-mir-214	Activation	23764775	hsa-mir-214	hsa-miR-214-3p	hsa-miR-6784-3p/hsa-miR-214-3p
hsa-miR-6511b-3p	SRF	19536157	SRF	hsa-mir-214	Activation	23764775	hsa-mir-214	hsa-miR-214-5p	hsa-miR-6511b-3p/hsa-miR-214-5p
hsa-miR-6511b-3p	SRF	19536157	SRF	hsa-mir-214	Activation	23764775	hsa-mir-214	hsa-miR-214-3p	hsa-miR-6511b-3p/hsa-miR-214-3p
hsa-miR-6511a-3p	SRF	19536157	SRF	hsa-mir-214	Activation	23764775	hsa-mir-214	hsa-miR-214-5p	hsa-miR-6511a-3p/hsa-miR-214-5p
hsa-miR-6511a-3p	SRF	19536157	SRF	hsa-mir-214	Activation	23764775	hsa-mir-214	hsa-miR-214-3p	hsa-miR-6511a-3p/hsa-miR-214-3p
hsa-miR-6747-3p	SRF	19536157	SRF	hsa-mir-214	Activation	23764775	hsa-mir-214	hsa-miR-214-5p	hsa-miR-6747-3p/hsa-miR-214-5p
hsa-miR-6747-3p	SRF	19536157	SRF	hsa-mir-214	Activation	23764775	hsa-mir-214	hsa-miR-214-3p	hsa-miR-6747-3p/hsa-miR-214-3p
hsa-miR-6727-3p	SRF	19536157	SRF	hsa-mir-214	Activation	23764775	hsa-mir-214	hsa-miR-214-5p	hsa-miR-6727-3p/hsa-miR-214-5p
hsa-miR-6727-3p	SRF	19536157	SRF	hsa-mir-214	Activation	23764775	hsa-mir-214	hsa-miR-214-3p	hsa-miR-6727-3p/hsa-miR-214-3p
hsa-miR-4722-3p	SRF	19536157	SRF	hsa-mir-214	Activation	23764775	hsa-mir-214	hsa-miR-214-5p	hsa-miR-4722-3p/hsa-miR-214-5p
hsa-miR-4722-3p	SRF	19536157	SRF	hsa-mir-214	Activation	23764775	hsa-mir-214	hsa-miR-214-3p	hsa-miR-4722-3p/hsa-miR-214-3p
hsa-miR-4640-3p	SRF	19536157	SRF	hsa-mir-214	Activation	23764775	hsa-mir-214	hsa-miR-214-5p	hsa-miR-4640-3p/hsa-miR-214-5p
hsa-miR-4640-3p	SRF	19536157	SRF	hsa-mir-214	Activation	23764775	hsa-mir-214	hsa-miR-214-3p	hsa-miR-4640-3p/hsa-miR-214-3p
hsa-miR-483-3p	SRF	26801758	SRF	hsa-mir-214	Activation	23764775	hsa-mir-214	hsa-miR-214-5p	hsa-miR-483-3p/hsa-miR-214-5p
hsa-miR-483-3p	SRF	26801758	SRF	hsa-mir-214	Activation	23764775	hsa-mir-214	hsa-miR-214-3p	hsa-miR-483-3p/hsa-miR-214-3p
hsa-miR-101-3p	SRF	28251884	SRF	hsa-mir-214	Activation	23764775	hsa-mir-214	hsa-miR-214-5p	hsa-miR-101-3p/hsa-miR-214-5p
hsa-miR-101-3p	SRF	28251884	SRF	hsa-mir-214	Activation	23764775	hsa-mir-214	hsa-miR-214-3p	hsa-miR-101-3p/hsa-miR-214-3p
hsa-miR-1294	SRF	26701625	SRF	hsa-mir-214	Activation	23764775	hsa-mir-214	hsa-miR-214-5p	hsa-miR-1294/hsa-miR-214-5p
hsa-miR-1294	SRF	26701625	SRF	hsa-mir-214	Activation	23764775	hsa-mir-214	hsa-miR-214-3p	hsa-miR-1294/hsa-miR-214-3p
hsa-miR-1321	SRF	26701625	SRF	hsa-mir-214	Activation	23764775	hsa-mir-214	hsa-miR-214-5p	hsa-miR-1321/hsa-miR-214-5p
hsa-miR-1321	SRF	26701625	SRF	hsa-mir-214	Activation	23764775	hsa-mir-214	hsa-miR-214-3p	hsa-miR-1321/hsa-miR-214-3p
hsa-miR-1827	SRF	26701625	SRF	hsa-mir-214	Activation	23764775	hsa-mir-214	hsa-miR-214-5p	hsa-miR-1827/hsa-miR-214-5p
hsa-miR-1827	SRF	26701625	SRF	hsa-mir-214	Activation	23764775	hsa-mir-214	hsa-miR-214-3p	hsa-miR-1827/hsa-miR-214-3p
hsa-miR-28-5p	SRF	26701625	SRF	hsa-mir-214	Activation	23764775	hsa-mir-214	hsa-miR-214-5p	hsa-miR-28-5p/hsa-miR-214-5p
hsa-miR-28-5p	SRF	26701625	SRF	hsa-mir-214	Activation	23764775	hsa-mir-214	hsa-miR-214-3p	hsa-miR-28-5p/hsa-miR-214-3p
hsa-miR-3126-5p	SRF	26701625	SRF	hsa-mir-214	Activation	23764775	hsa-mir-214	hsa-miR-214-5p	hsa-miR-3126-5p/hsa-miR-214-5p
hsa-miR-3126-5p	SRF	26701625	SRF	hsa-mir-214	Activation	23764775	hsa-mir-214	hsa-miR-214-3p	hsa-miR-3126-5p/hsa-miR-214-3p
hsa-miR-3139	SRF	26701625	SRF	hsa-mir-214	Activation	23764775	hsa-mir-214	hsa-miR-214-5p	hsa-miR-3139/hsa-miR-214-5p
hsa-miR-3139	SRF	26701625	SRF	hsa-mir-214	Activation	23764775	hsa-mir-214	hsa-miR-214-3p	hsa-miR-3139/hsa-miR-214-3p
hsa-miR-3160-3p	SRF	26701625	SRF	hsa-mir-214	Activation	23764775	hsa-mir-214	hsa-miR-214-5p	hsa-miR-3160-3p/hsa-miR-214-5p
hsa-miR-3160-3p	SRF	26701625	SRF	hsa-mir-214	Activation	23764775	hsa-mir-214	hsa-miR-214-3p	hsa-miR-3160-3p/hsa-miR-214-3p
hsa-miR-3175	SRF	26701625	SRF	hsa-mir-214	Activation	23764775	hsa-mir-214	hsa-miR-214-5p	hsa-miR-3175/hsa-miR-214-5p
hsa-miR-3175	SRF	26701625	SRF	hsa-mir-214	Activation	23764775	hsa-mir-214	hsa-miR-214-3p	hsa-miR-3175/hsa-miR-214-3p
hsa-miR-3179	SRF	26701625	SRF	hsa-mir-214	Activation	23764775	hsa-mir-214	hsa-miR-214-5p	hsa-miR-3179/hsa-miR-214-5p
hsa-miR-3179	SRF	26701625	SRF	hsa-mir-214	Activation	23764775	hsa-mir-214	hsa-miR-214-3p	hsa-miR-3179/hsa-miR-214-3p
hsa-miR-3185	SRF	26701625	SRF	hsa-mir-214	Activation	23764775	hsa-mir-214	hsa-miR-214-5p	hsa-miR-3185/hsa-miR-214-5p
hsa-miR-3185	SRF	26701625	SRF	hsa-mir-214	Activation	23764775	hsa-mir-214	hsa-miR-214-3p	hsa-miR-3185/hsa-miR-214-3p
hsa-miR-3612	SRF	26701625	SRF	hsa-mir-214	Activation	23764775	hsa-mir-214	hsa-miR-214-5p	hsa-miR-3612/hsa-miR-214-5p
hsa-miR-3612	SRF	26701625	SRF	hsa-mir-214	Activation	23764775	hsa-mir-214	hsa-miR-214-3p	hsa-miR-3612/hsa-miR-214-3p
hsa-miR-363-5p	SRF	26701625	SRF	hsa-mir-214	Activation	23764775	hsa-mir-214	hsa-miR-214-5p	hsa-miR-363-5p/hsa-miR-214-5p
hsa-miR-363-5p	SRF	26701625	SRF	hsa-mir-214	Activation	23764775	hsa-mir-214	hsa-miR-214-3p	hsa-miR-363-5p/hsa-miR-214-3p
hsa-miR-3664-3p	SRF	26701625	SRF	hsa-mir-214	Activation	23764775	hsa-mir-214	hsa-miR-214-5p	hsa-miR-3664-3p/hsa-miR-214-5p
hsa-miR-3664-3p	SRF	26701625	SRF	hsa-mir-214	Activation	23764775	hsa-mir-214	hsa-miR-214-3p	hsa-miR-3664-3p/hsa-miR-214-3p
hsa-miR-3915	SRF	26701625	SRF	hsa-mir-214	Activation	23764775	hsa-mir-214	hsa-miR-214-5p	hsa-miR-3915/hsa-miR-214-5p
hsa-miR-3915	SRF	26701625	SRF	hsa-mir-214	Activation	23764775	hsa-mir-214	hsa-miR-214-3p	hsa-miR-3915/hsa-miR-214-3p
hsa-miR-3928-3p	SRF	26701625	SRF	hsa-mir-214	Activation	23764775	hsa-mir-214	hsa-miR-214-5p	hsa-miR-3928-3p/hsa-miR-214-5p
hsa-miR-3928-3p	SRF	26701625	SRF	hsa-mir-214	Activation	23764775	hsa-mir-214	hsa-miR-214-3p	hsa-miR-3928-3p/hsa-miR-214-3p
hsa-miR-3929	SRF	26701625	SRF	hsa-mir-214	Activation	23764775	hsa-mir-214	hsa-miR-214-5p	hsa-miR-3929/hsa-miR-214-5p
hsa-miR-3929	SRF	26701625	SRF	hsa-mir-214	Activation	23764775	hsa-mir-214	hsa-miR-214-3p	hsa-miR-3929/hsa-miR-214-3p
hsa-miR-3943	SRF	26701625	SRF	hsa-mir-214	Activation	23764775	hsa-mir-214	hsa-miR-214-5p	hsa-miR-3943/hsa-miR-214-5p
hsa-miR-3943	SRF	26701625	SRF	hsa-mir-214	Activation	23764775	hsa-mir-214	hsa-miR-214-3p	hsa-miR-3943/hsa-miR-214-3p
hsa-miR-4302	SRF	26701625	SRF	hsa-mir-214	Activation	23764775	hsa-mir-214	hsa-miR-214-5p	hsa-miR-4302/hsa-miR-214-5p
hsa-miR-4302	SRF	26701625	SRF	hsa-mir-214	Activation	23764775	hsa-mir-214	hsa-miR-214-3p	hsa-miR-4302/hsa-miR-214-3p
hsa-miR-4316	SRF	26701625	SRF	hsa-mir-214	Activation	23764775	hsa-mir-214	hsa-miR-214-5p	hsa-miR-4316/hsa-miR-214-5p
hsa-miR-4316	SRF	26701625	SRF	hsa-mir-214	Activation	23764775	hsa-mir-214	hsa-miR-214-3p	hsa-miR-4316/hsa-miR-214-3p
hsa-miR-4419a	SRF	26701625	SRF	hsa-mir-214	Activation	23764775	hsa-mir-214	hsa-miR-214-5p	hsa-miR-4419a/hsa-miR-214-5p
hsa-miR-4419a	SRF	26701625	SRF	hsa-mir-214	Activation	23764775	hsa-mir-214	hsa-miR-214-3p	hsa-miR-4419a/hsa-miR-214-3p
hsa-miR-4419b	SRF	26701625	SRF	hsa-mir-214	Activation	23764775	hsa-mir-214	hsa-miR-214-5p	hsa-miR-4419b/hsa-miR-214-5p
hsa-miR-4419b	SRF	26701625	SRF	hsa-mir-214	Activation	23764775	hsa-mir-214	hsa-miR-214-3p	hsa-miR-4419b/hsa-miR-214-3p
hsa-miR-4433a-3p	SRF	26701625	SRF	hsa-mir-214	Activation	23764775	hsa-mir-214	hsa-miR-214-5p	hsa-miR-4433a-3p/hsa-miR-214-5p
hsa-miR-4433a-3p	SRF	26701625	SRF	hsa-mir-214	Activation	23764775	hsa-mir-214	hsa-miR-214-3p	hsa-miR-4433a-3p/hsa-miR-214-3p
hsa-miR-4443	SRF	26701625	SRF	hsa-mir-214	Activation	23764775	hsa-mir-214	hsa-miR-214-5p	hsa-miR-4443/hsa-miR-214-5p
hsa-miR-4443	SRF	26701625	SRF	hsa-mir-214	Activation	23764775	hsa-mir-214	hsa-miR-214-3p	hsa-miR-4443/hsa-miR-214-3p
hsa-miR-4459	SRF	26701625	SRF	hsa-mir-214	Activation	23764775	hsa-mir-214	hsa-miR-214-5p	hsa-miR-4459/hsa-miR-214-5p
hsa-miR-4459	SRF	26701625	SRF	hsa-mir-214	Activation	23764775	hsa-mir-214	hsa-miR-214-3p	hsa-miR-4459/hsa-miR-214-3p
hsa-miR-4478	SRF	26701625	SRF	hsa-mir-214	Activation	23764775	hsa-mir-214	hsa-miR-214-5p	hsa-miR-4478/hsa-miR-214-5p
hsa-miR-4478	SRF	26701625	SRF	hsa-mir-214	Activation	23764775	hsa-mir-214	hsa-miR-214-3p	hsa-miR-4478/hsa-miR-214-3p
hsa-miR-4510	SRF	26701625	SRF	hsa-mir-214	Activation	23764775	hsa-mir-214	hsa-miR-214-5p	hsa-miR-4510/hsa-miR-214-5p
hsa-miR-4510	SRF	26701625	SRF	hsa-mir-214	Activation	23764775	hsa-mir-214	hsa-miR-214-3p	hsa-miR-4510/hsa-miR-214-3p
hsa-miR-4514	SRF	26701625	SRF	hsa-mir-214	Activation	23764775	hsa-mir-214	hsa-miR-214-5p	hsa-miR-4514/hsa-miR-214-5p
hsa-miR-4514	SRF	26701625	SRF	hsa-mir-214	Activation	23764775	hsa-mir-214	hsa-miR-214-3p	hsa-miR-4514/hsa-miR-214-3p
hsa-miR-4519	SRF	26701625	SRF	hsa-mir-214	Activation	23764775	hsa-mir-214	hsa-miR-214-5p	hsa-miR-4519/hsa-miR-214-5p
hsa-miR-4519	SRF	26701625	SRF	hsa-mir-214	Activation	23764775	hsa-mir-214	hsa-miR-214-3p	hsa-miR-4519/hsa-miR-214-3p
hsa-miR-4692	SRF	26701625	SRF	hsa-mir-214	Activation	23764775	hsa-mir-214	hsa-miR-214-5p	hsa-miR-4692/hsa-miR-214-5p
hsa-miR-4692	SRF	26701625	SRF	hsa-mir-214	Activation	23764775	hsa-mir-214	hsa-miR-214-3p	hsa-miR-4692/hsa-miR-214-3p
hsa-miR-4716-3p	SRF	26701625	SRF	hsa-mir-214	Activation	23764775	hsa-mir-214	hsa-miR-214-5p	hsa-miR-4716-3p/hsa-miR-214-5p
hsa-miR-4716-3p	SRF	26701625	SRF	hsa-mir-214	Activation	23764775	hsa-mir-214	hsa-miR-214-3p	hsa-miR-4716-3p/hsa-miR-214-3p
hsa-miR-4723-5p	SRF	26701625	SRF	hsa-mir-214	Activation	23764775	hsa-mir-214	hsa-miR-214-5p	hsa-miR-4723-5p/hsa-miR-214-5p
hsa-miR-4723-5p	SRF	26701625	SRF	hsa-mir-214	Activation	23764775	hsa-mir-214	hsa-miR-214-3p	hsa-miR-4723-5p/hsa-miR-214-3p
hsa-miR-4739	SRF	26701625	SRF	hsa-mir-214	Activation	23764775	hsa-mir-214	hsa-miR-214-5p	hsa-miR-4739/hsa-miR-214-5p
hsa-miR-4739	SRF	26701625	SRF	hsa-mir-214	Activation	23764775	hsa-mir-214	hsa-miR-214-3p	hsa-miR-4739/hsa-miR-214-3p
hsa-miR-4756-5p	SRF	26701625	SRF	hsa-mir-214	Activation	23764775	hsa-mir-214	hsa-miR-214-5p	hsa-miR-4756-5p/hsa-miR-214-5p
hsa-miR-4756-5p	SRF	26701625	SRF	hsa-mir-214	Activation	23764775	hsa-mir-214	hsa-miR-214-3p	hsa-miR-4756-5p/hsa-miR-214-3p
hsa-miR-4768-3p	SRF	26701625	SRF	hsa-mir-214	Activation	23764775	hsa-mir-214	hsa-miR-214-5p	hsa-miR-4768-3p/hsa-miR-214-5p
hsa-miR-4768-3p	SRF	26701625	SRF	hsa-mir-214	Activation	23764775	hsa-mir-214	hsa-miR-214-3p	hsa-miR-4768-3p/hsa-miR-214-3p
hsa-miR-485-5p	SRF	26701625	SRF	hsa-mir-214	Activation	23764775	hsa-mir-214	hsa-miR-214-5p	hsa-miR-485-5p/hsa-miR-214-5p
hsa-miR-485-5p	SRF	26701625	SRF	hsa-mir-214	Activation	23764775	hsa-mir-214	hsa-miR-214-3p	hsa-miR-485-5p/hsa-miR-214-3p
hsa-miR-510-5p	SRF	26701625	SRF	hsa-mir-214	Activation	23764775	hsa-mir-214	hsa-miR-214-5p	hsa-miR-510-5p/hsa-miR-214-5p
hsa-miR-510-5p	SRF	26701625	SRF	hsa-mir-214	Activation	23764775	hsa-mir-214	hsa-miR-214-3p	hsa-miR-510-5p/hsa-miR-214-3p
hsa-miR-512-5p	SRF	26701625	SRF	hsa-mir-214	Activation	23764775	hsa-mir-214	hsa-miR-214-5p	hsa-miR-512-5p/hsa-miR-214-5p
hsa-miR-512-5p	SRF	26701625	SRF	hsa-mir-214	Activation	23764775	hsa-mir-214	hsa-miR-214-3p	hsa-miR-512-5p/hsa-miR-214-3p
hsa-miR-5698	SRF	26701625	SRF	hsa-mir-214	Activation	23764775	hsa-mir-214	hsa-miR-214-5p	hsa-miR-5698/hsa-miR-214-5p
hsa-miR-5698	SRF	26701625	SRF	hsa-mir-214	Activation	23764775	hsa-mir-214	hsa-miR-214-3p	hsa-miR-5698/hsa-miR-214-3p
hsa-miR-6127	SRF	26701625	SRF	hsa-mir-214	Activation	23764775	hsa-mir-214	hsa-miR-214-5p	hsa-miR-6127/hsa-miR-214-5p
hsa-miR-6127	SRF	26701625	SRF	hsa-mir-214	Activation	23764775	hsa-mir-214	hsa-miR-214-3p	hsa-miR-6127/hsa-miR-214-3p
hsa-miR-6129	SRF	26701625	SRF	hsa-mir-214	Activation	23764775	hsa-mir-214	hsa-miR-214-5p	hsa-miR-6129/hsa-miR-214-5p
hsa-miR-6129	SRF	26701625	SRF	hsa-mir-214	Activation	23764775	hsa-mir-214	hsa-miR-214-3p	hsa-miR-6129/hsa-miR-214-3p
hsa-miR-6130	SRF	26701625	SRF	hsa-mir-214	Activation	23764775	hsa-mir-214	hsa-miR-214-5p	hsa-miR-6130/hsa-miR-214-5p
hsa-miR-6130	SRF	26701625	SRF	hsa-mir-214	Activation	23764775	hsa-mir-214	hsa-miR-214-3p	hsa-miR-6130/hsa-miR-214-3p
hsa-miR-6133	SRF	26701625	SRF	hsa-mir-214	Activation	23764775	hsa-mir-214	hsa-miR-214-5p	hsa-miR-6133/hsa-miR-214-5p
hsa-miR-6133	SRF	26701625	SRF	hsa-mir-214	Activation	23764775	hsa-mir-214	hsa-miR-214-3p	hsa-miR-6133/hsa-miR-214-3p
hsa-miR-6499-3p	SRF	26701625	SRF	hsa-mir-214	Activation	23764775	hsa-mir-214	hsa-miR-214-5p	hsa-miR-6499-3p/hsa-miR-214-5p
hsa-miR-6499-3p	SRF	26701625	SRF	hsa-mir-214	Activation	23764775	hsa-mir-214	hsa-miR-214-3p	hsa-miR-6499-3p/hsa-miR-214-3p
hsa-miR-650	SRF	26701625	SRF	hsa-mir-214	Activation	23764775	hsa-mir-214	hsa-miR-214-5p	hsa-miR-650/hsa-miR-214-5p
hsa-miR-650	SRF	26701625	SRF	hsa-mir-214	Activation	23764775	hsa-mir-214	hsa-miR-214-3p	hsa-miR-650/hsa-miR-214-3p
hsa-miR-665	SRF	26701625	SRF	hsa-mir-214	Activation	23764775	hsa-mir-214	hsa-miR-214-5p	hsa-miR-665/hsa-miR-214-5p
hsa-miR-665	SRF	26701625	SRF	hsa-mir-214	Activation	23764775	hsa-mir-214	hsa-miR-214-3p	hsa-miR-665/hsa-miR-214-3p
hsa-miR-6731-5p	SRF	26701625	SRF	hsa-mir-214	Activation	23764775	hsa-mir-214	hsa-miR-214-5p	hsa-miR-6731-5p/hsa-miR-214-5p
hsa-miR-6731-5p	SRF	26701625	SRF	hsa-mir-214	Activation	23764775	hsa-mir-214	hsa-miR-214-3p	hsa-miR-6731-5p/hsa-miR-214-3p
hsa-miR-6745	SRF	26701625	SRF	hsa-mir-214	Activation	23764775	hsa-mir-214	hsa-miR-214-5p	hsa-miR-6745/hsa-miR-214-5p
hsa-miR-6745	SRF	26701625	SRF	hsa-mir-214	Activation	23764775	hsa-mir-214	hsa-miR-214-3p	hsa-miR-6745/hsa-miR-214-3p
hsa-miR-6794-5p	SRF	26701625	SRF	hsa-mir-214	Activation	23764775	hsa-mir-214	hsa-miR-214-5p	hsa-miR-6794-5p/hsa-miR-214-5p
hsa-miR-6794-5p	SRF	26701625	SRF	hsa-mir-214	Activation	23764775	hsa-mir-214	hsa-miR-214-3p	hsa-miR-6794-5p/hsa-miR-214-3p
hsa-miR-6808-5p	SRF	26701625	SRF	hsa-mir-214	Activation	23764775	hsa-mir-214	hsa-miR-214-5p	hsa-miR-6808-5p/hsa-miR-214-5p
hsa-miR-6808-5p	SRF	26701625	SRF	hsa-mir-214	Activation	23764775	hsa-mir-214	hsa-miR-214-3p	hsa-miR-6808-5p/hsa-miR-214-3p
hsa-miR-6834-5p	SRF	26701625	SRF	hsa-mir-214	Activation	23764775	hsa-mir-214	hsa-miR-214-5p	hsa-miR-6834-5p/hsa-miR-214-5p
hsa-miR-6834-5p	SRF	26701625	SRF	hsa-mir-214	Activation	23764775	hsa-mir-214	hsa-miR-214-3p	hsa-miR-6834-5p/hsa-miR-214-3p
hsa-miR-6864-5p	SRF	26701625	SRF	hsa-mir-214	Activation	23764775	hsa-mir-214	hsa-miR-214-5p	hsa-miR-6864-5p/hsa-miR-214-5p
hsa-miR-6864-5p	SRF	26701625	SRF	hsa-mir-214	Activation	23764775	hsa-mir-214	hsa-miR-214-3p	hsa-miR-6864-5p/hsa-miR-214-3p
hsa-miR-6870-5p	SRF	26701625	SRF	hsa-mir-214	Activation	23764775	hsa-mir-214	hsa-miR-214-5p	hsa-miR-6870-5p/hsa-miR-214-5p
hsa-miR-6870-5p	SRF	26701625	SRF	hsa-mir-214	Activation	23764775	hsa-mir-214	hsa-miR-214-3p	hsa-miR-6870-5p/hsa-miR-214-3p
hsa-miR-6875-5p	SRF	26701625	SRF	hsa-mir-214	Activation	23764775	hsa-mir-214	hsa-miR-214-5p	hsa-miR-6875-5p/hsa-miR-214-5p
hsa-miR-6875-5p	SRF	26701625	SRF	hsa-mir-214	Activation	23764775	hsa-mir-214	hsa-miR-214-3p	hsa-miR-6875-5p/hsa-miR-214-3p
hsa-miR-6880-5p	SRF	26701625	SRF	hsa-mir-214	Activation	23764775	hsa-mir-214	hsa-miR-214-5p	hsa-miR-6880-5p/hsa-miR-214-5p
hsa-miR-6880-5p	SRF	26701625	SRF	hsa-mir-214	Activation	23764775	hsa-mir-214	hsa-miR-214-3p	hsa-miR-6880-5p/hsa-miR-214-3p
hsa-miR-6884-5p	SRF	26701625	SRF	hsa-mir-214	Activation	23764775	hsa-mir-214	hsa-miR-214-5p	hsa-miR-6884-5p/hsa-miR-214-5p
hsa-miR-6884-5p	SRF	26701625	SRF	hsa-mir-214	Activation	23764775	hsa-mir-214	hsa-miR-214-3p	hsa-miR-6884-5p/hsa-miR-214-3p
hsa-miR-6893-5p	SRF	26701625	SRF	hsa-mir-214	Activation	23764775	hsa-mir-214	hsa-miR-214-5p	hsa-miR-6893-5p/hsa-miR-214-5p
hsa-miR-6893-5p	SRF	26701625	SRF	hsa-mir-214	Activation	23764775	hsa-mir-214	hsa-miR-214-3p	hsa-miR-6893-5p/hsa-miR-214-3p
hsa-miR-708-5p	SRF	26701625	SRF	hsa-mir-214	Activation	23764775	hsa-mir-214	hsa-miR-214-5p	hsa-miR-708-5p/hsa-miR-214-5p
hsa-miR-708-5p	SRF	26701625	SRF	hsa-mir-214	Activation	23764775	hsa-mir-214	hsa-miR-214-3p	hsa-miR-708-5p/hsa-miR-214-3p
hsa-miR-7111-5p	SRF	26701625	SRF	hsa-mir-214	Activation	23764775	hsa-mir-214	hsa-miR-214-5p	hsa-miR-7111-5p/hsa-miR-214-5p
hsa-miR-7111-5p	SRF	26701625	SRF	hsa-mir-214	Activation	23764775	hsa-mir-214	hsa-miR-214-3p	hsa-miR-7111-5p/hsa-miR-214-3p
hsa-miR-7154-3p	SRF	26701625	SRF	hsa-mir-214	Activation	23764775	hsa-mir-214	hsa-miR-214-5p	hsa-miR-7154-3p/hsa-miR-214-5p
hsa-miR-7154-3p	SRF	26701625	SRF	hsa-mir-214	Activation	23764775	hsa-mir-214	hsa-miR-214-3p	hsa-miR-7154-3p/hsa-miR-214-3p
hsa-miR-7160-5p	SRF	26701625	SRF	hsa-mir-214	Activation	23764775	hsa-mir-214	hsa-miR-214-5p	hsa-miR-7160-5p/hsa-miR-214-5p
hsa-miR-7160-5p	SRF	26701625	SRF	hsa-mir-214	Activation	23764775	hsa-mir-214	hsa-miR-214-3p	hsa-miR-7160-5p/hsa-miR-214-3p
hsa-miR-7515	SRF	26701625	SRF	hsa-mir-214	Activation	23764775	hsa-mir-214	hsa-miR-214-5p	hsa-miR-7515/hsa-miR-214-5p
hsa-miR-7515	SRF	26701625	SRF	hsa-mir-214	Activation	23764775	hsa-mir-214	hsa-miR-214-3p	hsa-miR-7515/hsa-miR-214-3p
hsa-miR-7847-3p	SRF	26701625	SRF	hsa-mir-214	Activation	23764775	hsa-mir-214	hsa-miR-214-5p	hsa-miR-7847-3p/hsa-miR-214-5p
hsa-miR-7847-3p	SRF	26701625	SRF	hsa-mir-214	Activation	23764775	hsa-mir-214	hsa-miR-214-3p	hsa-miR-7847-3p/hsa-miR-214-3p
hsa-miR-8085	SRF	26701625	SRF	hsa-mir-214	Activation	23764775	hsa-mir-214	hsa-miR-214-5p	hsa-miR-8085/hsa-miR-214-5p
hsa-miR-8085	SRF	26701625	SRF	hsa-mir-214	Activation	23764775	hsa-mir-214	hsa-miR-214-3p	hsa-miR-8085/hsa-miR-214-3p
hsa-miR-940	SRF	26701625	SRF	hsa-mir-214	Activation	23764775	hsa-mir-214	hsa-miR-214-5p	hsa-miR-940/hsa-miR-214-5p
hsa-miR-940	SRF	26701625	SRF	hsa-mir-214	Activation	23764775	hsa-mir-214	hsa-miR-214-3p	hsa-miR-940/hsa-miR-214-3p
hsa-miR-519d-3p	PPARA	20057369	PPARA	hsa-mir-214	Activation	25389292	hsa-mir-214	hsa-miR-214-5p	hsa-miR-519d-3p/hsa-miR-214-5p
hsa-miR-519d-3p	PPARA	20057369	PPARA	hsa-mir-214	Activation	25389292	hsa-mir-214	hsa-miR-214-3p	hsa-miR-519d-3p/hsa-miR-214-3p
hsa-miR-22-3p	PPARA	18347104	PPARA	hsa-mir-214	Activation	25389292	hsa-mir-214	hsa-miR-214-5p	hsa-miR-22-3p/hsa-miR-214-5p
hsa-miR-22-3p	PPARA	18347104	PPARA	hsa-mir-214	Activation	25389292	hsa-mir-214	hsa-miR-214-3p	hsa-miR-22-3p/hsa-miR-214-3p
hsa-miR-10b-5p	PPARA	19780876	PPARA	hsa-mir-214	Activation	25389292	hsa-mir-214	hsa-miR-214-5p	hsa-miR-10b-5p/hsa-miR-214-5p
hsa-miR-10b-5p	PPARA	19780876	PPARA	hsa-mir-214	Activation	25389292	hsa-mir-214	hsa-miR-214-3p	hsa-miR-10b-5p/hsa-miR-214-3p
hsa-miR-21-5p	PPARA	21636785	PPARA	hsa-mir-214	Activation	25389292	hsa-mir-214	hsa-miR-214-5p	hsa-miR-21-5p/hsa-miR-214-5p
hsa-miR-21-5p	PPARA	21636785	PPARA	hsa-mir-214	Activation	25389292	hsa-mir-214	hsa-miR-214-3p	hsa-miR-21-5p/hsa-miR-214-3p
hsa-miR-141-3p	PPARA	22479552	PPARA	hsa-mir-214	Activation	25389292	hsa-mir-214	hsa-miR-214-5p	hsa-miR-141-3p/hsa-miR-214-5p
hsa-miR-141-3p	PPARA	22479552	PPARA	hsa-mir-214	Activation	25389292	hsa-mir-214	hsa-miR-214-3p	hsa-miR-141-3p/hsa-miR-214-3p
hsa-miR-335-5p	PPARA	18185580	PPARA	hsa-mir-214	Activation	25389292	hsa-mir-214	hsa-miR-214-5p	hsa-miR-335-5p/hsa-miR-214-5p
hsa-miR-335-5p	PPARA	18185580	PPARA	hsa-mir-214	Activation	25389292	hsa-mir-214	hsa-miR-214-3p	hsa-miR-335-5p/hsa-miR-214-3p
hsa-miR-124-3p	PPARA	18668037	PPARA	hsa-mir-214	Activation	25389292	hsa-mir-214	hsa-miR-214-5p	hsa-miR-124-3p/hsa-miR-214-5p
hsa-miR-124-3p	PPARA	18668037	PPARA	hsa-mir-214	Activation	25389292	hsa-mir-214	hsa-miR-214-3p	hsa-miR-124-3p/hsa-miR-214-3p
hsa-miR-9-5p	PPARA	23525285	PPARA	hsa-mir-214	Activation	25389292	hsa-mir-214	hsa-miR-214-5p	hsa-miR-9-5p/hsa-miR-214-5p
hsa-miR-9-5p	PPARA	23525285	PPARA	hsa-mir-214	Activation	25389292	hsa-mir-214	hsa-miR-214-3p	hsa-miR-9-5p/hsa-miR-214-3p
hsa-miR-548d-5p	PPARA	24929254	PPARA	hsa-mir-214	Activation	25389292	hsa-mir-214	hsa-miR-214-5p	hsa-miR-548d-5p/hsa-miR-214-5p
hsa-miR-548d-5p	PPARA	24929254	PPARA	hsa-mir-214	Activation	25389292	hsa-mir-214	hsa-miR-214-3p	hsa-miR-548d-5p/hsa-miR-214-3p
hsa-miR-19a-3p	PPARA	22473208	PPARA	hsa-mir-214	Activation	25389292	hsa-mir-214	hsa-miR-214-5p	hsa-miR-19a-3p/hsa-miR-214-5p
hsa-miR-19a-3p	PPARA	22473208	PPARA	hsa-mir-214	Activation	25389292	hsa-mir-214	hsa-miR-214-3p	hsa-miR-19a-3p/hsa-miR-214-3p
hsa-miR-19b-3p	PPARA	22473208	PPARA	hsa-mir-214	Activation	25389292	hsa-mir-214	hsa-miR-214-5p	hsa-miR-19b-3p/hsa-miR-214-5p
hsa-miR-19b-3p	PPARA	22473208	PPARA	hsa-mir-214	Activation	25389292	hsa-mir-214	hsa-miR-214-3p	hsa-miR-19b-3p/hsa-miR-214-3p
hsa-miR-519c-3p	PPARA	23824327	PPARA	hsa-mir-214	Activation	25389292	hsa-mir-214	hsa-miR-214-5p	hsa-miR-519c-3p/hsa-miR-214-5p
hsa-miR-519c-3p	PPARA	23824327	PPARA	hsa-mir-214	Activation	25389292	hsa-mir-214	hsa-miR-214-3p	hsa-miR-519c-3p/hsa-miR-214-3p
hsa-miR-33a-5p	PPARA	24100264	PPARA	hsa-mir-214	Activation	25389292	hsa-mir-214	hsa-miR-214-5p	hsa-miR-33a-5p/hsa-miR-214-5p
hsa-miR-33a-5p	PPARA	24100264	PPARA	hsa-mir-214	Activation	25389292	hsa-mir-214	hsa-miR-214-3p	hsa-miR-33a-5p/hsa-miR-214-3p
hsa-miR-130a-3p	PPARA	24960162	PPARA	hsa-mir-214	Activation	25389292	hsa-mir-214	hsa-miR-214-5p	hsa-miR-130a-3p/hsa-miR-214-5p
hsa-miR-130a-3p	PPARA	24960162	PPARA	hsa-mir-214	Activation	25389292	hsa-mir-214	hsa-miR-214-3p	hsa-miR-130a-3p/hsa-miR-214-3p
hsa-miR-27a-5p	PPARA	22100165	PPARA	hsa-mir-214	Activation	25389292	hsa-mir-214	hsa-miR-214-5p	hsa-miR-27a-5p/hsa-miR-214-5p
hsa-miR-27a-5p	PPARA	22100165	PPARA	hsa-mir-214	Activation	25389292	hsa-mir-214	hsa-miR-214-3p	hsa-miR-27a-5p/hsa-miR-214-3p
hsa-miR-4699-5p	PPARA	22100165	PPARA	hsa-mir-214	Activation	25389292	hsa-mir-214	hsa-miR-214-5p	hsa-miR-4699-5p/hsa-miR-214-5p
hsa-miR-4699-5p	PPARA	22100165	PPARA	hsa-mir-214	Activation	25389292	hsa-mir-214	hsa-miR-214-3p	hsa-miR-4699-5p/hsa-miR-214-3p
hsa-miR-4662b	PPARA	22100165	PPARA	hsa-mir-214	Activation	25389292	hsa-mir-214	hsa-miR-214-5p	hsa-miR-4662b/hsa-miR-214-5p
hsa-miR-4662b	PPARA	22100165	PPARA	hsa-mir-214	Activation	25389292	hsa-mir-214	hsa-miR-214-3p	hsa-miR-4662b/hsa-miR-214-3p
hsa-miR-4647	PPARA	22100165	PPARA	hsa-mir-214	Activation	25389292	hsa-mir-214	hsa-miR-214-5p	hsa-miR-4647/hsa-miR-214-5p
hsa-miR-4647	PPARA	22100165	PPARA	hsa-mir-214	Activation	25389292	hsa-mir-214	hsa-miR-214-3p	hsa-miR-4647/hsa-miR-214-3p
hsa-miR-4426	PPARA	22100165	PPARA	hsa-mir-214	Activation	25389292	hsa-mir-214	hsa-miR-214-5p	hsa-miR-4426/hsa-miR-214-5p
hsa-miR-4426	PPARA	22100165	PPARA	hsa-mir-214	Activation	25389292	hsa-mir-214	hsa-miR-214-3p	hsa-miR-4426/hsa-miR-214-3p
hsa-miR-6788-5p	PPARA	23592263	PPARA	hsa-mir-214	Activation	25389292	hsa-mir-214	hsa-miR-214-5p	hsa-miR-6788-5p/hsa-miR-214-5p
hsa-miR-6788-5p	PPARA	23592263	PPARA	hsa-mir-214	Activation	25389292	hsa-mir-214	hsa-miR-214-3p	hsa-miR-6788-5p/hsa-miR-214-3p
hsa-miR-30c-2-3p	PPARA	23592263	PPARA	hsa-mir-214	Activation	25389292	hsa-mir-214	hsa-miR-214-5p	hsa-miR-30c-2-3p/hsa-miR-214-5p
hsa-miR-30c-2-3p	PPARA	23592263	PPARA	hsa-mir-214	Activation	25389292	hsa-mir-214	hsa-miR-214-3p	hsa-miR-30c-2-3p/hsa-miR-214-3p
hsa-miR-5006-5p	PPARA	23592263	PPARA	hsa-mir-214	Activation	25389292	hsa-mir-214	hsa-miR-214-5p	hsa-miR-5006-5p/hsa-miR-214-5p
hsa-miR-5006-5p	PPARA	23592263	PPARA	hsa-mir-214	Activation	25389292	hsa-mir-214	hsa-miR-214-3p	hsa-miR-5006-5p/hsa-miR-214-3p
hsa-miR-30c-1-3p	PPARA	23592263	PPARA	hsa-mir-214	Activation	25389292	hsa-mir-214	hsa-miR-214-5p	hsa-miR-30c-1-3p/hsa-miR-214-5p
hsa-miR-30c-1-3p	PPARA	23592263	PPARA	hsa-mir-214	Activation	25389292	hsa-mir-214	hsa-miR-214-3p	hsa-miR-30c-1-3p/hsa-miR-214-3p
hsa-miR-6778-5p	PPARA	23592263	PPARA	hsa-mir-214	Activation	25389292	hsa-mir-214	hsa-miR-214-5p	hsa-miR-6778-5p/hsa-miR-214-5p
hsa-miR-6778-5p	PPARA	23592263	PPARA	hsa-mir-214	Activation	25389292	hsa-mir-214	hsa-miR-214-3p	hsa-miR-6778-5p/hsa-miR-214-3p
hsa-miR-1233-5p	PPARA	23592263	PPARA	hsa-mir-214	Activation	25389292	hsa-mir-214	hsa-miR-214-5p	hsa-miR-1233-5p/hsa-miR-214-5p
hsa-miR-1233-5p	PPARA	23592263	PPARA	hsa-mir-214	Activation	25389292	hsa-mir-214	hsa-miR-214-3p	hsa-miR-1233-5p/hsa-miR-214-3p
hsa-miR-8085	PPARA	23592263	PPARA	hsa-mir-214	Activation	25389292	hsa-mir-214	hsa-miR-214-5p	hsa-miR-8085/hsa-miR-214-5p
hsa-miR-8085	PPARA	23592263	PPARA	hsa-mir-214	Activation	25389292	hsa-mir-214	hsa-miR-214-3p	hsa-miR-8085/hsa-miR-214-3p
hsa-miR-6731-5p	PPARA	23592263	PPARA	hsa-mir-214	Activation	25389292	hsa-mir-214	hsa-miR-214-5p	hsa-miR-6731-5p/hsa-miR-214-5p
hsa-miR-6731-5p	PPARA	23592263	PPARA	hsa-mir-214	Activation	25389292	hsa-mir-214	hsa-miR-214-3p	hsa-miR-6731-5p/hsa-miR-214-3p
hsa-miR-6878-5p	PPARA	23592263	PPARA	hsa-mir-214	Activation	25389292	hsa-mir-214	hsa-miR-214-5p	hsa-miR-6878-5p/hsa-miR-214-5p
hsa-miR-6878-5p	PPARA	23592263	PPARA	hsa-mir-214	Activation	25389292	hsa-mir-214	hsa-miR-214-3p	hsa-miR-6878-5p/hsa-miR-214-3p
hsa-miR-6851-5p	PPARA	23592263	PPARA	hsa-mir-214	Activation	25389292	hsa-mir-214	hsa-miR-214-5p	hsa-miR-6851-5p/hsa-miR-214-5p
hsa-miR-6851-5p	PPARA	23592263	PPARA	hsa-mir-214	Activation	25389292	hsa-mir-214	hsa-miR-214-3p	hsa-miR-6851-5p/hsa-miR-214-3p
hsa-miR-3689d	PPARA	23592263	PPARA	hsa-mir-214	Activation	25389292	hsa-mir-214	hsa-miR-214-5p	hsa-miR-3689d/hsa-miR-214-5p
hsa-miR-3689d	PPARA	23592263	PPARA	hsa-mir-214	Activation	25389292	hsa-mir-214	hsa-miR-214-3p	hsa-miR-3689d/hsa-miR-214-3p
hsa-miR-6797-5p	PPARA	23592263	PPARA	hsa-mir-214	Activation	25389292	hsa-mir-214	hsa-miR-214-5p	hsa-miR-6797-5p/hsa-miR-214-5p
hsa-miR-6797-5p	PPARA	23592263	PPARA	hsa-mir-214	Activation	25389292	hsa-mir-214	hsa-miR-214-3p	hsa-miR-6797-5p/hsa-miR-214-3p
hsa-miR-4755-3p	PPARA	23592263	PPARA	hsa-mir-214	Activation	25389292	hsa-mir-214	hsa-miR-214-5p	hsa-miR-4755-3p/hsa-miR-214-5p
hsa-miR-4755-3p	PPARA	23592263	PPARA	hsa-mir-214	Activation	25389292	hsa-mir-214	hsa-miR-214-3p	hsa-miR-4755-3p/hsa-miR-214-3p
hsa-miR-1249-5p	PPARA	23592263	PPARA	hsa-mir-214	Activation	25389292	hsa-mir-214	hsa-miR-214-5p	hsa-miR-1249-5p/hsa-miR-214-5p
hsa-miR-1249-5p	PPARA	23592263	PPARA	hsa-mir-214	Activation	25389292	hsa-mir-214	hsa-miR-214-3p	hsa-miR-1249-5p/hsa-miR-214-3p
hsa-miR-4459	PPARA	23592263	PPARA	hsa-mir-214	Activation	25389292	hsa-mir-214	hsa-miR-214-5p	hsa-miR-4459/hsa-miR-214-5p
hsa-miR-4459	PPARA	23592263	PPARA	hsa-mir-214	Activation	25389292	hsa-mir-214	hsa-miR-214-3p	hsa-miR-4459/hsa-miR-214-3p
hsa-miR-6757-5p	PPARA	23592263	PPARA	hsa-mir-214	Activation	25389292	hsa-mir-214	hsa-miR-214-5p	hsa-miR-6757-5p/hsa-miR-214-5p
hsa-miR-6757-5p	PPARA	23592263	PPARA	hsa-mir-214	Activation	25389292	hsa-mir-214	hsa-miR-214-3p	hsa-miR-6757-5p/hsa-miR-214-3p
hsa-miR-4779	PPARA	23592263	PPARA	hsa-mir-214	Activation	25389292	hsa-mir-214	hsa-miR-214-5p	hsa-miR-4779/hsa-miR-214-5p
hsa-miR-4779	PPARA	23592263	PPARA	hsa-mir-214	Activation	25389292	hsa-mir-214	hsa-miR-214-3p	hsa-miR-4779/hsa-miR-214-3p
hsa-miR-6089	PPARA	23824327	PPARA	hsa-mir-214	Activation	25389292	hsa-mir-214	hsa-miR-214-5p	hsa-miR-6089/hsa-miR-214-5p
hsa-miR-6089	PPARA	23824327	PPARA	hsa-mir-214	Activation	25389292	hsa-mir-214	hsa-miR-214-3p	hsa-miR-6089/hsa-miR-214-3p
hsa-miR-129-5p	PPARA	23824327	PPARA	hsa-mir-214	Activation	25389292	hsa-mir-214	hsa-miR-214-5p	hsa-miR-129-5p/hsa-miR-214-5p
hsa-miR-129-5p	PPARA	23824327	PPARA	hsa-mir-214	Activation	25389292	hsa-mir-214	hsa-miR-214-3p	hsa-miR-129-5p/hsa-miR-214-3p
hsa-miR-608	PPARA	23824327	PPARA	hsa-mir-214	Activation	25389292	hsa-mir-214	hsa-miR-214-5p	hsa-miR-608/hsa-miR-214-5p
hsa-miR-608	PPARA	23824327	PPARA	hsa-mir-214	Activation	25389292	hsa-mir-214	hsa-miR-214-3p	hsa-miR-608/hsa-miR-214-3p
hsa-miR-4651	PPARA	23824327	PPARA	hsa-mir-214	Activation	25389292	hsa-mir-214	hsa-miR-214-5p	hsa-miR-4651/hsa-miR-214-5p
hsa-miR-4651	PPARA	23824327	PPARA	hsa-mir-214	Activation	25389292	hsa-mir-214	hsa-miR-214-3p	hsa-miR-4651/hsa-miR-214-3p
hsa-miR-6766-5p	PPARA	23824327	PPARA	hsa-mir-214	Activation	25389292	hsa-mir-214	hsa-miR-214-5p	hsa-miR-6766-5p/hsa-miR-214-5p
hsa-miR-6766-5p	PPARA	23824327	PPARA	hsa-mir-214	Activation	25389292	hsa-mir-214	hsa-miR-214-3p	hsa-miR-6766-5p/hsa-miR-214-3p
hsa-miR-6756-5p	PPARA	23824327	PPARA	hsa-mir-214	Activation	25389292	hsa-mir-214	hsa-miR-214-5p	hsa-miR-6756-5p/hsa-miR-214-5p
hsa-miR-6756-5p	PPARA	23824327	PPARA	hsa-mir-214	Activation	25389292	hsa-mir-214	hsa-miR-214-3p	hsa-miR-6756-5p/hsa-miR-214-3p
hsa-miR-335-3p	PPARA	23824327	PPARA	hsa-mir-214	Activation	25389292	hsa-mir-214	hsa-miR-214-5p	hsa-miR-335-3p/hsa-miR-214-5p
hsa-miR-335-3p	PPARA	23824327	PPARA	hsa-mir-214	Activation	25389292	hsa-mir-214	hsa-miR-214-3p	hsa-miR-335-3p/hsa-miR-214-3p
hsa-miR-1305	PPARA	23824327	PPARA	hsa-mir-214	Activation	25389292	hsa-mir-214	hsa-miR-214-5p	hsa-miR-1305/hsa-miR-214-5p
hsa-miR-1305	PPARA	23824327	PPARA	hsa-mir-214	Activation	25389292	hsa-mir-214	hsa-miR-214-3p	hsa-miR-1305/hsa-miR-214-3p
hsa-miR-607	PPARA	23824327	PPARA	hsa-mir-214	Activation	25389292	hsa-mir-214	hsa-miR-214-5p	hsa-miR-607/hsa-miR-214-5p
hsa-miR-607	PPARA	23824327	PPARA	hsa-mir-214	Activation	25389292	hsa-mir-214	hsa-miR-214-3p	hsa-miR-607/hsa-miR-214-3p
hsa-miR-4753-3p	PPARA	23824327	PPARA	hsa-mir-214	Activation	25389292	hsa-mir-214	hsa-miR-214-5p	hsa-miR-4753-3p/hsa-miR-214-5p
hsa-miR-4753-3p	PPARA	23824327	PPARA	hsa-mir-214	Activation	25389292	hsa-mir-214	hsa-miR-214-3p	hsa-miR-4753-3p/hsa-miR-214-3p
hsa-miR-3671	PPARA	23824327	PPARA	hsa-mir-214	Activation	25389292	hsa-mir-214	hsa-miR-214-5p	hsa-miR-3671/hsa-miR-214-5p
hsa-miR-3671	PPARA	23824327	PPARA	hsa-mir-214	Activation	25389292	hsa-mir-214	hsa-miR-214-3p	hsa-miR-3671/hsa-miR-214-3p
hsa-miR-130b-5p	PPARA	23824327	PPARA	hsa-mir-214	Activation	25389292	hsa-mir-214	hsa-miR-214-5p	hsa-miR-130b-5p/hsa-miR-214-5p
hsa-miR-130b-5p	PPARA	23824327	PPARA	hsa-mir-214	Activation	25389292	hsa-mir-214	hsa-miR-214-3p	hsa-miR-130b-5p/hsa-miR-214-3p
hsa-miR-5692a	PPARA	23824327	PPARA	hsa-mir-214	Activation	25389292	hsa-mir-214	hsa-miR-214-5p	hsa-miR-5692a/hsa-miR-214-5p
hsa-miR-5692a	PPARA	23824327	PPARA	hsa-mir-214	Activation	25389292	hsa-mir-214	hsa-miR-214-3p	hsa-miR-5692a/hsa-miR-214-3p
hsa-miR-34a-5p	PPARA	26330104	PPARA	hsa-mir-214	Activation	25389292	hsa-mir-214	hsa-miR-214-5p	hsa-miR-34a-5p/hsa-miR-214-5p
hsa-miR-34a-5p	PPARA	26330104	PPARA	hsa-mir-214	Activation	25389292	hsa-mir-214	hsa-miR-214-3p	hsa-miR-34a-5p/hsa-miR-214-3p
hsa-miR-9-3p	PPARA	25592151	PPARA	hsa-mir-214	Activation	25389292	hsa-mir-214	hsa-miR-214-5p	hsa-miR-9-3p/hsa-miR-214-5p
hsa-miR-9-3p	PPARA	25592151	PPARA	hsa-mir-214	Activation	25389292	hsa-mir-214	hsa-miR-214-3p	hsa-miR-9-3p/hsa-miR-214-3p
hsa-miR-130b-3p	PPARA	26475357	PPARA	hsa-mir-214	Activation	25389292	hsa-mir-214	hsa-miR-214-5p	hsa-miR-130b-3p/hsa-miR-214-5p
hsa-miR-130b-3p	PPARA	26475357	PPARA	hsa-mir-214	Activation	25389292	hsa-mir-214	hsa-miR-214-3p	hsa-miR-130b-3p/hsa-miR-214-3p
hsa-miR-196b-5p	PPARA	28272430	PPARA	hsa-mir-214	Activation	25389292	hsa-mir-214	hsa-miR-214-5p	hsa-miR-196b-5p/hsa-miR-214-5p
hsa-miR-196b-5p	PPARA	28272430	PPARA	hsa-mir-214	Activation	25389292	hsa-mir-214	hsa-miR-214-3p	hsa-miR-196b-5p/hsa-miR-214-3p
hsa-miR-9-5p	NFKB1	19702828	NFKB1	hsa-mir-214	Repression	22359598	hsa-mir-214	hsa-miR-214-5p	hsa-miR-9-5p/hsa-miR-214-5p
hsa-miR-9-5p	NFKB1	19702828	NFKB1	hsa-mir-214	Repression	22359598	hsa-mir-214	hsa-miR-214-3p	hsa-miR-9-5p/hsa-miR-214-3p
hsa-miR-146a-5p	NFKB1	18504431	NFKB1	hsa-mir-214	Repression	22359598	hsa-mir-214	hsa-miR-214-5p	hsa-miR-146a-5p/hsa-miR-214-5p
hsa-miR-146a-5p	NFKB1	18504431	NFKB1	hsa-mir-214	Repression	22359598	hsa-mir-214	hsa-miR-214-3p	hsa-miR-146a-5p/hsa-miR-214-3p
hsa-miR-146b-5p	NFKB1	18504431	NFKB1	hsa-mir-214	Repression	22359598	hsa-mir-214	hsa-miR-214-5p	hsa-miR-146b-5p/hsa-miR-214-5p
hsa-miR-146b-5p	NFKB1	18504431	NFKB1	hsa-mir-214	Repression	22359598	hsa-mir-214	hsa-miR-214-3p	hsa-miR-146b-5p/hsa-miR-214-3p
hsa-miR-15a-5p	NFKB1	17260024	NFKB1	hsa-mir-214	Repression	22359598	hsa-mir-214	hsa-miR-214-5p	hsa-miR-15a-5p/hsa-miR-214-5p
hsa-miR-15a-5p	NFKB1	17260024	NFKB1	hsa-mir-214	Repression	22359598	hsa-mir-214	hsa-miR-214-3p	hsa-miR-15a-5p/hsa-miR-214-3p
hsa-let-7a-5p	NFKB1	17260024	NFKB1	hsa-mir-214	Repression	22359598	hsa-mir-214	hsa-miR-214-5p	hsa-let-7a-5p/hsa-miR-214-5p
hsa-let-7a-5p	NFKB1	17260024	NFKB1	hsa-mir-214	Repression	22359598	hsa-mir-214	hsa-miR-214-3p	hsa-let-7a-5p/hsa-miR-214-3p
hsa-miR-16-5p	NFKB1	21081469	NFKB1	hsa-mir-214	Repression	22359598	hsa-mir-214	hsa-miR-214-5p	hsa-miR-16-5p/hsa-miR-214-5p
hsa-miR-16-5p	NFKB1	21081469	NFKB1	hsa-mir-214	Repression	22359598	hsa-mir-214	hsa-miR-214-3p	hsa-miR-16-5p/hsa-miR-214-3p
hsa-miR-21-5p	NFKB1	21081469	NFKB1	hsa-mir-214	Repression	22359598	hsa-mir-214	hsa-miR-214-5p	hsa-miR-21-5p/hsa-miR-214-5p
hsa-miR-21-5p	NFKB1	21081469	NFKB1	hsa-mir-214	Repression	22359598	hsa-mir-214	hsa-miR-214-3p	hsa-miR-21-5p/hsa-miR-214-3p
hsa-miR-155-5p	NFKB1	21030878	NFKB1	hsa-mir-214	Repression	22359598	hsa-mir-214	hsa-miR-214-5p	hsa-miR-155-5p/hsa-miR-214-5p
hsa-miR-155-5p	NFKB1	21030878	NFKB1	hsa-mir-214	Repression	22359598	hsa-mir-214	hsa-miR-214-3p	hsa-miR-155-5p/hsa-miR-214-3p
hsa-miR-26b-5p	NFKB1	19088304	NFKB1	hsa-mir-214	Repression	22359598	hsa-mir-214	hsa-miR-214-5p	hsa-miR-26b-5p/hsa-miR-214-5p
hsa-miR-26b-5p	NFKB1	19088304	NFKB1	hsa-mir-214	Repression	22359598	hsa-mir-214	hsa-miR-214-3p	hsa-miR-26b-5p/hsa-miR-214-3p
hsa-miR-92a-3p	NFKB1	23622248	NFKB1	hsa-mir-214	Repression	22359598	hsa-mir-214	hsa-miR-214-5p	hsa-miR-92a-3p/hsa-miR-214-5p
hsa-miR-92a-3p	NFKB1	23622248	NFKB1	hsa-mir-214	Repression	22359598	hsa-mir-214	hsa-miR-214-3p	hsa-miR-92a-3p/hsa-miR-214-3p
hsa-miR-508-3p	NFKB1	26801246	NFKB1	hsa-mir-214	Repression	22359598	hsa-mir-214	hsa-miR-214-5p	hsa-miR-508-3p/hsa-miR-214-5p
hsa-miR-508-3p	NFKB1	26801246	NFKB1	hsa-mir-214	Repression	22359598	hsa-mir-214	hsa-miR-214-3p	hsa-miR-508-3p/hsa-miR-214-3p
hsa-miR-199a-5p	NFKB1	24299514	NFKB1	hsa-mir-214	Repression	22359598	hsa-mir-214	hsa-miR-214-5p	hsa-miR-199a-5p/hsa-miR-214-5p
hsa-miR-199a-5p	NFKB1	24299514	NFKB1	hsa-mir-214	Repression	22359598	hsa-mir-214	hsa-miR-214-3p	hsa-miR-199a-5p/hsa-miR-214-3p
hsa-miR-139-5p	NFKB1	24158791	NFKB1	hsa-mir-214	Repression	22359598	hsa-mir-214	hsa-miR-214-5p	hsa-miR-139-5p/hsa-miR-214-5p
hsa-miR-139-5p	NFKB1	24158791	NFKB1	hsa-mir-214	Repression	22359598	hsa-mir-214	hsa-miR-214-3p	hsa-miR-139-5p/hsa-miR-214-3p
hsa-miR-138-5p	NFKB1	26823826	NFKB1	hsa-mir-214	Repression	22359598	hsa-mir-214	hsa-miR-214-5p	hsa-miR-138-5p/hsa-miR-214-5p
hsa-miR-138-5p	NFKB1	26823826	NFKB1	hsa-mir-214	Repression	22359598	hsa-mir-214	hsa-miR-214-3p	hsa-miR-138-5p/hsa-miR-214-3p
hsa-miR-9-3p	NFKB1	26354749	NFKB1	hsa-mir-214	Repression	22359598	hsa-mir-214	hsa-miR-214-5p	hsa-miR-9-3p/hsa-miR-214-5p
hsa-miR-9-3p	NFKB1	26354749	NFKB1	hsa-mir-214	Repression	22359598	hsa-mir-214	hsa-miR-214-3p	hsa-miR-9-3p/hsa-miR-214-3p
hsa-miR-339-3p	NFKB1	25695055	NFKB1	hsa-mir-214	Repression	22359598	hsa-mir-214	hsa-miR-214-5p	hsa-miR-339-3p/hsa-miR-214-5p
hsa-miR-339-3p	NFKB1	25695055	NFKB1	hsa-mir-214	Repression	22359598	hsa-mir-214	hsa-miR-214-3p	hsa-miR-339-3p/hsa-miR-214-3p
hsa-miR-34a-5p	NFKB1	28097098	NFKB1	hsa-mir-214	Repression	22359598	hsa-mir-214	hsa-miR-214-5p	hsa-miR-34a-5p/hsa-miR-214-5p
hsa-miR-34a-5p	NFKB1	28097098	NFKB1	hsa-mir-214	Repression	22359598	hsa-mir-214	hsa-miR-214-3p	hsa-miR-34a-5p/hsa-miR-214-3p
hsa-miR-155-5p	CUX1	19193853	CUX1	hsa-mir-214	Activation	21654638	hsa-mir-214	hsa-miR-214-5p	hsa-miR-155-5p/hsa-miR-214-5p
hsa-miR-155-5p	CUX1	19193853	CUX1	hsa-mir-214	Activation	21654638	hsa-mir-214	hsa-miR-214-3p	hsa-miR-155-5p/hsa-miR-214-3p
hsa-miR-877-3p	CUX1	23622248	CUX1	hsa-mir-214	Activation	21654638	hsa-mir-214	hsa-miR-214-5p	hsa-miR-877-3p/hsa-miR-214-5p
hsa-miR-877-3p	CUX1	23622248	CUX1	hsa-mir-214	Activation	21654638	hsa-mir-214	hsa-miR-214-3p	hsa-miR-877-3p/hsa-miR-214-3p
hsa-miR-455-3p	CUX1	23622248	CUX1	hsa-mir-214	Activation	21654638	hsa-mir-214	hsa-miR-214-5p	hsa-miR-455-3p/hsa-miR-214-5p
hsa-miR-455-3p	CUX1	23622248	CUX1	hsa-mir-214	Activation	21654638	hsa-mir-214	hsa-miR-214-3p	hsa-miR-455-3p/hsa-miR-214-3p
hsa-miR-18b-5p	CUX1	23622248	CUX1	hsa-mir-214	Activation	21654638	hsa-mir-214	hsa-miR-214-5p	hsa-miR-18b-5p/hsa-miR-214-5p
hsa-miR-18b-5p	CUX1	23622248	CUX1	hsa-mir-214	Activation	21654638	hsa-mir-214	hsa-miR-214-3p	hsa-miR-18b-5p/hsa-miR-214-3p
hsa-miR-92a-3p	CUX1	23622248	CUX1	hsa-mir-214	Activation	21654638	hsa-mir-214	hsa-miR-214-5p	hsa-miR-92a-3p/hsa-miR-214-5p
hsa-miR-92a-3p	CUX1	23622248	CUX1	hsa-mir-214	Activation	21654638	hsa-mir-214	hsa-miR-214-3p	hsa-miR-92a-3p/hsa-miR-214-3p
hsa-let-7b-5p	CUX1	23622248	CUX1	hsa-mir-214	Activation	21654638	hsa-mir-214	hsa-miR-214-5p	hsa-let-7b-5p/hsa-miR-214-5p
hsa-let-7b-5p	CUX1	23622248	CUX1	hsa-mir-214	Activation	21654638	hsa-mir-214	hsa-miR-214-3p	hsa-let-7b-5p/hsa-miR-214-3p
hsa-miR-218-5p	CUX1	23212916	CUX1	hsa-mir-214	Activation	21654638	hsa-mir-214	hsa-miR-214-5p	hsa-miR-218-5p/hsa-miR-214-5p
hsa-miR-218-5p	CUX1	23212916	CUX1	hsa-mir-214	Activation	21654638	hsa-mir-214	hsa-miR-214-3p	hsa-miR-218-5p/hsa-miR-214-3p
hsa-miR-192-5p	EGR1	16822819	EGR1	hsa-mir-214	Activation	21189327	hsa-mir-214	hsa-miR-214-5p	hsa-miR-192-5p/hsa-miR-214-5p
hsa-miR-192-5p	EGR1	16822819	EGR1	hsa-mir-214	Activation	21189327	hsa-mir-214	hsa-miR-214-3p	hsa-miR-192-5p/hsa-miR-214-3p
hsa-miR-183-5p	EGR1	21118966	EGR1	hsa-mir-214	Activation	21189327	hsa-mir-214	hsa-miR-214-5p	hsa-miR-183-5p/hsa-miR-214-5p
hsa-miR-183-5p	EGR1	21118966	EGR1	hsa-mir-214	Activation	21189327	hsa-mir-214	hsa-miR-214-3p	hsa-miR-183-5p/hsa-miR-214-3p
hsa-miR-124-3p	EGR1	18668037	EGR1	hsa-mir-214	Activation	21189327	hsa-mir-214	hsa-miR-214-5p	hsa-miR-124-3p/hsa-miR-214-5p
hsa-miR-124-3p	EGR1	18668037	EGR1	hsa-mir-214	Activation	21189327	hsa-mir-214	hsa-miR-214-3p	hsa-miR-124-3p/hsa-miR-214-3p
hsa-miR-215-5p	EGR1	19074876	EGR1	hsa-mir-214	Activation	21189327	hsa-mir-214	hsa-miR-214-5p	hsa-miR-215-5p/hsa-miR-214-5p
hsa-miR-215-5p	EGR1	19074876	EGR1	hsa-mir-214	Activation	21189327	hsa-mir-214	hsa-miR-214-3p	hsa-miR-215-5p/hsa-miR-214-3p
hsa-miR-191-5p	EGR1	23505378	EGR1	hsa-mir-214	Activation	21189327	hsa-mir-214	hsa-miR-214-5p	hsa-miR-191-5p/hsa-miR-214-5p
hsa-miR-191-5p	EGR1	23505378	EGR1	hsa-mir-214	Activation	21189327	hsa-mir-214	hsa-miR-214-3p	hsa-miR-191-5p/hsa-miR-214-3p
hsa-miR-377-3p	EGR1	24374217	EGR1	hsa-mir-214	Activation	21189327	hsa-mir-214	hsa-miR-214-5p	hsa-miR-377-3p/hsa-miR-214-5p
hsa-miR-377-3p	EGR1	24374217	EGR1	hsa-mir-214	Activation	21189327	hsa-mir-214	hsa-miR-214-3p	hsa-miR-377-3p/hsa-miR-214-3p
hsa-miR-487a-3p	EGR1	24374217	EGR1	hsa-mir-214	Activation	21189327	hsa-mir-214	hsa-miR-214-5p	hsa-miR-487a-3p/hsa-miR-214-5p
hsa-miR-487a-3p	EGR1	24374217	EGR1	hsa-mir-214	Activation	21189327	hsa-mir-214	hsa-miR-214-3p	hsa-miR-487a-3p/hsa-miR-214-3p
hsa-miR-181a-5p	EGR1	28077323	EGR1	hsa-mir-214	Activation	21189327	hsa-mir-214	hsa-miR-214-5p	hsa-miR-181a-5p/hsa-miR-214-5p
hsa-miR-181a-5p	EGR1	28077323	EGR1	hsa-mir-214	Activation	21189327	hsa-mir-214	hsa-miR-214-3p	hsa-miR-181a-5p/hsa-miR-214-3p
hsa-miR-214-3p	TWIST1	22540680	TWIST1	hsa-mir-214	Repression(feedback)	19029138	hsa-mir-214	hsa-miR-214-5p	hsa-miR-214-3p/hsa-miR-214-5p
hsa-miR-214-3p	TWIST1	22540680	TWIST1	hsa-mir-214	Repression(feedback)	19029138	hsa-mir-214	hsa-miR-214-3p	hsa-miR-214-3p/hsa-miR-214-3p
hsa-miR-543	TWIST1	24699721	TWIST1	hsa-mir-214	Repression(feedback)	19029138	hsa-mir-214	hsa-miR-214-5p	hsa-miR-543/hsa-miR-214-5p
hsa-miR-543	TWIST1	24699721	TWIST1	hsa-mir-214	Repression(feedback)	19029138	hsa-mir-214	hsa-miR-214-3p	hsa-miR-543/hsa-miR-214-3p
hsa-miR-300	TWIST1	23105110	TWIST1	hsa-mir-214	Repression(feedback)	19029138	hsa-mir-214	hsa-miR-214-5p	hsa-miR-300/hsa-miR-214-5p
hsa-miR-300	TWIST1	23105110	TWIST1	hsa-mir-214	Repression(feedback)	19029138	hsa-mir-214	hsa-miR-214-3p	hsa-miR-300/hsa-miR-214-3p
hsa-miR-539-5p	TWIST1	23105110	TWIST1	hsa-mir-214	Repression(feedback)	19029138	hsa-mir-214	hsa-miR-214-5p	hsa-miR-539-5p/hsa-miR-214-5p
hsa-miR-539-5p	TWIST1	23105110	TWIST1	hsa-mir-214	Repression(feedback)	19029138	hsa-mir-214	hsa-miR-214-3p	hsa-miR-539-5p/hsa-miR-214-3p
hsa-miR-580-3p	TWIST1	22266852	TWIST1	hsa-mir-214	Repression(feedback)	19029138	hsa-mir-214	hsa-miR-214-5p	hsa-miR-580-3p/hsa-miR-214-5p
hsa-miR-580-3p	TWIST1	22266852	TWIST1	hsa-mir-214	Repression(feedback)	19029138	hsa-mir-214	hsa-miR-214-3p	hsa-miR-580-3p/hsa-miR-214-3p
hsa-miR-106b-5p	TWIST1	24002805	TWIST1	hsa-mir-214	Repression(feedback)	19029138	hsa-mir-214	hsa-miR-214-5p	hsa-miR-106b-5p/hsa-miR-214-5p
hsa-miR-106b-5p	TWIST1	24002805	TWIST1	hsa-mir-214	Repression(feedback)	19029138	hsa-mir-214	hsa-miR-214-3p	hsa-miR-106b-5p/hsa-miR-214-3p
hsa-miR-33a-5p	TWIST1	24468065	TWIST1	hsa-mir-214	Repression(feedback)	19029138	hsa-mir-214	hsa-miR-214-5p	hsa-miR-33a-5p/hsa-miR-214-5p
hsa-miR-33a-5p	TWIST1	24468065	TWIST1	hsa-mir-214	Repression(feedback)	19029138	hsa-mir-214	hsa-miR-214-3p	hsa-miR-33a-5p/hsa-miR-214-3p
hsa-miR-720	TWIST1	24085799	TWIST1	hsa-mir-214	Repression(feedback)	19029138	hsa-mir-214	hsa-miR-214-5p	hsa-miR-720/hsa-miR-214-5p
hsa-miR-720	TWIST1	24085799	TWIST1	hsa-mir-214	Repression(feedback)	19029138	hsa-mir-214	hsa-miR-214-3p	hsa-miR-720/hsa-miR-214-3p
hsa-miR-181a-5p	TWIST1	24148247	TWIST1	hsa-mir-214	Repression(feedback)	19029138	hsa-mir-214	hsa-miR-214-5p	hsa-miR-181a-5p/hsa-miR-214-5p
hsa-miR-181a-5p	TWIST1	24148247	TWIST1	hsa-mir-214	Repression(feedback)	19029138	hsa-mir-214	hsa-miR-214-3p	hsa-miR-181a-5p/hsa-miR-214-3p
hsa-miR-3678-3p	TWIST1	23592263	TWIST1	hsa-mir-214	Repression(feedback)	19029138	hsa-mir-214	hsa-miR-214-5p	hsa-miR-3678-3p/hsa-miR-214-5p
hsa-miR-3678-3p	TWIST1	23592263	TWIST1	hsa-mir-214	Repression(feedback)	19029138	hsa-mir-214	hsa-miR-214-3p	hsa-miR-3678-3p/hsa-miR-214-3p
hsa-miR-1294	TWIST1	23592263	TWIST1	hsa-mir-214	Repression(feedback)	19029138	hsa-mir-214	hsa-miR-214-5p	hsa-miR-1294/hsa-miR-214-5p
hsa-miR-1294	TWIST1	23592263	TWIST1	hsa-mir-214	Repression(feedback)	19029138	hsa-mir-214	hsa-miR-214-3p	hsa-miR-1294/hsa-miR-214-3p
hsa-miR-4316	TWIST1	23592263	TWIST1	hsa-mir-214	Repression(feedback)	19029138	hsa-mir-214	hsa-miR-214-5p	hsa-miR-4316/hsa-miR-214-5p
hsa-miR-4316	TWIST1	23592263	TWIST1	hsa-mir-214	Repression(feedback)	19029138	hsa-mir-214	hsa-miR-214-3p	hsa-miR-4316/hsa-miR-214-3p
hsa-miR-1193	TWIST1	23592263	TWIST1	hsa-mir-214	Repression(feedback)	19029138	hsa-mir-214	hsa-miR-214-5p	hsa-miR-1193/hsa-miR-214-5p
hsa-miR-1193	TWIST1	23592263	TWIST1	hsa-mir-214	Repression(feedback)	19029138	hsa-mir-214	hsa-miR-214-3p	hsa-miR-1193/hsa-miR-214-3p
hsa-miR-6743-3p	TWIST1	23592263	TWIST1	hsa-mir-214	Repression(feedback)	19029138	hsa-mir-214	hsa-miR-214-5p	hsa-miR-6743-3p/hsa-miR-214-5p
hsa-miR-6743-3p	TWIST1	23592263	TWIST1	hsa-mir-214	Repression(feedback)	19029138	hsa-mir-214	hsa-miR-214-3p	hsa-miR-6743-3p/hsa-miR-214-3p
hsa-miR-2467-3p	TWIST1	23592263	TWIST1	hsa-mir-214	Repression(feedback)	19029138	hsa-mir-214	hsa-miR-214-5p	hsa-miR-2467-3p/hsa-miR-214-5p
hsa-miR-2467-3p	TWIST1	23592263	TWIST1	hsa-mir-214	Repression(feedback)	19029138	hsa-mir-214	hsa-miR-214-3p	hsa-miR-2467-3p/hsa-miR-214-3p
hsa-miR-3605-5p	TWIST1	23592263	TWIST1	hsa-mir-214	Repression(feedback)	19029138	hsa-mir-214	hsa-miR-214-5p	hsa-miR-3605-5p/hsa-miR-214-5p
hsa-miR-3605-5p	TWIST1	23592263	TWIST1	hsa-mir-214	Repression(feedback)	19029138	hsa-mir-214	hsa-miR-214-3p	hsa-miR-3605-5p/hsa-miR-214-3p
hsa-miR-3679-5p	TWIST1	23592263	TWIST1	hsa-mir-214	Repression(feedback)	19029138	hsa-mir-214	hsa-miR-214-5p	hsa-miR-3679-5p/hsa-miR-214-5p
hsa-miR-3679-5p	TWIST1	23592263	TWIST1	hsa-mir-214	Repression(feedback)	19029138	hsa-mir-214	hsa-miR-214-3p	hsa-miR-3679-5p/hsa-miR-214-3p
hsa-miR-1185-5p	TWIST1	23592263	TWIST1	hsa-mir-214	Repression(feedback)	19029138	hsa-mir-214	hsa-miR-214-5p	hsa-miR-1185-5p/hsa-miR-214-5p
hsa-miR-1185-5p	TWIST1	23592263	TWIST1	hsa-mir-214	Repression(feedback)	19029138	hsa-mir-214	hsa-miR-214-3p	hsa-miR-1185-5p/hsa-miR-214-3p
hsa-miR-4257	TWIST1	23592263	TWIST1	hsa-mir-214	Repression(feedback)	19029138	hsa-mir-214	hsa-miR-214-5p	hsa-miR-4257/hsa-miR-214-5p
hsa-miR-4257	TWIST1	23592263	TWIST1	hsa-mir-214	Repression(feedback)	19029138	hsa-mir-214	hsa-miR-214-3p	hsa-miR-4257/hsa-miR-214-3p
hsa-miR-2115-3p	TWIST1	23592263	TWIST1	hsa-mir-214	Repression(feedback)	19029138	hsa-mir-214	hsa-miR-214-5p	hsa-miR-2115-3p/hsa-miR-214-5p
hsa-miR-2115-3p	TWIST1	23592263	TWIST1	hsa-mir-214	Repression(feedback)	19029138	hsa-mir-214	hsa-miR-214-3p	hsa-miR-2115-3p/hsa-miR-214-3p
hsa-miR-2392	TWIST1	23592263	TWIST1	hsa-mir-214	Repression(feedback)	19029138	hsa-mir-214	hsa-miR-214-5p	hsa-miR-2392/hsa-miR-214-5p
hsa-miR-2392	TWIST1	23592263	TWIST1	hsa-mir-214	Repression(feedback)	19029138	hsa-mir-214	hsa-miR-214-3p	hsa-miR-2392/hsa-miR-214-3p
hsa-miR-361-5p	TWIST1	23592263	TWIST1	hsa-mir-214	Repression(feedback)	19029138	hsa-mir-214	hsa-miR-214-5p	hsa-miR-361-5p/hsa-miR-214-5p
hsa-miR-361-5p	TWIST1	23592263	TWIST1	hsa-mir-214	Repression(feedback)	19029138	hsa-mir-214	hsa-miR-214-3p	hsa-miR-361-5p/hsa-miR-214-3p
hsa-miR-6793-3p	TWIST1	23824327	TWIST1	hsa-mir-214	Repression(feedback)	19029138	hsa-mir-214	hsa-miR-214-5p	hsa-miR-6793-3p/hsa-miR-214-5p
hsa-miR-6793-3p	TWIST1	23824327	TWIST1	hsa-mir-214	Repression(feedback)	19029138	hsa-mir-214	hsa-miR-214-3p	hsa-miR-6793-3p/hsa-miR-214-3p
hsa-miR-5003-5p	TWIST1	23824327	TWIST1	hsa-mir-214	Repression(feedback)	19029138	hsa-mir-214	hsa-miR-214-5p	hsa-miR-5003-5p/hsa-miR-214-5p
hsa-miR-5003-5p	TWIST1	23824327	TWIST1	hsa-mir-214	Repression(feedback)	19029138	hsa-mir-214	hsa-miR-214-3p	hsa-miR-5003-5p/hsa-miR-214-3p
hsa-miR-3065-5p	TWIST1	23824327	TWIST1	hsa-mir-214	Repression(feedback)	19029138	hsa-mir-214	hsa-miR-214-5p	hsa-miR-3065-5p/hsa-miR-214-5p
hsa-miR-3065-5p	TWIST1	23824327	TWIST1	hsa-mir-214	Repression(feedback)	19029138	hsa-mir-214	hsa-miR-214-3p	hsa-miR-3065-5p/hsa-miR-214-3p
hsa-miR-362-3p	TWIST1	23824327	TWIST1	hsa-mir-214	Repression(feedback)	19029138	hsa-mir-214	hsa-miR-214-5p	hsa-miR-362-3p/hsa-miR-214-5p
hsa-miR-362-3p	TWIST1	23824327	TWIST1	hsa-mir-214	Repression(feedback)	19029138	hsa-mir-214	hsa-miR-214-3p	hsa-miR-362-3p/hsa-miR-214-3p
hsa-miR-329-3p	TWIST1	23824327	TWIST1	hsa-mir-214	Repression(feedback)	19029138	hsa-mir-214	hsa-miR-214-5p	hsa-miR-329-3p/hsa-miR-214-5p
hsa-miR-329-3p	TWIST1	23824327	TWIST1	hsa-mir-214	Repression(feedback)	19029138	hsa-mir-214	hsa-miR-214-3p	hsa-miR-329-3p/hsa-miR-214-3p
hsa-miR-8485	TWIST1	23824327	TWIST1	hsa-mir-214	Repression(feedback)	19029138	hsa-mir-214	hsa-miR-214-5p	hsa-miR-8485/hsa-miR-214-5p
hsa-miR-8485	TWIST1	23824327	TWIST1	hsa-mir-214	Repression(feedback)	19029138	hsa-mir-214	hsa-miR-214-3p	hsa-miR-8485/hsa-miR-214-3p
hsa-miR-7-2-3p	TWIST1	23824327	TWIST1	hsa-mir-214	Repression(feedback)	19029138	hsa-mir-214	hsa-miR-214-5p	hsa-miR-7-2-3p/hsa-miR-214-5p
hsa-miR-7-2-3p	TWIST1	23824327	TWIST1	hsa-mir-214	Repression(feedback)	19029138	hsa-mir-214	hsa-miR-214-3p	hsa-miR-7-2-3p/hsa-miR-214-3p
hsa-miR-7-1-3p	TWIST1	23824327	TWIST1	hsa-mir-214	Repression(feedback)	19029138	hsa-mir-214	hsa-miR-214-5p	hsa-miR-7-1-3p/hsa-miR-214-5p
hsa-miR-7-1-3p	TWIST1	23824327	TWIST1	hsa-mir-214	Repression(feedback)	19029138	hsa-mir-214	hsa-miR-214-3p	hsa-miR-7-1-3p/hsa-miR-214-3p
hsa-miR-466	TWIST1	23824327	TWIST1	hsa-mir-214	Repression(feedback)	19029138	hsa-mir-214	hsa-miR-214-5p	hsa-miR-466/hsa-miR-214-5p
hsa-miR-466	TWIST1	23824327	TWIST1	hsa-mir-214	Repression(feedback)	19029138	hsa-mir-214	hsa-miR-214-3p	hsa-miR-466/hsa-miR-214-3p
hsa-miR-4672	TWIST1	23824327	TWIST1	hsa-mir-214	Repression(feedback)	19029138	hsa-mir-214	hsa-miR-214-5p	hsa-miR-4672/hsa-miR-214-5p
hsa-miR-4672	TWIST1	23824327	TWIST1	hsa-mir-214	Repression(feedback)	19029138	hsa-mir-214	hsa-miR-214-3p	hsa-miR-4672/hsa-miR-214-3p
hsa-miR-3941	TWIST1	23824327	TWIST1	hsa-mir-214	Repression(feedback)	19029138	hsa-mir-214	hsa-miR-214-5p	hsa-miR-3941/hsa-miR-214-5p
hsa-miR-3941	TWIST1	23824327	TWIST1	hsa-mir-214	Repression(feedback)	19029138	hsa-mir-214	hsa-miR-214-3p	hsa-miR-3941/hsa-miR-214-3p
hsa-miR-603	TWIST1	23824327	TWIST1	hsa-mir-214	Repression(feedback)	19029138	hsa-mir-214	hsa-miR-214-5p	hsa-miR-603/hsa-miR-214-5p
hsa-miR-603	TWIST1	23824327	TWIST1	hsa-mir-214	Repression(feedback)	19029138	hsa-mir-214	hsa-miR-214-3p	hsa-miR-603/hsa-miR-214-3p
hsa-miR-151a-3p	TWIST1	27930738	TWIST1	hsa-mir-214	Repression(feedback)	19029138	hsa-mir-214	hsa-miR-214-5p	hsa-miR-151a-3p/hsa-miR-214-5p
hsa-miR-151a-3p	TWIST1	27930738	TWIST1	hsa-mir-214	Repression(feedback)	19029138	hsa-mir-214	hsa-miR-214-3p	hsa-miR-151a-3p/hsa-miR-214-3p
hsa-miR-32-5p	TWIST1	27042117	TWIST1	hsa-mir-214	Repression(feedback)	19029138	hsa-mir-214	hsa-miR-214-5p	hsa-miR-32-5p/hsa-miR-214-5p
hsa-miR-32-5p	TWIST1	27042117	TWIST1	hsa-mir-214	Repression(feedback)	19029138	hsa-mir-214	hsa-miR-214-3p	hsa-miR-32-5p/hsa-miR-214-3p
hsa-miR-33b-3p	TWIST1	25919570	TWIST1	hsa-mir-214	Repression(feedback)	19029138	hsa-mir-214	hsa-miR-214-5p	hsa-miR-33b-3p/hsa-miR-214-5p
hsa-miR-33b-3p	TWIST1	25919570	TWIST1	hsa-mir-214	Repression(feedback)	19029138	hsa-mir-214	hsa-miR-214-3p	hsa-miR-33b-3p/hsa-miR-214-3p
hsa-miR-1-3p	TWIST1	26071255	TWIST1	hsa-mir-214	Repression(feedback)	19029138	hsa-mir-214	hsa-miR-214-5p	hsa-miR-1-3p/hsa-miR-214-5p
hsa-miR-1-3p	TWIST1	26071255	TWIST1	hsa-mir-214	Repression(feedback)	19029138	hsa-mir-214	hsa-miR-214-3p	hsa-miR-1-3p/hsa-miR-214-3p
hsa-miR-186-5p	TWIST1	27835599	TWIST1	hsa-mir-214	Repression(feedback)	19029138	hsa-mir-214	hsa-miR-214-5p	hsa-miR-186-5p/hsa-miR-214-5p
hsa-miR-186-5p	TWIST1	27835599	TWIST1	hsa-mir-214	Repression(feedback)	19029138	hsa-mir-214	hsa-miR-214-3p	hsa-miR-186-5p/hsa-miR-214-3p
hsa-miR-206	TWIST1	26272918	TWIST1	hsa-mir-214	Repression(feedback)	19029138	hsa-mir-214	hsa-miR-214-5p	hsa-miR-206/hsa-miR-214-5p
hsa-miR-206	TWIST1	26272918	TWIST1	hsa-mir-214	Repression(feedback)	19029138	hsa-mir-214	hsa-miR-214-3p	hsa-miR-206/hsa-miR-214-3p
hsa-miR-129-5p	TWIST1	26460733	TWIST1	hsa-mir-214	Repression(feedback)	19029138	hsa-mir-214	hsa-miR-214-5p	hsa-miR-129-5p/hsa-miR-214-5p
hsa-miR-129-5p	TWIST1	26460733	TWIST1	hsa-mir-214	Repression(feedback)	19029138	hsa-mir-214	hsa-miR-214-3p	hsa-miR-129-5p/hsa-miR-214-3p
hsa-miR-15a-3p	TWIST1	28123352	TWIST1	hsa-mir-214	Repression(feedback)	19029138	hsa-mir-214	hsa-miR-214-5p	hsa-miR-15a-3p/hsa-miR-214-5p
hsa-miR-15a-3p	TWIST1	28123352	TWIST1	hsa-mir-214	Repression(feedback)	19029138	hsa-mir-214	hsa-miR-214-3p	hsa-miR-15a-3p/hsa-miR-214-3p
hsa-miR-16-1-3p	TWIST1	28123352	TWIST1	hsa-mir-214	Repression(feedback)	19029138	hsa-mir-214	hsa-miR-214-5p	hsa-miR-16-1-3p/hsa-miR-214-5p
hsa-miR-16-1-3p	TWIST1	28123352	TWIST1	hsa-mir-214	Repression(feedback)	19029138	hsa-mir-214	hsa-miR-214-3p	hsa-miR-16-1-3p/hsa-miR-214-3p
hsa-miR-381-3p	TWIST1	27094913	TWIST1	hsa-mir-214	Repression(feedback)	19029138	hsa-mir-214	hsa-miR-214-5p	hsa-miR-381-3p/hsa-miR-214-5p
hsa-miR-381-3p	TWIST1	27094913	TWIST1	hsa-mir-214	Repression(feedback)	19029138	hsa-mir-214	hsa-miR-214-3p	hsa-miR-381-3p/hsa-miR-214-3p
hsa-miR-548c-3p	TWIST1	26762267	TWIST1	hsa-mir-214	Repression(feedback)	19029138	hsa-mir-214	hsa-miR-214-5p	hsa-miR-548c-3p/hsa-miR-214-5p
hsa-miR-548c-3p	TWIST1	26762267	TWIST1	hsa-mir-214	Repression(feedback)	19029138	hsa-mir-214	hsa-miR-214-3p	hsa-miR-548c-3p/hsa-miR-214-3p
hsa-miR-210-3p	TWIST1	28152509	TWIST1	hsa-mir-214	Repression(feedback)	19029138	hsa-mir-214	hsa-miR-214-5p	hsa-miR-210-3p/hsa-miR-214-5p
hsa-miR-210-3p	TWIST1	28152509	TWIST1	hsa-mir-214	Repression(feedback)	19029138	hsa-mir-214	hsa-miR-214-3p	hsa-miR-210-3p/hsa-miR-214-3p
hsa-miR-33b-5p	TWIST1	25868853	TWIST1	hsa-mir-214	Repression(feedback)	19029138	hsa-mir-214	hsa-miR-214-5p	hsa-miR-33b-5p/hsa-miR-214-5p
hsa-miR-33b-5p	TWIST1	25868853	TWIST1	hsa-mir-214	Repression(feedback)	19029138	hsa-mir-214	hsa-miR-214-3p	hsa-miR-33b-5p/hsa-miR-214-3p
hsa-miR-98-3p	TWIST1	28415380	TWIST1	hsa-mir-214	Repression(feedback)	19029138	hsa-mir-214	hsa-miR-214-5p	hsa-miR-98-3p/hsa-miR-214-5p
hsa-miR-98-3p	TWIST1	28415380	TWIST1	hsa-mir-214	Repression(feedback)	19029138	hsa-mir-214	hsa-miR-214-3p	hsa-miR-98-3p/hsa-miR-214-3p
hsa-miR-497-5p	TWIST1	27015364	TWIST1	hsa-mir-214	Repression(feedback)	19029138	hsa-mir-214	hsa-miR-214-5p	hsa-miR-497-5p/hsa-miR-214-5p
hsa-miR-497-5p	TWIST1	27015364	TWIST1	hsa-mir-214	Repression(feedback)	19029138	hsa-mir-214	hsa-miR-214-3p	hsa-miR-497-5p/hsa-miR-214-3p
hsa-miR-144-3p	NFE2L2	23236440	NFE2L2	hsa-mir-214	Repression	26791102	hsa-mir-214	hsa-miR-214-5p	hsa-miR-144-3p/hsa-miR-214-5p
hsa-miR-144-3p	NFE2L2	23236440	NFE2L2	hsa-mir-214	Repression	26791102	hsa-mir-214	hsa-miR-214-3p	hsa-miR-144-3p/hsa-miR-214-3p
hsa-miR-153-3p	NFE2L2	23236440	NFE2L2	hsa-mir-214	Repression	26791102	hsa-mir-214	hsa-miR-214-5p	hsa-miR-153-3p/hsa-miR-214-5p
hsa-miR-153-3p	NFE2L2	23236440	NFE2L2	hsa-mir-214	Repression	26791102	hsa-mir-214	hsa-miR-214-3p	hsa-miR-153-3p/hsa-miR-214-3p
hsa-miR-142-5p	NFE2L2	23236440	NFE2L2	hsa-mir-214	Repression	26791102	hsa-mir-214	hsa-miR-214-5p	hsa-miR-142-5p/hsa-miR-214-5p
hsa-miR-142-5p	NFE2L2	23236440	NFE2L2	hsa-mir-214	Repression	26791102	hsa-mir-214	hsa-miR-214-3p	hsa-miR-142-5p/hsa-miR-214-3p
hsa-miR-27a-3p	NFE2L2	23236440	NFE2L2	hsa-mir-214	Repression	26791102	hsa-mir-214	hsa-miR-214-5p	hsa-miR-27a-3p/hsa-miR-214-5p
hsa-miR-27a-3p	NFE2L2	23236440	NFE2L2	hsa-mir-214	Repression	26791102	hsa-mir-214	hsa-miR-214-3p	hsa-miR-27a-3p/hsa-miR-214-3p
hsa-miR-26b-5p	NFE2L2	19088304	NFE2L2	hsa-mir-214	Repression	26791102	hsa-mir-214	hsa-miR-214-5p	hsa-miR-26b-5p/hsa-miR-214-5p
hsa-miR-26b-5p	NFE2L2	19088304	NFE2L2	hsa-mir-214	Repression	26791102	hsa-mir-214	hsa-miR-214-3p	hsa-miR-26b-5p/hsa-miR-214-3p
hsa-miR-106b-3p	NFE2L2	23622248	NFE2L2	hsa-mir-214	Repression	26791102	hsa-mir-214	hsa-miR-214-5p	hsa-miR-106b-3p/hsa-miR-214-5p
hsa-miR-106b-3p	NFE2L2	23622248	NFE2L2	hsa-mir-214	Repression	26791102	hsa-mir-214	hsa-miR-214-3p	hsa-miR-106b-3p/hsa-miR-214-3p
hsa-miR-374a-5p	NFE2L2	22473208	NFE2L2	hsa-mir-214	Repression	26791102	hsa-mir-214	hsa-miR-214-5p	hsa-miR-374a-5p/hsa-miR-214-5p
hsa-miR-374a-5p	NFE2L2	22473208	NFE2L2	hsa-mir-214	Repression	26791102	hsa-mir-214	hsa-miR-214-3p	hsa-miR-374a-5p/hsa-miR-214-3p
hsa-miR-27b-3p	NFE2L2	22473208	NFE2L2	hsa-mir-214	Repression	26791102	hsa-mir-214	hsa-miR-214-5p	hsa-miR-27b-3p/hsa-miR-214-5p
hsa-miR-27b-3p	NFE2L2	22473208	NFE2L2	hsa-mir-214	Repression	26791102	hsa-mir-214	hsa-miR-214-3p	hsa-miR-27b-3p/hsa-miR-214-3p
hsa-miR-132-5p	NFE2L2	27386246	NFE2L2	hsa-mir-214	Repression	26791102	hsa-mir-214	hsa-miR-214-5p	hsa-miR-132-5p/hsa-miR-214-5p
hsa-miR-132-5p	NFE2L2	27386246	NFE2L2	hsa-mir-214	Repression	26791102	hsa-mir-214	hsa-miR-214-3p	hsa-miR-132-5p/hsa-miR-214-3p
hsa-miR-335-5p	FOXD3	18185580	FOXD3	hsa-mir-214	Activation	27811858	hsa-mir-214	hsa-miR-214-5p	hsa-miR-335-5p/hsa-miR-214-5p
hsa-miR-335-5p	FOXD3	18185580	FOXD3	hsa-mir-214	Activation	27811858	hsa-mir-214	hsa-miR-214-3p	hsa-miR-335-5p/hsa-miR-214-3p
hsa-miR-20a-5p	HIF1A	18632605	HIF1A	hsa-mir-30b	Activation	24517586	hsa-mir-30b	hsa-miR-30b-5p	hsa-miR-20a-5p/hsa-miR-30b-5p
hsa-miR-20a-5p	HIF1A	18632605	HIF1A	hsa-mir-30b	Activation	24517586	hsa-mir-30b	hsa-miR-30b-3p	hsa-miR-20a-5p/hsa-miR-30b-3p
hsa-miR-519c-3p	HIF1A	20233879	HIF1A	hsa-mir-30b	Activation	24517586	hsa-mir-30b	hsa-miR-30b-5p	hsa-miR-519c-3p/hsa-miR-30b-5p
hsa-miR-519c-3p	HIF1A	20233879	HIF1A	hsa-mir-30b	Activation	24517586	hsa-mir-30b	hsa-miR-30b-3p	hsa-miR-519c-3p/hsa-miR-30b-3p
hsa-miR-20b-5p	HIF1A	20232316	HIF1A	hsa-mir-30b	Activation	24517586	hsa-mir-30b	hsa-miR-30b-5p	hsa-miR-20b-5p/hsa-miR-30b-5p
hsa-miR-20b-5p	HIF1A	20232316	HIF1A	hsa-mir-30b	Activation	24517586	hsa-mir-30b	hsa-miR-30b-3p	hsa-miR-20b-5p/hsa-miR-30b-3p
hsa-miR-107	HIF1A	20308559	HIF1A	hsa-mir-30b	Activation	24517586	hsa-mir-30b	hsa-miR-30b-5p	hsa-miR-107/hsa-miR-30b-5p
hsa-miR-107	HIF1A	20308559	HIF1A	hsa-mir-30b	Activation	24517586	hsa-mir-30b	hsa-miR-30b-3p	hsa-miR-107/hsa-miR-30b-3p
hsa-miR-18a-5p	HIF1A	20371350	HIF1A	hsa-mir-30b	Activation	24517586	hsa-mir-30b	hsa-miR-30b-5p	hsa-miR-18a-5p/hsa-miR-30b-5p
hsa-miR-18a-5p	HIF1A	20371350	HIF1A	hsa-mir-30b	Activation	24517586	hsa-mir-30b	hsa-miR-30b-3p	hsa-miR-18a-5p/hsa-miR-30b-3p
hsa-miR-17-5p	HIF1A	24252850	HIF1A	hsa-mir-30b	Activation	24517586	hsa-mir-30b	hsa-miR-30b-5p	hsa-miR-17-5p/hsa-miR-30b-5p
hsa-miR-17-5p	HIF1A	24252850	HIF1A	hsa-mir-30b	Activation	24517586	hsa-mir-30b	hsa-miR-30b-3p	hsa-miR-17-5p/hsa-miR-30b-3p
hsa-miR-424-5p	HIF1A	20972335	HIF1A	hsa-mir-30b	Activation	24517586	hsa-mir-30b	hsa-miR-30b-5p	hsa-miR-424-5p/hsa-miR-30b-5p
hsa-miR-424-5p	HIF1A	20972335	HIF1A	hsa-mir-30b	Activation	24517586	hsa-mir-30b	hsa-miR-30b-3p	hsa-miR-424-5p/hsa-miR-30b-3p
hsa-miR-199a-5p	HIF1A	21847633	HIF1A	hsa-mir-30b	Activation	24517586	hsa-mir-30b	hsa-miR-30b-5p	hsa-miR-199a-5p/hsa-miR-30b-5p
hsa-miR-199a-5p	HIF1A	21847633	HIF1A	hsa-mir-30b	Activation	24517586	hsa-mir-30b	hsa-miR-30b-3p	hsa-miR-199a-5p/hsa-miR-30b-3p
hsa-miR-138-5p	HIF1A	21875287	HIF1A	hsa-mir-30b	Activation	24517586	hsa-mir-30b	hsa-miR-30b-5p	hsa-miR-138-5p/hsa-miR-30b-5p
hsa-miR-138-5p	HIF1A	21875287	HIF1A	hsa-mir-30b	Activation	24517586	hsa-mir-30b	hsa-miR-30b-3p	hsa-miR-138-5p/hsa-miR-30b-3p
hsa-miR-199b-5p	HIF1A	21557766	HIF1A	hsa-mir-30b	Activation	24517586	hsa-mir-30b	hsa-miR-30b-5p	hsa-miR-199b-5p/hsa-miR-30b-5p
hsa-miR-199b-5p	HIF1A	21557766	HIF1A	hsa-mir-30b	Activation	24517586	hsa-mir-30b	hsa-miR-30b-3p	hsa-miR-199b-5p/hsa-miR-30b-3p
hsa-miR-33a-5p	HIF1A	20371350	HIF1A	hsa-mir-30b	Activation	24517586	hsa-mir-30b	hsa-miR-30b-5p	hsa-miR-33a-5p/hsa-miR-30b-5p
hsa-miR-33a-5p	HIF1A	20371350	HIF1A	hsa-mir-30b	Activation	24517586	hsa-mir-30b	hsa-miR-30b-3p	hsa-miR-33a-5p/hsa-miR-30b-3p
hsa-miR-106b-3p	HIF1A	23622248	HIF1A	hsa-mir-30b	Activation	24517586	hsa-mir-30b	hsa-miR-30b-5p	hsa-miR-106b-3p/hsa-miR-30b-5p
hsa-miR-106b-3p	HIF1A	23622248	HIF1A	hsa-mir-30b	Activation	24517586	hsa-mir-30b	hsa-miR-30b-3p	hsa-miR-106b-3p/hsa-miR-30b-3p
hsa-let-7b-5p	HIF1A	23622248	HIF1A	hsa-mir-30b	Activation	24517586	hsa-mir-30b	hsa-miR-30b-5p	hsa-let-7b-5p/hsa-miR-30b-5p
hsa-let-7b-5p	HIF1A	23622248	HIF1A	hsa-mir-30b	Activation	24517586	hsa-mir-30b	hsa-miR-30b-3p	hsa-let-7b-5p/hsa-miR-30b-3p
hsa-miR-210-3p	HIF1A	23618526	HIF1A	hsa-mir-30b	Activation	24517586	hsa-mir-30b	hsa-miR-30b-5p	hsa-miR-210-3p/hsa-miR-30b-5p
hsa-miR-210-3p	HIF1A	23618526	HIF1A	hsa-mir-30b	Activation	24517586	hsa-mir-30b	hsa-miR-30b-3p	hsa-miR-210-3p/hsa-miR-30b-3p
hsa-miR-3121-3p	HIF1A	21572407	HIF1A	hsa-mir-30b	Activation	24517586	hsa-mir-30b	hsa-miR-30b-5p	hsa-miR-3121-3p/hsa-miR-30b-5p
hsa-miR-3121-3p	HIF1A	21572407	HIF1A	hsa-mir-30b	Activation	24517586	hsa-mir-30b	hsa-miR-30b-3p	hsa-miR-3121-3p/hsa-miR-30b-3p
hsa-miR-3668	HIF1A	21572407	HIF1A	hsa-mir-30b	Activation	24517586	hsa-mir-30b	hsa-miR-30b-5p	hsa-miR-3668/hsa-miR-30b-5p
hsa-miR-3668	HIF1A	21572407	HIF1A	hsa-mir-30b	Activation	24517586	hsa-mir-30b	hsa-miR-30b-3p	hsa-miR-3668/hsa-miR-30b-3p
hsa-miR-6815-3p	HIF1A	21572407	HIF1A	hsa-mir-30b	Activation	24517586	hsa-mir-30b	hsa-miR-30b-5p	hsa-miR-6815-3p/hsa-miR-30b-5p
hsa-miR-6815-3p	HIF1A	21572407	HIF1A	hsa-mir-30b	Activation	24517586	hsa-mir-30b	hsa-miR-30b-3p	hsa-miR-6815-3p/hsa-miR-30b-3p
hsa-miR-589-3p	HIF1A	21572407	HIF1A	hsa-mir-30b	Activation	24517586	hsa-mir-30b	hsa-miR-30b-5p	hsa-miR-589-3p/hsa-miR-30b-5p
hsa-miR-589-3p	HIF1A	21572407	HIF1A	hsa-mir-30b	Activation	24517586	hsa-mir-30b	hsa-miR-30b-3p	hsa-miR-589-3p/hsa-miR-30b-3p
hsa-miR-889-3p	HIF1A	21572407	HIF1A	hsa-mir-30b	Activation	24517586	hsa-mir-30b	hsa-miR-30b-5p	hsa-miR-889-3p/hsa-miR-30b-5p
hsa-miR-889-3p	HIF1A	21572407	HIF1A	hsa-mir-30b	Activation	24517586	hsa-mir-30b	hsa-miR-30b-3p	hsa-miR-889-3p/hsa-miR-30b-3p
hsa-miR-935	HIF1A	21572407	HIF1A	hsa-mir-30b	Activation	24517586	hsa-mir-30b	hsa-miR-30b-5p	hsa-miR-935/hsa-miR-30b-5p
hsa-miR-935	HIF1A	21572407	HIF1A	hsa-mir-30b	Activation	24517586	hsa-mir-30b	hsa-miR-30b-3p	hsa-miR-935/hsa-miR-30b-3p
hsa-miR-1910-3p	HIF1A	21572407	HIF1A	hsa-mir-30b	Activation	24517586	hsa-mir-30b	hsa-miR-30b-5p	hsa-miR-1910-3p/hsa-miR-30b-5p
hsa-miR-1910-3p	HIF1A	21572407	HIF1A	hsa-mir-30b	Activation	24517586	hsa-mir-30b	hsa-miR-30b-3p	hsa-miR-1910-3p/hsa-miR-30b-3p
hsa-miR-3074-3p	HIF1A	21572407	HIF1A	hsa-mir-30b	Activation	24517586	hsa-mir-30b	hsa-miR-30b-5p	hsa-miR-3074-3p/hsa-miR-30b-5p
hsa-miR-3074-3p	HIF1A	21572407	HIF1A	hsa-mir-30b	Activation	24517586	hsa-mir-30b	hsa-miR-30b-3p	hsa-miR-3074-3p/hsa-miR-30b-3p
hsa-miR-5094	HIF1A	21572407	HIF1A	hsa-mir-30b	Activation	24517586	hsa-mir-30b	hsa-miR-30b-5p	hsa-miR-5094/hsa-miR-30b-5p
hsa-miR-5094	HIF1A	21572407	HIF1A	hsa-mir-30b	Activation	24517586	hsa-mir-30b	hsa-miR-30b-3p	hsa-miR-5094/hsa-miR-30b-3p
hsa-miR-6511a-5p	HIF1A	21572407	HIF1A	hsa-mir-30b	Activation	24517586	hsa-mir-30b	hsa-miR-30b-5p	hsa-miR-6511a-5p/hsa-miR-30b-5p
hsa-miR-6511a-5p	HIF1A	21572407	HIF1A	hsa-mir-30b	Activation	24517586	hsa-mir-30b	hsa-miR-30b-3p	hsa-miR-6511a-5p/hsa-miR-30b-3p
hsa-miR-6755-5p	HIF1A	21572407	HIF1A	hsa-mir-30b	Activation	24517586	hsa-mir-30b	hsa-miR-30b-5p	hsa-miR-6755-5p/hsa-miR-30b-5p
hsa-miR-6755-5p	HIF1A	21572407	HIF1A	hsa-mir-30b	Activation	24517586	hsa-mir-30b	hsa-miR-30b-3p	hsa-miR-6755-5p/hsa-miR-30b-3p
hsa-miR-6806-5p	HIF1A	21572407	HIF1A	hsa-mir-30b	Activation	24517586	hsa-mir-30b	hsa-miR-30b-5p	hsa-miR-6806-5p/hsa-miR-30b-5p
hsa-miR-6806-5p	HIF1A	21572407	HIF1A	hsa-mir-30b	Activation	24517586	hsa-mir-30b	hsa-miR-30b-3p	hsa-miR-6806-5p/hsa-miR-30b-3p
hsa-miR-93-5p	HIF1A	22473208	HIF1A	hsa-mir-30b	Activation	24517586	hsa-mir-30b	hsa-miR-30b-5p	hsa-miR-93-5p/hsa-miR-30b-5p
hsa-miR-93-5p	HIF1A	22473208	HIF1A	hsa-mir-30b	Activation	24517586	hsa-mir-30b	hsa-miR-30b-3p	hsa-miR-93-5p/hsa-miR-30b-3p
hsa-miR-106a-5p	HIF1A	27325313	HIF1A	hsa-mir-30b	Activation	24517586	hsa-mir-30b	hsa-miR-30b-5p	hsa-miR-106a-5p/hsa-miR-30b-5p
hsa-miR-106a-5p	HIF1A	27325313	HIF1A	hsa-mir-30b	Activation	24517586	hsa-mir-30b	hsa-miR-30b-3p	hsa-miR-106a-5p/hsa-miR-30b-3p
hsa-miR-106b-5p	HIF1A	22473208	HIF1A	hsa-mir-30b	Activation	24517586	hsa-mir-30b	hsa-miR-30b-5p	hsa-miR-106b-5p/hsa-miR-30b-5p
hsa-miR-106b-5p	HIF1A	22473208	HIF1A	hsa-mir-30b	Activation	24517586	hsa-mir-30b	hsa-miR-30b-3p	hsa-miR-106b-5p/hsa-miR-30b-3p
hsa-miR-519d-3p	HIF1A	22473208	HIF1A	hsa-mir-30b	Activation	24517586	hsa-mir-30b	hsa-miR-30b-5p	hsa-miR-519d-3p/hsa-miR-30b-5p
hsa-miR-519d-3p	HIF1A	22473208	HIF1A	hsa-mir-30b	Activation	24517586	hsa-mir-30b	hsa-miR-30b-3p	hsa-miR-519d-3p/hsa-miR-30b-3p
hsa-miR-4282	HIF1A	21572407	HIF1A	hsa-mir-30b	Activation	24517586	hsa-mir-30b	hsa-miR-30b-5p	hsa-miR-4282/hsa-miR-30b-5p
hsa-miR-4282	HIF1A	21572407	HIF1A	hsa-mir-30b	Activation	24517586	hsa-mir-30b	hsa-miR-30b-3p	hsa-miR-4282/hsa-miR-30b-3p
hsa-miR-8055	HIF1A	23313552	HIF1A	hsa-mir-30b	Activation	24517586	hsa-mir-30b	hsa-miR-30b-5p	hsa-miR-8055/hsa-miR-30b-5p
hsa-miR-8055	HIF1A	23313552	HIF1A	hsa-mir-30b	Activation	24517586	hsa-mir-30b	hsa-miR-30b-3p	hsa-miR-8055/hsa-miR-30b-3p
hsa-miR-153-5p	HIF1A	22012620	HIF1A	hsa-mir-30b	Activation	24517586	hsa-mir-30b	hsa-miR-30b-5p	hsa-miR-153-5p/hsa-miR-30b-5p
hsa-miR-153-5p	HIF1A	22012620	HIF1A	hsa-mir-30b	Activation	24517586	hsa-mir-30b	hsa-miR-30b-3p	hsa-miR-153-5p/hsa-miR-30b-3p
hsa-miR-18b-5p	HIF1A	22012620	HIF1A	hsa-mir-30b	Activation	24517586	hsa-mir-30b	hsa-miR-30b-5p	hsa-miR-18b-5p/hsa-miR-30b-5p
hsa-miR-18b-5p	HIF1A	22012620	HIF1A	hsa-mir-30b	Activation	24517586	hsa-mir-30b	hsa-miR-30b-3p	hsa-miR-18b-5p/hsa-miR-30b-3p
hsa-miR-3662	HIF1A	22012620	HIF1A	hsa-mir-30b	Activation	24517586	hsa-mir-30b	hsa-miR-30b-5p	hsa-miR-3662/hsa-miR-30b-5p
hsa-miR-3662	HIF1A	22012620	HIF1A	hsa-mir-30b	Activation	24517586	hsa-mir-30b	hsa-miR-30b-3p	hsa-miR-3662/hsa-miR-30b-3p
hsa-miR-4735-3p	HIF1A	22012620	HIF1A	hsa-mir-30b	Activation	24517586	hsa-mir-30b	hsa-miR-30b-5p	hsa-miR-4735-3p/hsa-miR-30b-5p
hsa-miR-4735-3p	HIF1A	22012620	HIF1A	hsa-mir-30b	Activation	24517586	hsa-mir-30b	hsa-miR-30b-3p	hsa-miR-4735-3p/hsa-miR-30b-3p
hsa-miR-576-3p	HIF1A	21572407	HIF1A	hsa-mir-30b	Activation	24517586	hsa-mir-30b	hsa-miR-30b-5p	hsa-miR-576-3p/hsa-miR-30b-5p
hsa-miR-576-3p	HIF1A	21572407	HIF1A	hsa-mir-30b	Activation	24517586	hsa-mir-30b	hsa-miR-30b-3p	hsa-miR-576-3p/hsa-miR-30b-3p
hsa-miR-151a-3p	HIF1A	21572407	HIF1A	hsa-mir-30b	Activation	24517586	hsa-mir-30b	hsa-miR-30b-5p	hsa-miR-151a-3p/hsa-miR-30b-5p
hsa-miR-151a-3p	HIF1A	21572407	HIF1A	hsa-mir-30b	Activation	24517586	hsa-mir-30b	hsa-miR-30b-3p	hsa-miR-151a-3p/hsa-miR-30b-3p
hsa-miR-5681b	HIF1A	23313552	HIF1A	hsa-mir-30b	Activation	24517586	hsa-mir-30b	hsa-miR-30b-5p	hsa-miR-5681b/hsa-miR-30b-5p
hsa-miR-5681b	HIF1A	23313552	HIF1A	hsa-mir-30b	Activation	24517586	hsa-mir-30b	hsa-miR-30b-3p	hsa-miR-5681b/hsa-miR-30b-3p
hsa-miR-155-5p	HIF1A	25143000	HIF1A	hsa-mir-30b	Activation	24517586	hsa-mir-30b	hsa-miR-30b-5p	hsa-miR-155-5p/hsa-miR-30b-5p
hsa-miR-155-5p	HIF1A	25143000	HIF1A	hsa-mir-30b	Activation	24517586	hsa-mir-30b	hsa-miR-30b-3p	hsa-miR-155-5p/hsa-miR-30b-3p
hsa-miR-5692a	HIF1A	22012620	HIF1A	hsa-mir-30b	Activation	24517586	hsa-mir-30b	hsa-miR-30b-5p	hsa-miR-5692a/hsa-miR-30b-5p
hsa-miR-5692a	HIF1A	22012620	HIF1A	hsa-mir-30b	Activation	24517586	hsa-mir-30b	hsa-miR-30b-3p	hsa-miR-5692a/hsa-miR-30b-3p
hsa-miR-22-3p	HIF1A	24496460	HIF1A	hsa-mir-30b	Activation	24517586	hsa-mir-30b	hsa-miR-30b-5p	hsa-miR-22-3p/hsa-miR-30b-5p
hsa-miR-22-3p	HIF1A	24496460	HIF1A	hsa-mir-30b	Activation	24517586	hsa-mir-30b	hsa-miR-30b-3p	hsa-miR-22-3p/hsa-miR-30b-3p
hsa-miR-21-5p	HIF1A	23726431	HIF1A	hsa-mir-30b	Activation	24517586	hsa-mir-30b	hsa-miR-30b-5p	hsa-miR-21-5p/hsa-miR-30b-5p
hsa-miR-21-5p	HIF1A	23726431	HIF1A	hsa-mir-30b	Activation	24517586	hsa-mir-30b	hsa-miR-30b-3p	hsa-miR-21-5p/hsa-miR-30b-3p
hsa-miR-5089-3p	HIF1A	22012620	HIF1A	hsa-mir-30b	Activation	24517586	hsa-mir-30b	hsa-miR-30b-5p	hsa-miR-5089-3p/hsa-miR-30b-5p
hsa-miR-5089-3p	HIF1A	22012620	HIF1A	hsa-mir-30b	Activation	24517586	hsa-mir-30b	hsa-miR-30b-3p	hsa-miR-5089-3p/hsa-miR-30b-3p
hsa-miR-4662a-5p	HIF1A	22012620	HIF1A	hsa-mir-30b	Activation	24517586	hsa-mir-30b	hsa-miR-30b-5p	hsa-miR-4662a-5p/hsa-miR-30b-5p
hsa-miR-4662a-5p	HIF1A	22012620	HIF1A	hsa-mir-30b	Activation	24517586	hsa-mir-30b	hsa-miR-30b-3p	hsa-miR-4662a-5p/hsa-miR-30b-3p
hsa-miR-1322	HIF1A	22012620	HIF1A	hsa-mir-30b	Activation	24517586	hsa-mir-30b	hsa-miR-30b-5p	hsa-miR-1322/hsa-miR-30b-5p
hsa-miR-1322	HIF1A	22012620	HIF1A	hsa-mir-30b	Activation	24517586	hsa-mir-30b	hsa-miR-30b-3p	hsa-miR-1322/hsa-miR-30b-3p
hsa-miR-509-5p	HIF1A	21572407	HIF1A	hsa-mir-30b	Activation	24517586	hsa-mir-30b	hsa-miR-30b-5p	hsa-miR-509-5p/hsa-miR-30b-5p
hsa-miR-509-5p	HIF1A	21572407	HIF1A	hsa-mir-30b	Activation	24517586	hsa-mir-30b	hsa-miR-30b-3p	hsa-miR-509-5p/hsa-miR-30b-3p
hsa-miR-509-3-5p	HIF1A	21572407	HIF1A	hsa-mir-30b	Activation	24517586	hsa-mir-30b	hsa-miR-30b-5p	hsa-miR-509-3-5p/hsa-miR-30b-5p
hsa-miR-509-3-5p	HIF1A	21572407	HIF1A	hsa-mir-30b	Activation	24517586	hsa-mir-30b	hsa-miR-30b-3p	hsa-miR-509-3-5p/hsa-miR-30b-3p
hsa-miR-4418	HIF1A	21572407	HIF1A	hsa-mir-30b	Activation	24517586	hsa-mir-30b	hsa-miR-30b-5p	hsa-miR-4418/hsa-miR-30b-5p
hsa-miR-4418	HIF1A	21572407	HIF1A	hsa-mir-30b	Activation	24517586	hsa-mir-30b	hsa-miR-30b-3p	hsa-miR-4418/hsa-miR-30b-3p
hsa-miR-6807-3p	HIF1A	21572407	HIF1A	hsa-mir-30b	Activation	24517586	hsa-mir-30b	hsa-miR-30b-5p	hsa-miR-6807-3p/hsa-miR-30b-5p
hsa-miR-6807-3p	HIF1A	21572407	HIF1A	hsa-mir-30b	Activation	24517586	hsa-mir-30b	hsa-miR-30b-3p	hsa-miR-6807-3p/hsa-miR-30b-3p
hsa-miR-217	HIF1A	21572407	HIF1A	hsa-mir-30b	Activation	24517586	hsa-mir-30b	hsa-miR-30b-5p	hsa-miR-217/hsa-miR-30b-5p
hsa-miR-217	HIF1A	21572407	HIF1A	hsa-mir-30b	Activation	24517586	hsa-mir-30b	hsa-miR-30b-3p	hsa-miR-217/hsa-miR-30b-3p
hsa-miR-4799-5p	HIF1A	21572407	HIF1A	hsa-mir-30b	Activation	24517586	hsa-mir-30b	hsa-miR-30b-5p	hsa-miR-4799-5p/hsa-miR-30b-5p
hsa-miR-4799-5p	HIF1A	21572407	HIF1A	hsa-mir-30b	Activation	24517586	hsa-mir-30b	hsa-miR-30b-3p	hsa-miR-4799-5p/hsa-miR-30b-3p
hsa-miR-4463	HIF1A	21572407	HIF1A	hsa-mir-30b	Activation	24517586	hsa-mir-30b	hsa-miR-30b-5p	hsa-miR-4463/hsa-miR-30b-5p
hsa-miR-4463	HIF1A	21572407	HIF1A	hsa-mir-30b	Activation	24517586	hsa-mir-30b	hsa-miR-30b-3p	hsa-miR-4463/hsa-miR-30b-3p
hsa-miR-4499	HIF1A	21572407	HIF1A	hsa-mir-30b	Activation	24517586	hsa-mir-30b	hsa-miR-30b-5p	hsa-miR-4499/hsa-miR-30b-5p
hsa-miR-4499	HIF1A	21572407	HIF1A	hsa-mir-30b	Activation	24517586	hsa-mir-30b	hsa-miR-30b-3p	hsa-miR-4499/hsa-miR-30b-3p
hsa-miR-329-5p	HIF1A	21572407	HIF1A	hsa-mir-30b	Activation	24517586	hsa-mir-30b	hsa-miR-30b-5p	hsa-miR-329-5p/hsa-miR-30b-5p
hsa-miR-329-5p	HIF1A	21572407	HIF1A	hsa-mir-30b	Activation	24517586	hsa-mir-30b	hsa-miR-30b-3p	hsa-miR-329-5p/hsa-miR-30b-3p
hsa-miR-4748	HIF1A	21572407	HIF1A	hsa-mir-30b	Activation	24517586	hsa-mir-30b	hsa-miR-30b-5p	hsa-miR-4748/hsa-miR-30b-5p
hsa-miR-4748	HIF1A	21572407	HIF1A	hsa-mir-30b	Activation	24517586	hsa-mir-30b	hsa-miR-30b-3p	hsa-miR-4748/hsa-miR-30b-3p
hsa-miR-4464	HIF1A	21572407	HIF1A	hsa-mir-30b	Activation	24517586	hsa-mir-30b	hsa-miR-30b-5p	hsa-miR-4464/hsa-miR-30b-5p
hsa-miR-4464	HIF1A	21572407	HIF1A	hsa-mir-30b	Activation	24517586	hsa-mir-30b	hsa-miR-30b-3p	hsa-miR-4464/hsa-miR-30b-3p
hsa-miR-449c-5p	HIF1A	21572407	HIF1A	hsa-mir-30b	Activation	24517586	hsa-mir-30b	hsa-miR-30b-5p	hsa-miR-449c-5p/hsa-miR-30b-5p
hsa-miR-449c-5p	HIF1A	21572407	HIF1A	hsa-mir-30b	Activation	24517586	hsa-mir-30b	hsa-miR-30b-3p	hsa-miR-449c-5p/hsa-miR-30b-3p
hsa-miR-34b-5p	HIF1A	21572407	HIF1A	hsa-mir-30b	Activation	24517586	hsa-mir-30b	hsa-miR-30b-5p	hsa-miR-34b-5p/hsa-miR-30b-5p
hsa-miR-34b-5p	HIF1A	21572407	HIF1A	hsa-mir-30b	Activation	24517586	hsa-mir-30b	hsa-miR-30b-3p	hsa-miR-34b-5p/hsa-miR-30b-3p
hsa-miR-2682-5p	HIF1A	21572407	HIF1A	hsa-mir-30b	Activation	24517586	hsa-mir-30b	hsa-miR-30b-5p	hsa-miR-2682-5p/hsa-miR-30b-5p
hsa-miR-2682-5p	HIF1A	21572407	HIF1A	hsa-mir-30b	Activation	24517586	hsa-mir-30b	hsa-miR-30b-3p	hsa-miR-2682-5p/hsa-miR-30b-3p
hsa-miR-940	HIF1A	21572407	HIF1A	hsa-mir-30b	Activation	24517586	hsa-mir-30b	hsa-miR-30b-5p	hsa-miR-940/hsa-miR-30b-5p
hsa-miR-940	HIF1A	21572407	HIF1A	hsa-mir-30b	Activation	24517586	hsa-mir-30b	hsa-miR-30b-3p	hsa-miR-940/hsa-miR-30b-3p
hsa-miR-6893-5p	HIF1A	21572407	HIF1A	hsa-mir-30b	Activation	24517586	hsa-mir-30b	hsa-miR-30b-5p	hsa-miR-6893-5p/hsa-miR-30b-5p
hsa-miR-6893-5p	HIF1A	21572407	HIF1A	hsa-mir-30b	Activation	24517586	hsa-mir-30b	hsa-miR-30b-3p	hsa-miR-6893-5p/hsa-miR-30b-3p
hsa-miR-6808-5p	HIF1A	21572407	HIF1A	hsa-mir-30b	Activation	24517586	hsa-mir-30b	hsa-miR-30b-5p	hsa-miR-6808-5p/hsa-miR-30b-5p
hsa-miR-6808-5p	HIF1A	21572407	HIF1A	hsa-mir-30b	Activation	24517586	hsa-mir-30b	hsa-miR-30b-3p	hsa-miR-6808-5p/hsa-miR-30b-3p
hsa-miR-106a-3p	HIF1A	21572407	HIF1A	hsa-mir-30b	Activation	24517586	hsa-mir-30b	hsa-miR-30b-5p	hsa-miR-106a-3p/hsa-miR-30b-5p
hsa-miR-106a-3p	HIF1A	21572407	HIF1A	hsa-mir-30b	Activation	24517586	hsa-mir-30b	hsa-miR-30b-3p	hsa-miR-106a-3p/hsa-miR-30b-3p
hsa-miR-299-5p	HIF1A	21572407	HIF1A	hsa-mir-30b	Activation	24517586	hsa-mir-30b	hsa-miR-30b-5p	hsa-miR-299-5p/hsa-miR-30b-5p
hsa-miR-299-5p	HIF1A	21572407	HIF1A	hsa-mir-30b	Activation	24517586	hsa-mir-30b	hsa-miR-30b-3p	hsa-miR-299-5p/hsa-miR-30b-3p
hsa-miR-4470	HIF1A	23313552	HIF1A	hsa-mir-30b	Activation	24517586	hsa-mir-30b	hsa-miR-30b-5p	hsa-miR-4470/hsa-miR-30b-5p
hsa-miR-4470	HIF1A	23313552	HIF1A	hsa-mir-30b	Activation	24517586	hsa-mir-30b	hsa-miR-30b-3p	hsa-miR-4470/hsa-miR-30b-3p
hsa-miR-4487	HIF1A	23313552	HIF1A	hsa-mir-30b	Activation	24517586	hsa-mir-30b	hsa-miR-30b-5p	hsa-miR-4487/hsa-miR-30b-5p
hsa-miR-4487	HIF1A	23313552	HIF1A	hsa-mir-30b	Activation	24517586	hsa-mir-30b	hsa-miR-30b-3p	hsa-miR-4487/hsa-miR-30b-3p
hsa-miR-558	HIF1A	23313552	HIF1A	hsa-mir-30b	Activation	24517586	hsa-mir-30b	hsa-miR-30b-5p	hsa-miR-558/hsa-miR-30b-5p
hsa-miR-558	HIF1A	23313552	HIF1A	hsa-mir-30b	Activation	24517586	hsa-mir-30b	hsa-miR-30b-3p	hsa-miR-558/hsa-miR-30b-3p
hsa-miR-3160-3p	HIF1A	23313552	HIF1A	hsa-mir-30b	Activation	24517586	hsa-mir-30b	hsa-miR-30b-5p	hsa-miR-3160-3p/hsa-miR-30b-5p
hsa-miR-3160-3p	HIF1A	23313552	HIF1A	hsa-mir-30b	Activation	24517586	hsa-mir-30b	hsa-miR-30b-3p	hsa-miR-3160-3p/hsa-miR-30b-3p
hsa-miR-3128	HIF1A	23313552	HIF1A	hsa-mir-30b	Activation	24517586	hsa-mir-30b	hsa-miR-30b-5p	hsa-miR-3128/hsa-miR-30b-5p
hsa-miR-3128	HIF1A	23313552	HIF1A	hsa-mir-30b	Activation	24517586	hsa-mir-30b	hsa-miR-30b-3p	hsa-miR-3128/hsa-miR-30b-3p
hsa-miR-625-3p	HIF1A	23313552	HIF1A	hsa-mir-30b	Activation	24517586	hsa-mir-30b	hsa-miR-30b-5p	hsa-miR-625-3p/hsa-miR-30b-5p
hsa-miR-625-3p	HIF1A	23313552	HIF1A	hsa-mir-30b	Activation	24517586	hsa-mir-30b	hsa-miR-30b-3p	hsa-miR-625-3p/hsa-miR-30b-3p
hsa-miR-548ah-5p	HIF1A	23313552	HIF1A	hsa-mir-30b	Activation	24517586	hsa-mir-30b	hsa-miR-30b-5p	hsa-miR-548ah-5p/hsa-miR-30b-5p
hsa-miR-548ah-5p	HIF1A	23313552	HIF1A	hsa-mir-30b	Activation	24517586	hsa-mir-30b	hsa-miR-30b-3p	hsa-miR-548ah-5p/hsa-miR-30b-3p
hsa-miR-3609	HIF1A	23313552	HIF1A	hsa-mir-30b	Activation	24517586	hsa-mir-30b	hsa-miR-30b-5p	hsa-miR-3609/hsa-miR-30b-5p
hsa-miR-3609	HIF1A	23313552	HIF1A	hsa-mir-30b	Activation	24517586	hsa-mir-30b	hsa-miR-30b-3p	hsa-miR-3609/hsa-miR-30b-3p
hsa-miR-494-3p	HIF1A	23313552	HIF1A	hsa-mir-30b	Activation	24517586	hsa-mir-30b	hsa-miR-30b-5p	hsa-miR-494-3p/hsa-miR-30b-5p
hsa-miR-494-3p	HIF1A	23313552	HIF1A	hsa-mir-30b	Activation	24517586	hsa-mir-30b	hsa-miR-30b-3p	hsa-miR-494-3p/hsa-miR-30b-3p
hsa-miR-142-5p	HIF1A	28069592	HIF1A	hsa-mir-30b	Activation	24517586	hsa-mir-30b	hsa-miR-30b-5p	hsa-miR-142-5p/hsa-miR-30b-5p
hsa-miR-142-5p	HIF1A	28069592	HIF1A	hsa-mir-30b	Activation	24517586	hsa-mir-30b	hsa-miR-30b-3p	hsa-miR-142-5p/hsa-miR-30b-3p
hsa-miR-27a-3p	HIF1A	26292288	HIF1A	hsa-mir-30b	Activation	24517586	hsa-mir-30b	hsa-miR-30b-5p	hsa-miR-27a-3p/hsa-miR-30b-5p
hsa-miR-27a-3p	HIF1A	26292288	HIF1A	hsa-mir-30b	Activation	24517586	hsa-mir-30b	hsa-miR-30b-3p	hsa-miR-27a-3p/hsa-miR-30b-3p
hsa-miR-433-3p	HIF1A	27815672	HIF1A	hsa-mir-30b	Activation	24517586	hsa-mir-30b	hsa-miR-30b-5p	hsa-miR-433-3p/hsa-miR-30b-5p
hsa-miR-433-3p	HIF1A	27815672	HIF1A	hsa-mir-30b	Activation	24517586	hsa-mir-30b	hsa-miR-30b-3p	hsa-miR-433-3p/hsa-miR-30b-3p
hsa-miR-429	HIF1A	25550463	HIF1A	hsa-mir-30b	Activation	24517586	hsa-mir-30b	hsa-miR-30b-5p	hsa-miR-429/hsa-miR-30b-5p
hsa-miR-429	HIF1A	25550463	HIF1A	hsa-mir-30b	Activation	24517586	hsa-mir-30b	hsa-miR-30b-3p	hsa-miR-429/hsa-miR-30b-3p
hsa-miR-338-3p	HIF1A	26260688	HIF1A	hsa-mir-30b	Activation	24517586	hsa-mir-30b	hsa-miR-30b-5p	hsa-miR-338-3p/hsa-miR-30b-5p
hsa-miR-338-3p	HIF1A	26260688	HIF1A	hsa-mir-30b	Activation	24517586	hsa-mir-30b	hsa-miR-30b-3p	hsa-miR-338-3p/hsa-miR-30b-3p
hsa-miR-186-5p	HIF1A	27159677	HIF1A	hsa-mir-30b	Activation	24517586	hsa-mir-30b	hsa-miR-30b-5p	hsa-miR-186-5p/hsa-miR-30b-5p
hsa-miR-186-5p	HIF1A	27159677	HIF1A	hsa-mir-30b	Activation	24517586	hsa-mir-30b	hsa-miR-30b-3p	hsa-miR-186-5p/hsa-miR-30b-3p
hsa-miR-138-1-3p	HIF1A	27284341	HIF1A	hsa-mir-30b	Activation	24517586	hsa-mir-30b	hsa-miR-30b-5p	hsa-miR-138-1-3p/hsa-miR-30b-5p
hsa-miR-138-1-3p	HIF1A	27284341	HIF1A	hsa-mir-30b	Activation	24517586	hsa-mir-30b	hsa-miR-30b-3p	hsa-miR-138-1-3p/hsa-miR-30b-3p
hsa-miR-145-5p	HIF1A	26196183	HIF1A	hsa-mir-30b	Activation	24517586	hsa-mir-30b	hsa-miR-30b-5p	hsa-miR-145-5p/hsa-miR-30b-5p
hsa-miR-145-5p	HIF1A	26196183	HIF1A	hsa-mir-30b	Activation	24517586	hsa-mir-30b	hsa-miR-30b-3p	hsa-miR-145-5p/hsa-miR-30b-3p
hsa-miR-200c-5p	HIF1A	26815014	HIF1A	hsa-mir-30b	Activation	24517586	hsa-mir-30b	hsa-miR-30b-5p	hsa-miR-200c-5p/hsa-miR-30b-5p
hsa-miR-200c-5p	HIF1A	26815014	HIF1A	hsa-mir-30b	Activation	24517586	hsa-mir-30b	hsa-miR-30b-3p	hsa-miR-200c-5p/hsa-miR-30b-3p
hsa-miR-497-3p	HIF1A	26718330	HIF1A	hsa-mir-30b	Activation	24517586	hsa-mir-30b	hsa-miR-30b-5p	hsa-miR-497-3p/hsa-miR-30b-5p
hsa-miR-497-3p	HIF1A	26718330	HIF1A	hsa-mir-30b	Activation	24517586	hsa-mir-30b	hsa-miR-30b-3p	hsa-miR-497-3p/hsa-miR-30b-3p
hsa-miR-214-3p	EZH2	19818710	EZH2	hsa-mir-30b	Repression	23728339	hsa-mir-30b	hsa-miR-30b-5p	hsa-miR-214-3p/hsa-miR-30b-5p
hsa-miR-214-3p	EZH2	19818710	EZH2	hsa-mir-30b	Repression	23728339	hsa-mir-30b	hsa-miR-30b-3p	hsa-miR-214-3p/hsa-miR-30b-3p
hsa-miR-101-3p	EZH2	19258506	EZH2	hsa-mir-30b	Repression	23728339	hsa-mir-30b	hsa-miR-30b-5p	hsa-miR-101-3p/hsa-miR-30b-5p
hsa-miR-101-3p	EZH2	19258506	EZH2	hsa-mir-30b	Repression	23728339	hsa-mir-30b	hsa-miR-30b-3p	hsa-miR-101-3p/hsa-miR-30b-3p
hsa-miR-26a-5p	EZH2	18713946	EZH2	hsa-mir-30b	Repression	23728339	hsa-mir-30b	hsa-miR-30b-5p	hsa-miR-26a-5p/hsa-miR-30b-5p
hsa-miR-26a-5p	EZH2	18713946	EZH2	hsa-mir-30b	Repression	23728339	hsa-mir-30b	hsa-miR-30b-3p	hsa-miR-26a-5p/hsa-miR-30b-3p
hsa-miR-199a-5p	EZH2	19818710	EZH2	hsa-mir-30b	Repression	23728339	hsa-mir-30b	hsa-miR-30b-5p	hsa-miR-199a-5p/hsa-miR-30b-5p
hsa-miR-199a-5p	EZH2	19818710	EZH2	hsa-mir-30b	Repression	23728339	hsa-mir-30b	hsa-miR-30b-3p	hsa-miR-199a-5p/hsa-miR-30b-3p
hsa-miR-217	EZH2	19008416	EZH2	hsa-mir-30b	Repression	23728339	hsa-mir-30b	hsa-miR-30b-5p	hsa-miR-217/hsa-miR-30b-5p
hsa-miR-217	EZH2	19008416	EZH2	hsa-mir-30b	Repression	23728339	hsa-mir-30b	hsa-miR-30b-3p	hsa-miR-217/hsa-miR-30b-3p
hsa-miR-98-5p	EZH2	19818710	EZH2	hsa-mir-30b	Repression	23728339	hsa-mir-30b	hsa-miR-30b-5p	hsa-miR-98-5p/hsa-miR-30b-5p
hsa-miR-98-5p	EZH2	19818710	EZH2	hsa-mir-30b	Repression	23728339	hsa-mir-30b	hsa-miR-30b-3p	hsa-miR-98-5p/hsa-miR-30b-3p
hsa-miR-124-3p	EZH2	21672940	EZH2	hsa-mir-30b	Repression	23728339	hsa-mir-30b	hsa-miR-30b-5p	hsa-miR-124-3p/hsa-miR-30b-5p
hsa-miR-124-3p	EZH2	21672940	EZH2	hsa-mir-30b	Repression	23728339	hsa-mir-30b	hsa-miR-30b-3p	hsa-miR-124-3p/hsa-miR-30b-3p
hsa-miR-25-3p	EZH2	22399519	EZH2	hsa-mir-30b	Repression	23728339	hsa-mir-30b	hsa-miR-30b-5p	hsa-miR-25-3p/hsa-miR-30b-5p
hsa-miR-25-3p	EZH2	22399519	EZH2	hsa-mir-30b	Repression	23728339	hsa-mir-30b	hsa-miR-30b-3p	hsa-miR-25-3p/hsa-miR-30b-3p
hsa-miR-30d-5p	EZH2	22399519	EZH2	hsa-mir-30b	Repression	23728339	hsa-mir-30b	hsa-miR-30b-5p	hsa-miR-30d-5p/hsa-miR-30b-5p
hsa-miR-30d-5p	EZH2	22399519	EZH2	hsa-mir-30b	Repression	23728339	hsa-mir-30b	hsa-miR-30b-3p	hsa-miR-30d-5p/hsa-miR-30b-3p
hsa-miR-138-5p	EZH2	23343715	EZH2	hsa-mir-30b	Repression	23728339	hsa-mir-30b	hsa-miR-30b-5p	hsa-miR-138-5p/hsa-miR-30b-5p
hsa-miR-138-5p	EZH2	23343715	EZH2	hsa-mir-30b	Repression	23728339	hsa-mir-30b	hsa-miR-30b-3p	hsa-miR-138-5p/hsa-miR-30b-3p
hsa-miR-193b-3p	EZH2	20304954	EZH2	hsa-mir-30b	Repression	23728339	hsa-mir-30b	hsa-miR-30b-5p	hsa-miR-193b-3p/hsa-miR-30b-5p
hsa-miR-193b-3p	EZH2	20304954	EZH2	hsa-mir-30b	Repression	23728339	hsa-mir-30b	hsa-miR-30b-3p	hsa-miR-193b-3p/hsa-miR-30b-3p
hsa-miR-92b-3p	EZH2	23622248	EZH2	hsa-mir-30b	Repression	23728339	hsa-mir-30b	hsa-miR-30b-5p	hsa-miR-92b-3p/hsa-miR-30b-5p
hsa-miR-92b-3p	EZH2	23622248	EZH2	hsa-mir-30b	Repression	23728339	hsa-mir-30b	hsa-miR-30b-3p	hsa-miR-92b-3p/hsa-miR-30b-3p
hsa-miR-484	EZH2	23622248	EZH2	hsa-mir-30b	Repression	23728339	hsa-mir-30b	hsa-miR-30b-5p	hsa-miR-484/hsa-miR-30b-5p
hsa-miR-484	EZH2	23622248	EZH2	hsa-mir-30b	Repression	23728339	hsa-mir-30b	hsa-miR-30b-3p	hsa-miR-484/hsa-miR-30b-3p
hsa-miR-320a	EZH2	23622248	EZH2	hsa-mir-30b	Repression	23728339	hsa-mir-30b	hsa-miR-30b-5p	hsa-miR-320a/hsa-miR-30b-5p
hsa-miR-320a	EZH2	23622248	EZH2	hsa-mir-30b	Repression	23728339	hsa-mir-30b	hsa-miR-30b-3p	hsa-miR-320a/hsa-miR-30b-3p
hsa-miR-93-5p	EZH2	23622248	EZH2	hsa-mir-30b	Repression	23728339	hsa-mir-30b	hsa-miR-30b-5p	hsa-miR-93-5p/hsa-miR-30b-5p
hsa-miR-93-5p	EZH2	23622248	EZH2	hsa-mir-30b	Repression	23728339	hsa-mir-30b	hsa-miR-30b-3p	hsa-miR-93-5p/hsa-miR-30b-3p
hsa-let-7a-5p	EZH2	23622248	EZH2	hsa-mir-30b	Repression	23728339	hsa-mir-30b	hsa-miR-30b-5p	hsa-let-7a-5p/hsa-miR-30b-5p
hsa-let-7a-5p	EZH2	23622248	EZH2	hsa-mir-30b	Repression	23728339	hsa-mir-30b	hsa-miR-30b-3p	hsa-let-7a-5p/hsa-miR-30b-3p
hsa-miR-185-5p	EZH2	23846337	EZH2	hsa-mir-30b	Repression	23728339	hsa-mir-30b	hsa-miR-30b-5p	hsa-miR-185-5p/hsa-miR-30b-5p
hsa-miR-185-5p	EZH2	23846337	EZH2	hsa-mir-30b	Repression	23728339	hsa-mir-30b	hsa-miR-30b-3p	hsa-miR-185-5p/hsa-miR-30b-3p
hsa-miR-200a-3p	EZH2	25595591	EZH2	hsa-mir-30b	Repression	23728339	hsa-mir-30b	hsa-miR-30b-5p	hsa-miR-200a-3p/hsa-miR-30b-5p
hsa-miR-200a-3p	EZH2	25595591	EZH2	hsa-mir-30b	Repression	23728339	hsa-mir-30b	hsa-miR-30b-3p	hsa-miR-200a-3p/hsa-miR-30b-3p
hsa-miR-200b-3p	EZH2	25595591	EZH2	hsa-mir-30b	Repression	23728339	hsa-mir-30b	hsa-miR-30b-5p	hsa-miR-200b-3p/hsa-miR-30b-5p
hsa-miR-200b-3p	EZH2	25595591	EZH2	hsa-mir-30b	Repression	23728339	hsa-mir-30b	hsa-miR-30b-3p	hsa-miR-200b-3p/hsa-miR-30b-3p
hsa-miR-429	EZH2	25595591	EZH2	hsa-mir-30b	Repression	23728339	hsa-mir-30b	hsa-miR-30b-5p	hsa-miR-429/hsa-miR-30b-5p
hsa-miR-429	EZH2	25595591	EZH2	hsa-mir-30b	Repression	23728339	hsa-mir-30b	hsa-miR-30b-3p	hsa-miR-429/hsa-miR-30b-3p
hsa-miR-26b-5p	EZH2	24815696	EZH2	hsa-mir-30b	Repression	23728339	hsa-mir-30b	hsa-miR-30b-5p	hsa-miR-26b-5p/hsa-miR-30b-5p
hsa-miR-26b-5p	EZH2	24815696	EZH2	hsa-mir-30b	Repression	23728339	hsa-mir-30b	hsa-miR-30b-3p	hsa-miR-26b-5p/hsa-miR-30b-3p
hsa-miR-708-5p	EZH2	23754151	EZH2	hsa-mir-30b	Repression	23728339	hsa-mir-30b	hsa-miR-30b-5p	hsa-miR-708-5p/hsa-miR-30b-5p
hsa-miR-708-5p	EZH2	23754151	EZH2	hsa-mir-30b	Repression	23728339	hsa-mir-30b	hsa-miR-30b-3p	hsa-miR-708-5p/hsa-miR-30b-3p
hsa-let-7e-5p	EZH2	24100610	EZH2	hsa-mir-30b	Repression	23728339	hsa-mir-30b	hsa-miR-30b-5p	hsa-let-7e-5p/hsa-miR-30b-5p
hsa-let-7e-5p	EZH2	24100610	EZH2	hsa-mir-30b	Repression	23728339	hsa-mir-30b	hsa-miR-30b-3p	hsa-let-7e-5p/hsa-miR-30b-3p
hsa-miR-144-3p	EZH2	23815091	EZH2	hsa-mir-30b	Repression	23728339	hsa-mir-30b	hsa-miR-30b-5p	hsa-miR-144-3p/hsa-miR-30b-5p
hsa-miR-144-3p	EZH2	23815091	EZH2	hsa-mir-30b	Repression	23728339	hsa-mir-30b	hsa-miR-30b-3p	hsa-miR-144-3p/hsa-miR-30b-3p
hsa-let-7c-5p	EZH2	25074381	EZH2	hsa-mir-30b	Repression	23728339	hsa-mir-30b	hsa-miR-30b-5p	hsa-let-7c-5p/hsa-miR-30b-5p
hsa-let-7c-5p	EZH2	25074381	EZH2	hsa-mir-30b	Repression	23728339	hsa-mir-30b	hsa-miR-30b-3p	hsa-let-7c-5p/hsa-miR-30b-3p
hsa-miR-3679-3p	EZH2	23824327	EZH2	hsa-mir-30b	Repression	23728339	hsa-mir-30b	hsa-miR-30b-5p	hsa-miR-3679-3p/hsa-miR-30b-5p
hsa-miR-3679-3p	EZH2	23824327	EZH2	hsa-mir-30b	Repression	23728339	hsa-mir-30b	hsa-miR-30b-3p	hsa-miR-3679-3p/hsa-miR-30b-3p
hsa-miR-1260b	EZH2	23824327	EZH2	hsa-mir-30b	Repression	23728339	hsa-mir-30b	hsa-miR-30b-5p	hsa-miR-1260b/hsa-miR-30b-5p
hsa-miR-1260b	EZH2	23824327	EZH2	hsa-mir-30b	Repression	23728339	hsa-mir-30b	hsa-miR-30b-3p	hsa-miR-1260b/hsa-miR-30b-3p
hsa-miR-1260a	EZH2	23824327	EZH2	hsa-mir-30b	Repression	23728339	hsa-mir-30b	hsa-miR-30b-5p	hsa-miR-1260a/hsa-miR-30b-5p
hsa-miR-1260a	EZH2	23824327	EZH2	hsa-mir-30b	Repression	23728339	hsa-mir-30b	hsa-miR-30b-3p	hsa-miR-1260a/hsa-miR-30b-3p
hsa-miR-4784	EZH2	23824327	EZH2	hsa-mir-30b	Repression	23728339	hsa-mir-30b	hsa-miR-30b-5p	hsa-miR-4784/hsa-miR-30b-5p
hsa-miR-4784	EZH2	23824327	EZH2	hsa-mir-30b	Repression	23728339	hsa-mir-30b	hsa-miR-30b-3p	hsa-miR-4784/hsa-miR-30b-3p
hsa-miR-3150b-3p	EZH2	23824327	EZH2	hsa-mir-30b	Repression	23728339	hsa-mir-30b	hsa-miR-30b-5p	hsa-miR-3150b-3p/hsa-miR-30b-5p
hsa-miR-3150b-3p	EZH2	23824327	EZH2	hsa-mir-30b	Repression	23728339	hsa-mir-30b	hsa-miR-30b-3p	hsa-miR-3150b-3p/hsa-miR-30b-3p
hsa-miR-1236-3p	EZH2	23824327	EZH2	hsa-mir-30b	Repression	23728339	hsa-mir-30b	hsa-miR-30b-5p	hsa-miR-1236-3p/hsa-miR-30b-5p
hsa-miR-1236-3p	EZH2	23824327	EZH2	hsa-mir-30b	Repression	23728339	hsa-mir-30b	hsa-miR-30b-3p	hsa-miR-1236-3p/hsa-miR-30b-3p
hsa-miR-532-3p	EZH2	23824327	EZH2	hsa-mir-30b	Repression	23728339	hsa-mir-30b	hsa-miR-30b-5p	hsa-miR-532-3p/hsa-miR-30b-5p
hsa-miR-532-3p	EZH2	23824327	EZH2	hsa-mir-30b	Repression	23728339	hsa-mir-30b	hsa-miR-30b-3p	hsa-miR-532-3p/hsa-miR-30b-3p
hsa-miR-150-5p	EZH2	23824327	EZH2	hsa-mir-30b	Repression	23728339	hsa-mir-30b	hsa-miR-30b-5p	hsa-miR-150-5p/hsa-miR-30b-5p
hsa-miR-150-5p	EZH2	23824327	EZH2	hsa-mir-30b	Repression	23728339	hsa-mir-30b	hsa-miR-30b-3p	hsa-miR-150-5p/hsa-miR-30b-3p
hsa-miR-1224-3p	EZH2	23824327	EZH2	hsa-mir-30b	Repression	23728339	hsa-mir-30b	hsa-miR-30b-5p	hsa-miR-1224-3p/hsa-miR-30b-5p
hsa-miR-1224-3p	EZH2	23824327	EZH2	hsa-mir-30b	Repression	23728339	hsa-mir-30b	hsa-miR-30b-3p	hsa-miR-1224-3p/hsa-miR-30b-3p
hsa-miR-6865-3p	EZH2	23824327	EZH2	hsa-mir-30b	Repression	23728339	hsa-mir-30b	hsa-miR-30b-5p	hsa-miR-6865-3p/hsa-miR-30b-5p
hsa-miR-6865-3p	EZH2	23824327	EZH2	hsa-mir-30b	Repression	23728339	hsa-mir-30b	hsa-miR-30b-3p	hsa-miR-6865-3p/hsa-miR-30b-3p
hsa-miR-320c	EZH2	28052011	EZH2	hsa-mir-30b	Repression	23728339	hsa-mir-30b	hsa-miR-30b-5p	hsa-miR-320c/hsa-miR-30b-5p
hsa-miR-320c	EZH2	28052011	EZH2	hsa-mir-30b	Repression	23728339	hsa-mir-30b	hsa-miR-30b-3p	hsa-miR-320c/hsa-miR-30b-3p
hsa-miR-125a-3p	EZH2	28052011	EZH2	hsa-mir-30b	Repression	23728339	hsa-mir-30b	hsa-miR-30b-5p	hsa-miR-125a-3p/hsa-miR-30b-5p
hsa-miR-125a-3p	EZH2	28052011	EZH2	hsa-mir-30b	Repression	23728339	hsa-mir-30b	hsa-miR-30b-3p	hsa-miR-125a-3p/hsa-miR-30b-3p
hsa-miR-340-3p	EZH2	26656176	EZH2	hsa-mir-30b	Repression	23728339	hsa-mir-30b	hsa-miR-30b-5p	hsa-miR-340-3p/hsa-miR-30b-5p
hsa-miR-340-3p	EZH2	26656176	EZH2	hsa-mir-30b	Repression	23728339	hsa-mir-30b	hsa-miR-30b-3p	hsa-miR-340-3p/hsa-miR-30b-3p
hsa-miR-137	EZH2	25505154	EZH2	hsa-mir-30b	Repression	23728339	hsa-mir-30b	hsa-miR-30b-5p	hsa-miR-137/hsa-miR-30b-5p
hsa-miR-137	EZH2	25505154	EZH2	hsa-mir-30b	Repression	23728339	hsa-mir-30b	hsa-miR-30b-3p	hsa-miR-137/hsa-miR-30b-3p
hsa-miR-126-3p	EZH2	27622325	EZH2	hsa-mir-30b	Repression	23728339	hsa-mir-30b	hsa-miR-30b-5p	hsa-miR-126-3p/hsa-miR-30b-5p
hsa-miR-126-3p	EZH2	27622325	EZH2	hsa-mir-30b	Repression	23728339	hsa-mir-30b	hsa-miR-30b-3p	hsa-miR-126-3p/hsa-miR-30b-3p
hsa-let-7b-5p	EZH2	25611389	EZH2	hsa-mir-30b	Repression	23728339	hsa-mir-30b	hsa-miR-30b-5p	hsa-let-7b-5p/hsa-miR-30b-5p
hsa-let-7b-5p	EZH2	25611389	EZH2	hsa-mir-30b	Repression	23728339	hsa-mir-30b	hsa-miR-30b-3p	hsa-let-7b-5p/hsa-miR-30b-3p
hsa-miR-498	EZH2	26746204	EZH2	hsa-mir-30b	Repression	23728339	hsa-mir-30b	hsa-miR-30b-5p	hsa-miR-498/hsa-miR-30b-5p
hsa-miR-498	EZH2	26746204	EZH2	hsa-mir-30b	Repression	23728339	hsa-mir-30b	hsa-miR-30b-3p	hsa-miR-498/hsa-miR-30b-3p
hsa-miR-27a-3p	EZH2	26746204	EZH2	hsa-mir-30b	Repression	23728339	hsa-mir-30b	hsa-miR-30b-5p	hsa-miR-27a-3p/hsa-miR-30b-5p
hsa-miR-27a-3p	EZH2	26746204	EZH2	hsa-mir-30b	Repression	23728339	hsa-mir-30b	hsa-miR-30b-3p	hsa-miR-27a-3p/hsa-miR-30b-3p
hsa-miR-101-5p	EZH2	28000868	EZH2	hsa-mir-30b	Repression	23728339	hsa-mir-30b	hsa-miR-30b-5p	hsa-miR-101-5p/hsa-miR-30b-5p
hsa-miR-101-5p	EZH2	28000868	EZH2	hsa-mir-30b	Repression	23728339	hsa-mir-30b	hsa-miR-30b-3p	hsa-miR-101-5p/hsa-miR-30b-3p
hsa-miR-9-5p	NFKB1	19702828	NFKB1	hsa-mir-30b	Repression	24418602	hsa-mir-30b	hsa-miR-30b-5p	hsa-miR-9-5p/hsa-miR-30b-5p
hsa-miR-9-5p	NFKB1	19702828	NFKB1	hsa-mir-30b	Repression	24418602	hsa-mir-30b	hsa-miR-30b-3p	hsa-miR-9-5p/hsa-miR-30b-3p
hsa-miR-146a-5p	NFKB1	18504431	NFKB1	hsa-mir-30b	Repression	24418602	hsa-mir-30b	hsa-miR-30b-5p	hsa-miR-146a-5p/hsa-miR-30b-5p
hsa-miR-146a-5p	NFKB1	18504431	NFKB1	hsa-mir-30b	Repression	24418602	hsa-mir-30b	hsa-miR-30b-3p	hsa-miR-146a-5p/hsa-miR-30b-3p
hsa-miR-146b-5p	NFKB1	18504431	NFKB1	hsa-mir-30b	Repression	24418602	hsa-mir-30b	hsa-miR-30b-5p	hsa-miR-146b-5p/hsa-miR-30b-5p
hsa-miR-146b-5p	NFKB1	18504431	NFKB1	hsa-mir-30b	Repression	24418602	hsa-mir-30b	hsa-miR-30b-3p	hsa-miR-146b-5p/hsa-miR-30b-3p
hsa-miR-15a-5p	NFKB1	17260024	NFKB1	hsa-mir-30b	Repression	24418602	hsa-mir-30b	hsa-miR-30b-5p	hsa-miR-15a-5p/hsa-miR-30b-5p
hsa-miR-15a-5p	NFKB1	17260024	NFKB1	hsa-mir-30b	Repression	24418602	hsa-mir-30b	hsa-miR-30b-3p	hsa-miR-15a-5p/hsa-miR-30b-3p
hsa-let-7a-5p	NFKB1	17260024	NFKB1	hsa-mir-30b	Repression	24418602	hsa-mir-30b	hsa-miR-30b-5p	hsa-let-7a-5p/hsa-miR-30b-5p
hsa-let-7a-5p	NFKB1	17260024	NFKB1	hsa-mir-30b	Repression	24418602	hsa-mir-30b	hsa-miR-30b-3p	hsa-let-7a-5p/hsa-miR-30b-3p
hsa-miR-16-5p	NFKB1	21081469	NFKB1	hsa-mir-30b	Repression	24418602	hsa-mir-30b	hsa-miR-30b-5p	hsa-miR-16-5p/hsa-miR-30b-5p
hsa-miR-16-5p	NFKB1	21081469	NFKB1	hsa-mir-30b	Repression	24418602	hsa-mir-30b	hsa-miR-30b-3p	hsa-miR-16-5p/hsa-miR-30b-3p
hsa-miR-21-5p	NFKB1	21081469	NFKB1	hsa-mir-30b	Repression	24418602	hsa-mir-30b	hsa-miR-30b-5p	hsa-miR-21-5p/hsa-miR-30b-5p
hsa-miR-21-5p	NFKB1	21081469	NFKB1	hsa-mir-30b	Repression	24418602	hsa-mir-30b	hsa-miR-30b-3p	hsa-miR-21-5p/hsa-miR-30b-3p
hsa-miR-155-5p	NFKB1	21030878	NFKB1	hsa-mir-30b	Repression	24418602	hsa-mir-30b	hsa-miR-30b-5p	hsa-miR-155-5p/hsa-miR-30b-5p
hsa-miR-155-5p	NFKB1	21030878	NFKB1	hsa-mir-30b	Repression	24418602	hsa-mir-30b	hsa-miR-30b-3p	hsa-miR-155-5p/hsa-miR-30b-3p
hsa-miR-26b-5p	NFKB1	19088304	NFKB1	hsa-mir-30b	Repression	24418602	hsa-mir-30b	hsa-miR-30b-5p	hsa-miR-26b-5p/hsa-miR-30b-5p
hsa-miR-26b-5p	NFKB1	19088304	NFKB1	hsa-mir-30b	Repression	24418602	hsa-mir-30b	hsa-miR-30b-3p	hsa-miR-26b-5p/hsa-miR-30b-3p
hsa-miR-92a-3p	NFKB1	23622248	NFKB1	hsa-mir-30b	Repression	24418602	hsa-mir-30b	hsa-miR-30b-5p	hsa-miR-92a-3p/hsa-miR-30b-5p
hsa-miR-92a-3p	NFKB1	23622248	NFKB1	hsa-mir-30b	Repression	24418602	hsa-mir-30b	hsa-miR-30b-3p	hsa-miR-92a-3p/hsa-miR-30b-3p
hsa-miR-508-3p	NFKB1	26801246	NFKB1	hsa-mir-30b	Repression	24418602	hsa-mir-30b	hsa-miR-30b-5p	hsa-miR-508-3p/hsa-miR-30b-5p
hsa-miR-508-3p	NFKB1	26801246	NFKB1	hsa-mir-30b	Repression	24418602	hsa-mir-30b	hsa-miR-30b-3p	hsa-miR-508-3p/hsa-miR-30b-3p
hsa-miR-199a-5p	NFKB1	24299514	NFKB1	hsa-mir-30b	Repression	24418602	hsa-mir-30b	hsa-miR-30b-5p	hsa-miR-199a-5p/hsa-miR-30b-5p
hsa-miR-199a-5p	NFKB1	24299514	NFKB1	hsa-mir-30b	Repression	24418602	hsa-mir-30b	hsa-miR-30b-3p	hsa-miR-199a-5p/hsa-miR-30b-3p
hsa-miR-139-5p	NFKB1	24158791	NFKB1	hsa-mir-30b	Repression	24418602	hsa-mir-30b	hsa-miR-30b-5p	hsa-miR-139-5p/hsa-miR-30b-5p
hsa-miR-139-5p	NFKB1	24158791	NFKB1	hsa-mir-30b	Repression	24418602	hsa-mir-30b	hsa-miR-30b-3p	hsa-miR-139-5p/hsa-miR-30b-3p
hsa-miR-138-5p	NFKB1	26823826	NFKB1	hsa-mir-30b	Repression	24418602	hsa-mir-30b	hsa-miR-30b-5p	hsa-miR-138-5p/hsa-miR-30b-5p
hsa-miR-138-5p	NFKB1	26823826	NFKB1	hsa-mir-30b	Repression	24418602	hsa-mir-30b	hsa-miR-30b-3p	hsa-miR-138-5p/hsa-miR-30b-3p
hsa-miR-9-3p	NFKB1	26354749	NFKB1	hsa-mir-30b	Repression	24418602	hsa-mir-30b	hsa-miR-30b-5p	hsa-miR-9-3p/hsa-miR-30b-5p
hsa-miR-9-3p	NFKB1	26354749	NFKB1	hsa-mir-30b	Repression	24418602	hsa-mir-30b	hsa-miR-30b-3p	hsa-miR-9-3p/hsa-miR-30b-3p
hsa-miR-339-3p	NFKB1	25695055	NFKB1	hsa-mir-30b	Repression	24418602	hsa-mir-30b	hsa-miR-30b-5p	hsa-miR-339-3p/hsa-miR-30b-5p
hsa-miR-339-3p	NFKB1	25695055	NFKB1	hsa-mir-30b	Repression	24418602	hsa-mir-30b	hsa-miR-30b-3p	hsa-miR-339-3p/hsa-miR-30b-3p
hsa-miR-34a-5p	NFKB1	28097098	NFKB1	hsa-mir-30b	Repression	24418602	hsa-mir-30b	hsa-miR-30b-5p	hsa-miR-34a-5p/hsa-miR-30b-5p
hsa-miR-34a-5p	NFKB1	28097098	NFKB1	hsa-mir-30b	Repression	24418602	hsa-mir-30b	hsa-miR-30b-3p	hsa-miR-34a-5p/hsa-miR-30b-3p
hsa-miR-20a-5p	HIF1A	18632605	HIF1A	hsa-mir-30d	Activation	24517586	hsa-mir-30d	hsa-miR-30d-5p	hsa-miR-20a-5p/hsa-miR-30d-5p
hsa-miR-20a-5p	HIF1A	18632605	HIF1A	hsa-mir-30d	Activation	24517586	hsa-mir-30d	hsa-miR-30d-3p	hsa-miR-20a-5p/hsa-miR-30d-3p
hsa-miR-519c-3p	HIF1A	20233879	HIF1A	hsa-mir-30d	Activation	24517586	hsa-mir-30d	hsa-miR-30d-5p	hsa-miR-519c-3p/hsa-miR-30d-5p
hsa-miR-519c-3p	HIF1A	20233879	HIF1A	hsa-mir-30d	Activation	24517586	hsa-mir-30d	hsa-miR-30d-3p	hsa-miR-519c-3p/hsa-miR-30d-3p
hsa-miR-20b-5p	HIF1A	20232316	HIF1A	hsa-mir-30d	Activation	24517586	hsa-mir-30d	hsa-miR-30d-5p	hsa-miR-20b-5p/hsa-miR-30d-5p
hsa-miR-20b-5p	HIF1A	20232316	HIF1A	hsa-mir-30d	Activation	24517586	hsa-mir-30d	hsa-miR-30d-3p	hsa-miR-20b-5p/hsa-miR-30d-3p
hsa-miR-107	HIF1A	20308559	HIF1A	hsa-mir-30d	Activation	24517586	hsa-mir-30d	hsa-miR-30d-5p	hsa-miR-107/hsa-miR-30d-5p
hsa-miR-107	HIF1A	20308559	HIF1A	hsa-mir-30d	Activation	24517586	hsa-mir-30d	hsa-miR-30d-3p	hsa-miR-107/hsa-miR-30d-3p
hsa-miR-18a-5p	HIF1A	20371350	HIF1A	hsa-mir-30d	Activation	24517586	hsa-mir-30d	hsa-miR-30d-5p	hsa-miR-18a-5p/hsa-miR-30d-5p
hsa-miR-18a-5p	HIF1A	20371350	HIF1A	hsa-mir-30d	Activation	24517586	hsa-mir-30d	hsa-miR-30d-3p	hsa-miR-18a-5p/hsa-miR-30d-3p
hsa-miR-17-5p	HIF1A	24252850	HIF1A	hsa-mir-30d	Activation	24517586	hsa-mir-30d	hsa-miR-30d-5p	hsa-miR-17-5p/hsa-miR-30d-5p
hsa-miR-17-5p	HIF1A	24252850	HIF1A	hsa-mir-30d	Activation	24517586	hsa-mir-30d	hsa-miR-30d-3p	hsa-miR-17-5p/hsa-miR-30d-3p
hsa-miR-424-5p	HIF1A	20972335	HIF1A	hsa-mir-30d	Activation	24517586	hsa-mir-30d	hsa-miR-30d-5p	hsa-miR-424-5p/hsa-miR-30d-5p
hsa-miR-424-5p	HIF1A	20972335	HIF1A	hsa-mir-30d	Activation	24517586	hsa-mir-30d	hsa-miR-30d-3p	hsa-miR-424-5p/hsa-miR-30d-3p
hsa-miR-199a-5p	HIF1A	21847633	HIF1A	hsa-mir-30d	Activation	24517586	hsa-mir-30d	hsa-miR-30d-5p	hsa-miR-199a-5p/hsa-miR-30d-5p
hsa-miR-199a-5p	HIF1A	21847633	HIF1A	hsa-mir-30d	Activation	24517586	hsa-mir-30d	hsa-miR-30d-3p	hsa-miR-199a-5p/hsa-miR-30d-3p
hsa-miR-138-5p	HIF1A	21875287	HIF1A	hsa-mir-30d	Activation	24517586	hsa-mir-30d	hsa-miR-30d-5p	hsa-miR-138-5p/hsa-miR-30d-5p
hsa-miR-138-5p	HIF1A	21875287	HIF1A	hsa-mir-30d	Activation	24517586	hsa-mir-30d	hsa-miR-30d-3p	hsa-miR-138-5p/hsa-miR-30d-3p
hsa-miR-199b-5p	HIF1A	21557766	HIF1A	hsa-mir-30d	Activation	24517586	hsa-mir-30d	hsa-miR-30d-5p	hsa-miR-199b-5p/hsa-miR-30d-5p
hsa-miR-199b-5p	HIF1A	21557766	HIF1A	hsa-mir-30d	Activation	24517586	hsa-mir-30d	hsa-miR-30d-3p	hsa-miR-199b-5p/hsa-miR-30d-3p
hsa-miR-33a-5p	HIF1A	20371350	HIF1A	hsa-mir-30d	Activation	24517586	hsa-mir-30d	hsa-miR-30d-5p	hsa-miR-33a-5p/hsa-miR-30d-5p
hsa-miR-33a-5p	HIF1A	20371350	HIF1A	hsa-mir-30d	Activation	24517586	hsa-mir-30d	hsa-miR-30d-3p	hsa-miR-33a-5p/hsa-miR-30d-3p
hsa-miR-106b-3p	HIF1A	23622248	HIF1A	hsa-mir-30d	Activation	24517586	hsa-mir-30d	hsa-miR-30d-5p	hsa-miR-106b-3p/hsa-miR-30d-5p
hsa-miR-106b-3p	HIF1A	23622248	HIF1A	hsa-mir-30d	Activation	24517586	hsa-mir-30d	hsa-miR-30d-3p	hsa-miR-106b-3p/hsa-miR-30d-3p
hsa-let-7b-5p	HIF1A	23622248	HIF1A	hsa-mir-30d	Activation	24517586	hsa-mir-30d	hsa-miR-30d-5p	hsa-let-7b-5p/hsa-miR-30d-5p
hsa-let-7b-5p	HIF1A	23622248	HIF1A	hsa-mir-30d	Activation	24517586	hsa-mir-30d	hsa-miR-30d-3p	hsa-let-7b-5p/hsa-miR-30d-3p
hsa-miR-210-3p	HIF1A	23618526	HIF1A	hsa-mir-30d	Activation	24517586	hsa-mir-30d	hsa-miR-30d-5p	hsa-miR-210-3p/hsa-miR-30d-5p
hsa-miR-210-3p	HIF1A	23618526	HIF1A	hsa-mir-30d	Activation	24517586	hsa-mir-30d	hsa-miR-30d-3p	hsa-miR-210-3p/hsa-miR-30d-3p
hsa-miR-3121-3p	HIF1A	21572407	HIF1A	hsa-mir-30d	Activation	24517586	hsa-mir-30d	hsa-miR-30d-5p	hsa-miR-3121-3p/hsa-miR-30d-5p
hsa-miR-3121-3p	HIF1A	21572407	HIF1A	hsa-mir-30d	Activation	24517586	hsa-mir-30d	hsa-miR-30d-3p	hsa-miR-3121-3p/hsa-miR-30d-3p
hsa-miR-3668	HIF1A	21572407	HIF1A	hsa-mir-30d	Activation	24517586	hsa-mir-30d	hsa-miR-30d-5p	hsa-miR-3668/hsa-miR-30d-5p
hsa-miR-3668	HIF1A	21572407	HIF1A	hsa-mir-30d	Activation	24517586	hsa-mir-30d	hsa-miR-30d-3p	hsa-miR-3668/hsa-miR-30d-3p
hsa-miR-6815-3p	HIF1A	21572407	HIF1A	hsa-mir-30d	Activation	24517586	hsa-mir-30d	hsa-miR-30d-5p	hsa-miR-6815-3p/hsa-miR-30d-5p
hsa-miR-6815-3p	HIF1A	21572407	HIF1A	hsa-mir-30d	Activation	24517586	hsa-mir-30d	hsa-miR-30d-3p	hsa-miR-6815-3p/hsa-miR-30d-3p
hsa-miR-589-3p	HIF1A	21572407	HIF1A	hsa-mir-30d	Activation	24517586	hsa-mir-30d	hsa-miR-30d-5p	hsa-miR-589-3p/hsa-miR-30d-5p
hsa-miR-589-3p	HIF1A	21572407	HIF1A	hsa-mir-30d	Activation	24517586	hsa-mir-30d	hsa-miR-30d-3p	hsa-miR-589-3p/hsa-miR-30d-3p
hsa-miR-889-3p	HIF1A	21572407	HIF1A	hsa-mir-30d	Activation	24517586	hsa-mir-30d	hsa-miR-30d-5p	hsa-miR-889-3p/hsa-miR-30d-5p
hsa-miR-889-3p	HIF1A	21572407	HIF1A	hsa-mir-30d	Activation	24517586	hsa-mir-30d	hsa-miR-30d-3p	hsa-miR-889-3p/hsa-miR-30d-3p
hsa-miR-935	HIF1A	21572407	HIF1A	hsa-mir-30d	Activation	24517586	hsa-mir-30d	hsa-miR-30d-5p	hsa-miR-935/hsa-miR-30d-5p
hsa-miR-935	HIF1A	21572407	HIF1A	hsa-mir-30d	Activation	24517586	hsa-mir-30d	hsa-miR-30d-3p	hsa-miR-935/hsa-miR-30d-3p
hsa-miR-1910-3p	HIF1A	21572407	HIF1A	hsa-mir-30d	Activation	24517586	hsa-mir-30d	hsa-miR-30d-5p	hsa-miR-1910-3p/hsa-miR-30d-5p
hsa-miR-1910-3p	HIF1A	21572407	HIF1A	hsa-mir-30d	Activation	24517586	hsa-mir-30d	hsa-miR-30d-3p	hsa-miR-1910-3p/hsa-miR-30d-3p
hsa-miR-3074-3p	HIF1A	21572407	HIF1A	hsa-mir-30d	Activation	24517586	hsa-mir-30d	hsa-miR-30d-5p	hsa-miR-3074-3p/hsa-miR-30d-5p
hsa-miR-3074-3p	HIF1A	21572407	HIF1A	hsa-mir-30d	Activation	24517586	hsa-mir-30d	hsa-miR-30d-3p	hsa-miR-3074-3p/hsa-miR-30d-3p
hsa-miR-5094	HIF1A	21572407	HIF1A	hsa-mir-30d	Activation	24517586	hsa-mir-30d	hsa-miR-30d-5p	hsa-miR-5094/hsa-miR-30d-5p
hsa-miR-5094	HIF1A	21572407	HIF1A	hsa-mir-30d	Activation	24517586	hsa-mir-30d	hsa-miR-30d-3p	hsa-miR-5094/hsa-miR-30d-3p
hsa-miR-6511a-5p	HIF1A	21572407	HIF1A	hsa-mir-30d	Activation	24517586	hsa-mir-30d	hsa-miR-30d-5p	hsa-miR-6511a-5p/hsa-miR-30d-5p
hsa-miR-6511a-5p	HIF1A	21572407	HIF1A	hsa-mir-30d	Activation	24517586	hsa-mir-30d	hsa-miR-30d-3p	hsa-miR-6511a-5p/hsa-miR-30d-3p
hsa-miR-6755-5p	HIF1A	21572407	HIF1A	hsa-mir-30d	Activation	24517586	hsa-mir-30d	hsa-miR-30d-5p	hsa-miR-6755-5p/hsa-miR-30d-5p
hsa-miR-6755-5p	HIF1A	21572407	HIF1A	hsa-mir-30d	Activation	24517586	hsa-mir-30d	hsa-miR-30d-3p	hsa-miR-6755-5p/hsa-miR-30d-3p
hsa-miR-6806-5p	HIF1A	21572407	HIF1A	hsa-mir-30d	Activation	24517586	hsa-mir-30d	hsa-miR-30d-5p	hsa-miR-6806-5p/hsa-miR-30d-5p
hsa-miR-6806-5p	HIF1A	21572407	HIF1A	hsa-mir-30d	Activation	24517586	hsa-mir-30d	hsa-miR-30d-3p	hsa-miR-6806-5p/hsa-miR-30d-3p
hsa-miR-93-5p	HIF1A	22473208	HIF1A	hsa-mir-30d	Activation	24517586	hsa-mir-30d	hsa-miR-30d-5p	hsa-miR-93-5p/hsa-miR-30d-5p
hsa-miR-93-5p	HIF1A	22473208	HIF1A	hsa-mir-30d	Activation	24517586	hsa-mir-30d	hsa-miR-30d-3p	hsa-miR-93-5p/hsa-miR-30d-3p
hsa-miR-106a-5p	HIF1A	27325313	HIF1A	hsa-mir-30d	Activation	24517586	hsa-mir-30d	hsa-miR-30d-5p	hsa-miR-106a-5p/hsa-miR-30d-5p
hsa-miR-106a-5p	HIF1A	27325313	HIF1A	hsa-mir-30d	Activation	24517586	hsa-mir-30d	hsa-miR-30d-3p	hsa-miR-106a-5p/hsa-miR-30d-3p
hsa-miR-106b-5p	HIF1A	22473208	HIF1A	hsa-mir-30d	Activation	24517586	hsa-mir-30d	hsa-miR-30d-5p	hsa-miR-106b-5p/hsa-miR-30d-5p
hsa-miR-106b-5p	HIF1A	22473208	HIF1A	hsa-mir-30d	Activation	24517586	hsa-mir-30d	hsa-miR-30d-3p	hsa-miR-106b-5p/hsa-miR-30d-3p
hsa-miR-519d-3p	HIF1A	22473208	HIF1A	hsa-mir-30d	Activation	24517586	hsa-mir-30d	hsa-miR-30d-5p	hsa-miR-519d-3p/hsa-miR-30d-5p
hsa-miR-519d-3p	HIF1A	22473208	HIF1A	hsa-mir-30d	Activation	24517586	hsa-mir-30d	hsa-miR-30d-3p	hsa-miR-519d-3p/hsa-miR-30d-3p
hsa-miR-4282	HIF1A	21572407	HIF1A	hsa-mir-30d	Activation	24517586	hsa-mir-30d	hsa-miR-30d-5p	hsa-miR-4282/hsa-miR-30d-5p
hsa-miR-4282	HIF1A	21572407	HIF1A	hsa-mir-30d	Activation	24517586	hsa-mir-30d	hsa-miR-30d-3p	hsa-miR-4282/hsa-miR-30d-3p
hsa-miR-8055	HIF1A	23313552	HIF1A	hsa-mir-30d	Activation	24517586	hsa-mir-30d	hsa-miR-30d-5p	hsa-miR-8055/hsa-miR-30d-5p
hsa-miR-8055	HIF1A	23313552	HIF1A	hsa-mir-30d	Activation	24517586	hsa-mir-30d	hsa-miR-30d-3p	hsa-miR-8055/hsa-miR-30d-3p
hsa-miR-153-5p	HIF1A	22012620	HIF1A	hsa-mir-30d	Activation	24517586	hsa-mir-30d	hsa-miR-30d-5p	hsa-miR-153-5p/hsa-miR-30d-5p
hsa-miR-153-5p	HIF1A	22012620	HIF1A	hsa-mir-30d	Activation	24517586	hsa-mir-30d	hsa-miR-30d-3p	hsa-miR-153-5p/hsa-miR-30d-3p
hsa-miR-18b-5p	HIF1A	22012620	HIF1A	hsa-mir-30d	Activation	24517586	hsa-mir-30d	hsa-miR-30d-5p	hsa-miR-18b-5p/hsa-miR-30d-5p
hsa-miR-18b-5p	HIF1A	22012620	HIF1A	hsa-mir-30d	Activation	24517586	hsa-mir-30d	hsa-miR-30d-3p	hsa-miR-18b-5p/hsa-miR-30d-3p
hsa-miR-3662	HIF1A	22012620	HIF1A	hsa-mir-30d	Activation	24517586	hsa-mir-30d	hsa-miR-30d-5p	hsa-miR-3662/hsa-miR-30d-5p
hsa-miR-3662	HIF1A	22012620	HIF1A	hsa-mir-30d	Activation	24517586	hsa-mir-30d	hsa-miR-30d-3p	hsa-miR-3662/hsa-miR-30d-3p
hsa-miR-4735-3p	HIF1A	22012620	HIF1A	hsa-mir-30d	Activation	24517586	hsa-mir-30d	hsa-miR-30d-5p	hsa-miR-4735-3p/hsa-miR-30d-5p
hsa-miR-4735-3p	HIF1A	22012620	HIF1A	hsa-mir-30d	Activation	24517586	hsa-mir-30d	hsa-miR-30d-3p	hsa-miR-4735-3p/hsa-miR-30d-3p
hsa-miR-576-3p	HIF1A	21572407	HIF1A	hsa-mir-30d	Activation	24517586	hsa-mir-30d	hsa-miR-30d-5p	hsa-miR-576-3p/hsa-miR-30d-5p
hsa-miR-576-3p	HIF1A	21572407	HIF1A	hsa-mir-30d	Activation	24517586	hsa-mir-30d	hsa-miR-30d-3p	hsa-miR-576-3p/hsa-miR-30d-3p
hsa-miR-151a-3p	HIF1A	21572407	HIF1A	hsa-mir-30d	Activation	24517586	hsa-mir-30d	hsa-miR-30d-5p	hsa-miR-151a-3p/hsa-miR-30d-5p
hsa-miR-151a-3p	HIF1A	21572407	HIF1A	hsa-mir-30d	Activation	24517586	hsa-mir-30d	hsa-miR-30d-3p	hsa-miR-151a-3p/hsa-miR-30d-3p
hsa-miR-5681b	HIF1A	23313552	HIF1A	hsa-mir-30d	Activation	24517586	hsa-mir-30d	hsa-miR-30d-5p	hsa-miR-5681b/hsa-miR-30d-5p
hsa-miR-5681b	HIF1A	23313552	HIF1A	hsa-mir-30d	Activation	24517586	hsa-mir-30d	hsa-miR-30d-3p	hsa-miR-5681b/hsa-miR-30d-3p
hsa-miR-155-5p	HIF1A	25143000	HIF1A	hsa-mir-30d	Activation	24517586	hsa-mir-30d	hsa-miR-30d-5p	hsa-miR-155-5p/hsa-miR-30d-5p
hsa-miR-155-5p	HIF1A	25143000	HIF1A	hsa-mir-30d	Activation	24517586	hsa-mir-30d	hsa-miR-30d-3p	hsa-miR-155-5p/hsa-miR-30d-3p
hsa-miR-5692a	HIF1A	22012620	HIF1A	hsa-mir-30d	Activation	24517586	hsa-mir-30d	hsa-miR-30d-5p	hsa-miR-5692a/hsa-miR-30d-5p
hsa-miR-5692a	HIF1A	22012620	HIF1A	hsa-mir-30d	Activation	24517586	hsa-mir-30d	hsa-miR-30d-3p	hsa-miR-5692a/hsa-miR-30d-3p
hsa-miR-22-3p	HIF1A	24496460	HIF1A	hsa-mir-30d	Activation	24517586	hsa-mir-30d	hsa-miR-30d-5p	hsa-miR-22-3p/hsa-miR-30d-5p
hsa-miR-22-3p	HIF1A	24496460	HIF1A	hsa-mir-30d	Activation	24517586	hsa-mir-30d	hsa-miR-30d-3p	hsa-miR-22-3p/hsa-miR-30d-3p
hsa-miR-21-5p	HIF1A	23726431	HIF1A	hsa-mir-30d	Activation	24517586	hsa-mir-30d	hsa-miR-30d-5p	hsa-miR-21-5p/hsa-miR-30d-5p
hsa-miR-21-5p	HIF1A	23726431	HIF1A	hsa-mir-30d	Activation	24517586	hsa-mir-30d	hsa-miR-30d-3p	hsa-miR-21-5p/hsa-miR-30d-3p
hsa-miR-5089-3p	HIF1A	22012620	HIF1A	hsa-mir-30d	Activation	24517586	hsa-mir-30d	hsa-miR-30d-5p	hsa-miR-5089-3p/hsa-miR-30d-5p
hsa-miR-5089-3p	HIF1A	22012620	HIF1A	hsa-mir-30d	Activation	24517586	hsa-mir-30d	hsa-miR-30d-3p	hsa-miR-5089-3p/hsa-miR-30d-3p
hsa-miR-4662a-5p	HIF1A	22012620	HIF1A	hsa-mir-30d	Activation	24517586	hsa-mir-30d	hsa-miR-30d-5p	hsa-miR-4662a-5p/hsa-miR-30d-5p
hsa-miR-4662a-5p	HIF1A	22012620	HIF1A	hsa-mir-30d	Activation	24517586	hsa-mir-30d	hsa-miR-30d-3p	hsa-miR-4662a-5p/hsa-miR-30d-3p
hsa-miR-1322	HIF1A	22012620	HIF1A	hsa-mir-30d	Activation	24517586	hsa-mir-30d	hsa-miR-30d-5p	hsa-miR-1322/hsa-miR-30d-5p
hsa-miR-1322	HIF1A	22012620	HIF1A	hsa-mir-30d	Activation	24517586	hsa-mir-30d	hsa-miR-30d-3p	hsa-miR-1322/hsa-miR-30d-3p
hsa-miR-509-5p	HIF1A	21572407	HIF1A	hsa-mir-30d	Activation	24517586	hsa-mir-30d	hsa-miR-30d-5p	hsa-miR-509-5p/hsa-miR-30d-5p
hsa-miR-509-5p	HIF1A	21572407	HIF1A	hsa-mir-30d	Activation	24517586	hsa-mir-30d	hsa-miR-30d-3p	hsa-miR-509-5p/hsa-miR-30d-3p
hsa-miR-509-3-5p	HIF1A	21572407	HIF1A	hsa-mir-30d	Activation	24517586	hsa-mir-30d	hsa-miR-30d-5p	hsa-miR-509-3-5p/hsa-miR-30d-5p
hsa-miR-509-3-5p	HIF1A	21572407	HIF1A	hsa-mir-30d	Activation	24517586	hsa-mir-30d	hsa-miR-30d-3p	hsa-miR-509-3-5p/hsa-miR-30d-3p
hsa-miR-4418	HIF1A	21572407	HIF1A	hsa-mir-30d	Activation	24517586	hsa-mir-30d	hsa-miR-30d-5p	hsa-miR-4418/hsa-miR-30d-5p
hsa-miR-4418	HIF1A	21572407	HIF1A	hsa-mir-30d	Activation	24517586	hsa-mir-30d	hsa-miR-30d-3p	hsa-miR-4418/hsa-miR-30d-3p
hsa-miR-6807-3p	HIF1A	21572407	HIF1A	hsa-mir-30d	Activation	24517586	hsa-mir-30d	hsa-miR-30d-5p	hsa-miR-6807-3p/hsa-miR-30d-5p
hsa-miR-6807-3p	HIF1A	21572407	HIF1A	hsa-mir-30d	Activation	24517586	hsa-mir-30d	hsa-miR-30d-3p	hsa-miR-6807-3p/hsa-miR-30d-3p
hsa-miR-217	HIF1A	21572407	HIF1A	hsa-mir-30d	Activation	24517586	hsa-mir-30d	hsa-miR-30d-5p	hsa-miR-217/hsa-miR-30d-5p
hsa-miR-217	HIF1A	21572407	HIF1A	hsa-mir-30d	Activation	24517586	hsa-mir-30d	hsa-miR-30d-3p	hsa-miR-217/hsa-miR-30d-3p
hsa-miR-4799-5p	HIF1A	21572407	HIF1A	hsa-mir-30d	Activation	24517586	hsa-mir-30d	hsa-miR-30d-5p	hsa-miR-4799-5p/hsa-miR-30d-5p
hsa-miR-4799-5p	HIF1A	21572407	HIF1A	hsa-mir-30d	Activation	24517586	hsa-mir-30d	hsa-miR-30d-3p	hsa-miR-4799-5p/hsa-miR-30d-3p
hsa-miR-4463	HIF1A	21572407	HIF1A	hsa-mir-30d	Activation	24517586	hsa-mir-30d	hsa-miR-30d-5p	hsa-miR-4463/hsa-miR-30d-5p
hsa-miR-4463	HIF1A	21572407	HIF1A	hsa-mir-30d	Activation	24517586	hsa-mir-30d	hsa-miR-30d-3p	hsa-miR-4463/hsa-miR-30d-3p
hsa-miR-4499	HIF1A	21572407	HIF1A	hsa-mir-30d	Activation	24517586	hsa-mir-30d	hsa-miR-30d-5p	hsa-miR-4499/hsa-miR-30d-5p
hsa-miR-4499	HIF1A	21572407	HIF1A	hsa-mir-30d	Activation	24517586	hsa-mir-30d	hsa-miR-30d-3p	hsa-miR-4499/hsa-miR-30d-3p
hsa-miR-329-5p	HIF1A	21572407	HIF1A	hsa-mir-30d	Activation	24517586	hsa-mir-30d	hsa-miR-30d-5p	hsa-miR-329-5p/hsa-miR-30d-5p
hsa-miR-329-5p	HIF1A	21572407	HIF1A	hsa-mir-30d	Activation	24517586	hsa-mir-30d	hsa-miR-30d-3p	hsa-miR-329-5p/hsa-miR-30d-3p
hsa-miR-4748	HIF1A	21572407	HIF1A	hsa-mir-30d	Activation	24517586	hsa-mir-30d	hsa-miR-30d-5p	hsa-miR-4748/hsa-miR-30d-5p
hsa-miR-4748	HIF1A	21572407	HIF1A	hsa-mir-30d	Activation	24517586	hsa-mir-30d	hsa-miR-30d-3p	hsa-miR-4748/hsa-miR-30d-3p
hsa-miR-4464	HIF1A	21572407	HIF1A	hsa-mir-30d	Activation	24517586	hsa-mir-30d	hsa-miR-30d-5p	hsa-miR-4464/hsa-miR-30d-5p
hsa-miR-4464	HIF1A	21572407	HIF1A	hsa-mir-30d	Activation	24517586	hsa-mir-30d	hsa-miR-30d-3p	hsa-miR-4464/hsa-miR-30d-3p
hsa-miR-449c-5p	HIF1A	21572407	HIF1A	hsa-mir-30d	Activation	24517586	hsa-mir-30d	hsa-miR-30d-5p	hsa-miR-449c-5p/hsa-miR-30d-5p
hsa-miR-449c-5p	HIF1A	21572407	HIF1A	hsa-mir-30d	Activation	24517586	hsa-mir-30d	hsa-miR-30d-3p	hsa-miR-449c-5p/hsa-miR-30d-3p
hsa-miR-34b-5p	HIF1A	21572407	HIF1A	hsa-mir-30d	Activation	24517586	hsa-mir-30d	hsa-miR-30d-5p	hsa-miR-34b-5p/hsa-miR-30d-5p
hsa-miR-34b-5p	HIF1A	21572407	HIF1A	hsa-mir-30d	Activation	24517586	hsa-mir-30d	hsa-miR-30d-3p	hsa-miR-34b-5p/hsa-miR-30d-3p
hsa-miR-2682-5p	HIF1A	21572407	HIF1A	hsa-mir-30d	Activation	24517586	hsa-mir-30d	hsa-miR-30d-5p	hsa-miR-2682-5p/hsa-miR-30d-5p
hsa-miR-2682-5p	HIF1A	21572407	HIF1A	hsa-mir-30d	Activation	24517586	hsa-mir-30d	hsa-miR-30d-3p	hsa-miR-2682-5p/hsa-miR-30d-3p
hsa-miR-940	HIF1A	21572407	HIF1A	hsa-mir-30d	Activation	24517586	hsa-mir-30d	hsa-miR-30d-5p	hsa-miR-940/hsa-miR-30d-5p
hsa-miR-940	HIF1A	21572407	HIF1A	hsa-mir-30d	Activation	24517586	hsa-mir-30d	hsa-miR-30d-3p	hsa-miR-940/hsa-miR-30d-3p
hsa-miR-6893-5p	HIF1A	21572407	HIF1A	hsa-mir-30d	Activation	24517586	hsa-mir-30d	hsa-miR-30d-5p	hsa-miR-6893-5p/hsa-miR-30d-5p
hsa-miR-6893-5p	HIF1A	21572407	HIF1A	hsa-mir-30d	Activation	24517586	hsa-mir-30d	hsa-miR-30d-3p	hsa-miR-6893-5p/hsa-miR-30d-3p
hsa-miR-6808-5p	HIF1A	21572407	HIF1A	hsa-mir-30d	Activation	24517586	hsa-mir-30d	hsa-miR-30d-5p	hsa-miR-6808-5p/hsa-miR-30d-5p
hsa-miR-6808-5p	HIF1A	21572407	HIF1A	hsa-mir-30d	Activation	24517586	hsa-mir-30d	hsa-miR-30d-3p	hsa-miR-6808-5p/hsa-miR-30d-3p
hsa-miR-106a-3p	HIF1A	21572407	HIF1A	hsa-mir-30d	Activation	24517586	hsa-mir-30d	hsa-miR-30d-5p	hsa-miR-106a-3p/hsa-miR-30d-5p
hsa-miR-106a-3p	HIF1A	21572407	HIF1A	hsa-mir-30d	Activation	24517586	hsa-mir-30d	hsa-miR-30d-3p	hsa-miR-106a-3p/hsa-miR-30d-3p
hsa-miR-299-5p	HIF1A	21572407	HIF1A	hsa-mir-30d	Activation	24517586	hsa-mir-30d	hsa-miR-30d-5p	hsa-miR-299-5p/hsa-miR-30d-5p
hsa-miR-299-5p	HIF1A	21572407	HIF1A	hsa-mir-30d	Activation	24517586	hsa-mir-30d	hsa-miR-30d-3p	hsa-miR-299-5p/hsa-miR-30d-3p
hsa-miR-4470	HIF1A	23313552	HIF1A	hsa-mir-30d	Activation	24517586	hsa-mir-30d	hsa-miR-30d-5p	hsa-miR-4470/hsa-miR-30d-5p
hsa-miR-4470	HIF1A	23313552	HIF1A	hsa-mir-30d	Activation	24517586	hsa-mir-30d	hsa-miR-30d-3p	hsa-miR-4470/hsa-miR-30d-3p
hsa-miR-4487	HIF1A	23313552	HIF1A	hsa-mir-30d	Activation	24517586	hsa-mir-30d	hsa-miR-30d-5p	hsa-miR-4487/hsa-miR-30d-5p
hsa-miR-4487	HIF1A	23313552	HIF1A	hsa-mir-30d	Activation	24517586	hsa-mir-30d	hsa-miR-30d-3p	hsa-miR-4487/hsa-miR-30d-3p
hsa-miR-558	HIF1A	23313552	HIF1A	hsa-mir-30d	Activation	24517586	hsa-mir-30d	hsa-miR-30d-5p	hsa-miR-558/hsa-miR-30d-5p
hsa-miR-558	HIF1A	23313552	HIF1A	hsa-mir-30d	Activation	24517586	hsa-mir-30d	hsa-miR-30d-3p	hsa-miR-558/hsa-miR-30d-3p
hsa-miR-3160-3p	HIF1A	23313552	HIF1A	hsa-mir-30d	Activation	24517586	hsa-mir-30d	hsa-miR-30d-5p	hsa-miR-3160-3p/hsa-miR-30d-5p
hsa-miR-3160-3p	HIF1A	23313552	HIF1A	hsa-mir-30d	Activation	24517586	hsa-mir-30d	hsa-miR-30d-3p	hsa-miR-3160-3p/hsa-miR-30d-3p
hsa-miR-3128	HIF1A	23313552	HIF1A	hsa-mir-30d	Activation	24517586	hsa-mir-30d	hsa-miR-30d-5p	hsa-miR-3128/hsa-miR-30d-5p
hsa-miR-3128	HIF1A	23313552	HIF1A	hsa-mir-30d	Activation	24517586	hsa-mir-30d	hsa-miR-30d-3p	hsa-miR-3128/hsa-miR-30d-3p
hsa-miR-625-3p	HIF1A	23313552	HIF1A	hsa-mir-30d	Activation	24517586	hsa-mir-30d	hsa-miR-30d-5p	hsa-miR-625-3p/hsa-miR-30d-5p
hsa-miR-625-3p	HIF1A	23313552	HIF1A	hsa-mir-30d	Activation	24517586	hsa-mir-30d	hsa-miR-30d-3p	hsa-miR-625-3p/hsa-miR-30d-3p
hsa-miR-548ah-5p	HIF1A	23313552	HIF1A	hsa-mir-30d	Activation	24517586	hsa-mir-30d	hsa-miR-30d-5p	hsa-miR-548ah-5p/hsa-miR-30d-5p
hsa-miR-548ah-5p	HIF1A	23313552	HIF1A	hsa-mir-30d	Activation	24517586	hsa-mir-30d	hsa-miR-30d-3p	hsa-miR-548ah-5p/hsa-miR-30d-3p
hsa-miR-3609	HIF1A	23313552	HIF1A	hsa-mir-30d	Activation	24517586	hsa-mir-30d	hsa-miR-30d-5p	hsa-miR-3609/hsa-miR-30d-5p
hsa-miR-3609	HIF1A	23313552	HIF1A	hsa-mir-30d	Activation	24517586	hsa-mir-30d	hsa-miR-30d-3p	hsa-miR-3609/hsa-miR-30d-3p
hsa-miR-494-3p	HIF1A	23313552	HIF1A	hsa-mir-30d	Activation	24517586	hsa-mir-30d	hsa-miR-30d-5p	hsa-miR-494-3p/hsa-miR-30d-5p
hsa-miR-494-3p	HIF1A	23313552	HIF1A	hsa-mir-30d	Activation	24517586	hsa-mir-30d	hsa-miR-30d-3p	hsa-miR-494-3p/hsa-miR-30d-3p
hsa-miR-142-5p	HIF1A	28069592	HIF1A	hsa-mir-30d	Activation	24517586	hsa-mir-30d	hsa-miR-30d-5p	hsa-miR-142-5p/hsa-miR-30d-5p
hsa-miR-142-5p	HIF1A	28069592	HIF1A	hsa-mir-30d	Activation	24517586	hsa-mir-30d	hsa-miR-30d-3p	hsa-miR-142-5p/hsa-miR-30d-3p
hsa-miR-27a-3p	HIF1A	26292288	HIF1A	hsa-mir-30d	Activation	24517586	hsa-mir-30d	hsa-miR-30d-5p	hsa-miR-27a-3p/hsa-miR-30d-5p
hsa-miR-27a-3p	HIF1A	26292288	HIF1A	hsa-mir-30d	Activation	24517586	hsa-mir-30d	hsa-miR-30d-3p	hsa-miR-27a-3p/hsa-miR-30d-3p
hsa-miR-433-3p	HIF1A	27815672	HIF1A	hsa-mir-30d	Activation	24517586	hsa-mir-30d	hsa-miR-30d-5p	hsa-miR-433-3p/hsa-miR-30d-5p
hsa-miR-433-3p	HIF1A	27815672	HIF1A	hsa-mir-30d	Activation	24517586	hsa-mir-30d	hsa-miR-30d-3p	hsa-miR-433-3p/hsa-miR-30d-3p
hsa-miR-429	HIF1A	25550463	HIF1A	hsa-mir-30d	Activation	24517586	hsa-mir-30d	hsa-miR-30d-5p	hsa-miR-429/hsa-miR-30d-5p
hsa-miR-429	HIF1A	25550463	HIF1A	hsa-mir-30d	Activation	24517586	hsa-mir-30d	hsa-miR-30d-3p	hsa-miR-429/hsa-miR-30d-3p
hsa-miR-338-3p	HIF1A	26260688	HIF1A	hsa-mir-30d	Activation	24517586	hsa-mir-30d	hsa-miR-30d-5p	hsa-miR-338-3p/hsa-miR-30d-5p
hsa-miR-338-3p	HIF1A	26260688	HIF1A	hsa-mir-30d	Activation	24517586	hsa-mir-30d	hsa-miR-30d-3p	hsa-miR-338-3p/hsa-miR-30d-3p
hsa-miR-186-5p	HIF1A	27159677	HIF1A	hsa-mir-30d	Activation	24517586	hsa-mir-30d	hsa-miR-30d-5p	hsa-miR-186-5p/hsa-miR-30d-5p
hsa-miR-186-5p	HIF1A	27159677	HIF1A	hsa-mir-30d	Activation	24517586	hsa-mir-30d	hsa-miR-30d-3p	hsa-miR-186-5p/hsa-miR-30d-3p
hsa-miR-138-1-3p	HIF1A	27284341	HIF1A	hsa-mir-30d	Activation	24517586	hsa-mir-30d	hsa-miR-30d-5p	hsa-miR-138-1-3p/hsa-miR-30d-5p
hsa-miR-138-1-3p	HIF1A	27284341	HIF1A	hsa-mir-30d	Activation	24517586	hsa-mir-30d	hsa-miR-30d-3p	hsa-miR-138-1-3p/hsa-miR-30d-3p
hsa-miR-145-5p	HIF1A	26196183	HIF1A	hsa-mir-30d	Activation	24517586	hsa-mir-30d	hsa-miR-30d-5p	hsa-miR-145-5p/hsa-miR-30d-5p
hsa-miR-145-5p	HIF1A	26196183	HIF1A	hsa-mir-30d	Activation	24517586	hsa-mir-30d	hsa-miR-30d-3p	hsa-miR-145-5p/hsa-miR-30d-3p
hsa-miR-200c-5p	HIF1A	26815014	HIF1A	hsa-mir-30d	Activation	24517586	hsa-mir-30d	hsa-miR-30d-5p	hsa-miR-200c-5p/hsa-miR-30d-5p
hsa-miR-200c-5p	HIF1A	26815014	HIF1A	hsa-mir-30d	Activation	24517586	hsa-mir-30d	hsa-miR-30d-3p	hsa-miR-200c-5p/hsa-miR-30d-3p
hsa-miR-497-3p	HIF1A	26718330	HIF1A	hsa-mir-30d	Activation	24517586	hsa-mir-30d	hsa-miR-30d-5p	hsa-miR-497-3p/hsa-miR-30d-5p
hsa-miR-497-3p	HIF1A	26718330	HIF1A	hsa-mir-30d	Activation	24517586	hsa-mir-30d	hsa-miR-30d-3p	hsa-miR-497-3p/hsa-miR-30d-3p
hsa-miR-214-3p	EZH2	19818710	EZH2	hsa-mir-30d	Repression(feedback)	24132643	hsa-mir-30d	hsa-miR-30d-5p	hsa-miR-214-3p/hsa-miR-30d-5p
hsa-miR-214-3p	EZH2	19818710	EZH2	hsa-mir-30d	Repression(feedback)	24132643	hsa-mir-30d	hsa-miR-30d-3p	hsa-miR-214-3p/hsa-miR-30d-3p
hsa-miR-101-3p	EZH2	19258506	EZH2	hsa-mir-30d	Repression(feedback)	24132643	hsa-mir-30d	hsa-miR-30d-5p	hsa-miR-101-3p/hsa-miR-30d-5p
hsa-miR-101-3p	EZH2	19258506	EZH2	hsa-mir-30d	Repression(feedback)	24132643	hsa-mir-30d	hsa-miR-30d-3p	hsa-miR-101-3p/hsa-miR-30d-3p
hsa-miR-26a-5p	EZH2	18713946	EZH2	hsa-mir-30d	Repression(feedback)	24132643	hsa-mir-30d	hsa-miR-30d-5p	hsa-miR-26a-5p/hsa-miR-30d-5p
hsa-miR-26a-5p	EZH2	18713946	EZH2	hsa-mir-30d	Repression(feedback)	24132643	hsa-mir-30d	hsa-miR-30d-3p	hsa-miR-26a-5p/hsa-miR-30d-3p
hsa-miR-199a-5p	EZH2	19818710	EZH2	hsa-mir-30d	Repression(feedback)	24132643	hsa-mir-30d	hsa-miR-30d-5p	hsa-miR-199a-5p/hsa-miR-30d-5p
hsa-miR-199a-5p	EZH2	19818710	EZH2	hsa-mir-30d	Repression(feedback)	24132643	hsa-mir-30d	hsa-miR-30d-3p	hsa-miR-199a-5p/hsa-miR-30d-3p
hsa-miR-217	EZH2	19008416	EZH2	hsa-mir-30d	Repression(feedback)	24132643	hsa-mir-30d	hsa-miR-30d-5p	hsa-miR-217/hsa-miR-30d-5p
hsa-miR-217	EZH2	19008416	EZH2	hsa-mir-30d	Repression(feedback)	24132643	hsa-mir-30d	hsa-miR-30d-3p	hsa-miR-217/hsa-miR-30d-3p
hsa-miR-98-5p	EZH2	19818710	EZH2	hsa-mir-30d	Repression(feedback)	24132643	hsa-mir-30d	hsa-miR-30d-5p	hsa-miR-98-5p/hsa-miR-30d-5p
hsa-miR-98-5p	EZH2	19818710	EZH2	hsa-mir-30d	Repression(feedback)	24132643	hsa-mir-30d	hsa-miR-30d-3p	hsa-miR-98-5p/hsa-miR-30d-3p
hsa-miR-124-3p	EZH2	21672940	EZH2	hsa-mir-30d	Repression(feedback)	24132643	hsa-mir-30d	hsa-miR-30d-5p	hsa-miR-124-3p/hsa-miR-30d-5p
hsa-miR-124-3p	EZH2	21672940	EZH2	hsa-mir-30d	Repression(feedback)	24132643	hsa-mir-30d	hsa-miR-30d-3p	hsa-miR-124-3p/hsa-miR-30d-3p
hsa-miR-25-3p	EZH2	22399519	EZH2	hsa-mir-30d	Repression(feedback)	24132643	hsa-mir-30d	hsa-miR-30d-5p	hsa-miR-25-3p/hsa-miR-30d-5p
hsa-miR-25-3p	EZH2	22399519	EZH2	hsa-mir-30d	Repression(feedback)	24132643	hsa-mir-30d	hsa-miR-30d-3p	hsa-miR-25-3p/hsa-miR-30d-3p
hsa-miR-30d-5p	EZH2	22399519	EZH2	hsa-mir-30d	Repression(feedback)	24132643	hsa-mir-30d	hsa-miR-30d-5p	hsa-miR-30d-5p/hsa-miR-30d-5p
hsa-miR-30d-5p	EZH2	22399519	EZH2	hsa-mir-30d	Repression(feedback)	24132643	hsa-mir-30d	hsa-miR-30d-3p	hsa-miR-30d-5p/hsa-miR-30d-3p
hsa-miR-138-5p	EZH2	23343715	EZH2	hsa-mir-30d	Repression(feedback)	24132643	hsa-mir-30d	hsa-miR-30d-5p	hsa-miR-138-5p/hsa-miR-30d-5p
hsa-miR-138-5p	EZH2	23343715	EZH2	hsa-mir-30d	Repression(feedback)	24132643	hsa-mir-30d	hsa-miR-30d-3p	hsa-miR-138-5p/hsa-miR-30d-3p
hsa-miR-193b-3p	EZH2	20304954	EZH2	hsa-mir-30d	Repression(feedback)	24132643	hsa-mir-30d	hsa-miR-30d-5p	hsa-miR-193b-3p/hsa-miR-30d-5p
hsa-miR-193b-3p	EZH2	20304954	EZH2	hsa-mir-30d	Repression(feedback)	24132643	hsa-mir-30d	hsa-miR-30d-3p	hsa-miR-193b-3p/hsa-miR-30d-3p
hsa-miR-92b-3p	EZH2	23622248	EZH2	hsa-mir-30d	Repression(feedback)	24132643	hsa-mir-30d	hsa-miR-30d-5p	hsa-miR-92b-3p/hsa-miR-30d-5p
hsa-miR-92b-3p	EZH2	23622248	EZH2	hsa-mir-30d	Repression(feedback)	24132643	hsa-mir-30d	hsa-miR-30d-3p	hsa-miR-92b-3p/hsa-miR-30d-3p
hsa-miR-484	EZH2	23622248	EZH2	hsa-mir-30d	Repression(feedback)	24132643	hsa-mir-30d	hsa-miR-30d-5p	hsa-miR-484/hsa-miR-30d-5p
hsa-miR-484	EZH2	23622248	EZH2	hsa-mir-30d	Repression(feedback)	24132643	hsa-mir-30d	hsa-miR-30d-3p	hsa-miR-484/hsa-miR-30d-3p
hsa-miR-320a	EZH2	23622248	EZH2	hsa-mir-30d	Repression(feedback)	24132643	hsa-mir-30d	hsa-miR-30d-5p	hsa-miR-320a/hsa-miR-30d-5p
hsa-miR-320a	EZH2	23622248	EZH2	hsa-mir-30d	Repression(feedback)	24132643	hsa-mir-30d	hsa-miR-30d-3p	hsa-miR-320a/hsa-miR-30d-3p
hsa-miR-93-5p	EZH2	23622248	EZH2	hsa-mir-30d	Repression(feedback)	24132643	hsa-mir-30d	hsa-miR-30d-5p	hsa-miR-93-5p/hsa-miR-30d-5p
hsa-miR-93-5p	EZH2	23622248	EZH2	hsa-mir-30d	Repression(feedback)	24132643	hsa-mir-30d	hsa-miR-30d-3p	hsa-miR-93-5p/hsa-miR-30d-3p
hsa-let-7a-5p	EZH2	23622248	EZH2	hsa-mir-30d	Repression(feedback)	24132643	hsa-mir-30d	hsa-miR-30d-5p	hsa-let-7a-5p/hsa-miR-30d-5p
hsa-let-7a-5p	EZH2	23622248	EZH2	hsa-mir-30d	Repression(feedback)	24132643	hsa-mir-30d	hsa-miR-30d-3p	hsa-let-7a-5p/hsa-miR-30d-3p
hsa-miR-185-5p	EZH2	23846337	EZH2	hsa-mir-30d	Repression(feedback)	24132643	hsa-mir-30d	hsa-miR-30d-5p	hsa-miR-185-5p/hsa-miR-30d-5p
hsa-miR-185-5p	EZH2	23846337	EZH2	hsa-mir-30d	Repression(feedback)	24132643	hsa-mir-30d	hsa-miR-30d-3p	hsa-miR-185-5p/hsa-miR-30d-3p
hsa-miR-200a-3p	EZH2	25595591	EZH2	hsa-mir-30d	Repression(feedback)	24132643	hsa-mir-30d	hsa-miR-30d-5p	hsa-miR-200a-3p/hsa-miR-30d-5p
hsa-miR-200a-3p	EZH2	25595591	EZH2	hsa-mir-30d	Repression(feedback)	24132643	hsa-mir-30d	hsa-miR-30d-3p	hsa-miR-200a-3p/hsa-miR-30d-3p
hsa-miR-200b-3p	EZH2	25595591	EZH2	hsa-mir-30d	Repression(feedback)	24132643	hsa-mir-30d	hsa-miR-30d-5p	hsa-miR-200b-3p/hsa-miR-30d-5p
hsa-miR-200b-3p	EZH2	25595591	EZH2	hsa-mir-30d	Repression(feedback)	24132643	hsa-mir-30d	hsa-miR-30d-3p	hsa-miR-200b-3p/hsa-miR-30d-3p
hsa-miR-429	EZH2	25595591	EZH2	hsa-mir-30d	Repression(feedback)	24132643	hsa-mir-30d	hsa-miR-30d-5p	hsa-miR-429/hsa-miR-30d-5p
hsa-miR-429	EZH2	25595591	EZH2	hsa-mir-30d	Repression(feedback)	24132643	hsa-mir-30d	hsa-miR-30d-3p	hsa-miR-429/hsa-miR-30d-3p
hsa-miR-26b-5p	EZH2	24815696	EZH2	hsa-mir-30d	Repression(feedback)	24132643	hsa-mir-30d	hsa-miR-30d-5p	hsa-miR-26b-5p/hsa-miR-30d-5p
hsa-miR-26b-5p	EZH2	24815696	EZH2	hsa-mir-30d	Repression(feedback)	24132643	hsa-mir-30d	hsa-miR-30d-3p	hsa-miR-26b-5p/hsa-miR-30d-3p
hsa-miR-708-5p	EZH2	23754151	EZH2	hsa-mir-30d	Repression(feedback)	24132643	hsa-mir-30d	hsa-miR-30d-5p	hsa-miR-708-5p/hsa-miR-30d-5p
hsa-miR-708-5p	EZH2	23754151	EZH2	hsa-mir-30d	Repression(feedback)	24132643	hsa-mir-30d	hsa-miR-30d-3p	hsa-miR-708-5p/hsa-miR-30d-3p
hsa-let-7e-5p	EZH2	24100610	EZH2	hsa-mir-30d	Repression(feedback)	24132643	hsa-mir-30d	hsa-miR-30d-5p	hsa-let-7e-5p/hsa-miR-30d-5p
hsa-let-7e-5p	EZH2	24100610	EZH2	hsa-mir-30d	Repression(feedback)	24132643	hsa-mir-30d	hsa-miR-30d-3p	hsa-let-7e-5p/hsa-miR-30d-3p
hsa-miR-144-3p	EZH2	23815091	EZH2	hsa-mir-30d	Repression(feedback)	24132643	hsa-mir-30d	hsa-miR-30d-5p	hsa-miR-144-3p/hsa-miR-30d-5p
hsa-miR-144-3p	EZH2	23815091	EZH2	hsa-mir-30d	Repression(feedback)	24132643	hsa-mir-30d	hsa-miR-30d-3p	hsa-miR-144-3p/hsa-miR-30d-3p
hsa-let-7c-5p	EZH2	25074381	EZH2	hsa-mir-30d	Repression(feedback)	24132643	hsa-mir-30d	hsa-miR-30d-5p	hsa-let-7c-5p/hsa-miR-30d-5p
hsa-let-7c-5p	EZH2	25074381	EZH2	hsa-mir-30d	Repression(feedback)	24132643	hsa-mir-30d	hsa-miR-30d-3p	hsa-let-7c-5p/hsa-miR-30d-3p
hsa-miR-3679-3p	EZH2	23824327	EZH2	hsa-mir-30d	Repression(feedback)	24132643	hsa-mir-30d	hsa-miR-30d-5p	hsa-miR-3679-3p/hsa-miR-30d-5p
hsa-miR-3679-3p	EZH2	23824327	EZH2	hsa-mir-30d	Repression(feedback)	24132643	hsa-mir-30d	hsa-miR-30d-3p	hsa-miR-3679-3p/hsa-miR-30d-3p
hsa-miR-1260b	EZH2	23824327	EZH2	hsa-mir-30d	Repression(feedback)	24132643	hsa-mir-30d	hsa-miR-30d-5p	hsa-miR-1260b/hsa-miR-30d-5p
hsa-miR-1260b	EZH2	23824327	EZH2	hsa-mir-30d	Repression(feedback)	24132643	hsa-mir-30d	hsa-miR-30d-3p	hsa-miR-1260b/hsa-miR-30d-3p
hsa-miR-1260a	EZH2	23824327	EZH2	hsa-mir-30d	Repression(feedback)	24132643	hsa-mir-30d	hsa-miR-30d-5p	hsa-miR-1260a/hsa-miR-30d-5p
hsa-miR-1260a	EZH2	23824327	EZH2	hsa-mir-30d	Repression(feedback)	24132643	hsa-mir-30d	hsa-miR-30d-3p	hsa-miR-1260a/hsa-miR-30d-3p
hsa-miR-4784	EZH2	23824327	EZH2	hsa-mir-30d	Repression(feedback)	24132643	hsa-mir-30d	hsa-miR-30d-5p	hsa-miR-4784/hsa-miR-30d-5p
hsa-miR-4784	EZH2	23824327	EZH2	hsa-mir-30d	Repression(feedback)	24132643	hsa-mir-30d	hsa-miR-30d-3p	hsa-miR-4784/hsa-miR-30d-3p
hsa-miR-3150b-3p	EZH2	23824327	EZH2	hsa-mir-30d	Repression(feedback)	24132643	hsa-mir-30d	hsa-miR-30d-5p	hsa-miR-3150b-3p/hsa-miR-30d-5p
hsa-miR-3150b-3p	EZH2	23824327	EZH2	hsa-mir-30d	Repression(feedback)	24132643	hsa-mir-30d	hsa-miR-30d-3p	hsa-miR-3150b-3p/hsa-miR-30d-3p
hsa-miR-1236-3p	EZH2	23824327	EZH2	hsa-mir-30d	Repression(feedback)	24132643	hsa-mir-30d	hsa-miR-30d-5p	hsa-miR-1236-3p/hsa-miR-30d-5p
hsa-miR-1236-3p	EZH2	23824327	EZH2	hsa-mir-30d	Repression(feedback)	24132643	hsa-mir-30d	hsa-miR-30d-3p	hsa-miR-1236-3p/hsa-miR-30d-3p
hsa-miR-532-3p	EZH2	23824327	EZH2	hsa-mir-30d	Repression(feedback)	24132643	hsa-mir-30d	hsa-miR-30d-5p	hsa-miR-532-3p/hsa-miR-30d-5p
hsa-miR-532-3p	EZH2	23824327	EZH2	hsa-mir-30d	Repression(feedback)	24132643	hsa-mir-30d	hsa-miR-30d-3p	hsa-miR-532-3p/hsa-miR-30d-3p
hsa-miR-150-5p	EZH2	23824327	EZH2	hsa-mir-30d	Repression(feedback)	24132643	hsa-mir-30d	hsa-miR-30d-5p	hsa-miR-150-5p/hsa-miR-30d-5p
hsa-miR-150-5p	EZH2	23824327	EZH2	hsa-mir-30d	Repression(feedback)	24132643	hsa-mir-30d	hsa-miR-30d-3p	hsa-miR-150-5p/hsa-miR-30d-3p
hsa-miR-1224-3p	EZH2	23824327	EZH2	hsa-mir-30d	Repression(feedback)	24132643	hsa-mir-30d	hsa-miR-30d-5p	hsa-miR-1224-3p/hsa-miR-30d-5p
hsa-miR-1224-3p	EZH2	23824327	EZH2	hsa-mir-30d	Repression(feedback)	24132643	hsa-mir-30d	hsa-miR-30d-3p	hsa-miR-1224-3p/hsa-miR-30d-3p
hsa-miR-6865-3p	EZH2	23824327	EZH2	hsa-mir-30d	Repression(feedback)	24132643	hsa-mir-30d	hsa-miR-30d-5p	hsa-miR-6865-3p/hsa-miR-30d-5p
hsa-miR-6865-3p	EZH2	23824327	EZH2	hsa-mir-30d	Repression(feedback)	24132643	hsa-mir-30d	hsa-miR-30d-3p	hsa-miR-6865-3p/hsa-miR-30d-3p
hsa-miR-320c	EZH2	28052011	EZH2	hsa-mir-30d	Repression(feedback)	24132643	hsa-mir-30d	hsa-miR-30d-5p	hsa-miR-320c/hsa-miR-30d-5p
hsa-miR-320c	EZH2	28052011	EZH2	hsa-mir-30d	Repression(feedback)	24132643	hsa-mir-30d	hsa-miR-30d-3p	hsa-miR-320c/hsa-miR-30d-3p
hsa-miR-125a-3p	EZH2	28052011	EZH2	hsa-mir-30d	Repression(feedback)	24132643	hsa-mir-30d	hsa-miR-30d-5p	hsa-miR-125a-3p/hsa-miR-30d-5p
hsa-miR-125a-3p	EZH2	28052011	EZH2	hsa-mir-30d	Repression(feedback)	24132643	hsa-mir-30d	hsa-miR-30d-3p	hsa-miR-125a-3p/hsa-miR-30d-3p
hsa-miR-340-3p	EZH2	26656176	EZH2	hsa-mir-30d	Repression(feedback)	24132643	hsa-mir-30d	hsa-miR-30d-5p	hsa-miR-340-3p/hsa-miR-30d-5p
hsa-miR-340-3p	EZH2	26656176	EZH2	hsa-mir-30d	Repression(feedback)	24132643	hsa-mir-30d	hsa-miR-30d-3p	hsa-miR-340-3p/hsa-miR-30d-3p
hsa-miR-137	EZH2	25505154	EZH2	hsa-mir-30d	Repression(feedback)	24132643	hsa-mir-30d	hsa-miR-30d-5p	hsa-miR-137/hsa-miR-30d-5p
hsa-miR-137	EZH2	25505154	EZH2	hsa-mir-30d	Repression(feedback)	24132643	hsa-mir-30d	hsa-miR-30d-3p	hsa-miR-137/hsa-miR-30d-3p
hsa-miR-126-3p	EZH2	27622325	EZH2	hsa-mir-30d	Repression(feedback)	24132643	hsa-mir-30d	hsa-miR-30d-5p	hsa-miR-126-3p/hsa-miR-30d-5p
hsa-miR-126-3p	EZH2	27622325	EZH2	hsa-mir-30d	Repression(feedback)	24132643	hsa-mir-30d	hsa-miR-30d-3p	hsa-miR-126-3p/hsa-miR-30d-3p
hsa-let-7b-5p	EZH2	25611389	EZH2	hsa-mir-30d	Repression(feedback)	24132643	hsa-mir-30d	hsa-miR-30d-5p	hsa-let-7b-5p/hsa-miR-30d-5p
hsa-let-7b-5p	EZH2	25611389	EZH2	hsa-mir-30d	Repression(feedback)	24132643	hsa-mir-30d	hsa-miR-30d-3p	hsa-let-7b-5p/hsa-miR-30d-3p
hsa-miR-498	EZH2	26746204	EZH2	hsa-mir-30d	Repression(feedback)	24132643	hsa-mir-30d	hsa-miR-30d-5p	hsa-miR-498/hsa-miR-30d-5p
hsa-miR-498	EZH2	26746204	EZH2	hsa-mir-30d	Repression(feedback)	24132643	hsa-mir-30d	hsa-miR-30d-3p	hsa-miR-498/hsa-miR-30d-3p
hsa-miR-27a-3p	EZH2	26746204	EZH2	hsa-mir-30d	Repression(feedback)	24132643	hsa-mir-30d	hsa-miR-30d-5p	hsa-miR-27a-3p/hsa-miR-30d-5p
hsa-miR-27a-3p	EZH2	26746204	EZH2	hsa-mir-30d	Repression(feedback)	24132643	hsa-mir-30d	hsa-miR-30d-3p	hsa-miR-27a-3p/hsa-miR-30d-3p
hsa-miR-101-5p	EZH2	28000868	EZH2	hsa-mir-30d	Repression(feedback)	24132643	hsa-mir-30d	hsa-miR-30d-5p	hsa-miR-101-5p/hsa-miR-30d-5p
hsa-miR-101-5p	EZH2	28000868	EZH2	hsa-mir-30d	Repression(feedback)	24132643	hsa-mir-30d	hsa-miR-30d-3p	hsa-miR-101-5p/hsa-miR-30d-3p
hsa-miR-181c-5p	GATA6	19585654	GATA6	hsa-mir-30d	Repression(feedback)	25950484	hsa-mir-30d	hsa-miR-30d-5p	hsa-miR-181c-5p/hsa-miR-30d-5p
hsa-miR-181c-5p	GATA6	19585654	GATA6	hsa-mir-30d	Repression(feedback)	25950484	hsa-mir-30d	hsa-miR-30d-3p	hsa-miR-181c-5p/hsa-miR-30d-3p
hsa-miR-181b-5p	GATA6	19585654	GATA6	hsa-mir-30d	Repression(feedback)	25950484	hsa-mir-30d	hsa-miR-30d-5p	hsa-miR-181b-5p/hsa-miR-30d-5p
hsa-miR-181b-5p	GATA6	19585654	GATA6	hsa-mir-30d	Repression(feedback)	25950484	hsa-mir-30d	hsa-miR-30d-3p	hsa-miR-181b-5p/hsa-miR-30d-3p
hsa-miR-181a-5p	GATA6	19585654	GATA6	hsa-mir-30d	Repression(feedback)	25950484	hsa-mir-30d	hsa-miR-30d-5p	hsa-miR-181a-5p/hsa-miR-30d-5p
hsa-miR-181a-5p	GATA6	19585654	GATA6	hsa-mir-30d	Repression(feedback)	25950484	hsa-mir-30d	hsa-miR-30d-3p	hsa-miR-181a-5p/hsa-miR-30d-3p
hsa-miR-200a-3p	GATA6	17875710	GATA6	hsa-mir-30d	Repression(feedback)	25950484	hsa-mir-30d	hsa-miR-30d-5p	hsa-miR-200a-3p/hsa-miR-30d-5p
hsa-miR-200a-3p	GATA6	17875710	GATA6	hsa-mir-30d	Repression(feedback)	25950484	hsa-mir-30d	hsa-miR-30d-3p	hsa-miR-200a-3p/hsa-miR-30d-3p
hsa-miR-1-3p	GATA6	21169019	GATA6	hsa-mir-30d	Repression(feedback)	25950484	hsa-mir-30d	hsa-miR-30d-5p	hsa-miR-1-3p/hsa-miR-30d-5p
hsa-miR-1-3p	GATA6	21169019	GATA6	hsa-mir-30d	Repression(feedback)	25950484	hsa-mir-30d	hsa-miR-30d-3p	hsa-miR-1-3p/hsa-miR-30d-3p
hsa-miR-375	GATA6	20215506	GATA6	hsa-mir-30d	Repression(feedback)	25950484	hsa-mir-30d	hsa-miR-30d-5p	hsa-miR-375/hsa-miR-30d-5p
hsa-miR-375	GATA6	20215506	GATA6	hsa-mir-30d	Repression(feedback)	25950484	hsa-mir-30d	hsa-miR-30d-3p	hsa-miR-375/hsa-miR-30d-3p
hsa-miR-128-3p	GATA6	17612493	GATA6	hsa-mir-30d	Repression(feedback)	25950484	hsa-mir-30d	hsa-miR-30d-5p	hsa-miR-128-3p/hsa-miR-30d-5p
hsa-miR-128-3p	GATA6	17612493	GATA6	hsa-mir-30d	Repression(feedback)	25950484	hsa-mir-30d	hsa-miR-30d-3p	hsa-miR-128-3p/hsa-miR-30d-3p
hsa-miR-124-3p	GATA6	18668037	GATA6	hsa-mir-30d	Repression(feedback)	25950484	hsa-mir-30d	hsa-miR-30d-5p	hsa-miR-124-3p/hsa-miR-30d-5p
hsa-miR-124-3p	GATA6	18668037	GATA6	hsa-mir-30d	Repression(feedback)	25950484	hsa-mir-30d	hsa-miR-30d-3p	hsa-miR-124-3p/hsa-miR-30d-3p
hsa-miR-98-5p	GATA6	19088304	GATA6	hsa-mir-30d	Repression(feedback)	25950484	hsa-mir-30d	hsa-miR-30d-5p	hsa-miR-98-5p/hsa-miR-30d-5p
hsa-miR-98-5p	GATA6	19088304	GATA6	hsa-mir-30d	Repression(feedback)	25950484	hsa-mir-30d	hsa-miR-30d-3p	hsa-miR-98-5p/hsa-miR-30d-3p
hsa-miR-92b-3p	GATA6	23622248	GATA6	hsa-mir-30d	Repression(feedback)	25950484	hsa-mir-30d	hsa-miR-30d-5p	hsa-miR-92b-3p/hsa-miR-30d-5p
hsa-miR-92b-3p	GATA6	23622248	GATA6	hsa-mir-30d	Repression(feedback)	25950484	hsa-mir-30d	hsa-miR-30d-3p	hsa-miR-92b-3p/hsa-miR-30d-3p
hsa-miR-140-5p	GATA6	23622248	GATA6	hsa-mir-30d	Repression(feedback)	25950484	hsa-mir-30d	hsa-miR-30d-5p	hsa-miR-140-5p/hsa-miR-30d-5p
hsa-miR-140-5p	GATA6	23622248	GATA6	hsa-mir-30d	Repression(feedback)	25950484	hsa-mir-30d	hsa-miR-30d-3p	hsa-miR-140-5p/hsa-miR-30d-3p
hsa-miR-183-5p	GATA6	23622248	GATA6	hsa-mir-30d	Repression(feedback)	25950484	hsa-mir-30d	hsa-miR-30d-5p	hsa-miR-183-5p/hsa-miR-30d-5p
hsa-miR-183-5p	GATA6	23622248	GATA6	hsa-mir-30d	Repression(feedback)	25950484	hsa-mir-30d	hsa-miR-30d-3p	hsa-miR-183-5p/hsa-miR-30d-3p
hsa-miR-20a-5p	GATA6	23622248	GATA6	hsa-mir-30d	Repression(feedback)	25950484	hsa-mir-30d	hsa-miR-30d-5p	hsa-miR-20a-5p/hsa-miR-30d-5p
hsa-miR-20a-5p	GATA6	23622248	GATA6	hsa-mir-30d	Repression(feedback)	25950484	hsa-mir-30d	hsa-miR-30d-3p	hsa-miR-20a-5p/hsa-miR-30d-3p
hsa-let-7b-5p	GATA6	23622248	GATA6	hsa-mir-30d	Repression(feedback)	25950484	hsa-mir-30d	hsa-miR-30d-5p	hsa-let-7b-5p/hsa-miR-30d-5p
hsa-let-7b-5p	GATA6	23622248	GATA6	hsa-mir-30d	Repression(feedback)	25950484	hsa-mir-30d	hsa-miR-30d-3p	hsa-let-7b-5p/hsa-miR-30d-3p
hsa-miR-7111-5p	GATA6	23592263	GATA6	hsa-mir-30d	Repression(feedback)	25950484	hsa-mir-30d	hsa-miR-30d-5p	hsa-miR-7111-5p/hsa-miR-30d-5p
hsa-miR-7111-5p	GATA6	23592263	GATA6	hsa-mir-30d	Repression(feedback)	25950484	hsa-mir-30d	hsa-miR-30d-3p	hsa-miR-7111-5p/hsa-miR-30d-3p
hsa-miR-6870-5p	GATA6	23592263	GATA6	hsa-mir-30d	Repression(feedback)	25950484	hsa-mir-30d	hsa-miR-30d-5p	hsa-miR-6870-5p/hsa-miR-30d-5p
hsa-miR-6870-5p	GATA6	23592263	GATA6	hsa-mir-30d	Repression(feedback)	25950484	hsa-mir-30d	hsa-miR-30d-3p	hsa-miR-6870-5p/hsa-miR-30d-3p
hsa-miR-5698	GATA6	23592263	GATA6	hsa-mir-30d	Repression(feedback)	25950484	hsa-mir-30d	hsa-miR-30d-5p	hsa-miR-5698/hsa-miR-30d-5p
hsa-miR-5698	GATA6	23592263	GATA6	hsa-mir-30d	Repression(feedback)	25950484	hsa-mir-30d	hsa-miR-30d-3p	hsa-miR-5698/hsa-miR-30d-3p
hsa-miR-4723-5p	GATA6	23592263	GATA6	hsa-mir-30d	Repression(feedback)	25950484	hsa-mir-30d	hsa-miR-30d-5p	hsa-miR-4723-5p/hsa-miR-30d-5p
hsa-miR-4723-5p	GATA6	23592263	GATA6	hsa-mir-30d	Repression(feedback)	25950484	hsa-mir-30d	hsa-miR-30d-3p	hsa-miR-4723-5p/hsa-miR-30d-3p
hsa-miR-3175	GATA6	23592263	GATA6	hsa-mir-30d	Repression(feedback)	25950484	hsa-mir-30d	hsa-miR-30d-5p	hsa-miR-3175/hsa-miR-30d-5p
hsa-miR-3175	GATA6	23592263	GATA6	hsa-mir-30d	Repression(feedback)	25950484	hsa-mir-30d	hsa-miR-30d-3p	hsa-miR-3175/hsa-miR-30d-3p
hsa-miR-6883-5p	GATA6	23592263	GATA6	hsa-mir-30d	Repression(feedback)	25950484	hsa-mir-30d	hsa-miR-30d-5p	hsa-miR-6883-5p/hsa-miR-30d-5p
hsa-miR-6883-5p	GATA6	23592263	GATA6	hsa-mir-30d	Repression(feedback)	25950484	hsa-mir-30d	hsa-miR-30d-3p	hsa-miR-6883-5p/hsa-miR-30d-3p
hsa-miR-6785-5p	GATA6	23592263	GATA6	hsa-mir-30d	Repression(feedback)	25950484	hsa-mir-30d	hsa-miR-30d-5p	hsa-miR-6785-5p/hsa-miR-30d-5p
hsa-miR-6785-5p	GATA6	23592263	GATA6	hsa-mir-30d	Repression(feedback)	25950484	hsa-mir-30d	hsa-miR-30d-3p	hsa-miR-6785-5p/hsa-miR-30d-3p
hsa-miR-4728-5p	GATA6	23592263	GATA6	hsa-mir-30d	Repression(feedback)	25950484	hsa-mir-30d	hsa-miR-30d-5p	hsa-miR-4728-5p/hsa-miR-30d-5p
hsa-miR-4728-5p	GATA6	23592263	GATA6	hsa-mir-30d	Repression(feedback)	25950484	hsa-mir-30d	hsa-miR-30d-3p	hsa-miR-4728-5p/hsa-miR-30d-3p
hsa-miR-149-3p	GATA6	23592263	GATA6	hsa-mir-30d	Repression(feedback)	25950484	hsa-mir-30d	hsa-miR-30d-5p	hsa-miR-149-3p/hsa-miR-30d-5p
hsa-miR-149-3p	GATA6	23592263	GATA6	hsa-mir-30d	Repression(feedback)	25950484	hsa-mir-30d	hsa-miR-30d-3p	hsa-miR-149-3p/hsa-miR-30d-3p
hsa-miR-8085	GATA6	23592263	GATA6	hsa-mir-30d	Repression(feedback)	25950484	hsa-mir-30d	hsa-miR-30d-5p	hsa-miR-8085/hsa-miR-30d-5p
hsa-miR-8085	GATA6	23592263	GATA6	hsa-mir-30d	Repression(feedback)	25950484	hsa-mir-30d	hsa-miR-30d-3p	hsa-miR-8085/hsa-miR-30d-3p
hsa-miR-6731-5p	GATA6	23592263	GATA6	hsa-mir-30d	Repression(feedback)	25950484	hsa-mir-30d	hsa-miR-30d-5p	hsa-miR-6731-5p/hsa-miR-30d-5p
hsa-miR-6731-5p	GATA6	23592263	GATA6	hsa-mir-30d	Repression(feedback)	25950484	hsa-mir-30d	hsa-miR-30d-3p	hsa-miR-6731-5p/hsa-miR-30d-3p
hsa-miR-6797-5p	GATA6	23592263	GATA6	hsa-mir-30d	Repression(feedback)	25950484	hsa-mir-30d	hsa-miR-30d-5p	hsa-miR-6797-5p/hsa-miR-30d-5p
hsa-miR-6797-5p	GATA6	23592263	GATA6	hsa-mir-30d	Repression(feedback)	25950484	hsa-mir-30d	hsa-miR-30d-3p	hsa-miR-6797-5p/hsa-miR-30d-3p
hsa-miR-1249-5p	GATA6	23592263	GATA6	hsa-mir-30d	Repression(feedback)	25950484	hsa-mir-30d	hsa-miR-30d-5p	hsa-miR-1249-5p/hsa-miR-30d-5p
hsa-miR-1249-5p	GATA6	23592263	GATA6	hsa-mir-30d	Repression(feedback)	25950484	hsa-mir-30d	hsa-miR-30d-3p	hsa-miR-1249-5p/hsa-miR-30d-3p
hsa-miR-4306	GATA6	23592263	GATA6	hsa-mir-30d	Repression(feedback)	25950484	hsa-mir-30d	hsa-miR-30d-5p	hsa-miR-4306/hsa-miR-30d-5p
hsa-miR-4306	GATA6	23592263	GATA6	hsa-mir-30d	Repression(feedback)	25950484	hsa-mir-30d	hsa-miR-30d-3p	hsa-miR-4306/hsa-miR-30d-3p
hsa-miR-4644	GATA6	23592263	GATA6	hsa-mir-30d	Repression(feedback)	25950484	hsa-mir-30d	hsa-miR-30d-5p	hsa-miR-4644/hsa-miR-30d-5p
hsa-miR-4644	GATA6	23592263	GATA6	hsa-mir-30d	Repression(feedback)	25950484	hsa-mir-30d	hsa-miR-30d-3p	hsa-miR-4644/hsa-miR-30d-3p
hsa-miR-185-5p	GATA6	23592263	GATA6	hsa-mir-30d	Repression(feedback)	25950484	hsa-mir-30d	hsa-miR-30d-5p	hsa-miR-185-5p/hsa-miR-30d-5p
hsa-miR-185-5p	GATA6	23592263	GATA6	hsa-mir-30d	Repression(feedback)	25950484	hsa-mir-30d	hsa-miR-30d-3p	hsa-miR-185-5p/hsa-miR-30d-3p
hsa-miR-6133	GATA6	23592263	GATA6	hsa-mir-30d	Repression(feedback)	25950484	hsa-mir-30d	hsa-miR-30d-5p	hsa-miR-6133/hsa-miR-30d-5p
hsa-miR-6133	GATA6	23592263	GATA6	hsa-mir-30d	Repression(feedback)	25950484	hsa-mir-30d	hsa-miR-30d-3p	hsa-miR-6133/hsa-miR-30d-3p
hsa-miR-6130	GATA6	23592263	GATA6	hsa-mir-30d	Repression(feedback)	25950484	hsa-mir-30d	hsa-miR-30d-5p	hsa-miR-6130/hsa-miR-30d-5p
hsa-miR-6130	GATA6	23592263	GATA6	hsa-mir-30d	Repression(feedback)	25950484	hsa-mir-30d	hsa-miR-30d-3p	hsa-miR-6130/hsa-miR-30d-3p
hsa-miR-6129	GATA6	23592263	GATA6	hsa-mir-30d	Repression(feedback)	25950484	hsa-mir-30d	hsa-miR-30d-5p	hsa-miR-6129/hsa-miR-30d-5p
hsa-miR-6129	GATA6	23592263	GATA6	hsa-mir-30d	Repression(feedback)	25950484	hsa-mir-30d	hsa-miR-30d-3p	hsa-miR-6129/hsa-miR-30d-3p
hsa-miR-6127	GATA6	23592263	GATA6	hsa-mir-30d	Repression(feedback)	25950484	hsa-mir-30d	hsa-miR-30d-5p	hsa-miR-6127/hsa-miR-30d-5p
hsa-miR-6127	GATA6	23592263	GATA6	hsa-mir-30d	Repression(feedback)	25950484	hsa-mir-30d	hsa-miR-30d-3p	hsa-miR-6127/hsa-miR-30d-3p
hsa-miR-4419a	GATA6	23592263	GATA6	hsa-mir-30d	Repression(feedback)	25950484	hsa-mir-30d	hsa-miR-30d-5p	hsa-miR-4419a/hsa-miR-30d-5p
hsa-miR-4419a	GATA6	23592263	GATA6	hsa-mir-30d	Repression(feedback)	25950484	hsa-mir-30d	hsa-miR-30d-3p	hsa-miR-4419a/hsa-miR-30d-3p
hsa-miR-4510	GATA6	23592263	GATA6	hsa-mir-30d	Repression(feedback)	25950484	hsa-mir-30d	hsa-miR-30d-5p	hsa-miR-4510/hsa-miR-30d-5p
hsa-miR-4510	GATA6	23592263	GATA6	hsa-mir-30d	Repression(feedback)	25950484	hsa-mir-30d	hsa-miR-30d-3p	hsa-miR-4510/hsa-miR-30d-3p
hsa-miR-6794-5p	GATA6	23592263	GATA6	hsa-mir-30d	Repression(feedback)	25950484	hsa-mir-30d	hsa-miR-30d-5p	hsa-miR-6794-5p/hsa-miR-30d-5p
hsa-miR-6794-5p	GATA6	23592263	GATA6	hsa-mir-30d	Repression(feedback)	25950484	hsa-mir-30d	hsa-miR-30d-3p	hsa-miR-6794-5p/hsa-miR-30d-3p
hsa-miR-4756-5p	GATA6	23592263	GATA6	hsa-mir-30d	Repression(feedback)	25950484	hsa-mir-30d	hsa-miR-30d-5p	hsa-miR-4756-5p/hsa-miR-30d-5p
hsa-miR-4756-5p	GATA6	23592263	GATA6	hsa-mir-30d	Repression(feedback)	25950484	hsa-mir-30d	hsa-miR-30d-3p	hsa-miR-4756-5p/hsa-miR-30d-3p
hsa-miR-4716-3p	GATA6	23592263	GATA6	hsa-mir-30d	Repression(feedback)	25950484	hsa-mir-30d	hsa-miR-30d-5p	hsa-miR-4716-3p/hsa-miR-30d-5p
hsa-miR-4716-3p	GATA6	23592263	GATA6	hsa-mir-30d	Repression(feedback)	25950484	hsa-mir-30d	hsa-miR-30d-3p	hsa-miR-4716-3p/hsa-miR-30d-3p
hsa-miR-4739	GATA6	23592263	GATA6	hsa-mir-30d	Repression(feedback)	25950484	hsa-mir-30d	hsa-miR-30d-5p	hsa-miR-4739/hsa-miR-30d-5p
hsa-miR-4739	GATA6	23592263	GATA6	hsa-mir-30d	Repression(feedback)	25950484	hsa-mir-30d	hsa-miR-30d-3p	hsa-miR-4739/hsa-miR-30d-3p
hsa-miR-1321	GATA6	23592263	GATA6	hsa-mir-30d	Repression(feedback)	25950484	hsa-mir-30d	hsa-miR-30d-5p	hsa-miR-1321/hsa-miR-30d-5p
hsa-miR-1321	GATA6	23592263	GATA6	hsa-mir-30d	Repression(feedback)	25950484	hsa-mir-30d	hsa-miR-30d-3p	hsa-miR-1321/hsa-miR-30d-3p
hsa-miR-6760-5p	GATA6	23592263	GATA6	hsa-mir-30d	Repression(feedback)	25950484	hsa-mir-30d	hsa-miR-30d-5p	hsa-miR-6760-5p/hsa-miR-30d-5p
hsa-miR-6760-5p	GATA6	23592263	GATA6	hsa-mir-30d	Repression(feedback)	25950484	hsa-mir-30d	hsa-miR-30d-3p	hsa-miR-6760-5p/hsa-miR-30d-3p
hsa-miR-6873-5p	GATA6	23592263	GATA6	hsa-mir-30d	Repression(feedback)	25950484	hsa-mir-30d	hsa-miR-30d-5p	hsa-miR-6873-5p/hsa-miR-30d-5p
hsa-miR-6873-5p	GATA6	23592263	GATA6	hsa-mir-30d	Repression(feedback)	25950484	hsa-mir-30d	hsa-miR-30d-3p	hsa-miR-6873-5p/hsa-miR-30d-3p
hsa-miR-6856-5p	GATA6	23592263	GATA6	hsa-mir-30d	Repression(feedback)	25950484	hsa-mir-30d	hsa-miR-30d-5p	hsa-miR-6856-5p/hsa-miR-30d-5p
hsa-miR-6856-5p	GATA6	23592263	GATA6	hsa-mir-30d	Repression(feedback)	25950484	hsa-mir-30d	hsa-miR-30d-3p	hsa-miR-6856-5p/hsa-miR-30d-3p
hsa-miR-6758-5p	GATA6	23592263	GATA6	hsa-mir-30d	Repression(feedback)	25950484	hsa-mir-30d	hsa-miR-30d-5p	hsa-miR-6758-5p/hsa-miR-30d-5p
hsa-miR-6758-5p	GATA6	23592263	GATA6	hsa-mir-30d	Repression(feedback)	25950484	hsa-mir-30d	hsa-miR-30d-3p	hsa-miR-6758-5p/hsa-miR-30d-3p
hsa-miR-765	GATA6	23592263	GATA6	hsa-mir-30d	Repression(feedback)	25950484	hsa-mir-30d	hsa-miR-30d-5p	hsa-miR-765/hsa-miR-30d-5p
hsa-miR-765	GATA6	23592263	GATA6	hsa-mir-30d	Repression(feedback)	25950484	hsa-mir-30d	hsa-miR-30d-3p	hsa-miR-765/hsa-miR-30d-3p
hsa-miR-4516	GATA6	23592263	GATA6	hsa-mir-30d	Repression(feedback)	25950484	hsa-mir-30d	hsa-miR-30d-5p	hsa-miR-4516/hsa-miR-30d-5p
hsa-miR-4516	GATA6	23592263	GATA6	hsa-mir-30d	Repression(feedback)	25950484	hsa-mir-30d	hsa-miR-30d-3p	hsa-miR-4516/hsa-miR-30d-3p
hsa-miR-5703	GATA6	23592263	GATA6	hsa-mir-30d	Repression(feedback)	25950484	hsa-mir-30d	hsa-miR-30d-5p	hsa-miR-5703/hsa-miR-30d-5p
hsa-miR-5703	GATA6	23592263	GATA6	hsa-mir-30d	Repression(feedback)	25950484	hsa-mir-30d	hsa-miR-30d-3p	hsa-miR-5703/hsa-miR-30d-3p
hsa-miR-4434	GATA6	23592263	GATA6	hsa-mir-30d	Repression(feedback)	25950484	hsa-mir-30d	hsa-miR-30d-5p	hsa-miR-4434/hsa-miR-30d-5p
hsa-miR-4434	GATA6	23592263	GATA6	hsa-mir-30d	Repression(feedback)	25950484	hsa-mir-30d	hsa-miR-30d-3p	hsa-miR-4434/hsa-miR-30d-3p
hsa-miR-4784	GATA6	23592263	GATA6	hsa-mir-30d	Repression(feedback)	25950484	hsa-mir-30d	hsa-miR-30d-5p	hsa-miR-4784/hsa-miR-30d-5p
hsa-miR-4784	GATA6	23592263	GATA6	hsa-mir-30d	Repression(feedback)	25950484	hsa-mir-30d	hsa-miR-30d-3p	hsa-miR-4784/hsa-miR-30d-3p
hsa-miR-3150b-3p	GATA6	23592263	GATA6	hsa-mir-30d	Repression(feedback)	25950484	hsa-mir-30d	hsa-miR-30d-5p	hsa-miR-3150b-3p/hsa-miR-30d-5p
hsa-miR-3150b-3p	GATA6	23592263	GATA6	hsa-mir-30d	Repression(feedback)	25950484	hsa-mir-30d	hsa-miR-30d-3p	hsa-miR-3150b-3p/hsa-miR-30d-3p
hsa-miR-6770-5p	GATA6	23592263	GATA6	hsa-mir-30d	Repression(feedback)	25950484	hsa-mir-30d	hsa-miR-30d-5p	hsa-miR-6770-5p/hsa-miR-30d-5p
hsa-miR-6770-5p	GATA6	23592263	GATA6	hsa-mir-30d	Repression(feedback)	25950484	hsa-mir-30d	hsa-miR-30d-3p	hsa-miR-6770-5p/hsa-miR-30d-3p
hsa-miR-3185	GATA6	23592263	GATA6	hsa-mir-30d	Repression(feedback)	25950484	hsa-mir-30d	hsa-miR-30d-5p	hsa-miR-3185/hsa-miR-30d-5p
hsa-miR-3185	GATA6	23592263	GATA6	hsa-mir-30d	Repression(feedback)	25950484	hsa-mir-30d	hsa-miR-30d-3p	hsa-miR-3185/hsa-miR-30d-3p
hsa-miR-6891-5p	GATA6	23592263	GATA6	hsa-mir-30d	Repression(feedback)	25950484	hsa-mir-30d	hsa-miR-30d-5p	hsa-miR-6891-5p/hsa-miR-30d-5p
hsa-miR-6891-5p	GATA6	23592263	GATA6	hsa-mir-30d	Repression(feedback)	25950484	hsa-mir-30d	hsa-miR-30d-3p	hsa-miR-6891-5p/hsa-miR-30d-3p
hsa-miR-3173-3p	GATA6	23592263	GATA6	hsa-mir-30d	Repression(feedback)	25950484	hsa-mir-30d	hsa-miR-30d-5p	hsa-miR-3173-3p/hsa-miR-30d-5p
hsa-miR-3173-3p	GATA6	23592263	GATA6	hsa-mir-30d	Repression(feedback)	25950484	hsa-mir-30d	hsa-miR-30d-3p	hsa-miR-3173-3p/hsa-miR-30d-3p
hsa-miR-1229-3p	GATA6	22291592	GATA6	hsa-mir-30d	Repression(feedback)	25950484	hsa-mir-30d	hsa-miR-30d-5p	hsa-miR-1229-3p/hsa-miR-30d-5p
hsa-miR-1229-3p	GATA6	22291592	GATA6	hsa-mir-30d	Repression(feedback)	25950484	hsa-mir-30d	hsa-miR-30d-3p	hsa-miR-1229-3p/hsa-miR-30d-3p
hsa-miR-4720-3p	GATA6	22291592	GATA6	hsa-mir-30d	Repression(feedback)	25950484	hsa-mir-30d	hsa-miR-30d-5p	hsa-miR-4720-3p/hsa-miR-30d-5p
hsa-miR-4720-3p	GATA6	22291592	GATA6	hsa-mir-30d	Repression(feedback)	25950484	hsa-mir-30d	hsa-miR-30d-3p	hsa-miR-4720-3p/hsa-miR-30d-3p
hsa-miR-6862-3p	GATA6	22291592	GATA6	hsa-mir-30d	Repression(feedback)	25950484	hsa-mir-30d	hsa-miR-30d-5p	hsa-miR-6862-3p/hsa-miR-30d-5p
hsa-miR-6862-3p	GATA6	22291592	GATA6	hsa-mir-30d	Repression(feedback)	25950484	hsa-mir-30d	hsa-miR-30d-3p	hsa-miR-6862-3p/hsa-miR-30d-3p
hsa-miR-6784-3p	GATA6	22291592	GATA6	hsa-mir-30d	Repression(feedback)	25950484	hsa-mir-30d	hsa-miR-30d-5p	hsa-miR-6784-3p/hsa-miR-30d-5p
hsa-miR-6784-3p	GATA6	22291592	GATA6	hsa-mir-30d	Repression(feedback)	25950484	hsa-mir-30d	hsa-miR-30d-3p	hsa-miR-6784-3p/hsa-miR-30d-3p
hsa-miR-6511b-3p	GATA6	22291592	GATA6	hsa-mir-30d	Repression(feedback)	25950484	hsa-mir-30d	hsa-miR-30d-5p	hsa-miR-6511b-3p/hsa-miR-30d-5p
hsa-miR-6511b-3p	GATA6	22291592	GATA6	hsa-mir-30d	Repression(feedback)	25950484	hsa-mir-30d	hsa-miR-30d-3p	hsa-miR-6511b-3p/hsa-miR-30d-3p
hsa-miR-6511a-3p	GATA6	22291592	GATA6	hsa-mir-30d	Repression(feedback)	25950484	hsa-mir-30d	hsa-miR-30d-5p	hsa-miR-6511a-3p/hsa-miR-30d-5p
hsa-miR-6511a-3p	GATA6	22291592	GATA6	hsa-mir-30d	Repression(feedback)	25950484	hsa-mir-30d	hsa-miR-30d-3p	hsa-miR-6511a-3p/hsa-miR-30d-3p
hsa-miR-3620-3p	GATA6	22291592	GATA6	hsa-mir-30d	Repression(feedback)	25950484	hsa-mir-30d	hsa-miR-30d-5p	hsa-miR-3620-3p/hsa-miR-30d-5p
hsa-miR-3620-3p	GATA6	22291592	GATA6	hsa-mir-30d	Repression(feedback)	25950484	hsa-mir-30d	hsa-miR-30d-3p	hsa-miR-3620-3p/hsa-miR-30d-3p
hsa-miR-6865-3p	GATA6	22291592	GATA6	hsa-mir-30d	Repression(feedback)	25950484	hsa-mir-30d	hsa-miR-30d-5p	hsa-miR-6865-3p/hsa-miR-30d-5p
hsa-miR-6865-3p	GATA6	22291592	GATA6	hsa-mir-30d	Repression(feedback)	25950484	hsa-mir-30d	hsa-miR-30d-3p	hsa-miR-6865-3p/hsa-miR-30d-3p
hsa-miR-135b-5p	GATA6	22291592	GATA6	hsa-mir-30d	Repression(feedback)	25950484	hsa-mir-30d	hsa-miR-30d-5p	hsa-miR-135b-5p/hsa-miR-30d-5p
hsa-miR-135b-5p	GATA6	22291592	GATA6	hsa-mir-30d	Repression(feedback)	25950484	hsa-mir-30d	hsa-miR-30d-3p	hsa-miR-135b-5p/hsa-miR-30d-3p
hsa-miR-135a-5p	GATA6	22291592	GATA6	hsa-mir-30d	Repression(feedback)	25950484	hsa-mir-30d	hsa-miR-30d-5p	hsa-miR-135a-5p/hsa-miR-30d-5p
hsa-miR-135a-5p	GATA6	22291592	GATA6	hsa-mir-30d	Repression(feedback)	25950484	hsa-mir-30d	hsa-miR-30d-3p	hsa-miR-135a-5p/hsa-miR-30d-3p
hsa-miR-889-5p	GATA6	22291592	GATA6	hsa-mir-30d	Repression(feedback)	25950484	hsa-mir-30d	hsa-miR-30d-5p	hsa-miR-889-5p/hsa-miR-30d-5p
hsa-miR-889-5p	GATA6	22291592	GATA6	hsa-mir-30d	Repression(feedback)	25950484	hsa-mir-30d	hsa-miR-30d-3p	hsa-miR-889-5p/hsa-miR-30d-3p
hsa-miR-154-5p	GATA6	22291592	GATA6	hsa-mir-30d	Repression(feedback)	25950484	hsa-mir-30d	hsa-miR-30d-5p	hsa-miR-154-5p/hsa-miR-30d-5p
hsa-miR-154-5p	GATA6	22291592	GATA6	hsa-mir-30d	Repression(feedback)	25950484	hsa-mir-30d	hsa-miR-30d-3p	hsa-miR-154-5p/hsa-miR-30d-3p
hsa-miR-6509-5p	GATA6	24398324	GATA6	hsa-mir-30d	Repression(feedback)	25950484	hsa-mir-30d	hsa-miR-30d-5p	hsa-miR-6509-5p/hsa-miR-30d-5p
hsa-miR-6509-5p	GATA6	24398324	GATA6	hsa-mir-30d	Repression(feedback)	25950484	hsa-mir-30d	hsa-miR-30d-3p	hsa-miR-6509-5p/hsa-miR-30d-3p
hsa-miR-744-3p	GATA6	24398324	GATA6	hsa-mir-30d	Repression(feedback)	25950484	hsa-mir-30d	hsa-miR-30d-5p	hsa-miR-744-3p/hsa-miR-30d-5p
hsa-miR-744-3p	GATA6	24398324	GATA6	hsa-mir-30d	Repression(feedback)	25950484	hsa-mir-30d	hsa-miR-30d-3p	hsa-miR-744-3p/hsa-miR-30d-3p
hsa-miR-106a-3p	GATA6	24398324	GATA6	hsa-mir-30d	Repression(feedback)	25950484	hsa-mir-30d	hsa-miR-30d-5p	hsa-miR-106a-3p/hsa-miR-30d-5p
hsa-miR-106a-3p	GATA6	24398324	GATA6	hsa-mir-30d	Repression(feedback)	25950484	hsa-mir-30d	hsa-miR-30d-3p	hsa-miR-106a-3p/hsa-miR-30d-3p
hsa-miR-331-5p	GATA6	24398324	GATA6	hsa-mir-30d	Repression(feedback)	25950484	hsa-mir-30d	hsa-miR-30d-5p	hsa-miR-331-5p/hsa-miR-30d-5p
hsa-miR-331-5p	GATA6	24398324	GATA6	hsa-mir-30d	Repression(feedback)	25950484	hsa-mir-30d	hsa-miR-30d-3p	hsa-miR-331-5p/hsa-miR-30d-3p
hsa-miR-4684-3p	GATA6	24398324	GATA6	hsa-mir-30d	Repression(feedback)	25950484	hsa-mir-30d	hsa-miR-30d-5p	hsa-miR-4684-3p/hsa-miR-30d-5p
hsa-miR-4684-3p	GATA6	24398324	GATA6	hsa-mir-30d	Repression(feedback)	25950484	hsa-mir-30d	hsa-miR-30d-3p	hsa-miR-4684-3p/hsa-miR-30d-3p
hsa-miR-4800-3p	GATA6	24398324	GATA6	hsa-mir-30d	Repression(feedback)	25950484	hsa-mir-30d	hsa-miR-30d-5p	hsa-miR-4800-3p/hsa-miR-30d-5p
hsa-miR-4800-3p	GATA6	24398324	GATA6	hsa-mir-30d	Repression(feedback)	25950484	hsa-mir-30d	hsa-miR-30d-3p	hsa-miR-4800-3p/hsa-miR-30d-3p
hsa-miR-6831-5p	GATA6	24398324	GATA6	hsa-mir-30d	Repression(feedback)	25950484	hsa-mir-30d	hsa-miR-30d-5p	hsa-miR-6831-5p/hsa-miR-30d-5p
hsa-miR-6831-5p	GATA6	24398324	GATA6	hsa-mir-30d	Repression(feedback)	25950484	hsa-mir-30d	hsa-miR-30d-3p	hsa-miR-6831-5p/hsa-miR-30d-3p
hsa-miR-3927-3p	GATA6	24398324	GATA6	hsa-mir-30d	Repression(feedback)	25950484	hsa-mir-30d	hsa-miR-30d-5p	hsa-miR-3927-3p/hsa-miR-30d-5p
hsa-miR-3927-3p	GATA6	24398324	GATA6	hsa-mir-30d	Repression(feedback)	25950484	hsa-mir-30d	hsa-miR-30d-3p	hsa-miR-3927-3p/hsa-miR-30d-3p
hsa-miR-4796-3p	GATA6	24398324	GATA6	hsa-mir-30d	Repression(feedback)	25950484	hsa-mir-30d	hsa-miR-30d-5p	hsa-miR-4796-3p/hsa-miR-30d-5p
hsa-miR-4796-3p	GATA6	24398324	GATA6	hsa-mir-30d	Repression(feedback)	25950484	hsa-mir-30d	hsa-miR-30d-3p	hsa-miR-4796-3p/hsa-miR-30d-3p
hsa-miR-93-5p	GATA6	24398324	GATA6	hsa-mir-30d	Repression(feedback)	25950484	hsa-mir-30d	hsa-miR-30d-5p	hsa-miR-93-5p/hsa-miR-30d-5p
hsa-miR-93-5p	GATA6	24398324	GATA6	hsa-mir-30d	Repression(feedback)	25950484	hsa-mir-30d	hsa-miR-30d-3p	hsa-miR-93-5p/hsa-miR-30d-3p
hsa-miR-526b-3p	GATA6	24398324	GATA6	hsa-mir-30d	Repression(feedback)	25950484	hsa-mir-30d	hsa-miR-30d-5p	hsa-miR-526b-3p/hsa-miR-30d-5p
hsa-miR-526b-3p	GATA6	24398324	GATA6	hsa-mir-30d	Repression(feedback)	25950484	hsa-mir-30d	hsa-miR-30d-3p	hsa-miR-526b-3p/hsa-miR-30d-3p
hsa-miR-519d-3p	GATA6	24398324	GATA6	hsa-mir-30d	Repression(feedback)	25950484	hsa-mir-30d	hsa-miR-30d-5p	hsa-miR-519d-3p/hsa-miR-30d-5p
hsa-miR-519d-3p	GATA6	24398324	GATA6	hsa-mir-30d	Repression(feedback)	25950484	hsa-mir-30d	hsa-miR-30d-3p	hsa-miR-519d-3p/hsa-miR-30d-3p
hsa-miR-20b-5p	GATA6	24398324	GATA6	hsa-mir-30d	Repression(feedback)	25950484	hsa-mir-30d	hsa-miR-30d-5p	hsa-miR-20b-5p/hsa-miR-30d-5p
hsa-miR-20b-5p	GATA6	24398324	GATA6	hsa-mir-30d	Repression(feedback)	25950484	hsa-mir-30d	hsa-miR-30d-3p	hsa-miR-20b-5p/hsa-miR-30d-3p
hsa-miR-17-5p	GATA6	24398324	GATA6	hsa-mir-30d	Repression(feedback)	25950484	hsa-mir-30d	hsa-miR-30d-5p	hsa-miR-17-5p/hsa-miR-30d-5p
hsa-miR-17-5p	GATA6	24398324	GATA6	hsa-mir-30d	Repression(feedback)	25950484	hsa-mir-30d	hsa-miR-30d-3p	hsa-miR-17-5p/hsa-miR-30d-3p
hsa-miR-106b-5p	GATA6	24398324	GATA6	hsa-mir-30d	Repression(feedback)	25950484	hsa-mir-30d	hsa-miR-30d-5p	hsa-miR-106b-5p/hsa-miR-30d-5p
hsa-miR-106b-5p	GATA6	24398324	GATA6	hsa-mir-30d	Repression(feedback)	25950484	hsa-mir-30d	hsa-miR-30d-3p	hsa-miR-106b-5p/hsa-miR-30d-3p
hsa-miR-106a-5p	GATA6	24398324	GATA6	hsa-mir-30d	Repression(feedback)	25950484	hsa-mir-30d	hsa-miR-30d-5p	hsa-miR-106a-5p/hsa-miR-30d-5p
hsa-miR-106a-5p	GATA6	24398324	GATA6	hsa-mir-30d	Repression(feedback)	25950484	hsa-mir-30d	hsa-miR-30d-3p	hsa-miR-106a-5p/hsa-miR-30d-3p
hsa-miR-548ah-5p	GATA6	24398324	GATA6	hsa-mir-30d	Repression(feedback)	25950484	hsa-mir-30d	hsa-miR-30d-5p	hsa-miR-548ah-5p/hsa-miR-30d-5p
hsa-miR-548ah-5p	GATA6	24398324	GATA6	hsa-mir-30d	Repression(feedback)	25950484	hsa-mir-30d	hsa-miR-30d-3p	hsa-miR-548ah-5p/hsa-miR-30d-3p
hsa-miR-3609	GATA6	24398324	GATA6	hsa-mir-30d	Repression(feedback)	25950484	hsa-mir-30d	hsa-miR-30d-5p	hsa-miR-3609/hsa-miR-30d-5p
hsa-miR-3609	GATA6	24398324	GATA6	hsa-mir-30d	Repression(feedback)	25950484	hsa-mir-30d	hsa-miR-30d-3p	hsa-miR-3609/hsa-miR-30d-3p
hsa-miR-196a-5p	GATA6	24398324	GATA6	hsa-mir-30d	Repression(feedback)	25950484	hsa-mir-30d	hsa-miR-30d-5p	hsa-miR-196a-5p/hsa-miR-30d-5p
hsa-miR-196a-5p	GATA6	24398324	GATA6	hsa-mir-30d	Repression(feedback)	25950484	hsa-mir-30d	hsa-miR-30d-3p	hsa-miR-196a-5p/hsa-miR-30d-3p
hsa-miR-196b-5p	GATA6	24398324	GATA6	hsa-mir-30d	Repression(feedback)	25950484	hsa-mir-30d	hsa-miR-30d-5p	hsa-miR-196b-5p/hsa-miR-30d-5p
hsa-miR-196b-5p	GATA6	24398324	GATA6	hsa-mir-30d	Repression(feedback)	25950484	hsa-mir-30d	hsa-miR-30d-3p	hsa-miR-196b-5p/hsa-miR-30d-3p
hsa-miR-3180-5p	GATA6	23446348	GATA6	hsa-mir-30d	Repression(feedback)	25950484	hsa-mir-30d	hsa-miR-30d-5p	hsa-miR-3180-5p/hsa-miR-30d-5p
hsa-miR-3180-5p	GATA6	23446348	GATA6	hsa-mir-30d	Repression(feedback)	25950484	hsa-mir-30d	hsa-miR-30d-3p	hsa-miR-3180-5p/hsa-miR-30d-3p
hsa-miR-6720-5p	GATA6	23446348	GATA6	hsa-mir-30d	Repression(feedback)	25950484	hsa-mir-30d	hsa-miR-30d-5p	hsa-miR-6720-5p/hsa-miR-30d-5p
hsa-miR-6720-5p	GATA6	23446348	GATA6	hsa-mir-30d	Repression(feedback)	25950484	hsa-mir-30d	hsa-miR-30d-3p	hsa-miR-6720-5p/hsa-miR-30d-3p
hsa-miR-6512-3p	GATA6	23446348	GATA6	hsa-mir-30d	Repression(feedback)	25950484	hsa-mir-30d	hsa-miR-30d-5p	hsa-miR-6512-3p/hsa-miR-30d-5p
hsa-miR-6512-3p	GATA6	23446348	GATA6	hsa-mir-30d	Repression(feedback)	25950484	hsa-mir-30d	hsa-miR-30d-3p	hsa-miR-6512-3p/hsa-miR-30d-3p
hsa-miR-4530	GATA6	23446348	GATA6	hsa-mir-30d	Repression(feedback)	25950484	hsa-mir-30d	hsa-miR-30d-5p	hsa-miR-4530/hsa-miR-30d-5p
hsa-miR-4530	GATA6	23446348	GATA6	hsa-mir-30d	Repression(feedback)	25950484	hsa-mir-30d	hsa-miR-30d-3p	hsa-miR-4530/hsa-miR-30d-3p
hsa-miR-338-3p	GATA6	23446348	GATA6	hsa-mir-30d	Repression(feedback)	25950484	hsa-mir-30d	hsa-miR-30d-5p	hsa-miR-338-3p/hsa-miR-30d-5p
hsa-miR-338-3p	GATA6	23446348	GATA6	hsa-mir-30d	Repression(feedback)	25950484	hsa-mir-30d	hsa-miR-30d-3p	hsa-miR-338-3p/hsa-miR-30d-3p
hsa-miR-891b	GATA6	22012620	GATA6	hsa-mir-30d	Repression(feedback)	25950484	hsa-mir-30d	hsa-miR-30d-5p	hsa-miR-891b/hsa-miR-30d-5p
hsa-miR-891b	GATA6	22012620	GATA6	hsa-mir-30d	Repression(feedback)	25950484	hsa-mir-30d	hsa-miR-30d-3p	hsa-miR-891b/hsa-miR-30d-3p
hsa-miR-4772-3p	GATA6	22012620	GATA6	hsa-mir-30d	Repression(feedback)	25950484	hsa-mir-30d	hsa-miR-30d-5p	hsa-miR-4772-3p/hsa-miR-30d-5p
hsa-miR-4772-3p	GATA6	22012620	GATA6	hsa-mir-30d	Repression(feedback)	25950484	hsa-mir-30d	hsa-miR-30d-3p	hsa-miR-4772-3p/hsa-miR-30d-3p
hsa-miR-568	GATA6	21572407	GATA6	hsa-mir-30d	Repression(feedback)	25950484	hsa-mir-30d	hsa-miR-30d-5p	hsa-miR-568/hsa-miR-30d-5p
hsa-miR-568	GATA6	21572407	GATA6	hsa-mir-30d	Repression(feedback)	25950484	hsa-mir-30d	hsa-miR-30d-3p	hsa-miR-568/hsa-miR-30d-3p
hsa-miR-4325	GATA6	21572407	GATA6	hsa-mir-30d	Repression(feedback)	25950484	hsa-mir-30d	hsa-miR-30d-5p	hsa-miR-4325/hsa-miR-30d-5p
hsa-miR-4325	GATA6	21572407	GATA6	hsa-mir-30d	Repression(feedback)	25950484	hsa-mir-30d	hsa-miR-30d-3p	hsa-miR-4325/hsa-miR-30d-3p
hsa-miR-7703	GATA6	21572407	GATA6	hsa-mir-30d	Repression(feedback)	25950484	hsa-mir-30d	hsa-miR-30d-5p	hsa-miR-7703/hsa-miR-30d-5p
hsa-miR-7703	GATA6	21572407	GATA6	hsa-mir-30d	Repression(feedback)	25950484	hsa-mir-30d	hsa-miR-30d-3p	hsa-miR-7703/hsa-miR-30d-3p
hsa-miR-5701	GATA6	21572407	GATA6	hsa-mir-30d	Repression(feedback)	25950484	hsa-mir-30d	hsa-miR-30d-5p	hsa-miR-5701/hsa-miR-30d-5p
hsa-miR-5701	GATA6	21572407	GATA6	hsa-mir-30d	Repression(feedback)	25950484	hsa-mir-30d	hsa-miR-30d-3p	hsa-miR-5701/hsa-miR-30d-3p
hsa-miR-891a-5p	GATA6	21572407	GATA6	hsa-mir-30d	Repression(feedback)	25950484	hsa-mir-30d	hsa-miR-30d-5p	hsa-miR-891a-5p/hsa-miR-30d-5p
hsa-miR-891a-5p	GATA6	21572407	GATA6	hsa-mir-30d	Repression(feedback)	25950484	hsa-mir-30d	hsa-miR-30d-3p	hsa-miR-891a-5p/hsa-miR-30d-3p
hsa-miR-942-3p	GATA6	21572407	GATA6	hsa-mir-30d	Repression(feedback)	25950484	hsa-mir-30d	hsa-miR-30d-5p	hsa-miR-942-3p/hsa-miR-30d-5p
hsa-miR-942-3p	GATA6	21572407	GATA6	hsa-mir-30d	Repression(feedback)	25950484	hsa-mir-30d	hsa-miR-30d-3p	hsa-miR-942-3p/hsa-miR-30d-3p
hsa-miR-4802-3p	GATA6	21572407	GATA6	hsa-mir-30d	Repression(feedback)	25950484	hsa-mir-30d	hsa-miR-30d-5p	hsa-miR-4802-3p/hsa-miR-30d-5p
hsa-miR-4802-3p	GATA6	21572407	GATA6	hsa-mir-30d	Repression(feedback)	25950484	hsa-mir-30d	hsa-miR-30d-3p	hsa-miR-4802-3p/hsa-miR-30d-3p
hsa-miR-944	GATA6	21572407	GATA6	hsa-mir-30d	Repression(feedback)	25950484	hsa-mir-30d	hsa-miR-30d-5p	hsa-miR-944/hsa-miR-30d-5p
hsa-miR-944	GATA6	21572407	GATA6	hsa-mir-30d	Repression(feedback)	25950484	hsa-mir-30d	hsa-miR-30d-3p	hsa-miR-944/hsa-miR-30d-3p
hsa-miR-141-3p	GATA6	21572407	GATA6	hsa-mir-30d	Repression(feedback)	25950484	hsa-mir-30d	hsa-miR-30d-5p	hsa-miR-141-3p/hsa-miR-30d-5p
hsa-miR-141-3p	GATA6	21572407	GATA6	hsa-mir-30d	Repression(feedback)	25950484	hsa-mir-30d	hsa-miR-30d-3p	hsa-miR-141-3p/hsa-miR-30d-3p
hsa-miR-32-5p	GATA6	21572407	GATA6	hsa-mir-30d	Repression(feedback)	25950484	hsa-mir-30d	hsa-miR-30d-5p	hsa-miR-32-5p/hsa-miR-30d-5p
hsa-miR-32-5p	GATA6	21572407	GATA6	hsa-mir-30d	Repression(feedback)	25950484	hsa-mir-30d	hsa-miR-30d-3p	hsa-miR-32-5p/hsa-miR-30d-3p
hsa-miR-363-3p	GATA6	21572407	GATA6	hsa-mir-30d	Repression(feedback)	25950484	hsa-mir-30d	hsa-miR-30d-5p	hsa-miR-363-3p/hsa-miR-30d-5p
hsa-miR-363-3p	GATA6	21572407	GATA6	hsa-mir-30d	Repression(feedback)	25950484	hsa-mir-30d	hsa-miR-30d-3p	hsa-miR-363-3p/hsa-miR-30d-3p
hsa-miR-25-3p	GATA6	21572407	GATA6	hsa-mir-30d	Repression(feedback)	25950484	hsa-mir-30d	hsa-miR-30d-5p	hsa-miR-25-3p/hsa-miR-30d-5p
hsa-miR-25-3p	GATA6	21572407	GATA6	hsa-mir-30d	Repression(feedback)	25950484	hsa-mir-30d	hsa-miR-30d-3p	hsa-miR-25-3p/hsa-miR-30d-3p
hsa-miR-92a-3p	GATA6	21572407	GATA6	hsa-mir-30d	Repression(feedback)	25950484	hsa-mir-30d	hsa-miR-30d-5p	hsa-miR-92a-3p/hsa-miR-30d-5p
hsa-miR-92a-3p	GATA6	21572407	GATA6	hsa-mir-30d	Repression(feedback)	25950484	hsa-mir-30d	hsa-miR-30d-3p	hsa-miR-92a-3p/hsa-miR-30d-3p
hsa-miR-367-3p	GATA6	21572407	GATA6	hsa-mir-30d	Repression(feedback)	25950484	hsa-mir-30d	hsa-miR-30d-5p	hsa-miR-367-3p/hsa-miR-30d-5p
hsa-miR-367-3p	GATA6	21572407	GATA6	hsa-mir-30d	Repression(feedback)	25950484	hsa-mir-30d	hsa-miR-30d-3p	hsa-miR-367-3p/hsa-miR-30d-3p
hsa-miR-2054	GATA6	21572407	GATA6	hsa-mir-30d	Repression(feedback)	25950484	hsa-mir-30d	hsa-miR-30d-5p	hsa-miR-2054/hsa-miR-30d-5p
hsa-miR-2054	GATA6	21572407	GATA6	hsa-mir-30d	Repression(feedback)	25950484	hsa-mir-30d	hsa-miR-30d-3p	hsa-miR-2054/hsa-miR-30d-3p
hsa-miR-943	GATA6	21572407	GATA6	hsa-mir-30d	Repression(feedback)	25950484	hsa-mir-30d	hsa-miR-30d-5p	hsa-miR-943/hsa-miR-30d-5p
hsa-miR-943	GATA6	21572407	GATA6	hsa-mir-30d	Repression(feedback)	25950484	hsa-mir-30d	hsa-miR-30d-3p	hsa-miR-943/hsa-miR-30d-3p
hsa-miR-6076	GATA6	21572407	GATA6	hsa-mir-30d	Repression(feedback)	25950484	hsa-mir-30d	hsa-miR-30d-5p	hsa-miR-6076/hsa-miR-30d-5p
hsa-miR-6076	GATA6	21572407	GATA6	hsa-mir-30d	Repression(feedback)	25950484	hsa-mir-30d	hsa-miR-30d-3p	hsa-miR-6076/hsa-miR-30d-3p
hsa-miR-6797-3p	GATA6	21572407	GATA6	hsa-mir-30d	Repression(feedback)	25950484	hsa-mir-30d	hsa-miR-30d-5p	hsa-miR-6797-3p/hsa-miR-30d-5p
hsa-miR-6797-3p	GATA6	21572407	GATA6	hsa-mir-30d	Repression(feedback)	25950484	hsa-mir-30d	hsa-miR-30d-3p	hsa-miR-6797-3p/hsa-miR-30d-3p
hsa-miR-548ax	GATA6	21572407	GATA6	hsa-mir-30d	Repression(feedback)	25950484	hsa-mir-30d	hsa-miR-30d-5p	hsa-miR-548ax/hsa-miR-30d-5p
hsa-miR-548ax	GATA6	21572407	GATA6	hsa-mir-30d	Repression(feedback)	25950484	hsa-mir-30d	hsa-miR-30d-3p	hsa-miR-548ax/hsa-miR-30d-3p
hsa-miR-548ao-5p	GATA6	21572407	GATA6	hsa-mir-30d	Repression(feedback)	25950484	hsa-mir-30d	hsa-miR-30d-5p	hsa-miR-548ao-5p/hsa-miR-30d-5p
hsa-miR-548ao-5p	GATA6	21572407	GATA6	hsa-mir-30d	Repression(feedback)	25950484	hsa-mir-30d	hsa-miR-30d-3p	hsa-miR-548ao-5p/hsa-miR-30d-3p
hsa-miR-1183	GATA6	21572407	GATA6	hsa-mir-30d	Repression(feedback)	25950484	hsa-mir-30d	hsa-miR-30d-5p	hsa-miR-1183/hsa-miR-30d-5p
hsa-miR-1183	GATA6	21572407	GATA6	hsa-mir-30d	Repression(feedback)	25950484	hsa-mir-30d	hsa-miR-30d-3p	hsa-miR-1183/hsa-miR-30d-3p
hsa-miR-429	GATA6	21572407	GATA6	hsa-mir-30d	Repression(feedback)	25950484	hsa-mir-30d	hsa-miR-30d-5p	hsa-miR-429/hsa-miR-30d-5p
hsa-miR-429	GATA6	21572407	GATA6	hsa-mir-30d	Repression(feedback)	25950484	hsa-mir-30d	hsa-miR-30d-3p	hsa-miR-429/hsa-miR-30d-3p
hsa-miR-200c-3p	GATA6	21572407	GATA6	hsa-mir-30d	Repression(feedback)	25950484	hsa-mir-30d	hsa-miR-30d-5p	hsa-miR-200c-3p/hsa-miR-30d-5p
hsa-miR-200c-3p	GATA6	21572407	GATA6	hsa-mir-30d	Repression(feedback)	25950484	hsa-mir-30d	hsa-miR-30d-3p	hsa-miR-200c-3p/hsa-miR-30d-3p
hsa-miR-200b-3p	GATA6	21572407	GATA6	hsa-mir-30d	Repression(feedback)	25950484	hsa-mir-30d	hsa-miR-30d-5p	hsa-miR-200b-3p/hsa-miR-30d-5p
hsa-miR-200b-3p	GATA6	21572407	GATA6	hsa-mir-30d	Repression(feedback)	25950484	hsa-mir-30d	hsa-miR-30d-3p	hsa-miR-200b-3p/hsa-miR-30d-3p
hsa-miR-520e	GATA6	21572407	GATA6	hsa-mir-30d	Repression(feedback)	25950484	hsa-mir-30d	hsa-miR-30d-5p	hsa-miR-520e/hsa-miR-30d-5p
hsa-miR-520e	GATA6	21572407	GATA6	hsa-mir-30d	Repression(feedback)	25950484	hsa-mir-30d	hsa-miR-30d-3p	hsa-miR-520e/hsa-miR-30d-3p
hsa-miR-520d-3p	GATA6	21572407	GATA6	hsa-mir-30d	Repression(feedback)	25950484	hsa-mir-30d	hsa-miR-30d-5p	hsa-miR-520d-3p/hsa-miR-30d-5p
hsa-miR-520d-3p	GATA6	21572407	GATA6	hsa-mir-30d	Repression(feedback)	25950484	hsa-mir-30d	hsa-miR-30d-3p	hsa-miR-520d-3p/hsa-miR-30d-3p
hsa-miR-520c-3p	GATA6	21572407	GATA6	hsa-mir-30d	Repression(feedback)	25950484	hsa-mir-30d	hsa-miR-30d-5p	hsa-miR-520c-3p/hsa-miR-30d-5p
hsa-miR-520c-3p	GATA6	21572407	GATA6	hsa-mir-30d	Repression(feedback)	25950484	hsa-mir-30d	hsa-miR-30d-3p	hsa-miR-520c-3p/hsa-miR-30d-3p
hsa-miR-520b	GATA6	21572407	GATA6	hsa-mir-30d	Repression(feedback)	25950484	hsa-mir-30d	hsa-miR-30d-5p	hsa-miR-520b/hsa-miR-30d-5p
hsa-miR-520b	GATA6	21572407	GATA6	hsa-mir-30d	Repression(feedback)	25950484	hsa-mir-30d	hsa-miR-30d-3p	hsa-miR-520b/hsa-miR-30d-3p
hsa-miR-520a-3p	GATA6	21572407	GATA6	hsa-mir-30d	Repression(feedback)	25950484	hsa-mir-30d	hsa-miR-30d-5p	hsa-miR-520a-3p/hsa-miR-30d-5p
hsa-miR-520a-3p	GATA6	21572407	GATA6	hsa-mir-30d	Repression(feedback)	25950484	hsa-mir-30d	hsa-miR-30d-3p	hsa-miR-520a-3p/hsa-miR-30d-3p
hsa-miR-373-3p	GATA6	21572407	GATA6	hsa-mir-30d	Repression(feedback)	25950484	hsa-mir-30d	hsa-miR-30d-5p	hsa-miR-373-3p/hsa-miR-30d-5p
hsa-miR-373-3p	GATA6	21572407	GATA6	hsa-mir-30d	Repression(feedback)	25950484	hsa-mir-30d	hsa-miR-30d-3p	hsa-miR-373-3p/hsa-miR-30d-3p
hsa-miR-372-3p	GATA6	21572407	GATA6	hsa-mir-30d	Repression(feedback)	25950484	hsa-mir-30d	hsa-miR-30d-5p	hsa-miR-372-3p/hsa-miR-30d-5p
hsa-miR-372-3p	GATA6	21572407	GATA6	hsa-mir-30d	Repression(feedback)	25950484	hsa-mir-30d	hsa-miR-30d-3p	hsa-miR-372-3p/hsa-miR-30d-3p
hsa-miR-302e	GATA6	21572407	GATA6	hsa-mir-30d	Repression(feedback)	25950484	hsa-mir-30d	hsa-miR-30d-5p	hsa-miR-302e/hsa-miR-30d-5p
hsa-miR-302e	GATA6	21572407	GATA6	hsa-mir-30d	Repression(feedback)	25950484	hsa-mir-30d	hsa-miR-30d-3p	hsa-miR-302e/hsa-miR-30d-3p
hsa-miR-302d-3p	GATA6	21572407	GATA6	hsa-mir-30d	Repression(feedback)	25950484	hsa-mir-30d	hsa-miR-30d-5p	hsa-miR-302d-3p/hsa-miR-30d-5p
hsa-miR-302d-3p	GATA6	21572407	GATA6	hsa-mir-30d	Repression(feedback)	25950484	hsa-mir-30d	hsa-miR-30d-3p	hsa-miR-302d-3p/hsa-miR-30d-3p
hsa-miR-302c-3p	GATA6	21572407	GATA6	hsa-mir-30d	Repression(feedback)	25950484	hsa-mir-30d	hsa-miR-30d-5p	hsa-miR-302c-3p/hsa-miR-30d-5p
hsa-miR-302c-3p	GATA6	21572407	GATA6	hsa-mir-30d	Repression(feedback)	25950484	hsa-mir-30d	hsa-miR-30d-3p	hsa-miR-302c-3p/hsa-miR-30d-3p
hsa-miR-302b-3p	GATA6	21572407	GATA6	hsa-mir-30d	Repression(feedback)	25950484	hsa-mir-30d	hsa-miR-30d-5p	hsa-miR-302b-3p/hsa-miR-30d-5p
hsa-miR-302b-3p	GATA6	21572407	GATA6	hsa-mir-30d	Repression(feedback)	25950484	hsa-mir-30d	hsa-miR-30d-3p	hsa-miR-302b-3p/hsa-miR-30d-3p
hsa-miR-302a-3p	GATA6	21572407	GATA6	hsa-mir-30d	Repression(feedback)	25950484	hsa-mir-30d	hsa-miR-30d-5p	hsa-miR-302a-3p/hsa-miR-30d-5p
hsa-miR-302a-3p	GATA6	21572407	GATA6	hsa-mir-30d	Repression(feedback)	25950484	hsa-mir-30d	hsa-miR-30d-3p	hsa-miR-302a-3p/hsa-miR-30d-3p
hsa-miR-519c-3p	GATA6	21572407	GATA6	hsa-mir-30d	Repression(feedback)	25950484	hsa-mir-30d	hsa-miR-30d-5p	hsa-miR-519c-3p/hsa-miR-30d-5p
hsa-miR-519c-3p	GATA6	21572407	GATA6	hsa-mir-30d	Repression(feedback)	25950484	hsa-mir-30d	hsa-miR-30d-3p	hsa-miR-519c-3p/hsa-miR-30d-3p
hsa-miR-519b-3p	GATA6	21572407	GATA6	hsa-mir-30d	Repression(feedback)	25950484	hsa-mir-30d	hsa-miR-30d-5p	hsa-miR-519b-3p/hsa-miR-30d-5p
hsa-miR-519b-3p	GATA6	21572407	GATA6	hsa-mir-30d	Repression(feedback)	25950484	hsa-mir-30d	hsa-miR-30d-3p	hsa-miR-519b-3p/hsa-miR-30d-3p
hsa-miR-519a-3p	GATA6	21572407	GATA6	hsa-mir-30d	Repression(feedback)	25950484	hsa-mir-30d	hsa-miR-30d-5p	hsa-miR-519a-3p/hsa-miR-30d-5p
hsa-miR-519a-3p	GATA6	21572407	GATA6	hsa-mir-30d	Repression(feedback)	25950484	hsa-mir-30d	hsa-miR-30d-3p	hsa-miR-519a-3p/hsa-miR-30d-3p
hsa-miR-6739-3p	GATA6	21572407	GATA6	hsa-mir-30d	Repression(feedback)	25950484	hsa-mir-30d	hsa-miR-30d-5p	hsa-miR-6739-3p/hsa-miR-30d-5p
hsa-miR-6739-3p	GATA6	21572407	GATA6	hsa-mir-30d	Repression(feedback)	25950484	hsa-mir-30d	hsa-miR-30d-3p	hsa-miR-6739-3p/hsa-miR-30d-3p
hsa-miR-7152-5p	GATA6	21572407	GATA6	hsa-mir-30d	Repression(feedback)	25950484	hsa-mir-30d	hsa-miR-30d-5p	hsa-miR-7152-5p/hsa-miR-30d-5p
hsa-miR-7152-5p	GATA6	21572407	GATA6	hsa-mir-30d	Repression(feedback)	25950484	hsa-mir-30d	hsa-miR-30d-3p	hsa-miR-7152-5p/hsa-miR-30d-3p
hsa-miR-3074-5p	GATA6	21572407	GATA6	hsa-mir-30d	Repression(feedback)	25950484	hsa-mir-30d	hsa-miR-30d-5p	hsa-miR-3074-5p/hsa-miR-30d-5p
hsa-miR-3074-5p	GATA6	21572407	GATA6	hsa-mir-30d	Repression(feedback)	25950484	hsa-mir-30d	hsa-miR-30d-3p	hsa-miR-3074-5p/hsa-miR-30d-3p
hsa-miR-7156-5p	GATA6	21572407	GATA6	hsa-mir-30d	Repression(feedback)	25950484	hsa-mir-30d	hsa-miR-30d-5p	hsa-miR-7156-5p/hsa-miR-30d-5p
hsa-miR-7156-5p	GATA6	21572407	GATA6	hsa-mir-30d	Repression(feedback)	25950484	hsa-mir-30d	hsa-miR-30d-3p	hsa-miR-7156-5p/hsa-miR-30d-3p
hsa-miR-4273	GATA6	21572407	GATA6	hsa-mir-30d	Repression(feedback)	25950484	hsa-mir-30d	hsa-miR-30d-5p	hsa-miR-4273/hsa-miR-30d-5p
hsa-miR-4273	GATA6	21572407	GATA6	hsa-mir-30d	Repression(feedback)	25950484	hsa-mir-30d	hsa-miR-30d-3p	hsa-miR-4273/hsa-miR-30d-3p
hsa-miR-526b-5p	GATA6	21572407	GATA6	hsa-mir-30d	Repression(feedback)	25950484	hsa-mir-30d	hsa-miR-30d-5p	hsa-miR-526b-5p/hsa-miR-30d-5p
hsa-miR-526b-5p	GATA6	21572407	GATA6	hsa-mir-30d	Repression(feedback)	25950484	hsa-mir-30d	hsa-miR-30d-3p	hsa-miR-526b-5p/hsa-miR-30d-3p
hsa-miR-1200	GATA6	21572407	GATA6	hsa-mir-30d	Repression(feedback)	25950484	hsa-mir-30d	hsa-miR-30d-5p	hsa-miR-1200/hsa-miR-30d-5p
hsa-miR-1200	GATA6	21572407	GATA6	hsa-mir-30d	Repression(feedback)	25950484	hsa-mir-30d	hsa-miR-30d-3p	hsa-miR-1200/hsa-miR-30d-3p
hsa-miR-378a-5p	GATA6	21572407	GATA6	hsa-mir-30d	Repression(feedback)	25950484	hsa-mir-30d	hsa-miR-30d-5p	hsa-miR-378a-5p/hsa-miR-30d-5p
hsa-miR-378a-5p	GATA6	21572407	GATA6	hsa-mir-30d	Repression(feedback)	25950484	hsa-mir-30d	hsa-miR-30d-3p	hsa-miR-378a-5p/hsa-miR-30d-3p
hsa-miR-1253	GATA6	21572407	GATA6	hsa-mir-30d	Repression(feedback)	25950484	hsa-mir-30d	hsa-miR-30d-5p	hsa-miR-1253/hsa-miR-30d-5p
hsa-miR-1253	GATA6	21572407	GATA6	hsa-mir-30d	Repression(feedback)	25950484	hsa-mir-30d	hsa-miR-30d-3p	hsa-miR-1253/hsa-miR-30d-3p
hsa-miR-4699-5p	GATA6	21572407	GATA6	hsa-mir-30d	Repression(feedback)	25950484	hsa-mir-30d	hsa-miR-30d-5p	hsa-miR-4699-5p/hsa-miR-30d-5p
hsa-miR-4699-5p	GATA6	21572407	GATA6	hsa-mir-30d	Repression(feedback)	25950484	hsa-mir-30d	hsa-miR-30d-3p	hsa-miR-4699-5p/hsa-miR-30d-3p
hsa-miR-302d-5p	GATA6	21572407	GATA6	hsa-mir-30d	Repression(feedback)	25950484	hsa-mir-30d	hsa-miR-30d-5p	hsa-miR-302d-5p/hsa-miR-30d-5p
hsa-miR-302d-5p	GATA6	21572407	GATA6	hsa-mir-30d	Repression(feedback)	25950484	hsa-mir-30d	hsa-miR-30d-3p	hsa-miR-302d-5p/hsa-miR-30d-3p
hsa-miR-302b-5p	GATA6	21572407	GATA6	hsa-mir-30d	Repression(feedback)	25950484	hsa-mir-30d	hsa-miR-30d-5p	hsa-miR-302b-5p/hsa-miR-30d-5p
hsa-miR-302b-5p	GATA6	21572407	GATA6	hsa-mir-30d	Repression(feedback)	25950484	hsa-mir-30d	hsa-miR-30d-3p	hsa-miR-302b-5p/hsa-miR-30d-3p
hsa-miR-6761-5p	GATA6	21572407	GATA6	hsa-mir-30d	Repression(feedback)	25950484	hsa-mir-30d	hsa-miR-30d-5p	hsa-miR-6761-5p/hsa-miR-30d-5p
hsa-miR-6761-5p	GATA6	21572407	GATA6	hsa-mir-30d	Repression(feedback)	25950484	hsa-mir-30d	hsa-miR-30d-3p	hsa-miR-6761-5p/hsa-miR-30d-3p
hsa-miR-544b	GATA6	21572407	GATA6	hsa-mir-30d	Repression(feedback)	25950484	hsa-mir-30d	hsa-miR-30d-5p	hsa-miR-544b/hsa-miR-30d-5p
hsa-miR-544b	GATA6	21572407	GATA6	hsa-mir-30d	Repression(feedback)	25950484	hsa-mir-30d	hsa-miR-30d-3p	hsa-miR-544b/hsa-miR-30d-3p
hsa-miR-4324	GATA6	21572407	GATA6	hsa-mir-30d	Repression(feedback)	25950484	hsa-mir-30d	hsa-miR-30d-5p	hsa-miR-4324/hsa-miR-30d-5p
hsa-miR-4324	GATA6	21572407	GATA6	hsa-mir-30d	Repression(feedback)	25950484	hsa-mir-30d	hsa-miR-30d-3p	hsa-miR-4324/hsa-miR-30d-3p
hsa-miR-203a-3p	GATA6	21572407	GATA6	hsa-mir-30d	Repression(feedback)	25950484	hsa-mir-30d	hsa-miR-30d-5p	hsa-miR-203a-3p/hsa-miR-30d-5p
hsa-miR-203a-3p	GATA6	21572407	GATA6	hsa-mir-30d	Repression(feedback)	25950484	hsa-mir-30d	hsa-miR-30d-3p	hsa-miR-203a-3p/hsa-miR-30d-3p
hsa-miR-6077	GATA6	21572407	GATA6	hsa-mir-30d	Repression(feedback)	25950484	hsa-mir-30d	hsa-miR-30d-5p	hsa-miR-6077/hsa-miR-30d-5p
hsa-miR-6077	GATA6	21572407	GATA6	hsa-mir-30d	Repression(feedback)	25950484	hsa-mir-30d	hsa-miR-30d-3p	hsa-miR-6077/hsa-miR-30d-3p
hsa-miR-7-5p	GATA6	21572407	GATA6	hsa-mir-30d	Repression(feedback)	25950484	hsa-mir-30d	hsa-miR-30d-5p	hsa-miR-7-5p/hsa-miR-30d-5p
hsa-miR-7-5p	GATA6	21572407	GATA6	hsa-mir-30d	Repression(feedback)	25950484	hsa-mir-30d	hsa-miR-30d-3p	hsa-miR-7-5p/hsa-miR-30d-3p
hsa-miR-7850-5p	GATA6	21572407	GATA6	hsa-mir-30d	Repression(feedback)	25950484	hsa-mir-30d	hsa-miR-30d-5p	hsa-miR-7850-5p/hsa-miR-30d-5p
hsa-miR-7850-5p	GATA6	21572407	GATA6	hsa-mir-30d	Repression(feedback)	25950484	hsa-mir-30d	hsa-miR-30d-3p	hsa-miR-7850-5p/hsa-miR-30d-3p
hsa-miR-4529-3p	GATA6	21572407	GATA6	hsa-mir-30d	Repression(feedback)	25950484	hsa-mir-30d	hsa-miR-30d-5p	hsa-miR-4529-3p/hsa-miR-30d-5p
hsa-miR-4529-3p	GATA6	21572407	GATA6	hsa-mir-30d	Repression(feedback)	25950484	hsa-mir-30d	hsa-miR-30d-3p	hsa-miR-4529-3p/hsa-miR-30d-3p
hsa-miR-4520-2-3p	GATA6	21572407	GATA6	hsa-mir-30d	Repression(feedback)	25950484	hsa-mir-30d	hsa-miR-30d-5p	hsa-miR-4520-2-3p/hsa-miR-30d-5p
hsa-miR-4520-2-3p	GATA6	21572407	GATA6	hsa-mir-30d	Repression(feedback)	25950484	hsa-mir-30d	hsa-miR-30d-3p	hsa-miR-4520-2-3p/hsa-miR-30d-3p
hsa-miR-4520-3p	GATA6	21572407	GATA6	hsa-mir-30d	Repression(feedback)	25950484	hsa-mir-30d	hsa-miR-30d-5p	hsa-miR-4520-3p/hsa-miR-30d-5p
hsa-miR-4520-3p	GATA6	21572407	GATA6	hsa-mir-30d	Repression(feedback)	25950484	hsa-mir-30d	hsa-miR-30d-3p	hsa-miR-4520-3p/hsa-miR-30d-3p
hsa-miR-548aw	GATA6	21572407	GATA6	hsa-mir-30d	Repression(feedback)	25950484	hsa-mir-30d	hsa-miR-30d-5p	hsa-miR-548aw/hsa-miR-30d-5p
hsa-miR-548aw	GATA6	21572407	GATA6	hsa-mir-30d	Repression(feedback)	25950484	hsa-mir-30d	hsa-miR-30d-3p	hsa-miR-548aw/hsa-miR-30d-3p
hsa-miR-5589-3p	GATA6	21572407	GATA6	hsa-mir-30d	Repression(feedback)	25950484	hsa-mir-30d	hsa-miR-30d-5p	hsa-miR-5589-3p/hsa-miR-30d-5p
hsa-miR-5589-3p	GATA6	21572407	GATA6	hsa-mir-30d	Repression(feedback)	25950484	hsa-mir-30d	hsa-miR-30d-3p	hsa-miR-5589-3p/hsa-miR-30d-3p
hsa-miR-1468-3p	GATA6	21572407	GATA6	hsa-mir-30d	Repression(feedback)	25950484	hsa-mir-30d	hsa-miR-30d-5p	hsa-miR-1468-3p/hsa-miR-30d-5p
hsa-miR-1468-3p	GATA6	21572407	GATA6	hsa-mir-30d	Repression(feedback)	25950484	hsa-mir-30d	hsa-miR-30d-3p	hsa-miR-1468-3p/hsa-miR-30d-3p
hsa-miR-548x-5p	GATA6	21572407	GATA6	hsa-mir-30d	Repression(feedback)	25950484	hsa-mir-30d	hsa-miR-30d-5p	hsa-miR-548x-5p/hsa-miR-30d-5p
hsa-miR-548x-5p	GATA6	21572407	GATA6	hsa-mir-30d	Repression(feedback)	25950484	hsa-mir-30d	hsa-miR-30d-3p	hsa-miR-548x-5p/hsa-miR-30d-3p
hsa-miR-548g-5p	GATA6	21572407	GATA6	hsa-mir-30d	Repression(feedback)	25950484	hsa-mir-30d	hsa-miR-30d-5p	hsa-miR-548g-5p/hsa-miR-30d-5p
hsa-miR-548g-5p	GATA6	21572407	GATA6	hsa-mir-30d	Repression(feedback)	25950484	hsa-mir-30d	hsa-miR-30d-3p	hsa-miR-548g-5p/hsa-miR-30d-3p
hsa-miR-548f-5p	GATA6	21572407	GATA6	hsa-mir-30d	Repression(feedback)	25950484	hsa-mir-30d	hsa-miR-30d-5p	hsa-miR-548f-5p/hsa-miR-30d-5p
hsa-miR-548f-5p	GATA6	21572407	GATA6	hsa-mir-30d	Repression(feedback)	25950484	hsa-mir-30d	hsa-miR-30d-3p	hsa-miR-548f-5p/hsa-miR-30d-3p
hsa-miR-548aj-5p	GATA6	21572407	GATA6	hsa-mir-30d	Repression(feedback)	25950484	hsa-mir-30d	hsa-miR-30d-5p	hsa-miR-548aj-5p/hsa-miR-30d-5p
hsa-miR-548aj-5p	GATA6	21572407	GATA6	hsa-mir-30d	Repression(feedback)	25950484	hsa-mir-30d	hsa-miR-30d-3p	hsa-miR-548aj-5p/hsa-miR-30d-3p
hsa-miR-4772-5p	GATA6	21572407	GATA6	hsa-mir-30d	Repression(feedback)	25950484	hsa-mir-30d	hsa-miR-30d-5p	hsa-miR-4772-5p/hsa-miR-30d-5p
hsa-miR-4772-5p	GATA6	21572407	GATA6	hsa-mir-30d	Repression(feedback)	25950484	hsa-mir-30d	hsa-miR-30d-3p	hsa-miR-4772-5p/hsa-miR-30d-3p
hsa-miR-383-5p	GATA6	21572407	GATA6	hsa-mir-30d	Repression(feedback)	25950484	hsa-mir-30d	hsa-miR-30d-5p	hsa-miR-383-5p/hsa-miR-30d-5p
hsa-miR-383-5p	GATA6	21572407	GATA6	hsa-mir-30d	Repression(feedback)	25950484	hsa-mir-30d	hsa-miR-30d-3p	hsa-miR-383-5p/hsa-miR-30d-3p
hsa-miR-4698	GATA6	21572407	GATA6	hsa-mir-30d	Repression(feedback)	25950484	hsa-mir-30d	hsa-miR-30d-5p	hsa-miR-4698/hsa-miR-30d-5p
hsa-miR-4698	GATA6	21572407	GATA6	hsa-mir-30d	Repression(feedback)	25950484	hsa-mir-30d	hsa-miR-30d-3p	hsa-miR-4698/hsa-miR-30d-3p
hsa-miR-8063	GATA6	21572407	GATA6	hsa-mir-30d	Repression(feedback)	25950484	hsa-mir-30d	hsa-miR-30d-5p	hsa-miR-8063/hsa-miR-30d-5p
hsa-miR-8063	GATA6	21572407	GATA6	hsa-mir-30d	Repression(feedback)	25950484	hsa-mir-30d	hsa-miR-30d-3p	hsa-miR-8063/hsa-miR-30d-3p
hsa-miR-2115-3p	GATA6	21572407	GATA6	hsa-mir-30d	Repression(feedback)	25950484	hsa-mir-30d	hsa-miR-30d-5p	hsa-miR-2115-3p/hsa-miR-30d-5p
hsa-miR-2115-3p	GATA6	21572407	GATA6	hsa-mir-30d	Repression(feedback)	25950484	hsa-mir-30d	hsa-miR-30d-3p	hsa-miR-2115-3p/hsa-miR-30d-3p
hsa-miR-664a-5p	GATA6	23824327	GATA6	hsa-mir-30d	Repression(feedback)	25950484	hsa-mir-30d	hsa-miR-30d-5p	hsa-miR-664a-5p/hsa-miR-30d-5p
hsa-miR-664a-5p	GATA6	23824327	GATA6	hsa-mir-30d	Repression(feedback)	25950484	hsa-mir-30d	hsa-miR-30d-3p	hsa-miR-664a-5p/hsa-miR-30d-3p
hsa-miR-4794	GATA6	23824327	GATA6	hsa-mir-30d	Repression(feedback)	25950484	hsa-mir-30d	hsa-miR-30d-5p	hsa-miR-4794/hsa-miR-30d-5p
hsa-miR-4794	GATA6	23824327	GATA6	hsa-mir-30d	Repression(feedback)	25950484	hsa-mir-30d	hsa-miR-30d-3p	hsa-miR-4794/hsa-miR-30d-3p
hsa-miR-892b	GATA6	23824327	GATA6	hsa-mir-30d	Repression(feedback)	25950484	hsa-mir-30d	hsa-miR-30d-5p	hsa-miR-892b/hsa-miR-30d-5p
hsa-miR-892b	GATA6	23824327	GATA6	hsa-mir-30d	Repression(feedback)	25950484	hsa-mir-30d	hsa-miR-30d-3p	hsa-miR-892b/hsa-miR-30d-3p
hsa-miR-6757-3p	GATA6	23824327	GATA6	hsa-mir-30d	Repression(feedback)	25950484	hsa-mir-30d	hsa-miR-30d-5p	hsa-miR-6757-3p/hsa-miR-30d-5p
hsa-miR-6757-3p	GATA6	23824327	GATA6	hsa-mir-30d	Repression(feedback)	25950484	hsa-mir-30d	hsa-miR-30d-3p	hsa-miR-6757-3p/hsa-miR-30d-3p
hsa-miR-603	GATA6	23824327	GATA6	hsa-mir-30d	Repression(feedback)	25950484	hsa-mir-30d	hsa-miR-30d-5p	hsa-miR-603/hsa-miR-30d-5p
hsa-miR-603	GATA6	23824327	GATA6	hsa-mir-30d	Repression(feedback)	25950484	hsa-mir-30d	hsa-miR-30d-3p	hsa-miR-603/hsa-miR-30d-3p
hsa-miR-8485	GATA6	23824327	GATA6	hsa-mir-30d	Repression(feedback)	25950484	hsa-mir-30d	hsa-miR-30d-5p	hsa-miR-8485/hsa-miR-30d-5p
hsa-miR-8485	GATA6	23824327	GATA6	hsa-mir-30d	Repression(feedback)	25950484	hsa-mir-30d	hsa-miR-30d-3p	hsa-miR-8485/hsa-miR-30d-3p
hsa-miR-1912	GATA6	23824327	GATA6	hsa-mir-30d	Repression(feedback)	25950484	hsa-mir-30d	hsa-miR-30d-5p	hsa-miR-1912/hsa-miR-30d-5p
hsa-miR-1912	GATA6	23824327	GATA6	hsa-mir-30d	Repression(feedback)	25950484	hsa-mir-30d	hsa-miR-30d-3p	hsa-miR-1912/hsa-miR-30d-3p
hsa-miR-1295b-5p	GATA6	23824327	GATA6	hsa-mir-30d	Repression(feedback)	25950484	hsa-mir-30d	hsa-miR-30d-5p	hsa-miR-1295b-5p/hsa-miR-30d-5p
hsa-miR-1295b-5p	GATA6	23824327	GATA6	hsa-mir-30d	Repression(feedback)	25950484	hsa-mir-30d	hsa-miR-30d-3p	hsa-miR-1295b-5p/hsa-miR-30d-3p
hsa-miR-6771-5p	GATA6	23824327	GATA6	hsa-mir-30d	Repression(feedback)	25950484	hsa-mir-30d	hsa-miR-30d-5p	hsa-miR-6771-5p/hsa-miR-30d-5p
hsa-miR-6771-5p	GATA6	23824327	GATA6	hsa-mir-30d	Repression(feedback)	25950484	hsa-mir-30d	hsa-miR-30d-3p	hsa-miR-6771-5p/hsa-miR-30d-3p
hsa-miR-425-3p	GATA6	23824327	GATA6	hsa-mir-30d	Repression(feedback)	25950484	hsa-mir-30d	hsa-miR-30d-5p	hsa-miR-425-3p/hsa-miR-30d-5p
hsa-miR-425-3p	GATA6	23824327	GATA6	hsa-mir-30d	Repression(feedback)	25950484	hsa-mir-30d	hsa-miR-30d-3p	hsa-miR-425-3p/hsa-miR-30d-3p
hsa-miR-7977	GATA6	23824327	GATA6	hsa-mir-30d	Repression(feedback)	25950484	hsa-mir-30d	hsa-miR-30d-5p	hsa-miR-7977/hsa-miR-30d-5p
hsa-miR-7977	GATA6	23824327	GATA6	hsa-mir-30d	Repression(feedback)	25950484	hsa-mir-30d	hsa-miR-30d-3p	hsa-miR-7977/hsa-miR-30d-3p
hsa-miR-6746-5p	GATA6	23824327	GATA6	hsa-mir-30d	Repression(feedback)	25950484	hsa-mir-30d	hsa-miR-30d-5p	hsa-miR-6746-5p/hsa-miR-30d-5p
hsa-miR-6746-5p	GATA6	23824327	GATA6	hsa-mir-30d	Repression(feedback)	25950484	hsa-mir-30d	hsa-miR-30d-3p	hsa-miR-6746-5p/hsa-miR-30d-3p
hsa-miR-383-3p	GATA6	23824327	GATA6	hsa-mir-30d	Repression(feedback)	25950484	hsa-mir-30d	hsa-miR-30d-5p	hsa-miR-383-3p/hsa-miR-30d-5p
hsa-miR-383-3p	GATA6	23824327	GATA6	hsa-mir-30d	Repression(feedback)	25950484	hsa-mir-30d	hsa-miR-30d-3p	hsa-miR-383-3p/hsa-miR-30d-3p
hsa-miR-24-3p	GATA6	23824327	GATA6	hsa-mir-30d	Repression(feedback)	25950484	hsa-mir-30d	hsa-miR-30d-5p	hsa-miR-24-3p/hsa-miR-30d-5p
hsa-miR-24-3p	GATA6	23824327	GATA6	hsa-mir-30d	Repression(feedback)	25950484	hsa-mir-30d	hsa-miR-30d-3p	hsa-miR-24-3p/hsa-miR-30d-3p
hsa-miR-4284	GATA6	23824327	GATA6	hsa-mir-30d	Repression(feedback)	25950484	hsa-mir-30d	hsa-miR-30d-5p	hsa-miR-4284/hsa-miR-30d-5p
hsa-miR-4284	GATA6	23824327	GATA6	hsa-mir-30d	Repression(feedback)	25950484	hsa-mir-30d	hsa-miR-30d-3p	hsa-miR-4284/hsa-miR-30d-3p
hsa-miR-6836-3p	GATA6	23824327	GATA6	hsa-mir-30d	Repression(feedback)	25950484	hsa-mir-30d	hsa-miR-30d-5p	hsa-miR-6836-3p/hsa-miR-30d-5p
hsa-miR-6836-3p	GATA6	23824327	GATA6	hsa-mir-30d	Repression(feedback)	25950484	hsa-mir-30d	hsa-miR-30d-3p	hsa-miR-6836-3p/hsa-miR-30d-3p
hsa-miR-5001-3p	GATA6	23824327	GATA6	hsa-mir-30d	Repression(feedback)	25950484	hsa-mir-30d	hsa-miR-30d-5p	hsa-miR-5001-3p/hsa-miR-30d-5p
hsa-miR-5001-3p	GATA6	23824327	GATA6	hsa-mir-30d	Repression(feedback)	25950484	hsa-mir-30d	hsa-miR-30d-3p	hsa-miR-5001-3p/hsa-miR-30d-3p
hsa-miR-891a-3p	GATA6	23824327	GATA6	hsa-mir-30d	Repression(feedback)	25950484	hsa-mir-30d	hsa-miR-30d-5p	hsa-miR-891a-3p/hsa-miR-30d-5p
hsa-miR-891a-3p	GATA6	23824327	GATA6	hsa-mir-30d	Repression(feedback)	25950484	hsa-mir-30d	hsa-miR-30d-3p	hsa-miR-891a-3p/hsa-miR-30d-3p
hsa-miR-564	GATA6	23824327	GATA6	hsa-mir-30d	Repression(feedback)	25950484	hsa-mir-30d	hsa-miR-30d-5p	hsa-miR-564/hsa-miR-30d-5p
hsa-miR-564	GATA6	23824327	GATA6	hsa-mir-30d	Repression(feedback)	25950484	hsa-mir-30d	hsa-miR-30d-3p	hsa-miR-564/hsa-miR-30d-3p
hsa-miR-6829-3p	GATA6	23824327	GATA6	hsa-mir-30d	Repression(feedback)	25950484	hsa-mir-30d	hsa-miR-30d-5p	hsa-miR-6829-3p/hsa-miR-30d-5p
hsa-miR-6829-3p	GATA6	23824327	GATA6	hsa-mir-30d	Repression(feedback)	25950484	hsa-mir-30d	hsa-miR-30d-3p	hsa-miR-6829-3p/hsa-miR-30d-3p
hsa-miR-6791-3p	GATA6	23824327	GATA6	hsa-mir-30d	Repression(feedback)	25950484	hsa-mir-30d	hsa-miR-30d-5p	hsa-miR-6791-3p/hsa-miR-30d-5p
hsa-miR-6791-3p	GATA6	23824327	GATA6	hsa-mir-30d	Repression(feedback)	25950484	hsa-mir-30d	hsa-miR-30d-3p	hsa-miR-6791-3p/hsa-miR-30d-3p
hsa-miR-6778-3p	GATA6	23824327	GATA6	hsa-mir-30d	Repression(feedback)	25950484	hsa-mir-30d	hsa-miR-30d-5p	hsa-miR-6778-3p/hsa-miR-30d-5p
hsa-miR-6778-3p	GATA6	23824327	GATA6	hsa-mir-30d	Repression(feedback)	25950484	hsa-mir-30d	hsa-miR-30d-3p	hsa-miR-6778-3p/hsa-miR-30d-3p
hsa-miR-4638-5p	GATA6	23824327	GATA6	hsa-mir-30d	Repression(feedback)	25950484	hsa-mir-30d	hsa-miR-30d-5p	hsa-miR-4638-5p/hsa-miR-30d-5p
hsa-miR-4638-5p	GATA6	23824327	GATA6	hsa-mir-30d	Repression(feedback)	25950484	hsa-mir-30d	hsa-miR-30d-3p	hsa-miR-4638-5p/hsa-miR-30d-3p
hsa-miR-1307-3p	GATA6	23824327	GATA6	hsa-mir-30d	Repression(feedback)	25950484	hsa-mir-30d	hsa-miR-30d-5p	hsa-miR-1307-3p/hsa-miR-30d-5p
hsa-miR-1307-3p	GATA6	23824327	GATA6	hsa-mir-30d	Repression(feedback)	25950484	hsa-mir-30d	hsa-miR-30d-3p	hsa-miR-1307-3p/hsa-miR-30d-3p
hsa-miR-1304-3p	GATA6	23824327	GATA6	hsa-mir-30d	Repression(feedback)	25950484	hsa-mir-30d	hsa-miR-30d-5p	hsa-miR-1304-3p/hsa-miR-30d-5p
hsa-miR-1304-3p	GATA6	23824327	GATA6	hsa-mir-30d	Repression(feedback)	25950484	hsa-mir-30d	hsa-miR-30d-3p	hsa-miR-1304-3p/hsa-miR-30d-3p
hsa-miR-6741-3p	GATA6	23824327	GATA6	hsa-mir-30d	Repression(feedback)	25950484	hsa-mir-30d	hsa-miR-30d-5p	hsa-miR-6741-3p/hsa-miR-30d-5p
hsa-miR-6741-3p	GATA6	23824327	GATA6	hsa-mir-30d	Repression(feedback)	25950484	hsa-mir-30d	hsa-miR-30d-3p	hsa-miR-6741-3p/hsa-miR-30d-3p
hsa-miR-4726-3p	GATA6	23824327	GATA6	hsa-mir-30d	Repression(feedback)	25950484	hsa-mir-30d	hsa-miR-30d-5p	hsa-miR-4726-3p/hsa-miR-30d-5p
hsa-miR-4726-3p	GATA6	23824327	GATA6	hsa-mir-30d	Repression(feedback)	25950484	hsa-mir-30d	hsa-miR-30d-3p	hsa-miR-4726-3p/hsa-miR-30d-3p
hsa-miR-6764-5p	GATA6	23824327	GATA6	hsa-mir-30d	Repression(feedback)	25950484	hsa-mir-30d	hsa-miR-30d-5p	hsa-miR-6764-5p/hsa-miR-30d-5p
hsa-miR-6764-5p	GATA6	23824327	GATA6	hsa-mir-30d	Repression(feedback)	25950484	hsa-mir-30d	hsa-miR-30d-3p	hsa-miR-6764-5p/hsa-miR-30d-3p
hsa-miR-1915-3p	GATA6	23824327	GATA6	hsa-mir-30d	Repression(feedback)	25950484	hsa-mir-30d	hsa-miR-30d-5p	hsa-miR-1915-3p/hsa-miR-30d-5p
hsa-miR-1915-3p	GATA6	23824327	GATA6	hsa-mir-30d	Repression(feedback)	25950484	hsa-mir-30d	hsa-miR-30d-3p	hsa-miR-1915-3p/hsa-miR-30d-3p
hsa-miR-6840-3p	GATA6	23824327	GATA6	hsa-mir-30d	Repression(feedback)	25950484	hsa-mir-30d	hsa-miR-30d-5p	hsa-miR-6840-3p/hsa-miR-30d-5p
hsa-miR-6840-3p	GATA6	23824327	GATA6	hsa-mir-30d	Repression(feedback)	25950484	hsa-mir-30d	hsa-miR-30d-3p	hsa-miR-6840-3p/hsa-miR-30d-3p
hsa-miR-199b-5p	GATA6	23824327	GATA6	hsa-mir-30d	Repression(feedback)	25950484	hsa-mir-30d	hsa-miR-30d-5p	hsa-miR-199b-5p/hsa-miR-30d-5p
hsa-miR-199b-5p	GATA6	23824327	GATA6	hsa-mir-30d	Repression(feedback)	25950484	hsa-mir-30d	hsa-miR-30d-3p	hsa-miR-199b-5p/hsa-miR-30d-3p
hsa-miR-199a-5p	GATA6	23824327	GATA6	hsa-mir-30d	Repression(feedback)	25950484	hsa-mir-30d	hsa-miR-30d-5p	hsa-miR-199a-5p/hsa-miR-30d-5p
hsa-miR-199a-5p	GATA6	23824327	GATA6	hsa-mir-30d	Repression(feedback)	25950484	hsa-mir-30d	hsa-miR-30d-3p	hsa-miR-199a-5p/hsa-miR-30d-3p
hsa-miR-1825	GATA6	23824327	GATA6	hsa-mir-30d	Repression(feedback)	25950484	hsa-mir-30d	hsa-miR-30d-5p	hsa-miR-1825/hsa-miR-30d-5p
hsa-miR-1825	GATA6	23824327	GATA6	hsa-mir-30d	Repression(feedback)	25950484	hsa-mir-30d	hsa-miR-30d-3p	hsa-miR-1825/hsa-miR-30d-3p
hsa-miR-5693	GATA6	23824327	GATA6	hsa-mir-30d	Repression(feedback)	25950484	hsa-mir-30d	hsa-miR-30d-5p	hsa-miR-5693/hsa-miR-30d-5p
hsa-miR-5693	GATA6	23824327	GATA6	hsa-mir-30d	Repression(feedback)	25950484	hsa-mir-30d	hsa-miR-30d-3p	hsa-miR-5693/hsa-miR-30d-3p
hsa-miR-6890-3p	GATA6	23824327	GATA6	hsa-mir-30d	Repression(feedback)	25950484	hsa-mir-30d	hsa-miR-30d-5p	hsa-miR-6890-3p/hsa-miR-30d-5p
hsa-miR-6890-3p	GATA6	23824327	GATA6	hsa-mir-30d	Repression(feedback)	25950484	hsa-mir-30d	hsa-miR-30d-3p	hsa-miR-6890-3p/hsa-miR-30d-3p
hsa-miR-3189-5p	GATA6	27292025	GATA6	hsa-mir-30d	Repression(feedback)	25950484	hsa-mir-30d	hsa-miR-30d-5p	hsa-miR-3189-5p/hsa-miR-30d-5p
hsa-miR-3189-5p	GATA6	27292025	GATA6	hsa-mir-30d	Repression(feedback)	25950484	hsa-mir-30d	hsa-miR-30d-3p	hsa-miR-3189-5p/hsa-miR-30d-3p
hsa-miR-4293	GATA6	27292025	GATA6	hsa-mir-30d	Repression(feedback)	25950484	hsa-mir-30d	hsa-miR-30d-5p	hsa-miR-4293/hsa-miR-30d-5p
hsa-miR-4293	GATA6	27292025	GATA6	hsa-mir-30d	Repression(feedback)	25950484	hsa-mir-30d	hsa-miR-30d-3p	hsa-miR-4293/hsa-miR-30d-3p
hsa-miR-4323	GATA6	27292025	GATA6	hsa-mir-30d	Repression(feedback)	25950484	hsa-mir-30d	hsa-miR-30d-5p	hsa-miR-4323/hsa-miR-30d-5p
hsa-miR-4323	GATA6	27292025	GATA6	hsa-mir-30d	Repression(feedback)	25950484	hsa-mir-30d	hsa-miR-30d-3p	hsa-miR-4323/hsa-miR-30d-3p
hsa-miR-4531	GATA6	27292025	GATA6	hsa-mir-30d	Repression(feedback)	25950484	hsa-mir-30d	hsa-miR-30d-5p	hsa-miR-4531/hsa-miR-30d-5p
hsa-miR-4531	GATA6	27292025	GATA6	hsa-mir-30d	Repression(feedback)	25950484	hsa-mir-30d	hsa-miR-30d-3p	hsa-miR-4531/hsa-miR-30d-3p
hsa-miR-6849-3p	GATA6	27292025	GATA6	hsa-mir-30d	Repression(feedback)	25950484	hsa-mir-30d	hsa-miR-30d-5p	hsa-miR-6849-3p/hsa-miR-30d-5p
hsa-miR-6849-3p	GATA6	27292025	GATA6	hsa-mir-30d	Repression(feedback)	25950484	hsa-mir-30d	hsa-miR-30d-3p	hsa-miR-6849-3p/hsa-miR-30d-3p
hsa-miR-222-3p	FOXO3	20388878	FOXO3	hsa-mir-30d	Activation	23416459	hsa-mir-30d	hsa-miR-30d-5p	hsa-miR-222-3p/hsa-miR-30d-5p
hsa-miR-222-3p	FOXO3	20388878	FOXO3	hsa-mir-30d	Activation	23416459	hsa-mir-30d	hsa-miR-30d-3p	hsa-miR-222-3p/hsa-miR-30d-3p
hsa-miR-221-3p	FOXO3	20388878	FOXO3	hsa-mir-30d	Activation	23416459	hsa-mir-30d	hsa-miR-30d-5p	hsa-miR-221-3p/hsa-miR-30d-5p
hsa-miR-221-3p	FOXO3	20388878	FOXO3	hsa-mir-30d	Activation	23416459	hsa-mir-30d	hsa-miR-30d-3p	hsa-miR-221-3p/hsa-miR-30d-3p
hsa-miR-182-5p	FOXO3	19188590	FOXO3	hsa-mir-30d	Activation	23416459	hsa-mir-30d	hsa-miR-30d-5p	hsa-miR-182-5p/hsa-miR-30d-5p
hsa-miR-182-5p	FOXO3	19188590	FOXO3	hsa-mir-30d	Activation	23416459	hsa-mir-30d	hsa-miR-30d-3p	hsa-miR-182-5p/hsa-miR-30d-3p
hsa-miR-197-3p	FOXO3	16822819	FOXO3	hsa-mir-30d	Activation	23416459	hsa-mir-30d	hsa-miR-30d-5p	hsa-miR-197-3p/hsa-miR-30d-5p
hsa-miR-197-3p	FOXO3	16822819	FOXO3	hsa-mir-30d	Activation	23416459	hsa-mir-30d	hsa-miR-30d-3p	hsa-miR-197-3p/hsa-miR-30d-3p
hsa-miR-155-5p	FOXO3	20371610	FOXO3	hsa-mir-30d	Activation	23416459	hsa-mir-30d	hsa-miR-30d-5p	hsa-miR-155-5p/hsa-miR-30d-5p
hsa-miR-155-5p	FOXO3	20371610	FOXO3	hsa-mir-30d	Activation	23416459	hsa-mir-30d	hsa-miR-30d-3p	hsa-miR-155-5p/hsa-miR-30d-3p
hsa-miR-96-5p	FOXO3	21203424	FOXO3	hsa-mir-30d	Activation	23416459	hsa-mir-30d	hsa-miR-30d-5p	hsa-miR-96-5p/hsa-miR-30d-5p
hsa-miR-96-5p	FOXO3	21203424	FOXO3	hsa-mir-30d	Activation	23416459	hsa-mir-30d	hsa-miR-30d-3p	hsa-miR-96-5p/hsa-miR-30d-3p
hsa-miR-23a-3p	FOXO3	22084234	FOXO3	hsa-mir-30d	Activation	23416459	hsa-mir-30d	hsa-miR-30d-5p	hsa-miR-23a-3p/hsa-miR-30d-5p
hsa-miR-23a-3p	FOXO3	22084234	FOXO3	hsa-mir-30d	Activation	23416459	hsa-mir-30d	hsa-miR-30d-3p	hsa-miR-23a-3p/hsa-miR-30d-3p
hsa-miR-9-5p	FOXO3	23509296	FOXO3	hsa-mir-30d	Activation	23416459	hsa-mir-30d	hsa-miR-30d-5p	hsa-miR-9-5p/hsa-miR-30d-5p
hsa-miR-9-5p	FOXO3	23509296	FOXO3	hsa-mir-30d	Activation	23416459	hsa-mir-30d	hsa-miR-30d-3p	hsa-miR-9-5p/hsa-miR-30d-3p
hsa-miR-335-5p	FOXO3	18185580	FOXO3	hsa-mir-30d	Activation	23416459	hsa-mir-30d	hsa-miR-30d-5p	hsa-miR-335-5p/hsa-miR-30d-5p
hsa-miR-335-5p	FOXO3	18185580	FOXO3	hsa-mir-30d	Activation	23416459	hsa-mir-30d	hsa-miR-30d-3p	hsa-miR-335-5p/hsa-miR-30d-3p
hsa-miR-744-5p	FOXO3	23622248	FOXO3	hsa-mir-30d	Activation	23416459	hsa-mir-30d	hsa-miR-30d-5p	hsa-miR-744-5p/hsa-miR-30d-5p
hsa-miR-744-5p	FOXO3	23622248	FOXO3	hsa-mir-30d	Activation	23416459	hsa-mir-30d	hsa-miR-30d-3p	hsa-miR-744-5p/hsa-miR-30d-3p
hsa-miR-615-3p	FOXO3	23622248	FOXO3	hsa-mir-30d	Activation	23416459	hsa-mir-30d	hsa-miR-30d-5p	hsa-miR-615-3p/hsa-miR-30d-5p
hsa-miR-615-3p	FOXO3	23622248	FOXO3	hsa-mir-30d	Activation	23416459	hsa-mir-30d	hsa-miR-30d-3p	hsa-miR-615-3p/hsa-miR-30d-3p
hsa-miR-26a-5p	FOXO3	23622248	FOXO3	hsa-mir-30d	Activation	23416459	hsa-mir-30d	hsa-miR-30d-5p	hsa-miR-26a-5p/hsa-miR-30d-5p
hsa-miR-26a-5p	FOXO3	23622248	FOXO3	hsa-mir-30d	Activation	23416459	hsa-mir-30d	hsa-miR-30d-3p	hsa-miR-26a-5p/hsa-miR-30d-3p
hsa-let-7c-5p	FOXO3	23622248	FOXO3	hsa-mir-30d	Activation	23416459	hsa-mir-30d	hsa-miR-30d-5p	hsa-let-7c-5p/hsa-miR-30d-5p
hsa-let-7c-5p	FOXO3	23622248	FOXO3	hsa-mir-30d	Activation	23416459	hsa-mir-30d	hsa-miR-30d-3p	hsa-let-7c-5p/hsa-miR-30d-3p
hsa-miR-126-3p	FOXO3	23603512	FOXO3	hsa-mir-30d	Activation	23416459	hsa-mir-30d	hsa-miR-30d-5p	hsa-miR-126-3p/hsa-miR-30d-5p
hsa-miR-126-3p	FOXO3	23603512	FOXO3	hsa-mir-30d	Activation	23416459	hsa-mir-30d	hsa-miR-30d-3p	hsa-miR-126-3p/hsa-miR-30d-3p
hsa-miR-29a-3p	FOXO3	24467486	FOXO3	hsa-mir-30d	Activation	23416459	hsa-mir-30d	hsa-miR-30d-5p	hsa-miR-29a-3p/hsa-miR-30d-5p
hsa-miR-29a-3p	FOXO3	24467486	FOXO3	hsa-mir-30d	Activation	23416459	hsa-mir-30d	hsa-miR-30d-3p	hsa-miR-29a-3p/hsa-miR-30d-3p
hsa-miR-21-5p	FOXO3	20371350	FOXO3	hsa-mir-30d	Activation	23416459	hsa-mir-30d	hsa-miR-30d-5p	hsa-miR-21-5p/hsa-miR-30d-5p
hsa-miR-21-5p	FOXO3	20371350	FOXO3	hsa-mir-30d	Activation	23416459	hsa-mir-30d	hsa-miR-30d-3p	hsa-miR-21-5p/hsa-miR-30d-3p
hsa-miR-590-5p	FOXO3	20371350	FOXO3	hsa-mir-30d	Activation	23416459	hsa-mir-30d	hsa-miR-30d-5p	hsa-miR-590-5p/hsa-miR-30d-5p
hsa-miR-590-5p	FOXO3	20371350	FOXO3	hsa-mir-30d	Activation	23416459	hsa-mir-30d	hsa-miR-30d-3p	hsa-miR-590-5p/hsa-miR-30d-3p
hsa-miR-548c-3p	FOXO3	20371350	FOXO3	hsa-mir-30d	Activation	23416459	hsa-mir-30d	hsa-miR-30d-5p	hsa-miR-548c-3p/hsa-miR-30d-5p
hsa-miR-548c-3p	FOXO3	20371350	FOXO3	hsa-mir-30d	Activation	23416459	hsa-mir-30d	hsa-miR-30d-3p	hsa-miR-548c-3p/hsa-miR-30d-3p
hsa-miR-126-5p	FOXO3	21572407	FOXO3	hsa-mir-30d	Activation	23416459	hsa-mir-30d	hsa-miR-30d-5p	hsa-miR-126-5p/hsa-miR-30d-5p
hsa-miR-126-5p	FOXO3	21572407	FOXO3	hsa-mir-30d	Activation	23416459	hsa-mir-30d	hsa-miR-30d-3p	hsa-miR-126-5p/hsa-miR-30d-3p
hsa-miR-340-5p	FOXO3	21572407	FOXO3	hsa-mir-30d	Activation	23416459	hsa-mir-30d	hsa-miR-30d-5p	hsa-miR-340-5p/hsa-miR-30d-5p
hsa-miR-340-5p	FOXO3	21572407	FOXO3	hsa-mir-30d	Activation	23416459	hsa-mir-30d	hsa-miR-30d-3p	hsa-miR-340-5p/hsa-miR-30d-3p
hsa-miR-621	FOXO3	21572407	FOXO3	hsa-mir-30d	Activation	23416459	hsa-mir-30d	hsa-miR-30d-5p	hsa-miR-621/hsa-miR-30d-5p
hsa-miR-621	FOXO3	21572407	FOXO3	hsa-mir-30d	Activation	23416459	hsa-mir-30d	hsa-miR-30d-3p	hsa-miR-621/hsa-miR-30d-3p
hsa-miR-4714-3p	FOXO3	20371350	FOXO3	hsa-mir-30d	Activation	23416459	hsa-mir-30d	hsa-miR-30d-5p	hsa-miR-4714-3p/hsa-miR-30d-5p
hsa-miR-4714-3p	FOXO3	20371350	FOXO3	hsa-mir-30d	Activation	23416459	hsa-mir-30d	hsa-miR-30d-3p	hsa-miR-4714-3p/hsa-miR-30d-3p
hsa-miR-4795-5p	FOXO3	21572407	FOXO3	hsa-mir-30d	Activation	23416459	hsa-mir-30d	hsa-miR-30d-5p	hsa-miR-4795-5p/hsa-miR-30d-5p
hsa-miR-4795-5p	FOXO3	21572407	FOXO3	hsa-mir-30d	Activation	23416459	hsa-mir-30d	hsa-miR-30d-3p	hsa-miR-4795-5p/hsa-miR-30d-3p
hsa-miR-217	FOXO3	24376725	FOXO3	hsa-mir-30d	Activation	23416459	hsa-mir-30d	hsa-miR-30d-5p	hsa-miR-217/hsa-miR-30d-5p
hsa-miR-217	FOXO3	24376725	FOXO3	hsa-mir-30d	Activation	23416459	hsa-mir-30d	hsa-miR-30d-3p	hsa-miR-217/hsa-miR-30d-3p
hsa-miR-548av-3p	FOXO3	20371350	FOXO3	hsa-mir-30d	Activation	23416459	hsa-mir-30d	hsa-miR-30d-5p	hsa-miR-548av-3p/hsa-miR-30d-5p
hsa-miR-548av-3p	FOXO3	20371350	FOXO3	hsa-mir-30d	Activation	23416459	hsa-mir-30d	hsa-miR-30d-3p	hsa-miR-548av-3p/hsa-miR-30d-3p
hsa-miR-671-5p	FOXO3	20371350	FOXO3	hsa-mir-30d	Activation	23416459	hsa-mir-30d	hsa-miR-30d-5p	hsa-miR-671-5p/hsa-miR-30d-5p
hsa-miR-671-5p	FOXO3	20371350	FOXO3	hsa-mir-30d	Activation	23416459	hsa-mir-30d	hsa-miR-30d-3p	hsa-miR-671-5p/hsa-miR-30d-3p
hsa-miR-3622a-3p	FOXO3	20371350	FOXO3	hsa-mir-30d	Activation	23416459	hsa-mir-30d	hsa-miR-30d-5p	hsa-miR-3622a-3p/hsa-miR-30d-5p
hsa-miR-3622a-3p	FOXO3	20371350	FOXO3	hsa-mir-30d	Activation	23416459	hsa-mir-30d	hsa-miR-30d-3p	hsa-miR-3622a-3p/hsa-miR-30d-3p
hsa-miR-3622b-3p	FOXO3	20371350	FOXO3	hsa-mir-30d	Activation	23416459	hsa-mir-30d	hsa-miR-30d-5p	hsa-miR-3622b-3p/hsa-miR-30d-5p
hsa-miR-3622b-3p	FOXO3	20371350	FOXO3	hsa-mir-30d	Activation	23416459	hsa-mir-30d	hsa-miR-30d-3p	hsa-miR-3622b-3p/hsa-miR-30d-3p
hsa-miR-4786-3p	FOXO3	20371350	FOXO3	hsa-mir-30d	Activation	23416459	hsa-mir-30d	hsa-miR-30d-5p	hsa-miR-4786-3p/hsa-miR-30d-5p
hsa-miR-4786-3p	FOXO3	20371350	FOXO3	hsa-mir-30d	Activation	23416459	hsa-mir-30d	hsa-miR-30d-3p	hsa-miR-4786-3p/hsa-miR-30d-3p
hsa-miR-6079	FOXO3	20371350	FOXO3	hsa-mir-30d	Activation	23416459	hsa-mir-30d	hsa-miR-30d-5p	hsa-miR-6079/hsa-miR-30d-5p
hsa-miR-6079	FOXO3	20371350	FOXO3	hsa-mir-30d	Activation	23416459	hsa-mir-30d	hsa-miR-30d-3p	hsa-miR-6079/hsa-miR-30d-3p
hsa-miR-223-3p	FOXO3	24324762	FOXO3	hsa-mir-30d	Activation	23416459	hsa-mir-30d	hsa-miR-30d-5p	hsa-miR-223-3p/hsa-miR-30d-5p
hsa-miR-223-3p	FOXO3	24324762	FOXO3	hsa-mir-30d	Activation	23416459	hsa-mir-30d	hsa-miR-30d-3p	hsa-miR-223-3p/hsa-miR-30d-3p
hsa-miR-218-5p	FOXO3	23212916	FOXO3	hsa-mir-30d	Activation	23416459	hsa-mir-30d	hsa-miR-30d-5p	hsa-miR-218-5p/hsa-miR-30d-5p
hsa-miR-218-5p	FOXO3	23212916	FOXO3	hsa-mir-30d	Activation	23416459	hsa-mir-30d	hsa-miR-30d-3p	hsa-miR-218-5p/hsa-miR-30d-3p
hsa-miR-4795-3p	FOXO3	21572407	FOXO3	hsa-mir-30d	Activation	23416459	hsa-mir-30d	hsa-miR-30d-5p	hsa-miR-4795-3p/hsa-miR-30d-5p
hsa-miR-4795-3p	FOXO3	21572407	FOXO3	hsa-mir-30d	Activation	23416459	hsa-mir-30d	hsa-miR-30d-3p	hsa-miR-4795-3p/hsa-miR-30d-3p
hsa-miR-6069	FOXO3	21572407	FOXO3	hsa-mir-30d	Activation	23416459	hsa-mir-30d	hsa-miR-30d-5p	hsa-miR-6069/hsa-miR-30d-5p
hsa-miR-6069	FOXO3	21572407	FOXO3	hsa-mir-30d	Activation	23416459	hsa-mir-30d	hsa-miR-30d-3p	hsa-miR-6069/hsa-miR-30d-3p
hsa-miR-665	FOXO3	21572407	FOXO3	hsa-mir-30d	Activation	23416459	hsa-mir-30d	hsa-miR-30d-5p	hsa-miR-665/hsa-miR-30d-5p
hsa-miR-665	FOXO3	21572407	FOXO3	hsa-mir-30d	Activation	23416459	hsa-mir-30d	hsa-miR-30d-3p	hsa-miR-665/hsa-miR-30d-3p
hsa-miR-5590-3p	FOXO3	21572407	FOXO3	hsa-mir-30d	Activation	23416459	hsa-mir-30d	hsa-miR-30d-5p	hsa-miR-5590-3p/hsa-miR-30d-5p
hsa-miR-5590-3p	FOXO3	21572407	FOXO3	hsa-mir-30d	Activation	23416459	hsa-mir-30d	hsa-miR-30d-3p	hsa-miR-5590-3p/hsa-miR-30d-3p
hsa-miR-142-5p	FOXO3	21572407	FOXO3	hsa-mir-30d	Activation	23416459	hsa-mir-30d	hsa-miR-30d-5p	hsa-miR-142-5p/hsa-miR-30d-5p
hsa-miR-142-5p	FOXO3	21572407	FOXO3	hsa-mir-30d	Activation	23416459	hsa-mir-30d	hsa-miR-30d-3p	hsa-miR-142-5p/hsa-miR-30d-3p
hsa-miR-1179	FOXO3	21572407	FOXO3	hsa-mir-30d	Activation	23416459	hsa-mir-30d	hsa-miR-30d-5p	hsa-miR-1179/hsa-miR-30d-5p
hsa-miR-1179	FOXO3	21572407	FOXO3	hsa-mir-30d	Activation	23416459	hsa-mir-30d	hsa-miR-30d-3p	hsa-miR-1179/hsa-miR-30d-3p
hsa-miR-6828-5p	FOXO3	20371350	FOXO3	hsa-mir-30d	Activation	23416459	hsa-mir-30d	hsa-miR-30d-5p	hsa-miR-6828-5p/hsa-miR-30d-5p
hsa-miR-6828-5p	FOXO3	20371350	FOXO3	hsa-mir-30d	Activation	23416459	hsa-mir-30d	hsa-miR-30d-3p	hsa-miR-6828-5p/hsa-miR-30d-3p
hsa-miR-1228-3p	FOXO3	20371350	FOXO3	hsa-mir-30d	Activation	23416459	hsa-mir-30d	hsa-miR-30d-5p	hsa-miR-1228-3p/hsa-miR-30d-5p
hsa-miR-1228-3p	FOXO3	20371350	FOXO3	hsa-mir-30d	Activation	23416459	hsa-mir-30d	hsa-miR-30d-3p	hsa-miR-1228-3p/hsa-miR-30d-3p
hsa-miR-6882-5p	FOXO3	20371350	FOXO3	hsa-mir-30d	Activation	23416459	hsa-mir-30d	hsa-miR-30d-5p	hsa-miR-6882-5p/hsa-miR-30d-5p
hsa-miR-6882-5p	FOXO3	20371350	FOXO3	hsa-mir-30d	Activation	23416459	hsa-mir-30d	hsa-miR-30d-3p	hsa-miR-6882-5p/hsa-miR-30d-3p
hsa-miR-4328	FOXO3	20371350	FOXO3	hsa-mir-30d	Activation	23416459	hsa-mir-30d	hsa-miR-30d-5p	hsa-miR-4328/hsa-miR-30d-5p
hsa-miR-4328	FOXO3	20371350	FOXO3	hsa-mir-30d	Activation	23416459	hsa-mir-30d	hsa-miR-30d-3p	hsa-miR-4328/hsa-miR-30d-3p
hsa-miR-4275	FOXO3	20371350	FOXO3	hsa-mir-30d	Activation	23416459	hsa-mir-30d	hsa-miR-30d-5p	hsa-miR-4275/hsa-miR-30d-5p
hsa-miR-4275	FOXO3	20371350	FOXO3	hsa-mir-30d	Activation	23416459	hsa-mir-30d	hsa-miR-30d-3p	hsa-miR-4275/hsa-miR-30d-3p
hsa-miR-100-3p	FOXO3	20371350	FOXO3	hsa-mir-30d	Activation	23416459	hsa-mir-30d	hsa-miR-30d-5p	hsa-miR-100-3p/hsa-miR-30d-5p
hsa-miR-100-3p	FOXO3	20371350	FOXO3	hsa-mir-30d	Activation	23416459	hsa-mir-30d	hsa-miR-30d-3p	hsa-miR-100-3p/hsa-miR-30d-3p
hsa-miR-3927-5p	FOXO3	23824327	FOXO3	hsa-mir-30d	Activation	23416459	hsa-mir-30d	hsa-miR-30d-5p	hsa-miR-3927-5p/hsa-miR-30d-5p
hsa-miR-3927-5p	FOXO3	23824327	FOXO3	hsa-mir-30d	Activation	23416459	hsa-mir-30d	hsa-miR-30d-3p	hsa-miR-3927-5p/hsa-miR-30d-3p
hsa-miR-6832-3p	FOXO3	23824327	FOXO3	hsa-mir-30d	Activation	23416459	hsa-mir-30d	hsa-miR-30d-5p	hsa-miR-6832-3p/hsa-miR-30d-5p
hsa-miR-6832-3p	FOXO3	23824327	FOXO3	hsa-mir-30d	Activation	23416459	hsa-mir-30d	hsa-miR-30d-3p	hsa-miR-6832-3p/hsa-miR-30d-3p
hsa-miR-498	FOXO3	23824327	FOXO3	hsa-mir-30d	Activation	23416459	hsa-mir-30d	hsa-miR-30d-5p	hsa-miR-498/hsa-miR-30d-5p
hsa-miR-498	FOXO3	23824327	FOXO3	hsa-mir-30d	Activation	23416459	hsa-mir-30d	hsa-miR-30d-3p	hsa-miR-498/hsa-miR-30d-3p
hsa-miR-4279	FOXO3	23824327	FOXO3	hsa-mir-30d	Activation	23416459	hsa-mir-30d	hsa-miR-30d-5p	hsa-miR-4279/hsa-miR-30d-5p
hsa-miR-4279	FOXO3	23824327	FOXO3	hsa-mir-30d	Activation	23416459	hsa-mir-30d	hsa-miR-30d-3p	hsa-miR-4279/hsa-miR-30d-3p
hsa-miR-525-5p	FOXO3	23824327	FOXO3	hsa-mir-30d	Activation	23416459	hsa-mir-30d	hsa-miR-30d-5p	hsa-miR-525-5p/hsa-miR-30d-5p
hsa-miR-525-5p	FOXO3	23824327	FOXO3	hsa-mir-30d	Activation	23416459	hsa-mir-30d	hsa-miR-30d-3p	hsa-miR-525-5p/hsa-miR-30d-3p
hsa-miR-520a-5p	FOXO3	23824327	FOXO3	hsa-mir-30d	Activation	23416459	hsa-mir-30d	hsa-miR-30d-5p	hsa-miR-520a-5p/hsa-miR-30d-5p
hsa-miR-520a-5p	FOXO3	23824327	FOXO3	hsa-mir-30d	Activation	23416459	hsa-mir-30d	hsa-miR-30d-3p	hsa-miR-520a-5p/hsa-miR-30d-3p
hsa-miR-1976	FOXO3	23824327	FOXO3	hsa-mir-30d	Activation	23416459	hsa-mir-30d	hsa-miR-30d-5p	hsa-miR-1976/hsa-miR-30d-5p
hsa-miR-1976	FOXO3	23824327	FOXO3	hsa-mir-30d	Activation	23416459	hsa-mir-30d	hsa-miR-30d-3p	hsa-miR-1976/hsa-miR-30d-3p
hsa-miR-3653-5p	FOXO3	23824327	FOXO3	hsa-mir-30d	Activation	23416459	hsa-mir-30d	hsa-miR-30d-5p	hsa-miR-3653-5p/hsa-miR-30d-5p
hsa-miR-3653-5p	FOXO3	23824327	FOXO3	hsa-mir-30d	Activation	23416459	hsa-mir-30d	hsa-miR-30d-3p	hsa-miR-3653-5p/hsa-miR-30d-3p
hsa-miR-6747-3p	FOXO3	23824327	FOXO3	hsa-mir-30d	Activation	23416459	hsa-mir-30d	hsa-miR-30d-5p	hsa-miR-6747-3p/hsa-miR-30d-5p
hsa-miR-6747-3p	FOXO3	23824327	FOXO3	hsa-mir-30d	Activation	23416459	hsa-mir-30d	hsa-miR-30d-3p	hsa-miR-6747-3p/hsa-miR-30d-3p
hsa-miR-6727-3p	FOXO3	23824327	FOXO3	hsa-mir-30d	Activation	23416459	hsa-mir-30d	hsa-miR-30d-5p	hsa-miR-6727-3p/hsa-miR-30d-5p
hsa-miR-6727-3p	FOXO3	23824327	FOXO3	hsa-mir-30d	Activation	23416459	hsa-mir-30d	hsa-miR-30d-3p	hsa-miR-6727-3p/hsa-miR-30d-3p
hsa-miR-4722-3p	FOXO3	23824327	FOXO3	hsa-mir-30d	Activation	23416459	hsa-mir-30d	hsa-miR-30d-5p	hsa-miR-4722-3p/hsa-miR-30d-5p
hsa-miR-4722-3p	FOXO3	23824327	FOXO3	hsa-mir-30d	Activation	23416459	hsa-mir-30d	hsa-miR-30d-3p	hsa-miR-4722-3p/hsa-miR-30d-3p
hsa-miR-5089-5p	FOXO3	23824327	FOXO3	hsa-mir-30d	Activation	23416459	hsa-mir-30d	hsa-miR-30d-5p	hsa-miR-5089-5p/hsa-miR-30d-5p
hsa-miR-5089-5p	FOXO3	23824327	FOXO3	hsa-mir-30d	Activation	23416459	hsa-mir-30d	hsa-miR-30d-3p	hsa-miR-5089-5p/hsa-miR-30d-3p
hsa-miR-23b-5p	FOXO3	23824327	FOXO3	hsa-mir-30d	Activation	23416459	hsa-mir-30d	hsa-miR-30d-5p	hsa-miR-23b-5p/hsa-miR-30d-5p
hsa-miR-23b-5p	FOXO3	23824327	FOXO3	hsa-mir-30d	Activation	23416459	hsa-mir-30d	hsa-miR-30d-3p	hsa-miR-23b-5p/hsa-miR-30d-3p
hsa-miR-23a-5p	FOXO3	23824327	FOXO3	hsa-mir-30d	Activation	23416459	hsa-mir-30d	hsa-miR-30d-5p	hsa-miR-23a-5p/hsa-miR-30d-5p
hsa-miR-23a-5p	FOXO3	23824327	FOXO3	hsa-mir-30d	Activation	23416459	hsa-mir-30d	hsa-miR-30d-3p	hsa-miR-23a-5p/hsa-miR-30d-3p
hsa-miR-6506-5p	FOXO3	23824327	FOXO3	hsa-mir-30d	Activation	23416459	hsa-mir-30d	hsa-miR-30d-5p	hsa-miR-6506-5p/hsa-miR-30d-5p
hsa-miR-6506-5p	FOXO3	23824327	FOXO3	hsa-mir-30d	Activation	23416459	hsa-mir-30d	hsa-miR-30d-3p	hsa-miR-6506-5p/hsa-miR-30d-3p
hsa-miR-619-5p	FOXO3	23824327	FOXO3	hsa-mir-30d	Activation	23416459	hsa-mir-30d	hsa-miR-30d-5p	hsa-miR-619-5p/hsa-miR-30d-5p
hsa-miR-619-5p	FOXO3	23824327	FOXO3	hsa-mir-30d	Activation	23416459	hsa-mir-30d	hsa-miR-30d-3p	hsa-miR-619-5p/hsa-miR-30d-3p
hsa-miR-592	FOXO3	26629010	FOXO3	hsa-mir-30d	Activation	23416459	hsa-mir-30d	hsa-miR-30d-5p	hsa-miR-592/hsa-miR-30d-5p
hsa-miR-592	FOXO3	26629010	FOXO3	hsa-mir-30d	Activation	23416459	hsa-mir-30d	hsa-miR-30d-3p	hsa-miR-592/hsa-miR-30d-3p
hsa-miR-31-5p	FOXO3	27541266	FOXO3	hsa-mir-30d	Activation	23416459	hsa-mir-30d	hsa-miR-30d-5p	hsa-miR-31-5p/hsa-miR-30d-5p
hsa-miR-31-5p	FOXO3	27541266	FOXO3	hsa-mir-30d	Activation	23416459	hsa-mir-30d	hsa-miR-30d-3p	hsa-miR-31-5p/hsa-miR-30d-3p
hsa-miR-93-5p	FOXO3	25823655	FOXO3	hsa-mir-30d	Activation	23416459	hsa-mir-30d	hsa-miR-30d-5p	hsa-miR-93-5p/hsa-miR-30d-5p
hsa-miR-93-5p	FOXO3	25823655	FOXO3	hsa-mir-30d	Activation	23416459	hsa-mir-30d	hsa-miR-30d-3p	hsa-miR-93-5p/hsa-miR-30d-3p
hsa-miR-30c-5p	FOXO3	26080425	FOXO3	hsa-mir-30d	Activation	23416459	hsa-mir-30d	hsa-miR-30d-5p	hsa-miR-30c-5p/hsa-miR-30d-5p
hsa-miR-30c-5p	FOXO3	26080425	FOXO3	hsa-mir-30d	Activation	23416459	hsa-mir-30d	hsa-miR-30d-3p	hsa-miR-30c-5p/hsa-miR-30d-3p
hsa-miR-155-5p	SMAD2	21036908	SMAD2	hsa-mir-30d	Repression(feedback)	26432290	hsa-mir-30d	hsa-miR-30d-5p	hsa-miR-155-5p/hsa-miR-30d-5p
hsa-miR-155-5p	SMAD2	21036908	SMAD2	hsa-mir-30d	Repression(feedback)	26432290	hsa-mir-30d	hsa-miR-30d-3p	hsa-miR-155-5p/hsa-miR-30d-3p
hsa-miR-200a-3p	SMAD2	22020340	SMAD2	hsa-mir-30d	Repression(feedback)	26432290	hsa-mir-30d	hsa-miR-30d-5p	hsa-miR-200a-3p/hsa-miR-30d-5p
hsa-miR-200a-3p	SMAD2	22020340	SMAD2	hsa-mir-30d	Repression(feedback)	26432290	hsa-mir-30d	hsa-miR-30d-3p	hsa-miR-200a-3p/hsa-miR-30d-3p
hsa-miR-200b-3p	SMAD2	23492772	SMAD2	hsa-mir-30d	Repression(feedback)	26432290	hsa-mir-30d	hsa-miR-30d-5p	hsa-miR-200b-3p/hsa-miR-30d-5p
hsa-miR-200b-3p	SMAD2	23492772	SMAD2	hsa-mir-30d	Repression(feedback)	26432290	hsa-mir-30d	hsa-miR-30d-3p	hsa-miR-200b-3p/hsa-miR-30d-3p
hsa-miR-652-3p	SMAD2	23622248	SMAD2	hsa-mir-30d	Repression(feedback)	26432290	hsa-mir-30d	hsa-miR-30d-5p	hsa-miR-652-3p/hsa-miR-30d-5p
hsa-miR-652-3p	SMAD2	23622248	SMAD2	hsa-mir-30d	Repression(feedback)	26432290	hsa-mir-30d	hsa-miR-30d-3p	hsa-miR-652-3p/hsa-miR-30d-3p
hsa-miR-484	SMAD2	23622248	SMAD2	hsa-mir-30d	Repression(feedback)	26432290	hsa-mir-30d	hsa-miR-30d-5p	hsa-miR-484/hsa-miR-30d-5p
hsa-miR-484	SMAD2	23622248	SMAD2	hsa-mir-30d	Repression(feedback)	26432290	hsa-mir-30d	hsa-miR-30d-3p	hsa-miR-484/hsa-miR-30d-3p
hsa-miR-324-5p	SMAD2	23622248	SMAD2	hsa-mir-30d	Repression(feedback)	26432290	hsa-mir-30d	hsa-miR-30d-5p	hsa-miR-324-5p/hsa-miR-30d-5p
hsa-miR-324-5p	SMAD2	23622248	SMAD2	hsa-mir-30d	Repression(feedback)	26432290	hsa-mir-30d	hsa-miR-30d-3p	hsa-miR-324-5p/hsa-miR-30d-3p
hsa-miR-624-3p	SMAD2	23807165	SMAD2	hsa-mir-30d	Repression(feedback)	26432290	hsa-mir-30d	hsa-miR-30d-5p	hsa-miR-624-3p/hsa-miR-30d-5p
hsa-miR-624-3p	SMAD2	23807165	SMAD2	hsa-mir-30d	Repression(feedback)	26432290	hsa-mir-30d	hsa-miR-30d-3p	hsa-miR-624-3p/hsa-miR-30d-3p
hsa-miR-148a-3p	SMAD2	23873106	SMAD2	hsa-mir-30d	Repression(feedback)	26432290	hsa-mir-30d	hsa-miR-30d-5p	hsa-miR-148a-3p/hsa-miR-30d-5p
hsa-miR-148a-3p	SMAD2	23873106	SMAD2	hsa-mir-30d	Repression(feedback)	26432290	hsa-mir-30d	hsa-miR-30d-3p	hsa-miR-148a-3p/hsa-miR-30d-3p
hsa-miR-181a-5p	SMAD2	22942087	SMAD2	hsa-mir-30d	Repression(feedback)	26432290	hsa-mir-30d	hsa-miR-30d-5p	hsa-miR-181a-5p/hsa-miR-30d-5p
hsa-miR-181a-5p	SMAD2	22942087	SMAD2	hsa-mir-30d	Repression(feedback)	26432290	hsa-mir-30d	hsa-miR-30d-3p	hsa-miR-181a-5p/hsa-miR-30d-3p
hsa-miR-188-5p	SMAD2	22942087	SMAD2	hsa-mir-30d	Repression(feedback)	26432290	hsa-mir-30d	hsa-miR-30d-5p	hsa-miR-188-5p/hsa-miR-30d-5p
hsa-miR-188-5p	SMAD2	22942087	SMAD2	hsa-mir-30d	Repression(feedback)	26432290	hsa-mir-30d	hsa-miR-30d-3p	hsa-miR-188-5p/hsa-miR-30d-3p
hsa-let-7g-5p	SMAD2	24291274	SMAD2	hsa-mir-30d	Repression(feedback)	26432290	hsa-mir-30d	hsa-miR-30d-5p	hsa-let-7g-5p/hsa-miR-30d-5p
hsa-let-7g-5p	SMAD2	24291274	SMAD2	hsa-mir-30d	Repression(feedback)	26432290	hsa-mir-30d	hsa-miR-30d-3p	hsa-let-7g-5p/hsa-miR-30d-3p
hsa-miR-146a-5p	SMAD2	24892945	SMAD2	hsa-mir-30d	Repression(feedback)	26432290	hsa-mir-30d	hsa-miR-30d-5p	hsa-miR-146a-5p/hsa-miR-30d-5p
hsa-miR-146a-5p	SMAD2	24892945	SMAD2	hsa-mir-30d	Repression(feedback)	26432290	hsa-mir-30d	hsa-miR-30d-3p	hsa-miR-146a-5p/hsa-miR-30d-3p
hsa-miR-18a-5p	SMAD2	24664294	SMAD2	hsa-mir-30d	Repression(feedback)	26432290	hsa-mir-30d	hsa-miR-30d-5p	hsa-miR-18a-5p/hsa-miR-30d-5p
hsa-miR-18a-5p	SMAD2	24664294	SMAD2	hsa-mir-30d	Repression(feedback)	26432290	hsa-mir-30d	hsa-miR-30d-3p	hsa-miR-18a-5p/hsa-miR-30d-3p
hsa-miR-18b-5p	SMAD2	23916701	SMAD2	hsa-mir-30d	Repression(feedback)	26432290	hsa-mir-30d	hsa-miR-30d-5p	hsa-miR-18b-5p/hsa-miR-30d-5p
hsa-miR-18b-5p	SMAD2	23916701	SMAD2	hsa-mir-30d	Repression(feedback)	26432290	hsa-mir-30d	hsa-miR-30d-3p	hsa-miR-18b-5p/hsa-miR-30d-3p
hsa-miR-192-3p	SMAD2	23708386	SMAD2	hsa-mir-30d	Repression(feedback)	26432290	hsa-mir-30d	hsa-miR-30d-5p	hsa-miR-192-3p/hsa-miR-30d-5p
hsa-miR-192-3p	SMAD2	23708386	SMAD2	hsa-mir-30d	Repression(feedback)	26432290	hsa-mir-30d	hsa-miR-30d-3p	hsa-miR-192-3p/hsa-miR-30d-3p
hsa-miR-6501-5p	SMAD2	23708386	SMAD2	hsa-mir-30d	Repression(feedback)	26432290	hsa-mir-30d	hsa-miR-30d-5p	hsa-miR-6501-5p/hsa-miR-30d-5p
hsa-miR-6501-5p	SMAD2	23708386	SMAD2	hsa-mir-30d	Repression(feedback)	26432290	hsa-mir-30d	hsa-miR-30d-3p	hsa-miR-6501-5p/hsa-miR-30d-3p
hsa-miR-3613-3p	SMAD2	23708386	SMAD2	hsa-mir-30d	Repression(feedback)	26432290	hsa-mir-30d	hsa-miR-30d-5p	hsa-miR-3613-3p/hsa-miR-30d-5p
hsa-miR-3613-3p	SMAD2	23708386	SMAD2	hsa-mir-30d	Repression(feedback)	26432290	hsa-mir-30d	hsa-miR-30d-3p	hsa-miR-3613-3p/hsa-miR-30d-3p
hsa-miR-495-5p	SMAD2	23708386	SMAD2	hsa-mir-30d	Repression(feedback)	26432290	hsa-mir-30d	hsa-miR-30d-5p	hsa-miR-495-5p/hsa-miR-30d-5p
hsa-miR-495-5p	SMAD2	23708386	SMAD2	hsa-mir-30d	Repression(feedback)	26432290	hsa-mir-30d	hsa-miR-30d-3p	hsa-miR-495-5p/hsa-miR-30d-3p
hsa-miR-6891-3p	SMAD2	23824327	SMAD2	hsa-mir-30d	Repression(feedback)	26432290	hsa-mir-30d	hsa-miR-30d-5p	hsa-miR-6891-3p/hsa-miR-30d-5p
hsa-miR-6891-3p	SMAD2	23824327	SMAD2	hsa-mir-30d	Repression(feedback)	26432290	hsa-mir-30d	hsa-miR-30d-3p	hsa-miR-6891-3p/hsa-miR-30d-3p
hsa-miR-6072	SMAD2	23824327	SMAD2	hsa-mir-30d	Repression(feedback)	26432290	hsa-mir-30d	hsa-miR-30d-5p	hsa-miR-6072/hsa-miR-30d-5p
hsa-miR-6072	SMAD2	23824327	SMAD2	hsa-mir-30d	Repression(feedback)	26432290	hsa-mir-30d	hsa-miR-30d-3p	hsa-miR-6072/hsa-miR-30d-3p
hsa-miR-1228-3p	SMAD2	23824327	SMAD2	hsa-mir-30d	Repression(feedback)	26432290	hsa-mir-30d	hsa-miR-30d-5p	hsa-miR-1228-3p/hsa-miR-30d-5p
hsa-miR-1228-3p	SMAD2	23824327	SMAD2	hsa-mir-30d	Repression(feedback)	26432290	hsa-mir-30d	hsa-miR-30d-3p	hsa-miR-1228-3p/hsa-miR-30d-3p
hsa-miR-8485	SMAD2	23824327	SMAD2	hsa-mir-30d	Repression(feedback)	26432290	hsa-mir-30d	hsa-miR-30d-5p	hsa-miR-8485/hsa-miR-30d-5p
hsa-miR-8485	SMAD2	23824327	SMAD2	hsa-mir-30d	Repression(feedback)	26432290	hsa-mir-30d	hsa-miR-30d-3p	hsa-miR-8485/hsa-miR-30d-3p
hsa-miR-329-3p	SMAD2	23824327	SMAD2	hsa-mir-30d	Repression(feedback)	26432290	hsa-mir-30d	hsa-miR-30d-5p	hsa-miR-329-3p/hsa-miR-30d-5p
hsa-miR-329-3p	SMAD2	23824327	SMAD2	hsa-mir-30d	Repression(feedback)	26432290	hsa-mir-30d	hsa-miR-30d-3p	hsa-miR-329-3p/hsa-miR-30d-3p
hsa-miR-362-3p	SMAD2	23824327	SMAD2	hsa-mir-30d	Repression(feedback)	26432290	hsa-mir-30d	hsa-miR-30d-5p	hsa-miR-362-3p/hsa-miR-30d-5p
hsa-miR-362-3p	SMAD2	23824327	SMAD2	hsa-mir-30d	Repression(feedback)	26432290	hsa-mir-30d	hsa-miR-30d-3p	hsa-miR-362-3p/hsa-miR-30d-3p
hsa-miR-503-5p	SMAD2	23824327	SMAD2	hsa-mir-30d	Repression(feedback)	26432290	hsa-mir-30d	hsa-miR-30d-5p	hsa-miR-503-5p/hsa-miR-30d-5p
hsa-miR-503-5p	SMAD2	23824327	SMAD2	hsa-mir-30d	Repression(feedback)	26432290	hsa-mir-30d	hsa-miR-30d-3p	hsa-miR-503-5p/hsa-miR-30d-3p
hsa-miR-642a-5p	SMAD2	23824327	SMAD2	hsa-mir-30d	Repression(feedback)	26432290	hsa-mir-30d	hsa-miR-30d-5p	hsa-miR-642a-5p/hsa-miR-30d-5p
hsa-miR-642a-5p	SMAD2	23824327	SMAD2	hsa-mir-30d	Repression(feedback)	26432290	hsa-mir-30d	hsa-miR-30d-3p	hsa-miR-642a-5p/hsa-miR-30d-3p
hsa-miR-196a-3p	SMAD2	23824327	SMAD2	hsa-mir-30d	Repression(feedback)	26432290	hsa-mir-30d	hsa-miR-30d-5p	hsa-miR-196a-3p/hsa-miR-30d-5p
hsa-miR-196a-3p	SMAD2	23824327	SMAD2	hsa-mir-30d	Repression(feedback)	26432290	hsa-mir-30d	hsa-miR-30d-3p	hsa-miR-196a-3p/hsa-miR-30d-3p
hsa-miR-4469	SMAD2	23824327	SMAD2	hsa-mir-30d	Repression(feedback)	26432290	hsa-mir-30d	hsa-miR-30d-5p	hsa-miR-4469/hsa-miR-30d-5p
hsa-miR-4469	SMAD2	23824327	SMAD2	hsa-mir-30d	Repression(feedback)	26432290	hsa-mir-30d	hsa-miR-30d-3p	hsa-miR-4469/hsa-miR-30d-3p
hsa-miR-372-5p	SMAD2	23824327	SMAD2	hsa-mir-30d	Repression(feedback)	26432290	hsa-mir-30d	hsa-miR-30d-5p	hsa-miR-372-5p/hsa-miR-30d-5p
hsa-miR-372-5p	SMAD2	23824327	SMAD2	hsa-mir-30d	Repression(feedback)	26432290	hsa-mir-30d	hsa-miR-30d-3p	hsa-miR-372-5p/hsa-miR-30d-3p
hsa-miR-371a-5p	SMAD2	23824327	SMAD2	hsa-mir-30d	Repression(feedback)	26432290	hsa-mir-30d	hsa-miR-30d-5p	hsa-miR-371a-5p/hsa-miR-30d-5p
hsa-miR-371a-5p	SMAD2	23824327	SMAD2	hsa-mir-30d	Repression(feedback)	26432290	hsa-mir-30d	hsa-miR-30d-3p	hsa-miR-371a-5p/hsa-miR-30d-3p
hsa-miR-2276-5p	SMAD2	23824327	SMAD2	hsa-mir-30d	Repression(feedback)	26432290	hsa-mir-30d	hsa-miR-30d-5p	hsa-miR-2276-5p/hsa-miR-30d-5p
hsa-miR-2276-5p	SMAD2	23824327	SMAD2	hsa-mir-30d	Repression(feedback)	26432290	hsa-mir-30d	hsa-miR-30d-3p	hsa-miR-2276-5p/hsa-miR-30d-3p
hsa-miR-6892-3p	SMAD2	23824327	SMAD2	hsa-mir-30d	Repression(feedback)	26432290	hsa-mir-30d	hsa-miR-30d-5p	hsa-miR-6892-3p/hsa-miR-30d-5p
hsa-miR-6892-3p	SMAD2	23824327	SMAD2	hsa-mir-30d	Repression(feedback)	26432290	hsa-mir-30d	hsa-miR-30d-3p	hsa-miR-6892-3p/hsa-miR-30d-3p
hsa-miR-106a-3p	SMAD2	23313552	SMAD2	hsa-mir-30d	Repression(feedback)	26432290	hsa-mir-30d	hsa-miR-30d-5p	hsa-miR-106a-3p/hsa-miR-30d-5p
hsa-miR-106a-3p	SMAD2	23313552	SMAD2	hsa-mir-30d	Repression(feedback)	26432290	hsa-mir-30d	hsa-miR-30d-3p	hsa-miR-106a-3p/hsa-miR-30d-3p
hsa-miR-937-5p	SMAD2	23313552	SMAD2	hsa-mir-30d	Repression(feedback)	26432290	hsa-mir-30d	hsa-miR-30d-5p	hsa-miR-937-5p/hsa-miR-30d-5p
hsa-miR-937-5p	SMAD2	23313552	SMAD2	hsa-mir-30d	Repression(feedback)	26432290	hsa-mir-30d	hsa-miR-30d-3p	hsa-miR-937-5p/hsa-miR-30d-3p
hsa-miR-505-3p	SMAD2	23313552	SMAD2	hsa-mir-30d	Repression(feedback)	26432290	hsa-mir-30d	hsa-miR-30d-5p	hsa-miR-505-3p/hsa-miR-30d-5p
hsa-miR-505-3p	SMAD2	23313552	SMAD2	hsa-mir-30d	Repression(feedback)	26432290	hsa-mir-30d	hsa-miR-30d-3p	hsa-miR-505-3p/hsa-miR-30d-3p
hsa-miR-5702	SMAD2	23313552	SMAD2	hsa-mir-30d	Repression(feedback)	26432290	hsa-mir-30d	hsa-miR-30d-5p	hsa-miR-5702/hsa-miR-30d-5p
hsa-miR-5702	SMAD2	23313552	SMAD2	hsa-mir-30d	Repression(feedback)	26432290	hsa-mir-30d	hsa-miR-30d-3p	hsa-miR-5702/hsa-miR-30d-3p
hsa-miR-203a-3p	SMAD2	23313552	SMAD2	hsa-mir-30d	Repression(feedback)	26432290	hsa-mir-30d	hsa-miR-30d-5p	hsa-miR-203a-3p/hsa-miR-30d-5p
hsa-miR-203a-3p	SMAD2	23313552	SMAD2	hsa-mir-30d	Repression(feedback)	26432290	hsa-mir-30d	hsa-miR-30d-3p	hsa-miR-203a-3p/hsa-miR-30d-3p
hsa-miR-1324	SMAD2	23313552	SMAD2	hsa-mir-30d	Repression(feedback)	26432290	hsa-mir-30d	hsa-miR-30d-5p	hsa-miR-1324/hsa-miR-30d-5p
hsa-miR-1324	SMAD2	23313552	SMAD2	hsa-mir-30d	Repression(feedback)	26432290	hsa-mir-30d	hsa-miR-30d-3p	hsa-miR-1324/hsa-miR-30d-3p
hsa-miR-5680	SMAD2	23313552	SMAD2	hsa-mir-30d	Repression(feedback)	26432290	hsa-mir-30d	hsa-miR-30d-5p	hsa-miR-5680/hsa-miR-30d-5p
hsa-miR-5680	SMAD2	23313552	SMAD2	hsa-mir-30d	Repression(feedback)	26432290	hsa-mir-30d	hsa-miR-30d-3p	hsa-miR-5680/hsa-miR-30d-3p
hsa-miR-548g-3p	SMAD2	23313552	SMAD2	hsa-mir-30d	Repression(feedback)	26432290	hsa-mir-30d	hsa-miR-30d-5p	hsa-miR-548g-3p/hsa-miR-30d-5p
hsa-miR-548g-3p	SMAD2	23313552	SMAD2	hsa-mir-30d	Repression(feedback)	26432290	hsa-mir-30d	hsa-miR-30d-3p	hsa-miR-548g-3p/hsa-miR-30d-3p
hsa-miR-548av-3p	SMAD2	23313552	SMAD2	hsa-mir-30d	Repression(feedback)	26432290	hsa-mir-30d	hsa-miR-30d-5p	hsa-miR-548av-3p/hsa-miR-30d-5p
hsa-miR-548av-3p	SMAD2	23313552	SMAD2	hsa-mir-30d	Repression(feedback)	26432290	hsa-mir-30d	hsa-miR-30d-3p	hsa-miR-548av-3p/hsa-miR-30d-3p
hsa-miR-374a-3p	SMAD2	19536157	SMAD2	hsa-mir-30d	Repression(feedback)	26432290	hsa-mir-30d	hsa-miR-30d-5p	hsa-miR-374a-3p/hsa-miR-30d-5p
hsa-miR-374a-3p	SMAD2	19536157	SMAD2	hsa-mir-30d	Repression(feedback)	26432290	hsa-mir-30d	hsa-miR-30d-3p	hsa-miR-374a-3p/hsa-miR-30d-3p
hsa-miR-5089-3p	SMAD2	19536157	SMAD2	hsa-mir-30d	Repression(feedback)	26432290	hsa-mir-30d	hsa-miR-30d-5p	hsa-miR-5089-3p/hsa-miR-30d-5p
hsa-miR-5089-3p	SMAD2	19536157	SMAD2	hsa-mir-30d	Repression(feedback)	26432290	hsa-mir-30d	hsa-miR-30d-3p	hsa-miR-5089-3p/hsa-miR-30d-3p
hsa-miR-361-5p	SMAD2	19536157	SMAD2	hsa-mir-30d	Repression(feedback)	26432290	hsa-mir-30d	hsa-miR-30d-5p	hsa-miR-361-5p/hsa-miR-30d-5p
hsa-miR-361-5p	SMAD2	19536157	SMAD2	hsa-mir-30d	Repression(feedback)	26432290	hsa-mir-30d	hsa-miR-30d-3p	hsa-miR-361-5p/hsa-miR-30d-3p
hsa-miR-6744-3p	SMAD2	19536157	SMAD2	hsa-mir-30d	Repression(feedback)	26432290	hsa-mir-30d	hsa-miR-30d-5p	hsa-miR-6744-3p/hsa-miR-30d-5p
hsa-miR-6744-3p	SMAD2	19536157	SMAD2	hsa-mir-30d	Repression(feedback)	26432290	hsa-mir-30d	hsa-miR-30d-3p	hsa-miR-6744-3p/hsa-miR-30d-3p
hsa-miR-4757-5p	SMAD2	19536157	SMAD2	hsa-mir-30d	Repression(feedback)	26432290	hsa-mir-30d	hsa-miR-30d-5p	hsa-miR-4757-5p/hsa-miR-30d-5p
hsa-miR-4757-5p	SMAD2	19536157	SMAD2	hsa-mir-30d	Repression(feedback)	26432290	hsa-mir-30d	hsa-miR-30d-3p	hsa-miR-4757-5p/hsa-miR-30d-3p
hsa-miR-4502	SMAD2	19536157	SMAD2	hsa-mir-30d	Repression(feedback)	26432290	hsa-mir-30d	hsa-miR-30d-5p	hsa-miR-4502/hsa-miR-30d-5p
hsa-miR-4502	SMAD2	19536157	SMAD2	hsa-mir-30d	Repression(feedback)	26432290	hsa-mir-30d	hsa-miR-30d-3p	hsa-miR-4502/hsa-miR-30d-3p
hsa-miR-2115-3p	SMAD2	19536157	SMAD2	hsa-mir-30d	Repression(feedback)	26432290	hsa-mir-30d	hsa-miR-30d-5p	hsa-miR-2115-3p/hsa-miR-30d-5p
hsa-miR-2115-3p	SMAD2	19536157	SMAD2	hsa-mir-30d	Repression(feedback)	26432290	hsa-mir-30d	hsa-miR-30d-3p	hsa-miR-2115-3p/hsa-miR-30d-3p
hsa-miR-27a-3p	SMAD2	22473208	SMAD2	hsa-mir-30d	Repression(feedback)	26432290	hsa-mir-30d	hsa-miR-30d-5p	hsa-miR-27a-3p/hsa-miR-30d-5p
hsa-miR-27a-3p	SMAD2	22473208	SMAD2	hsa-mir-30d	Repression(feedback)	26432290	hsa-mir-30d	hsa-miR-30d-3p	hsa-miR-27a-3p/hsa-miR-30d-3p
hsa-miR-27b-3p	SMAD2	22473208	SMAD2	hsa-mir-30d	Repression(feedback)	26432290	hsa-mir-30d	hsa-miR-30d-5p	hsa-miR-27b-3p/hsa-miR-30d-5p
hsa-miR-27b-3p	SMAD2	22473208	SMAD2	hsa-mir-30d	Repression(feedback)	26432290	hsa-mir-30d	hsa-miR-30d-3p	hsa-miR-27b-3p/hsa-miR-30d-3p
hsa-miR-323a-3p	SMAD2	26908446	SMAD2	hsa-mir-30d	Repression(feedback)	26432290	hsa-mir-30d	hsa-miR-30d-5p	hsa-miR-323a-3p/hsa-miR-30d-5p
hsa-miR-323a-3p	SMAD2	26908446	SMAD2	hsa-mir-30d	Repression(feedback)	26432290	hsa-mir-30d	hsa-miR-30d-3p	hsa-miR-323a-3p/hsa-miR-30d-3p
hsa-miR-128-3p	SMAD2	27087048	SMAD2	hsa-mir-30d	Repression(feedback)	26432290	hsa-mir-30d	hsa-miR-30d-5p	hsa-miR-128-3p/hsa-miR-30d-5p
hsa-miR-128-3p	SMAD2	27087048	SMAD2	hsa-mir-30d	Repression(feedback)	26432290	hsa-mir-30d	hsa-miR-30d-3p	hsa-miR-128-3p/hsa-miR-30d-3p
hsa-miR-425-5p	SMAD2	26674378	SMAD2	hsa-mir-30d	Repression(feedback)	26432290	hsa-mir-30d	hsa-miR-30d-5p	hsa-miR-425-5p/hsa-miR-30d-5p
hsa-miR-425-5p	SMAD2	26674378	SMAD2	hsa-mir-30d	Repression(feedback)	26432290	hsa-mir-30d	hsa-miR-30d-3p	hsa-miR-425-5p/hsa-miR-30d-3p
hsa-miR-486-5p	SMAD2	26370615	SMAD2	hsa-mir-30d	Repression(feedback)	26432290	hsa-mir-30d	hsa-miR-30d-5p	hsa-miR-486-5p/hsa-miR-30d-5p
hsa-miR-486-5p	SMAD2	26370615	SMAD2	hsa-mir-30d	Repression(feedback)	26432290	hsa-mir-30d	hsa-miR-30d-3p	hsa-miR-486-5p/hsa-miR-30d-3p
hsa-miR-206	SMAD2	27014911	SMAD2	hsa-mir-30d	Repression(feedback)	26432290	hsa-mir-30d	hsa-miR-30d-5p	hsa-miR-206/hsa-miR-30d-5p
hsa-miR-206	SMAD2	27014911	SMAD2	hsa-mir-30d	Repression(feedback)	26432290	hsa-mir-30d	hsa-miR-30d-3p	hsa-miR-206/hsa-miR-30d-3p
hsa-miR-503-3p	SMAD2	28161325	SMAD2	hsa-mir-30d	Repression(feedback)	26432290	hsa-mir-30d	hsa-miR-30d-5p	hsa-miR-503-3p/hsa-miR-30d-5p
hsa-miR-503-3p	SMAD2	28161325	SMAD2	hsa-mir-30d	Repression(feedback)	26432290	hsa-mir-30d	hsa-miR-30d-3p	hsa-miR-503-3p/hsa-miR-30d-3p
hsa-miR-15b-5p	SMAD2	27499071	SMAD2	hsa-mir-30d	Repression(feedback)	26432290	hsa-mir-30d	hsa-miR-30d-5p	hsa-miR-15b-5p/hsa-miR-30d-5p
hsa-miR-15b-5p	SMAD2	27499071	SMAD2	hsa-mir-30d	Repression(feedback)	26432290	hsa-mir-30d	hsa-miR-30d-3p	hsa-miR-15b-5p/hsa-miR-30d-3p
hsa-miR-205-5p	SMAD2	27574009	SMAD2	hsa-mir-30d	Repression(feedback)	26432290	hsa-mir-30d	hsa-miR-30d-5p	hsa-miR-205-5p/hsa-miR-30d-5p
hsa-miR-205-5p	SMAD2	27574009	SMAD2	hsa-mir-30d	Repression(feedback)	26432290	hsa-mir-30d	hsa-miR-30d-3p	hsa-miR-205-5p/hsa-miR-30d-3p
hsa-miR-125a-5p	SMAD2	27388239	SMAD2	hsa-mir-30d	Repression(feedback)	26432290	hsa-mir-30d	hsa-miR-30d-5p	hsa-miR-125a-5p/hsa-miR-30d-5p
hsa-miR-125a-5p	SMAD2	27388239	SMAD2	hsa-mir-30d	Repression(feedback)	26432290	hsa-mir-30d	hsa-miR-30d-3p	hsa-miR-125a-5p/hsa-miR-30d-3p
hsa-miR-145-5p	SMAD2	27388239	SMAD2	hsa-mir-30d	Repression(feedback)	26432290	hsa-mir-30d	hsa-miR-30d-5p	hsa-miR-145-5p/hsa-miR-30d-5p
hsa-miR-145-5p	SMAD2	27388239	SMAD2	hsa-mir-30d	Repression(feedback)	26432290	hsa-mir-30d	hsa-miR-30d-3p	hsa-miR-145-5p/hsa-miR-30d-3p
hsa-miR-212-3p	SMAD2	25988335	SMAD2	hsa-mir-30d	Repression(feedback)	26432290	hsa-mir-30d	hsa-miR-30d-5p	hsa-miR-212-3p/hsa-miR-30d-5p
hsa-miR-212-3p	SMAD2	25988335	SMAD2	hsa-mir-30d	Repression(feedback)	26432290	hsa-mir-30d	hsa-miR-30d-3p	hsa-miR-212-3p/hsa-miR-30d-3p
hsa-miR-132-3p	SMAD2	25988335	SMAD2	hsa-mir-30d	Repression(feedback)	26432290	hsa-mir-30d	hsa-miR-30d-5p	hsa-miR-132-3p/hsa-miR-30d-5p
hsa-miR-132-3p	SMAD2	25988335	SMAD2	hsa-mir-30d	Repression(feedback)	26432290	hsa-mir-30d	hsa-miR-30d-3p	hsa-miR-132-3p/hsa-miR-30d-3p
hsa-let-7a-3p	SMAD2	27292025	SMAD2	hsa-mir-30d	Repression(feedback)	26432290	hsa-mir-30d	hsa-miR-30d-5p	hsa-let-7a-3p/hsa-miR-30d-5p
hsa-let-7a-3p	SMAD2	27292025	SMAD2	hsa-mir-30d	Repression(feedback)	26432290	hsa-mir-30d	hsa-miR-30d-3p	hsa-let-7a-3p/hsa-miR-30d-3p
hsa-let-7b-3p	SMAD2	27292025	SMAD2	hsa-mir-30d	Repression(feedback)	26432290	hsa-mir-30d	hsa-miR-30d-5p	hsa-let-7b-3p/hsa-miR-30d-5p
hsa-let-7b-3p	SMAD2	27292025	SMAD2	hsa-mir-30d	Repression(feedback)	26432290	hsa-mir-30d	hsa-miR-30d-3p	hsa-let-7b-3p/hsa-miR-30d-3p
hsa-let-7f-1-3p	SMAD2	27292025	SMAD2	hsa-mir-30d	Repression(feedback)	26432290	hsa-mir-30d	hsa-miR-30d-5p	hsa-let-7f-1-3p/hsa-miR-30d-5p
hsa-let-7f-1-3p	SMAD2	27292025	SMAD2	hsa-mir-30d	Repression(feedback)	26432290	hsa-mir-30d	hsa-miR-30d-3p	hsa-let-7f-1-3p/hsa-miR-30d-3p
hsa-let-7f-2-3p	SMAD2	27292025	SMAD2	hsa-mir-30d	Repression(feedback)	26432290	hsa-mir-30d	hsa-miR-30d-5p	hsa-let-7f-2-3p/hsa-miR-30d-5p
hsa-let-7f-2-3p	SMAD2	27292025	SMAD2	hsa-mir-30d	Repression(feedback)	26432290	hsa-mir-30d	hsa-miR-30d-3p	hsa-let-7f-2-3p/hsa-miR-30d-3p
hsa-miR-1185-1-3p	SMAD2	27292025	SMAD2	hsa-mir-30d	Repression(feedback)	26432290	hsa-mir-30d	hsa-miR-30d-5p	hsa-miR-1185-1-3p/hsa-miR-30d-5p
hsa-miR-1185-1-3p	SMAD2	27292025	SMAD2	hsa-mir-30d	Repression(feedback)	26432290	hsa-mir-30d	hsa-miR-30d-3p	hsa-miR-1185-1-3p/hsa-miR-30d-3p
hsa-miR-1185-2-3p	SMAD2	27292025	SMAD2	hsa-mir-30d	Repression(feedback)	26432290	hsa-mir-30d	hsa-miR-30d-5p	hsa-miR-1185-2-3p/hsa-miR-30d-5p
hsa-miR-1185-2-3p	SMAD2	27292025	SMAD2	hsa-mir-30d	Repression(feedback)	26432290	hsa-mir-30d	hsa-miR-30d-3p	hsa-miR-1185-2-3p/hsa-miR-30d-3p
hsa-miR-1266-3p	SMAD2	27292025	SMAD2	hsa-mir-30d	Repression(feedback)	26432290	hsa-mir-30d	hsa-miR-30d-5p	hsa-miR-1266-3p/hsa-miR-30d-5p
hsa-miR-1266-3p	SMAD2	27292025	SMAD2	hsa-mir-30d	Repression(feedback)	26432290	hsa-mir-30d	hsa-miR-30d-3p	hsa-miR-1266-3p/hsa-miR-30d-3p
hsa-miR-1267	SMAD2	27292025	SMAD2	hsa-mir-30d	Repression(feedback)	26432290	hsa-mir-30d	hsa-miR-30d-5p	hsa-miR-1267/hsa-miR-30d-5p
hsa-miR-1267	SMAD2	27292025	SMAD2	hsa-mir-30d	Repression(feedback)	26432290	hsa-mir-30d	hsa-miR-30d-3p	hsa-miR-1267/hsa-miR-30d-3p
hsa-miR-300	SMAD2	27292025	SMAD2	hsa-mir-30d	Repression(feedback)	26432290	hsa-mir-30d	hsa-miR-30d-5p	hsa-miR-300/hsa-miR-30d-5p
hsa-miR-300	SMAD2	27292025	SMAD2	hsa-mir-30d	Repression(feedback)	26432290	hsa-mir-30d	hsa-miR-30d-3p	hsa-miR-300/hsa-miR-30d-3p
hsa-miR-381-3p	SMAD2	27292025	SMAD2	hsa-mir-30d	Repression(feedback)	26432290	hsa-mir-30d	hsa-miR-30d-5p	hsa-miR-381-3p/hsa-miR-30d-5p
hsa-miR-381-3p	SMAD2	27292025	SMAD2	hsa-mir-30d	Repression(feedback)	26432290	hsa-mir-30d	hsa-miR-30d-3p	hsa-miR-381-3p/hsa-miR-30d-3p
hsa-miR-4666a-3p	SMAD2	27292025	SMAD2	hsa-mir-30d	Repression(feedback)	26432290	hsa-mir-30d	hsa-miR-30d-5p	hsa-miR-4666a-3p/hsa-miR-30d-5p
hsa-miR-4666a-3p	SMAD2	27292025	SMAD2	hsa-mir-30d	Repression(feedback)	26432290	hsa-mir-30d	hsa-miR-30d-3p	hsa-miR-4666a-3p/hsa-miR-30d-3p
hsa-miR-4789-5p	SMAD2	27292025	SMAD2	hsa-mir-30d	Repression(feedback)	26432290	hsa-mir-30d	hsa-miR-30d-5p	hsa-miR-4789-5p/hsa-miR-30d-5p
hsa-miR-4789-5p	SMAD2	27292025	SMAD2	hsa-mir-30d	Repression(feedback)	26432290	hsa-mir-30d	hsa-miR-30d-3p	hsa-miR-4789-5p/hsa-miR-30d-3p
hsa-miR-7152-5p	SMAD2	27292025	SMAD2	hsa-mir-30d	Repression(feedback)	26432290	hsa-mir-30d	hsa-miR-30d-5p	hsa-miR-7152-5p/hsa-miR-30d-5p
hsa-miR-7152-5p	SMAD2	27292025	SMAD2	hsa-mir-30d	Repression(feedback)	26432290	hsa-mir-30d	hsa-miR-30d-3p	hsa-miR-7152-5p/hsa-miR-30d-3p
hsa-miR-944	SMAD2	27292025	SMAD2	hsa-mir-30d	Repression(feedback)	26432290	hsa-mir-30d	hsa-miR-30d-5p	hsa-miR-944/hsa-miR-30d-5p
hsa-miR-944	SMAD2	27292025	SMAD2	hsa-mir-30d	Repression(feedback)	26432290	hsa-mir-30d	hsa-miR-30d-3p	hsa-miR-944/hsa-miR-30d-3p
hsa-miR-98-3p	SMAD2	27292025	SMAD2	hsa-mir-30d	Repression(feedback)	26432290	hsa-mir-30d	hsa-miR-30d-5p	hsa-miR-98-3p/hsa-miR-30d-5p
hsa-miR-98-3p	SMAD2	27292025	SMAD2	hsa-mir-30d	Repression(feedback)	26432290	hsa-mir-30d	hsa-miR-30d-3p	hsa-miR-98-3p/hsa-miR-30d-3p
hsa-miR-200a-3p	SMAD3	22020340	SMAD3	hsa-mir-30d	Repression	26432290	hsa-mir-30d	hsa-miR-30d-5p	hsa-miR-200a-3p/hsa-miR-30d-5p
hsa-miR-200a-3p	SMAD3	22020340	SMAD3	hsa-mir-30d	Repression	26432290	hsa-mir-30d	hsa-miR-30d-3p	hsa-miR-200a-3p/hsa-miR-30d-3p
hsa-miR-18a-5p	SMAD3	23249750	SMAD3	hsa-mir-30d	Repression	26432290	hsa-mir-30d	hsa-miR-30d-5p	hsa-miR-18a-5p/hsa-miR-30d-5p
hsa-miR-18a-5p	SMAD3	23249750	SMAD3	hsa-mir-30d	Repression	26432290	hsa-mir-30d	hsa-miR-30d-3p	hsa-miR-18a-5p/hsa-miR-30d-3p
hsa-miR-335-5p	SMAD3	18185580	SMAD3	hsa-mir-30d	Repression	26432290	hsa-mir-30d	hsa-miR-30d-5p	hsa-miR-335-5p/hsa-miR-30d-5p
hsa-miR-335-5p	SMAD3	18185580	SMAD3	hsa-mir-30d	Repression	26432290	hsa-mir-30d	hsa-miR-30d-3p	hsa-miR-335-5p/hsa-miR-30d-3p
hsa-miR-155-5p	SMAD3	21036908	SMAD3	hsa-mir-30d	Repression	26432290	hsa-mir-30d	hsa-miR-30d-5p	hsa-miR-155-5p/hsa-miR-30d-5p
hsa-miR-155-5p	SMAD3	21036908	SMAD3	hsa-mir-30d	Repression	26432290	hsa-mir-30d	hsa-miR-30d-3p	hsa-miR-155-5p/hsa-miR-30d-3p
hsa-miR-193b-3p	SMAD3	23622248	SMAD3	hsa-mir-30d	Repression	26432290	hsa-mir-30d	hsa-miR-30d-5p	hsa-miR-193b-3p/hsa-miR-30d-5p
hsa-miR-193b-3p	SMAD3	23622248	SMAD3	hsa-mir-30d	Repression	26432290	hsa-mir-30d	hsa-miR-30d-3p	hsa-miR-193b-3p/hsa-miR-30d-3p
hsa-miR-17-5p	SMAD3	23622248	SMAD3	hsa-mir-30d	Repression	26432290	hsa-mir-30d	hsa-miR-30d-5p	hsa-miR-17-5p/hsa-miR-30d-5p
hsa-miR-17-5p	SMAD3	23622248	SMAD3	hsa-mir-30d	Repression	26432290	hsa-mir-30d	hsa-miR-30d-3p	hsa-miR-17-5p/hsa-miR-30d-3p
hsa-miR-143-3p	SMAD3	22942087	SMAD3	hsa-mir-30d	Repression	26432290	hsa-mir-30d	hsa-miR-30d-5p	hsa-miR-143-3p/hsa-miR-30d-5p
hsa-miR-143-3p	SMAD3	22942087	SMAD3	hsa-mir-30d	Repression	26432290	hsa-mir-30d	hsa-miR-30d-3p	hsa-miR-143-3p/hsa-miR-30d-3p
hsa-miR-145-5p	SMAD3	22942087	SMAD3	hsa-mir-30d	Repression	26432290	hsa-mir-30d	hsa-miR-30d-5p	hsa-miR-145-5p/hsa-miR-30d-5p
hsa-miR-145-5p	SMAD3	22942087	SMAD3	hsa-mir-30d	Repression	26432290	hsa-mir-30d	hsa-miR-30d-3p	hsa-miR-145-5p/hsa-miR-30d-3p
hsa-miR-3529-3p	SMAD3	20371350	SMAD3	hsa-mir-30d	Repression	26432290	hsa-mir-30d	hsa-miR-30d-5p	hsa-miR-3529-3p/hsa-miR-30d-5p
hsa-miR-3529-3p	SMAD3	20371350	SMAD3	hsa-mir-30d	Repression	26432290	hsa-mir-30d	hsa-miR-30d-3p	hsa-miR-3529-3p/hsa-miR-30d-3p
hsa-miR-15a-5p	SMAD3	22473208	SMAD3	hsa-mir-30d	Repression	26432290	hsa-mir-30d	hsa-miR-30d-5p	hsa-miR-15a-5p/hsa-miR-30d-5p
hsa-miR-15a-5p	SMAD3	22473208	SMAD3	hsa-mir-30d	Repression	26432290	hsa-mir-30d	hsa-miR-30d-3p	hsa-miR-15a-5p/hsa-miR-30d-3p
hsa-miR-16-5p	SMAD3	22473208	SMAD3	hsa-mir-30d	Repression	26432290	hsa-mir-30d	hsa-miR-30d-5p	hsa-miR-16-5p/hsa-miR-30d-5p
hsa-miR-16-5p	SMAD3	22473208	SMAD3	hsa-mir-30d	Repression	26432290	hsa-mir-30d	hsa-miR-30d-3p	hsa-miR-16-5p/hsa-miR-30d-3p
hsa-miR-15b-5p	SMAD3	22473208	SMAD3	hsa-mir-30d	Repression	26432290	hsa-mir-30d	hsa-miR-30d-5p	hsa-miR-15b-5p/hsa-miR-30d-5p
hsa-miR-15b-5p	SMAD3	22473208	SMAD3	hsa-mir-30d	Repression	26432290	hsa-mir-30d	hsa-miR-30d-3p	hsa-miR-15b-5p/hsa-miR-30d-3p
hsa-miR-195-5p	SMAD3	22473208	SMAD3	hsa-mir-30d	Repression	26432290	hsa-mir-30d	hsa-miR-30d-5p	hsa-miR-195-5p/hsa-miR-30d-5p
hsa-miR-195-5p	SMAD3	22473208	SMAD3	hsa-mir-30d	Repression	26432290	hsa-mir-30d	hsa-miR-30d-3p	hsa-miR-195-5p/hsa-miR-30d-3p
hsa-miR-497-5p	SMAD3	27063509	SMAD3	hsa-mir-30d	Repression	26432290	hsa-mir-30d	hsa-miR-30d-5p	hsa-miR-497-5p/hsa-miR-30d-5p
hsa-miR-497-5p	SMAD3	27063509	SMAD3	hsa-mir-30d	Repression	26432290	hsa-mir-30d	hsa-miR-30d-3p	hsa-miR-497-5p/hsa-miR-30d-3p
hsa-miR-142-5p	SMAD3	27683030	SMAD3	hsa-mir-30d	Repression	26432290	hsa-mir-30d	hsa-miR-30d-5p	hsa-miR-142-5p/hsa-miR-30d-5p
hsa-miR-142-5p	SMAD3	27683030	SMAD3	hsa-mir-30d	Repression	26432290	hsa-mir-30d	hsa-miR-30d-3p	hsa-miR-142-5p/hsa-miR-30d-3p
hsa-miR-491-5p	SMAD3	25196641	SMAD3	hsa-mir-30d	Repression	26432290	hsa-mir-30d	hsa-miR-30d-5p	hsa-miR-491-5p/hsa-miR-30d-5p
hsa-miR-491-5p	SMAD3	25196641	SMAD3	hsa-mir-30d	Repression	26432290	hsa-mir-30d	hsa-miR-30d-3p	hsa-miR-491-5p/hsa-miR-30d-3p
hsa-miR-92b-3p	SMAD3	23892108	SMAD3	hsa-mir-30d	Repression	26432290	hsa-mir-30d	hsa-miR-30d-5p	hsa-miR-92b-3p/hsa-miR-30d-5p
hsa-miR-92b-3p	SMAD3	23892108	SMAD3	hsa-mir-30d	Repression	26432290	hsa-mir-30d	hsa-miR-30d-3p	hsa-miR-92b-3p/hsa-miR-30d-3p
hsa-miR-4290	SMAD3	22291592	SMAD3	hsa-mir-30d	Repression	26432290	hsa-mir-30d	hsa-miR-30d-5p	hsa-miR-4290/hsa-miR-30d-5p
hsa-miR-4290	SMAD3	22291592	SMAD3	hsa-mir-30d	Repression	26432290	hsa-mir-30d	hsa-miR-30d-3p	hsa-miR-4290/hsa-miR-30d-3p
hsa-miR-18a-3p	SMAD3	22291592	SMAD3	hsa-mir-30d	Repression	26432290	hsa-mir-30d	hsa-miR-30d-5p	hsa-miR-18a-3p/hsa-miR-30d-5p
hsa-miR-18a-3p	SMAD3	22291592	SMAD3	hsa-mir-30d	Repression	26432290	hsa-mir-30d	hsa-miR-30d-3p	hsa-miR-18a-3p/hsa-miR-30d-3p
hsa-miR-323a-3p	SMAD3	26908446	SMAD3	hsa-mir-30d	Repression	26432290	hsa-mir-30d	hsa-miR-30d-5p	hsa-miR-323a-3p/hsa-miR-30d-5p
hsa-miR-323a-3p	SMAD3	26908446	SMAD3	hsa-mir-30d	Repression	26432290	hsa-mir-30d	hsa-miR-30d-3p	hsa-miR-323a-3p/hsa-miR-30d-3p
hsa-miR-708-5p	SMAD3	26932538	SMAD3	hsa-mir-30d	Repression	26432290	hsa-mir-30d	hsa-miR-30d-5p	hsa-miR-708-5p/hsa-miR-30d-5p
hsa-miR-708-5p	SMAD3	26932538	SMAD3	hsa-mir-30d	Repression	26432290	hsa-mir-30d	hsa-miR-30d-3p	hsa-miR-708-5p/hsa-miR-30d-3p
hsa-miR-199a-5p	SMAD3	27038547	SMAD3	hsa-mir-30d	Repression	26432290	hsa-mir-30d	hsa-miR-30d-5p	hsa-miR-199a-5p/hsa-miR-30d-5p
hsa-miR-199a-5p	SMAD3	27038547	SMAD3	hsa-mir-30d	Repression	26432290	hsa-mir-30d	hsa-miR-30d-3p	hsa-miR-199a-5p/hsa-miR-30d-3p
hsa-miR-145-3p	SMAD3	25704091	SMAD3	hsa-mir-30d	Repression	26432290	hsa-mir-30d	hsa-miR-30d-5p	hsa-miR-145-3p/hsa-miR-30d-5p
hsa-miR-145-3p	SMAD3	25704091	SMAD3	hsa-mir-30d	Repression	26432290	hsa-mir-30d	hsa-miR-30d-3p	hsa-miR-145-3p/hsa-miR-30d-3p
hsa-miR-590-5p	SMAD3	27054113	SMAD3	hsa-mir-30d	Repression	26432290	hsa-mir-30d	hsa-miR-30d-5p	hsa-miR-590-5p/hsa-miR-30d-5p
hsa-miR-590-5p	SMAD3	27054113	SMAD3	hsa-mir-30d	Repression	26432290	hsa-mir-30d	hsa-miR-30d-3p	hsa-miR-590-5p/hsa-miR-30d-3p
hsa-miR-23a-3p	SMAD3	27318087	SMAD3	hsa-mir-30d	Repression	26432290	hsa-mir-30d	hsa-miR-30d-5p	hsa-miR-23a-3p/hsa-miR-30d-5p
hsa-miR-23a-3p	SMAD3	27318087	SMAD3	hsa-mir-30d	Repression	26432290	hsa-mir-30d	hsa-miR-30d-3p	hsa-miR-23a-3p/hsa-miR-30d-3p
hsa-miR-23b-5p	SMAD3	26153982	SMAD3	hsa-mir-30d	Repression	26432290	hsa-mir-30d	hsa-miR-30d-5p	hsa-miR-23b-5p/hsa-miR-30d-5p
hsa-miR-23b-5p	SMAD3	26153982	SMAD3	hsa-mir-30d	Repression	26432290	hsa-mir-30d	hsa-miR-30d-3p	hsa-miR-23b-5p/hsa-miR-30d-3p
hsa-miR-424-5p	SMAD3	27655675	SMAD3	hsa-mir-30d	Repression	26432290	hsa-mir-30d	hsa-miR-30d-5p	hsa-miR-424-5p/hsa-miR-30d-5p
hsa-miR-424-5p	SMAD3	27655675	SMAD3	hsa-mir-30d	Repression	26432290	hsa-mir-30d	hsa-miR-30d-3p	hsa-miR-424-5p/hsa-miR-30d-3p
hsa-miR-29b-1-5p	SMAD3	27273381	SMAD3	hsa-mir-30d	Repression	26432290	hsa-mir-30d	hsa-miR-30d-5p	hsa-miR-29b-1-5p/hsa-miR-30d-5p
hsa-miR-29b-1-5p	SMAD3	27273381	SMAD3	hsa-mir-30d	Repression	26432290	hsa-mir-30d	hsa-miR-30d-3p	hsa-miR-29b-1-5p/hsa-miR-30d-3p
hsa-miR-1301-3p	NCOR1	23622248	NCOR1	hsa-mir-30d	Repression(feedback)	26432290	hsa-mir-30d	hsa-miR-30d-5p	hsa-miR-1301-3p/hsa-miR-30d-5p
hsa-miR-1301-3p	NCOR1	23622248	NCOR1	hsa-mir-30d	Repression(feedback)	26432290	hsa-mir-30d	hsa-miR-30d-3p	hsa-miR-1301-3p/hsa-miR-30d-3p
hsa-miR-615-3p	NCOR1	23622248	NCOR1	hsa-mir-30d	Repression(feedback)	26432290	hsa-mir-30d	hsa-miR-30d-5p	hsa-miR-615-3p/hsa-miR-30d-5p
hsa-miR-615-3p	NCOR1	23622248	NCOR1	hsa-mir-30d	Repression(feedback)	26432290	hsa-mir-30d	hsa-miR-30d-3p	hsa-miR-615-3p/hsa-miR-30d-3p
hsa-miR-484	NCOR1	23622248	NCOR1	hsa-mir-30d	Repression(feedback)	26432290	hsa-mir-30d	hsa-miR-30d-5p	hsa-miR-484/hsa-miR-30d-5p
hsa-miR-484	NCOR1	23622248	NCOR1	hsa-mir-30d	Repression(feedback)	26432290	hsa-mir-30d	hsa-miR-30d-3p	hsa-miR-484/hsa-miR-30d-3p
hsa-miR-320a	NCOR1	23622248	NCOR1	hsa-mir-30d	Repression(feedback)	26432290	hsa-mir-30d	hsa-miR-30d-5p	hsa-miR-320a/hsa-miR-30d-5p
hsa-miR-320a	NCOR1	23622248	NCOR1	hsa-mir-30d	Repression(feedback)	26432290	hsa-mir-30d	hsa-miR-30d-3p	hsa-miR-320a/hsa-miR-30d-3p
hsa-let-7b-5p	NCOR1	23622248	NCOR1	hsa-mir-30d	Repression(feedback)	26432290	hsa-mir-30d	hsa-miR-30d-5p	hsa-let-7b-5p/hsa-miR-30d-5p
hsa-let-7b-5p	NCOR1	23622248	NCOR1	hsa-mir-30d	Repression(feedback)	26432290	hsa-mir-30d	hsa-miR-30d-3p	hsa-let-7b-5p/hsa-miR-30d-3p
hsa-miR-34a-3p	NCOR1	27468165	NCOR1	hsa-mir-30d	Repression(feedback)	26432290	hsa-mir-30d	hsa-miR-30d-5p	hsa-miR-34a-3p/hsa-miR-30d-5p
hsa-miR-34a-3p	NCOR1	27468165	NCOR1	hsa-mir-30d	Repression(feedback)	26432290	hsa-mir-30d	hsa-miR-30d-3p	hsa-miR-34a-3p/hsa-miR-30d-3p
hsa-miR-20a-5p	HIF1A	18632605	HIF1A	hsa-mir-3120	Activation	24011070	hsa-mir-3120	hsa-miR-3120-3p	hsa-miR-20a-5p/hsa-miR-3120-3p
hsa-miR-20a-5p	HIF1A	18632605	HIF1A	hsa-mir-3120	Activation	24011070	hsa-mir-3120	hsa-miR-3120-5p	hsa-miR-20a-5p/hsa-miR-3120-5p
hsa-miR-519c-3p	HIF1A	20233879	HIF1A	hsa-mir-3120	Activation	24011070	hsa-mir-3120	hsa-miR-3120-3p	hsa-miR-519c-3p/hsa-miR-3120-3p
hsa-miR-519c-3p	HIF1A	20233879	HIF1A	hsa-mir-3120	Activation	24011070	hsa-mir-3120	hsa-miR-3120-5p	hsa-miR-519c-3p/hsa-miR-3120-5p
hsa-miR-20b-5p	HIF1A	20232316	HIF1A	hsa-mir-3120	Activation	24011070	hsa-mir-3120	hsa-miR-3120-3p	hsa-miR-20b-5p/hsa-miR-3120-3p
hsa-miR-20b-5p	HIF1A	20232316	HIF1A	hsa-mir-3120	Activation	24011070	hsa-mir-3120	hsa-miR-3120-5p	hsa-miR-20b-5p/hsa-miR-3120-5p
hsa-miR-107	HIF1A	20308559	HIF1A	hsa-mir-3120	Activation	24011070	hsa-mir-3120	hsa-miR-3120-3p	hsa-miR-107/hsa-miR-3120-3p
hsa-miR-107	HIF1A	20308559	HIF1A	hsa-mir-3120	Activation	24011070	hsa-mir-3120	hsa-miR-3120-5p	hsa-miR-107/hsa-miR-3120-5p
hsa-miR-18a-5p	HIF1A	20371350	HIF1A	hsa-mir-3120	Activation	24011070	hsa-mir-3120	hsa-miR-3120-3p	hsa-miR-18a-5p/hsa-miR-3120-3p
hsa-miR-18a-5p	HIF1A	20371350	HIF1A	hsa-mir-3120	Activation	24011070	hsa-mir-3120	hsa-miR-3120-5p	hsa-miR-18a-5p/hsa-miR-3120-5p
hsa-miR-17-5p	HIF1A	24252850	HIF1A	hsa-mir-3120	Activation	24011070	hsa-mir-3120	hsa-miR-3120-3p	hsa-miR-17-5p/hsa-miR-3120-3p
hsa-miR-17-5p	HIF1A	24252850	HIF1A	hsa-mir-3120	Activation	24011070	hsa-mir-3120	hsa-miR-3120-5p	hsa-miR-17-5p/hsa-miR-3120-5p
hsa-miR-424-5p	HIF1A	20972335	HIF1A	hsa-mir-3120	Activation	24011070	hsa-mir-3120	hsa-miR-3120-3p	hsa-miR-424-5p/hsa-miR-3120-3p
hsa-miR-424-5p	HIF1A	20972335	HIF1A	hsa-mir-3120	Activation	24011070	hsa-mir-3120	hsa-miR-3120-5p	hsa-miR-424-5p/hsa-miR-3120-5p
hsa-miR-199a-5p	HIF1A	21847633	HIF1A	hsa-mir-3120	Activation	24011070	hsa-mir-3120	hsa-miR-3120-3p	hsa-miR-199a-5p/hsa-miR-3120-3p
hsa-miR-199a-5p	HIF1A	21847633	HIF1A	hsa-mir-3120	Activation	24011070	hsa-mir-3120	hsa-miR-3120-5p	hsa-miR-199a-5p/hsa-miR-3120-5p
hsa-miR-138-5p	HIF1A	21875287	HIF1A	hsa-mir-3120	Activation	24011070	hsa-mir-3120	hsa-miR-3120-3p	hsa-miR-138-5p/hsa-miR-3120-3p
hsa-miR-138-5p	HIF1A	21875287	HIF1A	hsa-mir-3120	Activation	24011070	hsa-mir-3120	hsa-miR-3120-5p	hsa-miR-138-5p/hsa-miR-3120-5p
hsa-miR-199b-5p	HIF1A	21557766	HIF1A	hsa-mir-3120	Activation	24011070	hsa-mir-3120	hsa-miR-3120-3p	hsa-miR-199b-5p/hsa-miR-3120-3p
hsa-miR-199b-5p	HIF1A	21557766	HIF1A	hsa-mir-3120	Activation	24011070	hsa-mir-3120	hsa-miR-3120-5p	hsa-miR-199b-5p/hsa-miR-3120-5p
hsa-miR-33a-5p	HIF1A	20371350	HIF1A	hsa-mir-3120	Activation	24011070	hsa-mir-3120	hsa-miR-3120-3p	hsa-miR-33a-5p/hsa-miR-3120-3p
hsa-miR-33a-5p	HIF1A	20371350	HIF1A	hsa-mir-3120	Activation	24011070	hsa-mir-3120	hsa-miR-3120-5p	hsa-miR-33a-5p/hsa-miR-3120-5p
hsa-miR-106b-3p	HIF1A	23622248	HIF1A	hsa-mir-3120	Activation	24011070	hsa-mir-3120	hsa-miR-3120-3p	hsa-miR-106b-3p/hsa-miR-3120-3p
hsa-miR-106b-3p	HIF1A	23622248	HIF1A	hsa-mir-3120	Activation	24011070	hsa-mir-3120	hsa-miR-3120-5p	hsa-miR-106b-3p/hsa-miR-3120-5p
hsa-let-7b-5p	HIF1A	23622248	HIF1A	hsa-mir-3120	Activation	24011070	hsa-mir-3120	hsa-miR-3120-3p	hsa-let-7b-5p/hsa-miR-3120-3p
hsa-let-7b-5p	HIF1A	23622248	HIF1A	hsa-mir-3120	Activation	24011070	hsa-mir-3120	hsa-miR-3120-5p	hsa-let-7b-5p/hsa-miR-3120-5p
hsa-miR-210-3p	HIF1A	23618526	HIF1A	hsa-mir-3120	Activation	24011070	hsa-mir-3120	hsa-miR-3120-3p	hsa-miR-210-3p/hsa-miR-3120-3p
hsa-miR-210-3p	HIF1A	23618526	HIF1A	hsa-mir-3120	Activation	24011070	hsa-mir-3120	hsa-miR-3120-5p	hsa-miR-210-3p/hsa-miR-3120-5p
hsa-miR-3121-3p	HIF1A	21572407	HIF1A	hsa-mir-3120	Activation	24011070	hsa-mir-3120	hsa-miR-3120-3p	hsa-miR-3121-3p/hsa-miR-3120-3p
hsa-miR-3121-3p	HIF1A	21572407	HIF1A	hsa-mir-3120	Activation	24011070	hsa-mir-3120	hsa-miR-3120-5p	hsa-miR-3121-3p/hsa-miR-3120-5p
hsa-miR-3668	HIF1A	21572407	HIF1A	hsa-mir-3120	Activation	24011070	hsa-mir-3120	hsa-miR-3120-3p	hsa-miR-3668/hsa-miR-3120-3p
hsa-miR-3668	HIF1A	21572407	HIF1A	hsa-mir-3120	Activation	24011070	hsa-mir-3120	hsa-miR-3120-5p	hsa-miR-3668/hsa-miR-3120-5p
hsa-miR-6815-3p	HIF1A	21572407	HIF1A	hsa-mir-3120	Activation	24011070	hsa-mir-3120	hsa-miR-3120-3p	hsa-miR-6815-3p/hsa-miR-3120-3p
hsa-miR-6815-3p	HIF1A	21572407	HIF1A	hsa-mir-3120	Activation	24011070	hsa-mir-3120	hsa-miR-3120-5p	hsa-miR-6815-3p/hsa-miR-3120-5p
hsa-miR-589-3p	HIF1A	21572407	HIF1A	hsa-mir-3120	Activation	24011070	hsa-mir-3120	hsa-miR-3120-3p	hsa-miR-589-3p/hsa-miR-3120-3p
hsa-miR-589-3p	HIF1A	21572407	HIF1A	hsa-mir-3120	Activation	24011070	hsa-mir-3120	hsa-miR-3120-5p	hsa-miR-589-3p/hsa-miR-3120-5p
hsa-miR-889-3p	HIF1A	21572407	HIF1A	hsa-mir-3120	Activation	24011070	hsa-mir-3120	hsa-miR-3120-3p	hsa-miR-889-3p/hsa-miR-3120-3p
hsa-miR-889-3p	HIF1A	21572407	HIF1A	hsa-mir-3120	Activation	24011070	hsa-mir-3120	hsa-miR-3120-5p	hsa-miR-889-3p/hsa-miR-3120-5p
hsa-miR-935	HIF1A	21572407	HIF1A	hsa-mir-3120	Activation	24011070	hsa-mir-3120	hsa-miR-3120-3p	hsa-miR-935/hsa-miR-3120-3p
hsa-miR-935	HIF1A	21572407	HIF1A	hsa-mir-3120	Activation	24011070	hsa-mir-3120	hsa-miR-3120-5p	hsa-miR-935/hsa-miR-3120-5p
hsa-miR-1910-3p	HIF1A	21572407	HIF1A	hsa-mir-3120	Activation	24011070	hsa-mir-3120	hsa-miR-3120-3p	hsa-miR-1910-3p/hsa-miR-3120-3p
hsa-miR-1910-3p	HIF1A	21572407	HIF1A	hsa-mir-3120	Activation	24011070	hsa-mir-3120	hsa-miR-3120-5p	hsa-miR-1910-3p/hsa-miR-3120-5p
hsa-miR-3074-3p	HIF1A	21572407	HIF1A	hsa-mir-3120	Activation	24011070	hsa-mir-3120	hsa-miR-3120-3p	hsa-miR-3074-3p/hsa-miR-3120-3p
hsa-miR-3074-3p	HIF1A	21572407	HIF1A	hsa-mir-3120	Activation	24011070	hsa-mir-3120	hsa-miR-3120-5p	hsa-miR-3074-3p/hsa-miR-3120-5p
hsa-miR-5094	HIF1A	21572407	HIF1A	hsa-mir-3120	Activation	24011070	hsa-mir-3120	hsa-miR-3120-3p	hsa-miR-5094/hsa-miR-3120-3p
hsa-miR-5094	HIF1A	21572407	HIF1A	hsa-mir-3120	Activation	24011070	hsa-mir-3120	hsa-miR-3120-5p	hsa-miR-5094/hsa-miR-3120-5p
hsa-miR-6511a-5p	HIF1A	21572407	HIF1A	hsa-mir-3120	Activation	24011070	hsa-mir-3120	hsa-miR-3120-3p	hsa-miR-6511a-5p/hsa-miR-3120-3p
hsa-miR-6511a-5p	HIF1A	21572407	HIF1A	hsa-mir-3120	Activation	24011070	hsa-mir-3120	hsa-miR-3120-5p	hsa-miR-6511a-5p/hsa-miR-3120-5p
hsa-miR-6755-5p	HIF1A	21572407	HIF1A	hsa-mir-3120	Activation	24011070	hsa-mir-3120	hsa-miR-3120-3p	hsa-miR-6755-5p/hsa-miR-3120-3p
hsa-miR-6755-5p	HIF1A	21572407	HIF1A	hsa-mir-3120	Activation	24011070	hsa-mir-3120	hsa-miR-3120-5p	hsa-miR-6755-5p/hsa-miR-3120-5p
hsa-miR-6806-5p	HIF1A	21572407	HIF1A	hsa-mir-3120	Activation	24011070	hsa-mir-3120	hsa-miR-3120-3p	hsa-miR-6806-5p/hsa-miR-3120-3p
hsa-miR-6806-5p	HIF1A	21572407	HIF1A	hsa-mir-3120	Activation	24011070	hsa-mir-3120	hsa-miR-3120-5p	hsa-miR-6806-5p/hsa-miR-3120-5p
hsa-miR-93-5p	HIF1A	22473208	HIF1A	hsa-mir-3120	Activation	24011070	hsa-mir-3120	hsa-miR-3120-3p	hsa-miR-93-5p/hsa-miR-3120-3p
hsa-miR-93-5p	HIF1A	22473208	HIF1A	hsa-mir-3120	Activation	24011070	hsa-mir-3120	hsa-miR-3120-5p	hsa-miR-93-5p/hsa-miR-3120-5p
hsa-miR-106a-5p	HIF1A	27325313	HIF1A	hsa-mir-3120	Activation	24011070	hsa-mir-3120	hsa-miR-3120-3p	hsa-miR-106a-5p/hsa-miR-3120-3p
hsa-miR-106a-5p	HIF1A	27325313	HIF1A	hsa-mir-3120	Activation	24011070	hsa-mir-3120	hsa-miR-3120-5p	hsa-miR-106a-5p/hsa-miR-3120-5p
hsa-miR-106b-5p	HIF1A	22473208	HIF1A	hsa-mir-3120	Activation	24011070	hsa-mir-3120	hsa-miR-3120-3p	hsa-miR-106b-5p/hsa-miR-3120-3p
hsa-miR-106b-5p	HIF1A	22473208	HIF1A	hsa-mir-3120	Activation	24011070	hsa-mir-3120	hsa-miR-3120-5p	hsa-miR-106b-5p/hsa-miR-3120-5p
hsa-miR-519d-3p	HIF1A	22473208	HIF1A	hsa-mir-3120	Activation	24011070	hsa-mir-3120	hsa-miR-3120-3p	hsa-miR-519d-3p/hsa-miR-3120-3p
hsa-miR-519d-3p	HIF1A	22473208	HIF1A	hsa-mir-3120	Activation	24011070	hsa-mir-3120	hsa-miR-3120-5p	hsa-miR-519d-3p/hsa-miR-3120-5p
hsa-miR-4282	HIF1A	21572407	HIF1A	hsa-mir-3120	Activation	24011070	hsa-mir-3120	hsa-miR-3120-3p	hsa-miR-4282/hsa-miR-3120-3p
hsa-miR-4282	HIF1A	21572407	HIF1A	hsa-mir-3120	Activation	24011070	hsa-mir-3120	hsa-miR-3120-5p	hsa-miR-4282/hsa-miR-3120-5p
hsa-miR-8055	HIF1A	23313552	HIF1A	hsa-mir-3120	Activation	24011070	hsa-mir-3120	hsa-miR-3120-3p	hsa-miR-8055/hsa-miR-3120-3p
hsa-miR-8055	HIF1A	23313552	HIF1A	hsa-mir-3120	Activation	24011070	hsa-mir-3120	hsa-miR-3120-5p	hsa-miR-8055/hsa-miR-3120-5p
hsa-miR-153-5p	HIF1A	22012620	HIF1A	hsa-mir-3120	Activation	24011070	hsa-mir-3120	hsa-miR-3120-3p	hsa-miR-153-5p/hsa-miR-3120-3p
hsa-miR-153-5p	HIF1A	22012620	HIF1A	hsa-mir-3120	Activation	24011070	hsa-mir-3120	hsa-miR-3120-5p	hsa-miR-153-5p/hsa-miR-3120-5p
hsa-miR-18b-5p	HIF1A	22012620	HIF1A	hsa-mir-3120	Activation	24011070	hsa-mir-3120	hsa-miR-3120-3p	hsa-miR-18b-5p/hsa-miR-3120-3p
hsa-miR-18b-5p	HIF1A	22012620	HIF1A	hsa-mir-3120	Activation	24011070	hsa-mir-3120	hsa-miR-3120-5p	hsa-miR-18b-5p/hsa-miR-3120-5p
hsa-miR-3662	HIF1A	22012620	HIF1A	hsa-mir-3120	Activation	24011070	hsa-mir-3120	hsa-miR-3120-3p	hsa-miR-3662/hsa-miR-3120-3p
hsa-miR-3662	HIF1A	22012620	HIF1A	hsa-mir-3120	Activation	24011070	hsa-mir-3120	hsa-miR-3120-5p	hsa-miR-3662/hsa-miR-3120-5p
hsa-miR-4735-3p	HIF1A	22012620	HIF1A	hsa-mir-3120	Activation	24011070	hsa-mir-3120	hsa-miR-3120-3p	hsa-miR-4735-3p/hsa-miR-3120-3p
hsa-miR-4735-3p	HIF1A	22012620	HIF1A	hsa-mir-3120	Activation	24011070	hsa-mir-3120	hsa-miR-3120-5p	hsa-miR-4735-3p/hsa-miR-3120-5p
hsa-miR-576-3p	HIF1A	21572407	HIF1A	hsa-mir-3120	Activation	24011070	hsa-mir-3120	hsa-miR-3120-3p	hsa-miR-576-3p/hsa-miR-3120-3p
hsa-miR-576-3p	HIF1A	21572407	HIF1A	hsa-mir-3120	Activation	24011070	hsa-mir-3120	hsa-miR-3120-5p	hsa-miR-576-3p/hsa-miR-3120-5p
hsa-miR-151a-3p	HIF1A	21572407	HIF1A	hsa-mir-3120	Activation	24011070	hsa-mir-3120	hsa-miR-3120-3p	hsa-miR-151a-3p/hsa-miR-3120-3p
hsa-miR-151a-3p	HIF1A	21572407	HIF1A	hsa-mir-3120	Activation	24011070	hsa-mir-3120	hsa-miR-3120-5p	hsa-miR-151a-3p/hsa-miR-3120-5p
hsa-miR-5681b	HIF1A	23313552	HIF1A	hsa-mir-3120	Activation	24011070	hsa-mir-3120	hsa-miR-3120-3p	hsa-miR-5681b/hsa-miR-3120-3p
hsa-miR-5681b	HIF1A	23313552	HIF1A	hsa-mir-3120	Activation	24011070	hsa-mir-3120	hsa-miR-3120-5p	hsa-miR-5681b/hsa-miR-3120-5p
hsa-miR-155-5p	HIF1A	25143000	HIF1A	hsa-mir-3120	Activation	24011070	hsa-mir-3120	hsa-miR-3120-3p	hsa-miR-155-5p/hsa-miR-3120-3p
hsa-miR-155-5p	HIF1A	25143000	HIF1A	hsa-mir-3120	Activation	24011070	hsa-mir-3120	hsa-miR-3120-5p	hsa-miR-155-5p/hsa-miR-3120-5p
hsa-miR-5692a	HIF1A	22012620	HIF1A	hsa-mir-3120	Activation	24011070	hsa-mir-3120	hsa-miR-3120-3p	hsa-miR-5692a/hsa-miR-3120-3p
hsa-miR-5692a	HIF1A	22012620	HIF1A	hsa-mir-3120	Activation	24011070	hsa-mir-3120	hsa-miR-3120-5p	hsa-miR-5692a/hsa-miR-3120-5p
hsa-miR-22-3p	HIF1A	24496460	HIF1A	hsa-mir-3120	Activation	24011070	hsa-mir-3120	hsa-miR-3120-3p	hsa-miR-22-3p/hsa-miR-3120-3p
hsa-miR-22-3p	HIF1A	24496460	HIF1A	hsa-mir-3120	Activation	24011070	hsa-mir-3120	hsa-miR-3120-5p	hsa-miR-22-3p/hsa-miR-3120-5p
hsa-miR-21-5p	HIF1A	23726431	HIF1A	hsa-mir-3120	Activation	24011070	hsa-mir-3120	hsa-miR-3120-3p	hsa-miR-21-5p/hsa-miR-3120-3p
hsa-miR-21-5p	HIF1A	23726431	HIF1A	hsa-mir-3120	Activation	24011070	hsa-mir-3120	hsa-miR-3120-5p	hsa-miR-21-5p/hsa-miR-3120-5p
hsa-miR-5089-3p	HIF1A	22012620	HIF1A	hsa-mir-3120	Activation	24011070	hsa-mir-3120	hsa-miR-3120-3p	hsa-miR-5089-3p/hsa-miR-3120-3p
hsa-miR-5089-3p	HIF1A	22012620	HIF1A	hsa-mir-3120	Activation	24011070	hsa-mir-3120	hsa-miR-3120-5p	hsa-miR-5089-3p/hsa-miR-3120-5p
hsa-miR-4662a-5p	HIF1A	22012620	HIF1A	hsa-mir-3120	Activation	24011070	hsa-mir-3120	hsa-miR-3120-3p	hsa-miR-4662a-5p/hsa-miR-3120-3p
hsa-miR-4662a-5p	HIF1A	22012620	HIF1A	hsa-mir-3120	Activation	24011070	hsa-mir-3120	hsa-miR-3120-5p	hsa-miR-4662a-5p/hsa-miR-3120-5p
hsa-miR-1322	HIF1A	22012620	HIF1A	hsa-mir-3120	Activation	24011070	hsa-mir-3120	hsa-miR-3120-3p	hsa-miR-1322/hsa-miR-3120-3p
hsa-miR-1322	HIF1A	22012620	HIF1A	hsa-mir-3120	Activation	24011070	hsa-mir-3120	hsa-miR-3120-5p	hsa-miR-1322/hsa-miR-3120-5p
hsa-miR-509-5p	HIF1A	21572407	HIF1A	hsa-mir-3120	Activation	24011070	hsa-mir-3120	hsa-miR-3120-3p	hsa-miR-509-5p/hsa-miR-3120-3p
hsa-miR-509-5p	HIF1A	21572407	HIF1A	hsa-mir-3120	Activation	24011070	hsa-mir-3120	hsa-miR-3120-5p	hsa-miR-509-5p/hsa-miR-3120-5p
hsa-miR-509-3-5p	HIF1A	21572407	HIF1A	hsa-mir-3120	Activation	24011070	hsa-mir-3120	hsa-miR-3120-3p	hsa-miR-509-3-5p/hsa-miR-3120-3p
hsa-miR-509-3-5p	HIF1A	21572407	HIF1A	hsa-mir-3120	Activation	24011070	hsa-mir-3120	hsa-miR-3120-5p	hsa-miR-509-3-5p/hsa-miR-3120-5p
hsa-miR-4418	HIF1A	21572407	HIF1A	hsa-mir-3120	Activation	24011070	hsa-mir-3120	hsa-miR-3120-3p	hsa-miR-4418/hsa-miR-3120-3p
hsa-miR-4418	HIF1A	21572407	HIF1A	hsa-mir-3120	Activation	24011070	hsa-mir-3120	hsa-miR-3120-5p	hsa-miR-4418/hsa-miR-3120-5p
hsa-miR-6807-3p	HIF1A	21572407	HIF1A	hsa-mir-3120	Activation	24011070	hsa-mir-3120	hsa-miR-3120-3p	hsa-miR-6807-3p/hsa-miR-3120-3p
hsa-miR-6807-3p	HIF1A	21572407	HIF1A	hsa-mir-3120	Activation	24011070	hsa-mir-3120	hsa-miR-3120-5p	hsa-miR-6807-3p/hsa-miR-3120-5p
hsa-miR-217	HIF1A	21572407	HIF1A	hsa-mir-3120	Activation	24011070	hsa-mir-3120	hsa-miR-3120-3p	hsa-miR-217/hsa-miR-3120-3p
hsa-miR-217	HIF1A	21572407	HIF1A	hsa-mir-3120	Activation	24011070	hsa-mir-3120	hsa-miR-3120-5p	hsa-miR-217/hsa-miR-3120-5p
hsa-miR-4799-5p	HIF1A	21572407	HIF1A	hsa-mir-3120	Activation	24011070	hsa-mir-3120	hsa-miR-3120-3p	hsa-miR-4799-5p/hsa-miR-3120-3p
hsa-miR-4799-5p	HIF1A	21572407	HIF1A	hsa-mir-3120	Activation	24011070	hsa-mir-3120	hsa-miR-3120-5p	hsa-miR-4799-5p/hsa-miR-3120-5p
hsa-miR-4463	HIF1A	21572407	HIF1A	hsa-mir-3120	Activation	24011070	hsa-mir-3120	hsa-miR-3120-3p	hsa-miR-4463/hsa-miR-3120-3p
hsa-miR-4463	HIF1A	21572407	HIF1A	hsa-mir-3120	Activation	24011070	hsa-mir-3120	hsa-miR-3120-5p	hsa-miR-4463/hsa-miR-3120-5p
hsa-miR-4499	HIF1A	21572407	HIF1A	hsa-mir-3120	Activation	24011070	hsa-mir-3120	hsa-miR-3120-3p	hsa-miR-4499/hsa-miR-3120-3p
hsa-miR-4499	HIF1A	21572407	HIF1A	hsa-mir-3120	Activation	24011070	hsa-mir-3120	hsa-miR-3120-5p	hsa-miR-4499/hsa-miR-3120-5p
hsa-miR-329-5p	HIF1A	21572407	HIF1A	hsa-mir-3120	Activation	24011070	hsa-mir-3120	hsa-miR-3120-3p	hsa-miR-329-5p/hsa-miR-3120-3p
hsa-miR-329-5p	HIF1A	21572407	HIF1A	hsa-mir-3120	Activation	24011070	hsa-mir-3120	hsa-miR-3120-5p	hsa-miR-329-5p/hsa-miR-3120-5p
hsa-miR-4748	HIF1A	21572407	HIF1A	hsa-mir-3120	Activation	24011070	hsa-mir-3120	hsa-miR-3120-3p	hsa-miR-4748/hsa-miR-3120-3p
hsa-miR-4748	HIF1A	21572407	HIF1A	hsa-mir-3120	Activation	24011070	hsa-mir-3120	hsa-miR-3120-5p	hsa-miR-4748/hsa-miR-3120-5p
hsa-miR-4464	HIF1A	21572407	HIF1A	hsa-mir-3120	Activation	24011070	hsa-mir-3120	hsa-miR-3120-3p	hsa-miR-4464/hsa-miR-3120-3p
hsa-miR-4464	HIF1A	21572407	HIF1A	hsa-mir-3120	Activation	24011070	hsa-mir-3120	hsa-miR-3120-5p	hsa-miR-4464/hsa-miR-3120-5p
hsa-miR-449c-5p	HIF1A	21572407	HIF1A	hsa-mir-3120	Activation	24011070	hsa-mir-3120	hsa-miR-3120-3p	hsa-miR-449c-5p/hsa-miR-3120-3p
hsa-miR-449c-5p	HIF1A	21572407	HIF1A	hsa-mir-3120	Activation	24011070	hsa-mir-3120	hsa-miR-3120-5p	hsa-miR-449c-5p/hsa-miR-3120-5p
hsa-miR-34b-5p	HIF1A	21572407	HIF1A	hsa-mir-3120	Activation	24011070	hsa-mir-3120	hsa-miR-3120-3p	hsa-miR-34b-5p/hsa-miR-3120-3p
hsa-miR-34b-5p	HIF1A	21572407	HIF1A	hsa-mir-3120	Activation	24011070	hsa-mir-3120	hsa-miR-3120-5p	hsa-miR-34b-5p/hsa-miR-3120-5p
hsa-miR-2682-5p	HIF1A	21572407	HIF1A	hsa-mir-3120	Activation	24011070	hsa-mir-3120	hsa-miR-3120-3p	hsa-miR-2682-5p/hsa-miR-3120-3p
hsa-miR-2682-5p	HIF1A	21572407	HIF1A	hsa-mir-3120	Activation	24011070	hsa-mir-3120	hsa-miR-3120-5p	hsa-miR-2682-5p/hsa-miR-3120-5p
hsa-miR-940	HIF1A	21572407	HIF1A	hsa-mir-3120	Activation	24011070	hsa-mir-3120	hsa-miR-3120-3p	hsa-miR-940/hsa-miR-3120-3p
hsa-miR-940	HIF1A	21572407	HIF1A	hsa-mir-3120	Activation	24011070	hsa-mir-3120	hsa-miR-3120-5p	hsa-miR-940/hsa-miR-3120-5p
hsa-miR-6893-5p	HIF1A	21572407	HIF1A	hsa-mir-3120	Activation	24011070	hsa-mir-3120	hsa-miR-3120-3p	hsa-miR-6893-5p/hsa-miR-3120-3p
hsa-miR-6893-5p	HIF1A	21572407	HIF1A	hsa-mir-3120	Activation	24011070	hsa-mir-3120	hsa-miR-3120-5p	hsa-miR-6893-5p/hsa-miR-3120-5p
hsa-miR-6808-5p	HIF1A	21572407	HIF1A	hsa-mir-3120	Activation	24011070	hsa-mir-3120	hsa-miR-3120-3p	hsa-miR-6808-5p/hsa-miR-3120-3p
hsa-miR-6808-5p	HIF1A	21572407	HIF1A	hsa-mir-3120	Activation	24011070	hsa-mir-3120	hsa-miR-3120-5p	hsa-miR-6808-5p/hsa-miR-3120-5p
hsa-miR-106a-3p	HIF1A	21572407	HIF1A	hsa-mir-3120	Activation	24011070	hsa-mir-3120	hsa-miR-3120-3p	hsa-miR-106a-3p/hsa-miR-3120-3p
hsa-miR-106a-3p	HIF1A	21572407	HIF1A	hsa-mir-3120	Activation	24011070	hsa-mir-3120	hsa-miR-3120-5p	hsa-miR-106a-3p/hsa-miR-3120-5p
hsa-miR-299-5p	HIF1A	21572407	HIF1A	hsa-mir-3120	Activation	24011070	hsa-mir-3120	hsa-miR-3120-3p	hsa-miR-299-5p/hsa-miR-3120-3p
hsa-miR-299-5p	HIF1A	21572407	HIF1A	hsa-mir-3120	Activation	24011070	hsa-mir-3120	hsa-miR-3120-5p	hsa-miR-299-5p/hsa-miR-3120-5p
hsa-miR-4470	HIF1A	23313552	HIF1A	hsa-mir-3120	Activation	24011070	hsa-mir-3120	hsa-miR-3120-3p	hsa-miR-4470/hsa-miR-3120-3p
hsa-miR-4470	HIF1A	23313552	HIF1A	hsa-mir-3120	Activation	24011070	hsa-mir-3120	hsa-miR-3120-5p	hsa-miR-4470/hsa-miR-3120-5p
hsa-miR-4487	HIF1A	23313552	HIF1A	hsa-mir-3120	Activation	24011070	hsa-mir-3120	hsa-miR-3120-3p	hsa-miR-4487/hsa-miR-3120-3p
hsa-miR-4487	HIF1A	23313552	HIF1A	hsa-mir-3120	Activation	24011070	hsa-mir-3120	hsa-miR-3120-5p	hsa-miR-4487/hsa-miR-3120-5p
hsa-miR-558	HIF1A	23313552	HIF1A	hsa-mir-3120	Activation	24011070	hsa-mir-3120	hsa-miR-3120-3p	hsa-miR-558/hsa-miR-3120-3p
hsa-miR-558	HIF1A	23313552	HIF1A	hsa-mir-3120	Activation	24011070	hsa-mir-3120	hsa-miR-3120-5p	hsa-miR-558/hsa-miR-3120-5p
hsa-miR-3160-3p	HIF1A	23313552	HIF1A	hsa-mir-3120	Activation	24011070	hsa-mir-3120	hsa-miR-3120-3p	hsa-miR-3160-3p/hsa-miR-3120-3p
hsa-miR-3160-3p	HIF1A	23313552	HIF1A	hsa-mir-3120	Activation	24011070	hsa-mir-3120	hsa-miR-3120-5p	hsa-miR-3160-3p/hsa-miR-3120-5p
hsa-miR-3128	HIF1A	23313552	HIF1A	hsa-mir-3120	Activation	24011070	hsa-mir-3120	hsa-miR-3120-3p	hsa-miR-3128/hsa-miR-3120-3p
hsa-miR-3128	HIF1A	23313552	HIF1A	hsa-mir-3120	Activation	24011070	hsa-mir-3120	hsa-miR-3120-5p	hsa-miR-3128/hsa-miR-3120-5p
hsa-miR-625-3p	HIF1A	23313552	HIF1A	hsa-mir-3120	Activation	24011070	hsa-mir-3120	hsa-miR-3120-3p	hsa-miR-625-3p/hsa-miR-3120-3p
hsa-miR-625-3p	HIF1A	23313552	HIF1A	hsa-mir-3120	Activation	24011070	hsa-mir-3120	hsa-miR-3120-5p	hsa-miR-625-3p/hsa-miR-3120-5p
hsa-miR-548ah-5p	HIF1A	23313552	HIF1A	hsa-mir-3120	Activation	24011070	hsa-mir-3120	hsa-miR-3120-3p	hsa-miR-548ah-5p/hsa-miR-3120-3p
hsa-miR-548ah-5p	HIF1A	23313552	HIF1A	hsa-mir-3120	Activation	24011070	hsa-mir-3120	hsa-miR-3120-5p	hsa-miR-548ah-5p/hsa-miR-3120-5p
hsa-miR-3609	HIF1A	23313552	HIF1A	hsa-mir-3120	Activation	24011070	hsa-mir-3120	hsa-miR-3120-3p	hsa-miR-3609/hsa-miR-3120-3p
hsa-miR-3609	HIF1A	23313552	HIF1A	hsa-mir-3120	Activation	24011070	hsa-mir-3120	hsa-miR-3120-5p	hsa-miR-3609/hsa-miR-3120-5p
hsa-miR-494-3p	HIF1A	23313552	HIF1A	hsa-mir-3120	Activation	24011070	hsa-mir-3120	hsa-miR-3120-3p	hsa-miR-494-3p/hsa-miR-3120-3p
hsa-miR-494-3p	HIF1A	23313552	HIF1A	hsa-mir-3120	Activation	24011070	hsa-mir-3120	hsa-miR-3120-5p	hsa-miR-494-3p/hsa-miR-3120-5p
hsa-miR-142-5p	HIF1A	28069592	HIF1A	hsa-mir-3120	Activation	24011070	hsa-mir-3120	hsa-miR-3120-3p	hsa-miR-142-5p/hsa-miR-3120-3p
hsa-miR-142-5p	HIF1A	28069592	HIF1A	hsa-mir-3120	Activation	24011070	hsa-mir-3120	hsa-miR-3120-5p	hsa-miR-142-5p/hsa-miR-3120-5p
hsa-miR-27a-3p	HIF1A	26292288	HIF1A	hsa-mir-3120	Activation	24011070	hsa-mir-3120	hsa-miR-3120-3p	hsa-miR-27a-3p/hsa-miR-3120-3p
hsa-miR-27a-3p	HIF1A	26292288	HIF1A	hsa-mir-3120	Activation	24011070	hsa-mir-3120	hsa-miR-3120-5p	hsa-miR-27a-3p/hsa-miR-3120-5p
hsa-miR-433-3p	HIF1A	27815672	HIF1A	hsa-mir-3120	Activation	24011070	hsa-mir-3120	hsa-miR-3120-3p	hsa-miR-433-3p/hsa-miR-3120-3p
hsa-miR-433-3p	HIF1A	27815672	HIF1A	hsa-mir-3120	Activation	24011070	hsa-mir-3120	hsa-miR-3120-5p	hsa-miR-433-3p/hsa-miR-3120-5p
hsa-miR-429	HIF1A	25550463	HIF1A	hsa-mir-3120	Activation	24011070	hsa-mir-3120	hsa-miR-3120-3p	hsa-miR-429/hsa-miR-3120-3p
hsa-miR-429	HIF1A	25550463	HIF1A	hsa-mir-3120	Activation	24011070	hsa-mir-3120	hsa-miR-3120-5p	hsa-miR-429/hsa-miR-3120-5p
hsa-miR-338-3p	HIF1A	26260688	HIF1A	hsa-mir-3120	Activation	24011070	hsa-mir-3120	hsa-miR-3120-3p	hsa-miR-338-3p/hsa-miR-3120-3p
hsa-miR-338-3p	HIF1A	26260688	HIF1A	hsa-mir-3120	Activation	24011070	hsa-mir-3120	hsa-miR-3120-5p	hsa-miR-338-3p/hsa-miR-3120-5p
hsa-miR-186-5p	HIF1A	27159677	HIF1A	hsa-mir-3120	Activation	24011070	hsa-mir-3120	hsa-miR-3120-3p	hsa-miR-186-5p/hsa-miR-3120-3p
hsa-miR-186-5p	HIF1A	27159677	HIF1A	hsa-mir-3120	Activation	24011070	hsa-mir-3120	hsa-miR-3120-5p	hsa-miR-186-5p/hsa-miR-3120-5p
hsa-miR-138-1-3p	HIF1A	27284341	HIF1A	hsa-mir-3120	Activation	24011070	hsa-mir-3120	hsa-miR-3120-3p	hsa-miR-138-1-3p/hsa-miR-3120-3p
hsa-miR-138-1-3p	HIF1A	27284341	HIF1A	hsa-mir-3120	Activation	24011070	hsa-mir-3120	hsa-miR-3120-5p	hsa-miR-138-1-3p/hsa-miR-3120-5p
hsa-miR-145-5p	HIF1A	26196183	HIF1A	hsa-mir-3120	Activation	24011070	hsa-mir-3120	hsa-miR-3120-3p	hsa-miR-145-5p/hsa-miR-3120-3p
hsa-miR-145-5p	HIF1A	26196183	HIF1A	hsa-mir-3120	Activation	24011070	hsa-mir-3120	hsa-miR-3120-5p	hsa-miR-145-5p/hsa-miR-3120-5p
hsa-miR-200c-5p	HIF1A	26815014	HIF1A	hsa-mir-3120	Activation	24011070	hsa-mir-3120	hsa-miR-3120-3p	hsa-miR-200c-5p/hsa-miR-3120-3p
hsa-miR-200c-5p	HIF1A	26815014	HIF1A	hsa-mir-3120	Activation	24011070	hsa-mir-3120	hsa-miR-3120-5p	hsa-miR-200c-5p/hsa-miR-3120-5p
hsa-miR-497-3p	HIF1A	26718330	HIF1A	hsa-mir-3120	Activation	24011070	hsa-mir-3120	hsa-miR-3120-3p	hsa-miR-497-3p/hsa-miR-3120-3p
hsa-miR-497-3p	HIF1A	26718330	HIF1A	hsa-mir-3120	Activation	24011070	hsa-mir-3120	hsa-miR-3120-5p	hsa-miR-497-3p/hsa-miR-3120-5p
hsa-miR-122-5p	SRF	19726678	SRF	hsa-mir-3120	Activation	23764775	hsa-mir-3120	hsa-miR-3120-3p	hsa-miR-122-5p/hsa-miR-3120-3p
hsa-miR-122-5p	SRF	19726678	SRF	hsa-mir-3120	Activation	23764775	hsa-mir-3120	hsa-miR-3120-5p	hsa-miR-122-5p/hsa-miR-3120-5p
hsa-miR-483-5p	SRF	21893058	SRF	hsa-mir-3120	Activation	23764775	hsa-mir-3120	hsa-miR-3120-3p	hsa-miR-483-5p/hsa-miR-3120-3p
hsa-miR-483-5p	SRF	21893058	SRF	hsa-mir-3120	Activation	23764775	hsa-mir-3120	hsa-miR-3120-5p	hsa-miR-483-5p/hsa-miR-3120-5p
hsa-miR-9-5p	SRF	22907787	SRF	hsa-mir-3120	Activation	23764775	hsa-mir-3120	hsa-miR-3120-3p	hsa-miR-9-5p/hsa-miR-3120-3p
hsa-miR-9-5p	SRF	22907787	SRF	hsa-mir-3120	Activation	23764775	hsa-mir-3120	hsa-miR-3120-5p	hsa-miR-9-5p/hsa-miR-3120-5p
hsa-miR-200a-3p	SRF	22907787	SRF	hsa-mir-3120	Activation	23764775	hsa-mir-3120	hsa-miR-3120-3p	hsa-miR-200a-3p/hsa-miR-3120-3p
hsa-miR-200a-3p	SRF	22907787	SRF	hsa-mir-3120	Activation	23764775	hsa-mir-3120	hsa-miR-3120-5p	hsa-miR-200a-3p/hsa-miR-3120-5p
hsa-miR-1-3p	SRF	20458751	SRF	hsa-mir-3120	Activation	23764775	hsa-mir-3120	hsa-miR-3120-3p	hsa-miR-1-3p/hsa-miR-3120-3p
hsa-miR-1-3p	SRF	20458751	SRF	hsa-mir-3120	Activation	23764775	hsa-mir-3120	hsa-miR-3120-5p	hsa-miR-1-3p/hsa-miR-3120-5p
hsa-miR-26b-5p	SRF	19088304	SRF	hsa-mir-3120	Activation	23764775	hsa-mir-3120	hsa-miR-3120-3p	hsa-miR-26b-5p/hsa-miR-3120-3p
hsa-miR-26b-5p	SRF	19088304	SRF	hsa-mir-3120	Activation	23764775	hsa-mir-3120	hsa-miR-3120-5p	hsa-miR-26b-5p/hsa-miR-3120-5p
hsa-miR-18a-3p	SRF	23622248	SRF	hsa-mir-3120	Activation	23764775	hsa-mir-3120	hsa-miR-3120-3p	hsa-miR-18a-3p/hsa-miR-3120-3p
hsa-miR-18a-3p	SRF	23622248	SRF	hsa-mir-3120	Activation	23764775	hsa-mir-3120	hsa-miR-3120-5p	hsa-miR-18a-3p/hsa-miR-3120-5p
hsa-miR-484	SRF	23622248	SRF	hsa-mir-3120	Activation	23764775	hsa-mir-3120	hsa-miR-3120-3p	hsa-miR-484/hsa-miR-3120-3p
hsa-miR-484	SRF	23622248	SRF	hsa-mir-3120	Activation	23764775	hsa-mir-3120	hsa-miR-3120-5p	hsa-miR-484/hsa-miR-3120-5p
hsa-miR-324-3p	SRF	23622248	SRF	hsa-mir-3120	Activation	23764775	hsa-mir-3120	hsa-miR-3120-3p	hsa-miR-324-3p/hsa-miR-3120-3p
hsa-miR-324-3p	SRF	23622248	SRF	hsa-mir-3120	Activation	23764775	hsa-mir-3120	hsa-miR-3120-5p	hsa-miR-324-3p/hsa-miR-3120-5p
hsa-miR-331-3p	SRF	23622248	SRF	hsa-mir-3120	Activation	23764775	hsa-mir-3120	hsa-miR-3120-3p	hsa-miR-331-3p/hsa-miR-3120-3p
hsa-miR-331-3p	SRF	23622248	SRF	hsa-mir-3120	Activation	23764775	hsa-mir-3120	hsa-miR-3120-5p	hsa-miR-331-3p/hsa-miR-3120-5p
hsa-miR-320a	SRF	23622248	SRF	hsa-mir-3120	Activation	23764775	hsa-mir-3120	hsa-miR-3120-3p	hsa-miR-320a/hsa-miR-3120-3p
hsa-miR-320a	SRF	23622248	SRF	hsa-mir-3120	Activation	23764775	hsa-mir-3120	hsa-miR-3120-5p	hsa-miR-320a/hsa-miR-3120-5p
hsa-miR-92a-3p	SRF	23622248	SRF	hsa-mir-3120	Activation	23764775	hsa-mir-3120	hsa-miR-3120-3p	hsa-miR-92a-3p/hsa-miR-3120-3p
hsa-miR-92a-3p	SRF	23622248	SRF	hsa-mir-3120	Activation	23764775	hsa-mir-3120	hsa-miR-3120-5p	hsa-miR-92a-3p/hsa-miR-3120-5p
hsa-miR-6804-3p	SRF	19536157	SRF	hsa-mir-3120	Activation	23764775	hsa-mir-3120	hsa-miR-3120-3p	hsa-miR-6804-3p/hsa-miR-3120-3p
hsa-miR-6804-3p	SRF	19536157	SRF	hsa-mir-3120	Activation	23764775	hsa-mir-3120	hsa-miR-3120-5p	hsa-miR-6804-3p/hsa-miR-3120-5p
hsa-miR-3074-5p	SRF	19536157	SRF	hsa-mir-3120	Activation	23764775	hsa-mir-3120	hsa-miR-3120-3p	hsa-miR-3074-5p/hsa-miR-3120-3p
hsa-miR-3074-5p	SRF	19536157	SRF	hsa-mir-3120	Activation	23764775	hsa-mir-3120	hsa-miR-3120-5p	hsa-miR-3074-5p/hsa-miR-3120-5p
hsa-miR-1229-3p	SRF	19536157	SRF	hsa-mir-3120	Activation	23764775	hsa-mir-3120	hsa-miR-3120-3p	hsa-miR-1229-3p/hsa-miR-3120-3p
hsa-miR-1229-3p	SRF	19536157	SRF	hsa-mir-3120	Activation	23764775	hsa-mir-3120	hsa-miR-3120-5p	hsa-miR-1229-3p/hsa-miR-3120-5p
hsa-miR-6802-3p	SRF	19536157	SRF	hsa-mir-3120	Activation	23764775	hsa-mir-3120	hsa-miR-3120-3p	hsa-miR-6802-3p/hsa-miR-3120-3p
hsa-miR-6802-3p	SRF	19536157	SRF	hsa-mir-3120	Activation	23764775	hsa-mir-3120	hsa-miR-3120-5p	hsa-miR-6802-3p/hsa-miR-3120-5p
hsa-miR-6781-3p	SRF	19536157	SRF	hsa-mir-3120	Activation	23764775	hsa-mir-3120	hsa-miR-3120-3p	hsa-miR-6781-3p/hsa-miR-3120-3p
hsa-miR-6781-3p	SRF	19536157	SRF	hsa-mir-3120	Activation	23764775	hsa-mir-3120	hsa-miR-3120-5p	hsa-miR-6781-3p/hsa-miR-3120-5p
hsa-miR-2682-3p	SRF	19536157	SRF	hsa-mir-3120	Activation	23764775	hsa-mir-3120	hsa-miR-3120-3p	hsa-miR-2682-3p/hsa-miR-3120-3p
hsa-miR-2682-3p	SRF	19536157	SRF	hsa-mir-3120	Activation	23764775	hsa-mir-3120	hsa-miR-3120-5p	hsa-miR-2682-3p/hsa-miR-3120-5p
hsa-miR-6862-3p	SRF	19536157	SRF	hsa-mir-3120	Activation	23764775	hsa-mir-3120	hsa-miR-3120-3p	hsa-miR-6862-3p/hsa-miR-3120-3p
hsa-miR-6862-3p	SRF	19536157	SRF	hsa-mir-3120	Activation	23764775	hsa-mir-3120	hsa-miR-3120-5p	hsa-miR-6862-3p/hsa-miR-3120-5p
hsa-miR-6784-3p	SRF	19536157	SRF	hsa-mir-3120	Activation	23764775	hsa-mir-3120	hsa-miR-3120-3p	hsa-miR-6784-3p/hsa-miR-3120-3p
hsa-miR-6784-3p	SRF	19536157	SRF	hsa-mir-3120	Activation	23764775	hsa-mir-3120	hsa-miR-3120-5p	hsa-miR-6784-3p/hsa-miR-3120-5p
hsa-miR-6511b-3p	SRF	19536157	SRF	hsa-mir-3120	Activation	23764775	hsa-mir-3120	hsa-miR-3120-3p	hsa-miR-6511b-3p/hsa-miR-3120-3p
hsa-miR-6511b-3p	SRF	19536157	SRF	hsa-mir-3120	Activation	23764775	hsa-mir-3120	hsa-miR-3120-5p	hsa-miR-6511b-3p/hsa-miR-3120-5p
hsa-miR-6511a-3p	SRF	19536157	SRF	hsa-mir-3120	Activation	23764775	hsa-mir-3120	hsa-miR-3120-3p	hsa-miR-6511a-3p/hsa-miR-3120-3p
hsa-miR-6511a-3p	SRF	19536157	SRF	hsa-mir-3120	Activation	23764775	hsa-mir-3120	hsa-miR-3120-5p	hsa-miR-6511a-3p/hsa-miR-3120-5p
hsa-miR-6747-3p	SRF	19536157	SRF	hsa-mir-3120	Activation	23764775	hsa-mir-3120	hsa-miR-3120-3p	hsa-miR-6747-3p/hsa-miR-3120-3p
hsa-miR-6747-3p	SRF	19536157	SRF	hsa-mir-3120	Activation	23764775	hsa-mir-3120	hsa-miR-3120-5p	hsa-miR-6747-3p/hsa-miR-3120-5p
hsa-miR-6727-3p	SRF	19536157	SRF	hsa-mir-3120	Activation	23764775	hsa-mir-3120	hsa-miR-3120-3p	hsa-miR-6727-3p/hsa-miR-3120-3p
hsa-miR-6727-3p	SRF	19536157	SRF	hsa-mir-3120	Activation	23764775	hsa-mir-3120	hsa-miR-3120-5p	hsa-miR-6727-3p/hsa-miR-3120-5p
hsa-miR-4722-3p	SRF	19536157	SRF	hsa-mir-3120	Activation	23764775	hsa-mir-3120	hsa-miR-3120-3p	hsa-miR-4722-3p/hsa-miR-3120-3p
hsa-miR-4722-3p	SRF	19536157	SRF	hsa-mir-3120	Activation	23764775	hsa-mir-3120	hsa-miR-3120-5p	hsa-miR-4722-3p/hsa-miR-3120-5p
hsa-miR-4640-3p	SRF	19536157	SRF	hsa-mir-3120	Activation	23764775	hsa-mir-3120	hsa-miR-3120-3p	hsa-miR-4640-3p/hsa-miR-3120-3p
hsa-miR-4640-3p	SRF	19536157	SRF	hsa-mir-3120	Activation	23764775	hsa-mir-3120	hsa-miR-3120-5p	hsa-miR-4640-3p/hsa-miR-3120-5p
hsa-miR-483-3p	SRF	26801758	SRF	hsa-mir-3120	Activation	23764775	hsa-mir-3120	hsa-miR-3120-3p	hsa-miR-483-3p/hsa-miR-3120-3p
hsa-miR-483-3p	SRF	26801758	SRF	hsa-mir-3120	Activation	23764775	hsa-mir-3120	hsa-miR-3120-5p	hsa-miR-483-3p/hsa-miR-3120-5p
hsa-miR-101-3p	SRF	28251884	SRF	hsa-mir-3120	Activation	23764775	hsa-mir-3120	hsa-miR-3120-3p	hsa-miR-101-3p/hsa-miR-3120-3p
hsa-miR-101-3p	SRF	28251884	SRF	hsa-mir-3120	Activation	23764775	hsa-mir-3120	hsa-miR-3120-5p	hsa-miR-101-3p/hsa-miR-3120-5p
hsa-miR-1294	SRF	26701625	SRF	hsa-mir-3120	Activation	23764775	hsa-mir-3120	hsa-miR-3120-3p	hsa-miR-1294/hsa-miR-3120-3p
hsa-miR-1294	SRF	26701625	SRF	hsa-mir-3120	Activation	23764775	hsa-mir-3120	hsa-miR-3120-5p	hsa-miR-1294/hsa-miR-3120-5p
hsa-miR-1321	SRF	26701625	SRF	hsa-mir-3120	Activation	23764775	hsa-mir-3120	hsa-miR-3120-3p	hsa-miR-1321/hsa-miR-3120-3p
hsa-miR-1321	SRF	26701625	SRF	hsa-mir-3120	Activation	23764775	hsa-mir-3120	hsa-miR-3120-5p	hsa-miR-1321/hsa-miR-3120-5p
hsa-miR-1827	SRF	26701625	SRF	hsa-mir-3120	Activation	23764775	hsa-mir-3120	hsa-miR-3120-3p	hsa-miR-1827/hsa-miR-3120-3p
hsa-miR-1827	SRF	26701625	SRF	hsa-mir-3120	Activation	23764775	hsa-mir-3120	hsa-miR-3120-5p	hsa-miR-1827/hsa-miR-3120-5p
hsa-miR-28-5p	SRF	26701625	SRF	hsa-mir-3120	Activation	23764775	hsa-mir-3120	hsa-miR-3120-3p	hsa-miR-28-5p/hsa-miR-3120-3p
hsa-miR-28-5p	SRF	26701625	SRF	hsa-mir-3120	Activation	23764775	hsa-mir-3120	hsa-miR-3120-5p	hsa-miR-28-5p/hsa-miR-3120-5p
hsa-miR-3126-5p	SRF	26701625	SRF	hsa-mir-3120	Activation	23764775	hsa-mir-3120	hsa-miR-3120-3p	hsa-miR-3126-5p/hsa-miR-3120-3p
hsa-miR-3126-5p	SRF	26701625	SRF	hsa-mir-3120	Activation	23764775	hsa-mir-3120	hsa-miR-3120-5p	hsa-miR-3126-5p/hsa-miR-3120-5p
hsa-miR-3139	SRF	26701625	SRF	hsa-mir-3120	Activation	23764775	hsa-mir-3120	hsa-miR-3120-3p	hsa-miR-3139/hsa-miR-3120-3p
hsa-miR-3139	SRF	26701625	SRF	hsa-mir-3120	Activation	23764775	hsa-mir-3120	hsa-miR-3120-5p	hsa-miR-3139/hsa-miR-3120-5p
hsa-miR-3160-3p	SRF	26701625	SRF	hsa-mir-3120	Activation	23764775	hsa-mir-3120	hsa-miR-3120-3p	hsa-miR-3160-3p/hsa-miR-3120-3p
hsa-miR-3160-3p	SRF	26701625	SRF	hsa-mir-3120	Activation	23764775	hsa-mir-3120	hsa-miR-3120-5p	hsa-miR-3160-3p/hsa-miR-3120-5p
hsa-miR-3175	SRF	26701625	SRF	hsa-mir-3120	Activation	23764775	hsa-mir-3120	hsa-miR-3120-3p	hsa-miR-3175/hsa-miR-3120-3p
hsa-miR-3175	SRF	26701625	SRF	hsa-mir-3120	Activation	23764775	hsa-mir-3120	hsa-miR-3120-5p	hsa-miR-3175/hsa-miR-3120-5p
hsa-miR-3179	SRF	26701625	SRF	hsa-mir-3120	Activation	23764775	hsa-mir-3120	hsa-miR-3120-3p	hsa-miR-3179/hsa-miR-3120-3p
hsa-miR-3179	SRF	26701625	SRF	hsa-mir-3120	Activation	23764775	hsa-mir-3120	hsa-miR-3120-5p	hsa-miR-3179/hsa-miR-3120-5p
hsa-miR-3185	SRF	26701625	SRF	hsa-mir-3120	Activation	23764775	hsa-mir-3120	hsa-miR-3120-3p	hsa-miR-3185/hsa-miR-3120-3p
hsa-miR-3185	SRF	26701625	SRF	hsa-mir-3120	Activation	23764775	hsa-mir-3120	hsa-miR-3120-5p	hsa-miR-3185/hsa-miR-3120-5p
hsa-miR-3612	SRF	26701625	SRF	hsa-mir-3120	Activation	23764775	hsa-mir-3120	hsa-miR-3120-3p	hsa-miR-3612/hsa-miR-3120-3p
hsa-miR-3612	SRF	26701625	SRF	hsa-mir-3120	Activation	23764775	hsa-mir-3120	hsa-miR-3120-5p	hsa-miR-3612/hsa-miR-3120-5p
hsa-miR-363-5p	SRF	26701625	SRF	hsa-mir-3120	Activation	23764775	hsa-mir-3120	hsa-miR-3120-3p	hsa-miR-363-5p/hsa-miR-3120-3p
hsa-miR-363-5p	SRF	26701625	SRF	hsa-mir-3120	Activation	23764775	hsa-mir-3120	hsa-miR-3120-5p	hsa-miR-363-5p/hsa-miR-3120-5p
hsa-miR-3664-3p	SRF	26701625	SRF	hsa-mir-3120	Activation	23764775	hsa-mir-3120	hsa-miR-3120-3p	hsa-miR-3664-3p/hsa-miR-3120-3p
hsa-miR-3664-3p	SRF	26701625	SRF	hsa-mir-3120	Activation	23764775	hsa-mir-3120	hsa-miR-3120-5p	hsa-miR-3664-3p/hsa-miR-3120-5p
hsa-miR-3915	SRF	26701625	SRF	hsa-mir-3120	Activation	23764775	hsa-mir-3120	hsa-miR-3120-3p	hsa-miR-3915/hsa-miR-3120-3p
hsa-miR-3915	SRF	26701625	SRF	hsa-mir-3120	Activation	23764775	hsa-mir-3120	hsa-miR-3120-5p	hsa-miR-3915/hsa-miR-3120-5p
hsa-miR-3928-3p	SRF	26701625	SRF	hsa-mir-3120	Activation	23764775	hsa-mir-3120	hsa-miR-3120-3p	hsa-miR-3928-3p/hsa-miR-3120-3p
hsa-miR-3928-3p	SRF	26701625	SRF	hsa-mir-3120	Activation	23764775	hsa-mir-3120	hsa-miR-3120-5p	hsa-miR-3928-3p/hsa-miR-3120-5p
hsa-miR-3929	SRF	26701625	SRF	hsa-mir-3120	Activation	23764775	hsa-mir-3120	hsa-miR-3120-3p	hsa-miR-3929/hsa-miR-3120-3p
hsa-miR-3929	SRF	26701625	SRF	hsa-mir-3120	Activation	23764775	hsa-mir-3120	hsa-miR-3120-5p	hsa-miR-3929/hsa-miR-3120-5p
hsa-miR-3943	SRF	26701625	SRF	hsa-mir-3120	Activation	23764775	hsa-mir-3120	hsa-miR-3120-3p	hsa-miR-3943/hsa-miR-3120-3p
hsa-miR-3943	SRF	26701625	SRF	hsa-mir-3120	Activation	23764775	hsa-mir-3120	hsa-miR-3120-5p	hsa-miR-3943/hsa-miR-3120-5p
hsa-miR-4302	SRF	26701625	SRF	hsa-mir-3120	Activation	23764775	hsa-mir-3120	hsa-miR-3120-3p	hsa-miR-4302/hsa-miR-3120-3p
hsa-miR-4302	SRF	26701625	SRF	hsa-mir-3120	Activation	23764775	hsa-mir-3120	hsa-miR-3120-5p	hsa-miR-4302/hsa-miR-3120-5p
hsa-miR-4316	SRF	26701625	SRF	hsa-mir-3120	Activation	23764775	hsa-mir-3120	hsa-miR-3120-3p	hsa-miR-4316/hsa-miR-3120-3p
hsa-miR-4316	SRF	26701625	SRF	hsa-mir-3120	Activation	23764775	hsa-mir-3120	hsa-miR-3120-5p	hsa-miR-4316/hsa-miR-3120-5p
hsa-miR-4419a	SRF	26701625	SRF	hsa-mir-3120	Activation	23764775	hsa-mir-3120	hsa-miR-3120-3p	hsa-miR-4419a/hsa-miR-3120-3p
hsa-miR-4419a	SRF	26701625	SRF	hsa-mir-3120	Activation	23764775	hsa-mir-3120	hsa-miR-3120-5p	hsa-miR-4419a/hsa-miR-3120-5p
hsa-miR-4419b	SRF	26701625	SRF	hsa-mir-3120	Activation	23764775	hsa-mir-3120	hsa-miR-3120-3p	hsa-miR-4419b/hsa-miR-3120-3p
hsa-miR-4419b	SRF	26701625	SRF	hsa-mir-3120	Activation	23764775	hsa-mir-3120	hsa-miR-3120-5p	hsa-miR-4419b/hsa-miR-3120-5p
hsa-miR-4433a-3p	SRF	26701625	SRF	hsa-mir-3120	Activation	23764775	hsa-mir-3120	hsa-miR-3120-3p	hsa-miR-4433a-3p/hsa-miR-3120-3p
hsa-miR-4433a-3p	SRF	26701625	SRF	hsa-mir-3120	Activation	23764775	hsa-mir-3120	hsa-miR-3120-5p	hsa-miR-4433a-3p/hsa-miR-3120-5p
hsa-miR-4443	SRF	26701625	SRF	hsa-mir-3120	Activation	23764775	hsa-mir-3120	hsa-miR-3120-3p	hsa-miR-4443/hsa-miR-3120-3p
hsa-miR-4443	SRF	26701625	SRF	hsa-mir-3120	Activation	23764775	hsa-mir-3120	hsa-miR-3120-5p	hsa-miR-4443/hsa-miR-3120-5p
hsa-miR-4459	SRF	26701625	SRF	hsa-mir-3120	Activation	23764775	hsa-mir-3120	hsa-miR-3120-3p	hsa-miR-4459/hsa-miR-3120-3p
hsa-miR-4459	SRF	26701625	SRF	hsa-mir-3120	Activation	23764775	hsa-mir-3120	hsa-miR-3120-5p	hsa-miR-4459/hsa-miR-3120-5p
hsa-miR-4478	SRF	26701625	SRF	hsa-mir-3120	Activation	23764775	hsa-mir-3120	hsa-miR-3120-3p	hsa-miR-4478/hsa-miR-3120-3p
hsa-miR-4478	SRF	26701625	SRF	hsa-mir-3120	Activation	23764775	hsa-mir-3120	hsa-miR-3120-5p	hsa-miR-4478/hsa-miR-3120-5p
hsa-miR-4510	SRF	26701625	SRF	hsa-mir-3120	Activation	23764775	hsa-mir-3120	hsa-miR-3120-3p	hsa-miR-4510/hsa-miR-3120-3p
hsa-miR-4510	SRF	26701625	SRF	hsa-mir-3120	Activation	23764775	hsa-mir-3120	hsa-miR-3120-5p	hsa-miR-4510/hsa-miR-3120-5p
hsa-miR-4514	SRF	26701625	SRF	hsa-mir-3120	Activation	23764775	hsa-mir-3120	hsa-miR-3120-3p	hsa-miR-4514/hsa-miR-3120-3p
hsa-miR-4514	SRF	26701625	SRF	hsa-mir-3120	Activation	23764775	hsa-mir-3120	hsa-miR-3120-5p	hsa-miR-4514/hsa-miR-3120-5p
hsa-miR-4519	SRF	26701625	SRF	hsa-mir-3120	Activation	23764775	hsa-mir-3120	hsa-miR-3120-3p	hsa-miR-4519/hsa-miR-3120-3p
hsa-miR-4519	SRF	26701625	SRF	hsa-mir-3120	Activation	23764775	hsa-mir-3120	hsa-miR-3120-5p	hsa-miR-4519/hsa-miR-3120-5p
hsa-miR-4692	SRF	26701625	SRF	hsa-mir-3120	Activation	23764775	hsa-mir-3120	hsa-miR-3120-3p	hsa-miR-4692/hsa-miR-3120-3p
hsa-miR-4692	SRF	26701625	SRF	hsa-mir-3120	Activation	23764775	hsa-mir-3120	hsa-miR-3120-5p	hsa-miR-4692/hsa-miR-3120-5p
hsa-miR-4716-3p	SRF	26701625	SRF	hsa-mir-3120	Activation	23764775	hsa-mir-3120	hsa-miR-3120-3p	hsa-miR-4716-3p/hsa-miR-3120-3p
hsa-miR-4716-3p	SRF	26701625	SRF	hsa-mir-3120	Activation	23764775	hsa-mir-3120	hsa-miR-3120-5p	hsa-miR-4716-3p/hsa-miR-3120-5p
hsa-miR-4723-5p	SRF	26701625	SRF	hsa-mir-3120	Activation	23764775	hsa-mir-3120	hsa-miR-3120-3p	hsa-miR-4723-5p/hsa-miR-3120-3p
hsa-miR-4723-5p	SRF	26701625	SRF	hsa-mir-3120	Activation	23764775	hsa-mir-3120	hsa-miR-3120-5p	hsa-miR-4723-5p/hsa-miR-3120-5p
hsa-miR-4739	SRF	26701625	SRF	hsa-mir-3120	Activation	23764775	hsa-mir-3120	hsa-miR-3120-3p	hsa-miR-4739/hsa-miR-3120-3p
hsa-miR-4739	SRF	26701625	SRF	hsa-mir-3120	Activation	23764775	hsa-mir-3120	hsa-miR-3120-5p	hsa-miR-4739/hsa-miR-3120-5p
hsa-miR-4756-5p	SRF	26701625	SRF	hsa-mir-3120	Activation	23764775	hsa-mir-3120	hsa-miR-3120-3p	hsa-miR-4756-5p/hsa-miR-3120-3p
hsa-miR-4756-5p	SRF	26701625	SRF	hsa-mir-3120	Activation	23764775	hsa-mir-3120	hsa-miR-3120-5p	hsa-miR-4756-5p/hsa-miR-3120-5p
hsa-miR-4768-3p	SRF	26701625	SRF	hsa-mir-3120	Activation	23764775	hsa-mir-3120	hsa-miR-3120-3p	hsa-miR-4768-3p/hsa-miR-3120-3p
hsa-miR-4768-3p	SRF	26701625	SRF	hsa-mir-3120	Activation	23764775	hsa-mir-3120	hsa-miR-3120-5p	hsa-miR-4768-3p/hsa-miR-3120-5p
hsa-miR-485-5p	SRF	26701625	SRF	hsa-mir-3120	Activation	23764775	hsa-mir-3120	hsa-miR-3120-3p	hsa-miR-485-5p/hsa-miR-3120-3p
hsa-miR-485-5p	SRF	26701625	SRF	hsa-mir-3120	Activation	23764775	hsa-mir-3120	hsa-miR-3120-5p	hsa-miR-485-5p/hsa-miR-3120-5p
hsa-miR-510-5p	SRF	26701625	SRF	hsa-mir-3120	Activation	23764775	hsa-mir-3120	hsa-miR-3120-3p	hsa-miR-510-5p/hsa-miR-3120-3p
hsa-miR-510-5p	SRF	26701625	SRF	hsa-mir-3120	Activation	23764775	hsa-mir-3120	hsa-miR-3120-5p	hsa-miR-510-5p/hsa-miR-3120-5p
hsa-miR-512-5p	SRF	26701625	SRF	hsa-mir-3120	Activation	23764775	hsa-mir-3120	hsa-miR-3120-3p	hsa-miR-512-5p/hsa-miR-3120-3p
hsa-miR-512-5p	SRF	26701625	SRF	hsa-mir-3120	Activation	23764775	hsa-mir-3120	hsa-miR-3120-5p	hsa-miR-512-5p/hsa-miR-3120-5p
hsa-miR-5698	SRF	26701625	SRF	hsa-mir-3120	Activation	23764775	hsa-mir-3120	hsa-miR-3120-3p	hsa-miR-5698/hsa-miR-3120-3p
hsa-miR-5698	SRF	26701625	SRF	hsa-mir-3120	Activation	23764775	hsa-mir-3120	hsa-miR-3120-5p	hsa-miR-5698/hsa-miR-3120-5p
hsa-miR-6127	SRF	26701625	SRF	hsa-mir-3120	Activation	23764775	hsa-mir-3120	hsa-miR-3120-3p	hsa-miR-6127/hsa-miR-3120-3p
hsa-miR-6127	SRF	26701625	SRF	hsa-mir-3120	Activation	23764775	hsa-mir-3120	hsa-miR-3120-5p	hsa-miR-6127/hsa-miR-3120-5p
hsa-miR-6129	SRF	26701625	SRF	hsa-mir-3120	Activation	23764775	hsa-mir-3120	hsa-miR-3120-3p	hsa-miR-6129/hsa-miR-3120-3p
hsa-miR-6129	SRF	26701625	SRF	hsa-mir-3120	Activation	23764775	hsa-mir-3120	hsa-miR-3120-5p	hsa-miR-6129/hsa-miR-3120-5p
hsa-miR-6130	SRF	26701625	SRF	hsa-mir-3120	Activation	23764775	hsa-mir-3120	hsa-miR-3120-3p	hsa-miR-6130/hsa-miR-3120-3p
hsa-miR-6130	SRF	26701625	SRF	hsa-mir-3120	Activation	23764775	hsa-mir-3120	hsa-miR-3120-5p	hsa-miR-6130/hsa-miR-3120-5p
hsa-miR-6133	SRF	26701625	SRF	hsa-mir-3120	Activation	23764775	hsa-mir-3120	hsa-miR-3120-3p	hsa-miR-6133/hsa-miR-3120-3p
hsa-miR-6133	SRF	26701625	SRF	hsa-mir-3120	Activation	23764775	hsa-mir-3120	hsa-miR-3120-5p	hsa-miR-6133/hsa-miR-3120-5p
hsa-miR-6499-3p	SRF	26701625	SRF	hsa-mir-3120	Activation	23764775	hsa-mir-3120	hsa-miR-3120-3p	hsa-miR-6499-3p/hsa-miR-3120-3p
hsa-miR-6499-3p	SRF	26701625	SRF	hsa-mir-3120	Activation	23764775	hsa-mir-3120	hsa-miR-3120-5p	hsa-miR-6499-3p/hsa-miR-3120-5p
hsa-miR-650	SRF	26701625	SRF	hsa-mir-3120	Activation	23764775	hsa-mir-3120	hsa-miR-3120-3p	hsa-miR-650/hsa-miR-3120-3p
hsa-miR-650	SRF	26701625	SRF	hsa-mir-3120	Activation	23764775	hsa-mir-3120	hsa-miR-3120-5p	hsa-miR-650/hsa-miR-3120-5p
hsa-miR-665	SRF	26701625	SRF	hsa-mir-3120	Activation	23764775	hsa-mir-3120	hsa-miR-3120-3p	hsa-miR-665/hsa-miR-3120-3p
hsa-miR-665	SRF	26701625	SRF	hsa-mir-3120	Activation	23764775	hsa-mir-3120	hsa-miR-3120-5p	hsa-miR-665/hsa-miR-3120-5p
hsa-miR-6731-5p	SRF	26701625	SRF	hsa-mir-3120	Activation	23764775	hsa-mir-3120	hsa-miR-3120-3p	hsa-miR-6731-5p/hsa-miR-3120-3p
hsa-miR-6731-5p	SRF	26701625	SRF	hsa-mir-3120	Activation	23764775	hsa-mir-3120	hsa-miR-3120-5p	hsa-miR-6731-5p/hsa-miR-3120-5p
hsa-miR-6745	SRF	26701625	SRF	hsa-mir-3120	Activation	23764775	hsa-mir-3120	hsa-miR-3120-3p	hsa-miR-6745/hsa-miR-3120-3p
hsa-miR-6745	SRF	26701625	SRF	hsa-mir-3120	Activation	23764775	hsa-mir-3120	hsa-miR-3120-5p	hsa-miR-6745/hsa-miR-3120-5p
hsa-miR-6794-5p	SRF	26701625	SRF	hsa-mir-3120	Activation	23764775	hsa-mir-3120	hsa-miR-3120-3p	hsa-miR-6794-5p/hsa-miR-3120-3p
hsa-miR-6794-5p	SRF	26701625	SRF	hsa-mir-3120	Activation	23764775	hsa-mir-3120	hsa-miR-3120-5p	hsa-miR-6794-5p/hsa-miR-3120-5p
hsa-miR-6808-5p	SRF	26701625	SRF	hsa-mir-3120	Activation	23764775	hsa-mir-3120	hsa-miR-3120-3p	hsa-miR-6808-5p/hsa-miR-3120-3p
hsa-miR-6808-5p	SRF	26701625	SRF	hsa-mir-3120	Activation	23764775	hsa-mir-3120	hsa-miR-3120-5p	hsa-miR-6808-5p/hsa-miR-3120-5p
hsa-miR-6834-5p	SRF	26701625	SRF	hsa-mir-3120	Activation	23764775	hsa-mir-3120	hsa-miR-3120-3p	hsa-miR-6834-5p/hsa-miR-3120-3p
hsa-miR-6834-5p	SRF	26701625	SRF	hsa-mir-3120	Activation	23764775	hsa-mir-3120	hsa-miR-3120-5p	hsa-miR-6834-5p/hsa-miR-3120-5p
hsa-miR-6864-5p	SRF	26701625	SRF	hsa-mir-3120	Activation	23764775	hsa-mir-3120	hsa-miR-3120-3p	hsa-miR-6864-5p/hsa-miR-3120-3p
hsa-miR-6864-5p	SRF	26701625	SRF	hsa-mir-3120	Activation	23764775	hsa-mir-3120	hsa-miR-3120-5p	hsa-miR-6864-5p/hsa-miR-3120-5p
hsa-miR-6870-5p	SRF	26701625	SRF	hsa-mir-3120	Activation	23764775	hsa-mir-3120	hsa-miR-3120-3p	hsa-miR-6870-5p/hsa-miR-3120-3p
hsa-miR-6870-5p	SRF	26701625	SRF	hsa-mir-3120	Activation	23764775	hsa-mir-3120	hsa-miR-3120-5p	hsa-miR-6870-5p/hsa-miR-3120-5p
hsa-miR-6875-5p	SRF	26701625	SRF	hsa-mir-3120	Activation	23764775	hsa-mir-3120	hsa-miR-3120-3p	hsa-miR-6875-5p/hsa-miR-3120-3p
hsa-miR-6875-5p	SRF	26701625	SRF	hsa-mir-3120	Activation	23764775	hsa-mir-3120	hsa-miR-3120-5p	hsa-miR-6875-5p/hsa-miR-3120-5p
hsa-miR-6880-5p	SRF	26701625	SRF	hsa-mir-3120	Activation	23764775	hsa-mir-3120	hsa-miR-3120-3p	hsa-miR-6880-5p/hsa-miR-3120-3p
hsa-miR-6880-5p	SRF	26701625	SRF	hsa-mir-3120	Activation	23764775	hsa-mir-3120	hsa-miR-3120-5p	hsa-miR-6880-5p/hsa-miR-3120-5p
hsa-miR-6884-5p	SRF	26701625	SRF	hsa-mir-3120	Activation	23764775	hsa-mir-3120	hsa-miR-3120-3p	hsa-miR-6884-5p/hsa-miR-3120-3p
hsa-miR-6884-5p	SRF	26701625	SRF	hsa-mir-3120	Activation	23764775	hsa-mir-3120	hsa-miR-3120-5p	hsa-miR-6884-5p/hsa-miR-3120-5p
hsa-miR-6893-5p	SRF	26701625	SRF	hsa-mir-3120	Activation	23764775	hsa-mir-3120	hsa-miR-3120-3p	hsa-miR-6893-5p/hsa-miR-3120-3p
hsa-miR-6893-5p	SRF	26701625	SRF	hsa-mir-3120	Activation	23764775	hsa-mir-3120	hsa-miR-3120-5p	hsa-miR-6893-5p/hsa-miR-3120-5p
hsa-miR-708-5p	SRF	26701625	SRF	hsa-mir-3120	Activation	23764775	hsa-mir-3120	hsa-miR-3120-3p	hsa-miR-708-5p/hsa-miR-3120-3p
hsa-miR-708-5p	SRF	26701625	SRF	hsa-mir-3120	Activation	23764775	hsa-mir-3120	hsa-miR-3120-5p	hsa-miR-708-5p/hsa-miR-3120-5p
hsa-miR-7111-5p	SRF	26701625	SRF	hsa-mir-3120	Activation	23764775	hsa-mir-3120	hsa-miR-3120-3p	hsa-miR-7111-5p/hsa-miR-3120-3p
hsa-miR-7111-5p	SRF	26701625	SRF	hsa-mir-3120	Activation	23764775	hsa-mir-3120	hsa-miR-3120-5p	hsa-miR-7111-5p/hsa-miR-3120-5p
hsa-miR-7154-3p	SRF	26701625	SRF	hsa-mir-3120	Activation	23764775	hsa-mir-3120	hsa-miR-3120-3p	hsa-miR-7154-3p/hsa-miR-3120-3p
hsa-miR-7154-3p	SRF	26701625	SRF	hsa-mir-3120	Activation	23764775	hsa-mir-3120	hsa-miR-3120-5p	hsa-miR-7154-3p/hsa-miR-3120-5p
hsa-miR-7160-5p	SRF	26701625	SRF	hsa-mir-3120	Activation	23764775	hsa-mir-3120	hsa-miR-3120-3p	hsa-miR-7160-5p/hsa-miR-3120-3p
hsa-miR-7160-5p	SRF	26701625	SRF	hsa-mir-3120	Activation	23764775	hsa-mir-3120	hsa-miR-3120-5p	hsa-miR-7160-5p/hsa-miR-3120-5p
hsa-miR-7515	SRF	26701625	SRF	hsa-mir-3120	Activation	23764775	hsa-mir-3120	hsa-miR-3120-3p	hsa-miR-7515/hsa-miR-3120-3p
hsa-miR-7515	SRF	26701625	SRF	hsa-mir-3120	Activation	23764775	hsa-mir-3120	hsa-miR-3120-5p	hsa-miR-7515/hsa-miR-3120-5p
hsa-miR-7847-3p	SRF	26701625	SRF	hsa-mir-3120	Activation	23764775	hsa-mir-3120	hsa-miR-3120-3p	hsa-miR-7847-3p/hsa-miR-3120-3p
hsa-miR-7847-3p	SRF	26701625	SRF	hsa-mir-3120	Activation	23764775	hsa-mir-3120	hsa-miR-3120-5p	hsa-miR-7847-3p/hsa-miR-3120-5p
hsa-miR-8085	SRF	26701625	SRF	hsa-mir-3120	Activation	23764775	hsa-mir-3120	hsa-miR-3120-3p	hsa-miR-8085/hsa-miR-3120-3p
hsa-miR-8085	SRF	26701625	SRF	hsa-mir-3120	Activation	23764775	hsa-mir-3120	hsa-miR-3120-5p	hsa-miR-8085/hsa-miR-3120-5p
hsa-miR-940	SRF	26701625	SRF	hsa-mir-3120	Activation	23764775	hsa-mir-3120	hsa-miR-3120-3p	hsa-miR-940/hsa-miR-3120-3p
hsa-miR-940	SRF	26701625	SRF	hsa-mir-3120	Activation	23764775	hsa-mir-3120	hsa-miR-3120-5p	hsa-miR-940/hsa-miR-3120-5p
hsa-miR-214-3p	TWIST1	22540680	TWIST1	hsa-mir-3120	Activation	24011070	hsa-mir-3120	hsa-miR-3120-3p	hsa-miR-214-3p/hsa-miR-3120-3p
hsa-miR-214-3p	TWIST1	22540680	TWIST1	hsa-mir-3120	Activation	24011070	hsa-mir-3120	hsa-miR-3120-5p	hsa-miR-214-3p/hsa-miR-3120-5p
hsa-miR-543	TWIST1	24699721	TWIST1	hsa-mir-3120	Activation	24011070	hsa-mir-3120	hsa-miR-3120-3p	hsa-miR-543/hsa-miR-3120-3p
hsa-miR-543	TWIST1	24699721	TWIST1	hsa-mir-3120	Activation	24011070	hsa-mir-3120	hsa-miR-3120-5p	hsa-miR-543/hsa-miR-3120-5p
hsa-miR-300	TWIST1	23105110	TWIST1	hsa-mir-3120	Activation	24011070	hsa-mir-3120	hsa-miR-3120-3p	hsa-miR-300/hsa-miR-3120-3p
hsa-miR-300	TWIST1	23105110	TWIST1	hsa-mir-3120	Activation	24011070	hsa-mir-3120	hsa-miR-3120-5p	hsa-miR-300/hsa-miR-3120-5p
hsa-miR-539-5p	TWIST1	23105110	TWIST1	hsa-mir-3120	Activation	24011070	hsa-mir-3120	hsa-miR-3120-3p	hsa-miR-539-5p/hsa-miR-3120-3p
hsa-miR-539-5p	TWIST1	23105110	TWIST1	hsa-mir-3120	Activation	24011070	hsa-mir-3120	hsa-miR-3120-5p	hsa-miR-539-5p/hsa-miR-3120-5p
hsa-miR-580-3p	TWIST1	22266852	TWIST1	hsa-mir-3120	Activation	24011070	hsa-mir-3120	hsa-miR-3120-3p	hsa-miR-580-3p/hsa-miR-3120-3p
hsa-miR-580-3p	TWIST1	22266852	TWIST1	hsa-mir-3120	Activation	24011070	hsa-mir-3120	hsa-miR-3120-5p	hsa-miR-580-3p/hsa-miR-3120-5p
hsa-miR-106b-5p	TWIST1	24002805	TWIST1	hsa-mir-3120	Activation	24011070	hsa-mir-3120	hsa-miR-3120-3p	hsa-miR-106b-5p/hsa-miR-3120-3p
hsa-miR-106b-5p	TWIST1	24002805	TWIST1	hsa-mir-3120	Activation	24011070	hsa-mir-3120	hsa-miR-3120-5p	hsa-miR-106b-5p/hsa-miR-3120-5p
hsa-miR-33a-5p	TWIST1	24468065	TWIST1	hsa-mir-3120	Activation	24011070	hsa-mir-3120	hsa-miR-3120-3p	hsa-miR-33a-5p/hsa-miR-3120-3p
hsa-miR-33a-5p	TWIST1	24468065	TWIST1	hsa-mir-3120	Activation	24011070	hsa-mir-3120	hsa-miR-3120-5p	hsa-miR-33a-5p/hsa-miR-3120-5p
hsa-miR-720	TWIST1	24085799	TWIST1	hsa-mir-3120	Activation	24011070	hsa-mir-3120	hsa-miR-3120-3p	hsa-miR-720/hsa-miR-3120-3p
hsa-miR-720	TWIST1	24085799	TWIST1	hsa-mir-3120	Activation	24011070	hsa-mir-3120	hsa-miR-3120-5p	hsa-miR-720/hsa-miR-3120-5p
hsa-miR-181a-5p	TWIST1	24148247	TWIST1	hsa-mir-3120	Activation	24011070	hsa-mir-3120	hsa-miR-3120-3p	hsa-miR-181a-5p/hsa-miR-3120-3p
hsa-miR-181a-5p	TWIST1	24148247	TWIST1	hsa-mir-3120	Activation	24011070	hsa-mir-3120	hsa-miR-3120-5p	hsa-miR-181a-5p/hsa-miR-3120-5p
hsa-miR-3678-3p	TWIST1	23592263	TWIST1	hsa-mir-3120	Activation	24011070	hsa-mir-3120	hsa-miR-3120-3p	hsa-miR-3678-3p/hsa-miR-3120-3p
hsa-miR-3678-3p	TWIST1	23592263	TWIST1	hsa-mir-3120	Activation	24011070	hsa-mir-3120	hsa-miR-3120-5p	hsa-miR-3678-3p/hsa-miR-3120-5p
hsa-miR-1294	TWIST1	23592263	TWIST1	hsa-mir-3120	Activation	24011070	hsa-mir-3120	hsa-miR-3120-3p	hsa-miR-1294/hsa-miR-3120-3p
hsa-miR-1294	TWIST1	23592263	TWIST1	hsa-mir-3120	Activation	24011070	hsa-mir-3120	hsa-miR-3120-5p	hsa-miR-1294/hsa-miR-3120-5p
hsa-miR-4316	TWIST1	23592263	TWIST1	hsa-mir-3120	Activation	24011070	hsa-mir-3120	hsa-miR-3120-3p	hsa-miR-4316/hsa-miR-3120-3p
hsa-miR-4316	TWIST1	23592263	TWIST1	hsa-mir-3120	Activation	24011070	hsa-mir-3120	hsa-miR-3120-5p	hsa-miR-4316/hsa-miR-3120-5p
hsa-miR-1193	TWIST1	23592263	TWIST1	hsa-mir-3120	Activation	24011070	hsa-mir-3120	hsa-miR-3120-3p	hsa-miR-1193/hsa-miR-3120-3p
hsa-miR-1193	TWIST1	23592263	TWIST1	hsa-mir-3120	Activation	24011070	hsa-mir-3120	hsa-miR-3120-5p	hsa-miR-1193/hsa-miR-3120-5p
hsa-miR-6743-3p	TWIST1	23592263	TWIST1	hsa-mir-3120	Activation	24011070	hsa-mir-3120	hsa-miR-3120-3p	hsa-miR-6743-3p/hsa-miR-3120-3p
hsa-miR-6743-3p	TWIST1	23592263	TWIST1	hsa-mir-3120	Activation	24011070	hsa-mir-3120	hsa-miR-3120-5p	hsa-miR-6743-3p/hsa-miR-3120-5p
hsa-miR-2467-3p	TWIST1	23592263	TWIST1	hsa-mir-3120	Activation	24011070	hsa-mir-3120	hsa-miR-3120-3p	hsa-miR-2467-3p/hsa-miR-3120-3p
hsa-miR-2467-3p	TWIST1	23592263	TWIST1	hsa-mir-3120	Activation	24011070	hsa-mir-3120	hsa-miR-3120-5p	hsa-miR-2467-3p/hsa-miR-3120-5p
hsa-miR-3605-5p	TWIST1	23592263	TWIST1	hsa-mir-3120	Activation	24011070	hsa-mir-3120	hsa-miR-3120-3p	hsa-miR-3605-5p/hsa-miR-3120-3p
hsa-miR-3605-5p	TWIST1	23592263	TWIST1	hsa-mir-3120	Activation	24011070	hsa-mir-3120	hsa-miR-3120-5p	hsa-miR-3605-5p/hsa-miR-3120-5p
hsa-miR-3679-5p	TWIST1	23592263	TWIST1	hsa-mir-3120	Activation	24011070	hsa-mir-3120	hsa-miR-3120-3p	hsa-miR-3679-5p/hsa-miR-3120-3p
hsa-miR-3679-5p	TWIST1	23592263	TWIST1	hsa-mir-3120	Activation	24011070	hsa-mir-3120	hsa-miR-3120-5p	hsa-miR-3679-5p/hsa-miR-3120-5p
hsa-miR-1185-5p	TWIST1	23592263	TWIST1	hsa-mir-3120	Activation	24011070	hsa-mir-3120	hsa-miR-3120-3p	hsa-miR-1185-5p/hsa-miR-3120-3p
hsa-miR-1185-5p	TWIST1	23592263	TWIST1	hsa-mir-3120	Activation	24011070	hsa-mir-3120	hsa-miR-3120-5p	hsa-miR-1185-5p/hsa-miR-3120-5p
hsa-miR-4257	TWIST1	23592263	TWIST1	hsa-mir-3120	Activation	24011070	hsa-mir-3120	hsa-miR-3120-3p	hsa-miR-4257/hsa-miR-3120-3p
hsa-miR-4257	TWIST1	23592263	TWIST1	hsa-mir-3120	Activation	24011070	hsa-mir-3120	hsa-miR-3120-5p	hsa-miR-4257/hsa-miR-3120-5p
hsa-miR-2115-3p	TWIST1	23592263	TWIST1	hsa-mir-3120	Activation	24011070	hsa-mir-3120	hsa-miR-3120-3p	hsa-miR-2115-3p/hsa-miR-3120-3p
hsa-miR-2115-3p	TWIST1	23592263	TWIST1	hsa-mir-3120	Activation	24011070	hsa-mir-3120	hsa-miR-3120-5p	hsa-miR-2115-3p/hsa-miR-3120-5p
hsa-miR-2392	TWIST1	23592263	TWIST1	hsa-mir-3120	Activation	24011070	hsa-mir-3120	hsa-miR-3120-3p	hsa-miR-2392/hsa-miR-3120-3p
hsa-miR-2392	TWIST1	23592263	TWIST1	hsa-mir-3120	Activation	24011070	hsa-mir-3120	hsa-miR-3120-5p	hsa-miR-2392/hsa-miR-3120-5p
hsa-miR-361-5p	TWIST1	23592263	TWIST1	hsa-mir-3120	Activation	24011070	hsa-mir-3120	hsa-miR-3120-3p	hsa-miR-361-5p/hsa-miR-3120-3p
hsa-miR-361-5p	TWIST1	23592263	TWIST1	hsa-mir-3120	Activation	24011070	hsa-mir-3120	hsa-miR-3120-5p	hsa-miR-361-5p/hsa-miR-3120-5p
hsa-miR-6793-3p	TWIST1	23824327	TWIST1	hsa-mir-3120	Activation	24011070	hsa-mir-3120	hsa-miR-3120-3p	hsa-miR-6793-3p/hsa-miR-3120-3p
hsa-miR-6793-3p	TWIST1	23824327	TWIST1	hsa-mir-3120	Activation	24011070	hsa-mir-3120	hsa-miR-3120-5p	hsa-miR-6793-3p/hsa-miR-3120-5p
hsa-miR-5003-5p	TWIST1	23824327	TWIST1	hsa-mir-3120	Activation	24011070	hsa-mir-3120	hsa-miR-3120-3p	hsa-miR-5003-5p/hsa-miR-3120-3p
hsa-miR-5003-5p	TWIST1	23824327	TWIST1	hsa-mir-3120	Activation	24011070	hsa-mir-3120	hsa-miR-3120-5p	hsa-miR-5003-5p/hsa-miR-3120-5p
hsa-miR-3065-5p	TWIST1	23824327	TWIST1	hsa-mir-3120	Activation	24011070	hsa-mir-3120	hsa-miR-3120-3p	hsa-miR-3065-5p/hsa-miR-3120-3p
hsa-miR-3065-5p	TWIST1	23824327	TWIST1	hsa-mir-3120	Activation	24011070	hsa-mir-3120	hsa-miR-3120-5p	hsa-miR-3065-5p/hsa-miR-3120-5p
hsa-miR-362-3p	TWIST1	23824327	TWIST1	hsa-mir-3120	Activation	24011070	hsa-mir-3120	hsa-miR-3120-3p	hsa-miR-362-3p/hsa-miR-3120-3p
hsa-miR-362-3p	TWIST1	23824327	TWIST1	hsa-mir-3120	Activation	24011070	hsa-mir-3120	hsa-miR-3120-5p	hsa-miR-362-3p/hsa-miR-3120-5p
hsa-miR-329-3p	TWIST1	23824327	TWIST1	hsa-mir-3120	Activation	24011070	hsa-mir-3120	hsa-miR-3120-3p	hsa-miR-329-3p/hsa-miR-3120-3p
hsa-miR-329-3p	TWIST1	23824327	TWIST1	hsa-mir-3120	Activation	24011070	hsa-mir-3120	hsa-miR-3120-5p	hsa-miR-329-3p/hsa-miR-3120-5p
hsa-miR-8485	TWIST1	23824327	TWIST1	hsa-mir-3120	Activation	24011070	hsa-mir-3120	hsa-miR-3120-3p	hsa-miR-8485/hsa-miR-3120-3p
hsa-miR-8485	TWIST1	23824327	TWIST1	hsa-mir-3120	Activation	24011070	hsa-mir-3120	hsa-miR-3120-5p	hsa-miR-8485/hsa-miR-3120-5p
hsa-miR-7-2-3p	TWIST1	23824327	TWIST1	hsa-mir-3120	Activation	24011070	hsa-mir-3120	hsa-miR-3120-3p	hsa-miR-7-2-3p/hsa-miR-3120-3p
hsa-miR-7-2-3p	TWIST1	23824327	TWIST1	hsa-mir-3120	Activation	24011070	hsa-mir-3120	hsa-miR-3120-5p	hsa-miR-7-2-3p/hsa-miR-3120-5p
hsa-miR-7-1-3p	TWIST1	23824327	TWIST1	hsa-mir-3120	Activation	24011070	hsa-mir-3120	hsa-miR-3120-3p	hsa-miR-7-1-3p/hsa-miR-3120-3p
hsa-miR-7-1-3p	TWIST1	23824327	TWIST1	hsa-mir-3120	Activation	24011070	hsa-mir-3120	hsa-miR-3120-5p	hsa-miR-7-1-3p/hsa-miR-3120-5p
hsa-miR-466	TWIST1	23824327	TWIST1	hsa-mir-3120	Activation	24011070	hsa-mir-3120	hsa-miR-3120-3p	hsa-miR-466/hsa-miR-3120-3p
hsa-miR-466	TWIST1	23824327	TWIST1	hsa-mir-3120	Activation	24011070	hsa-mir-3120	hsa-miR-3120-5p	hsa-miR-466/hsa-miR-3120-5p
hsa-miR-4672	TWIST1	23824327	TWIST1	hsa-mir-3120	Activation	24011070	hsa-mir-3120	hsa-miR-3120-3p	hsa-miR-4672/hsa-miR-3120-3p
hsa-miR-4672	TWIST1	23824327	TWIST1	hsa-mir-3120	Activation	24011070	hsa-mir-3120	hsa-miR-3120-5p	hsa-miR-4672/hsa-miR-3120-5p
hsa-miR-3941	TWIST1	23824327	TWIST1	hsa-mir-3120	Activation	24011070	hsa-mir-3120	hsa-miR-3120-3p	hsa-miR-3941/hsa-miR-3120-3p
hsa-miR-3941	TWIST1	23824327	TWIST1	hsa-mir-3120	Activation	24011070	hsa-mir-3120	hsa-miR-3120-5p	hsa-miR-3941/hsa-miR-3120-5p
hsa-miR-603	TWIST1	23824327	TWIST1	hsa-mir-3120	Activation	24011070	hsa-mir-3120	hsa-miR-3120-3p	hsa-miR-603/hsa-miR-3120-3p
hsa-miR-603	TWIST1	23824327	TWIST1	hsa-mir-3120	Activation	24011070	hsa-mir-3120	hsa-miR-3120-5p	hsa-miR-603/hsa-miR-3120-5p
hsa-miR-151a-3p	TWIST1	27930738	TWIST1	hsa-mir-3120	Activation	24011070	hsa-mir-3120	hsa-miR-3120-3p	hsa-miR-151a-3p/hsa-miR-3120-3p
hsa-miR-151a-3p	TWIST1	27930738	TWIST1	hsa-mir-3120	Activation	24011070	hsa-mir-3120	hsa-miR-3120-5p	hsa-miR-151a-3p/hsa-miR-3120-5p
hsa-miR-32-5p	TWIST1	27042117	TWIST1	hsa-mir-3120	Activation	24011070	hsa-mir-3120	hsa-miR-3120-3p	hsa-miR-32-5p/hsa-miR-3120-3p
hsa-miR-32-5p	TWIST1	27042117	TWIST1	hsa-mir-3120	Activation	24011070	hsa-mir-3120	hsa-miR-3120-5p	hsa-miR-32-5p/hsa-miR-3120-5p
hsa-miR-33b-3p	TWIST1	25919570	TWIST1	hsa-mir-3120	Activation	24011070	hsa-mir-3120	hsa-miR-3120-3p	hsa-miR-33b-3p/hsa-miR-3120-3p
hsa-miR-33b-3p	TWIST1	25919570	TWIST1	hsa-mir-3120	Activation	24011070	hsa-mir-3120	hsa-miR-3120-5p	hsa-miR-33b-3p/hsa-miR-3120-5p
hsa-miR-1-3p	TWIST1	26071255	TWIST1	hsa-mir-3120	Activation	24011070	hsa-mir-3120	hsa-miR-3120-3p	hsa-miR-1-3p/hsa-miR-3120-3p
hsa-miR-1-3p	TWIST1	26071255	TWIST1	hsa-mir-3120	Activation	24011070	hsa-mir-3120	hsa-miR-3120-5p	hsa-miR-1-3p/hsa-miR-3120-5p
hsa-miR-186-5p	TWIST1	27835599	TWIST1	hsa-mir-3120	Activation	24011070	hsa-mir-3120	hsa-miR-3120-3p	hsa-miR-186-5p/hsa-miR-3120-3p
hsa-miR-186-5p	TWIST1	27835599	TWIST1	hsa-mir-3120	Activation	24011070	hsa-mir-3120	hsa-miR-3120-5p	hsa-miR-186-5p/hsa-miR-3120-5p
hsa-miR-206	TWIST1	26272918	TWIST1	hsa-mir-3120	Activation	24011070	hsa-mir-3120	hsa-miR-3120-3p	hsa-miR-206/hsa-miR-3120-3p
hsa-miR-206	TWIST1	26272918	TWIST1	hsa-mir-3120	Activation	24011070	hsa-mir-3120	hsa-miR-3120-5p	hsa-miR-206/hsa-miR-3120-5p
hsa-miR-129-5p	TWIST1	26460733	TWIST1	hsa-mir-3120	Activation	24011070	hsa-mir-3120	hsa-miR-3120-3p	hsa-miR-129-5p/hsa-miR-3120-3p
hsa-miR-129-5p	TWIST1	26460733	TWIST1	hsa-mir-3120	Activation	24011070	hsa-mir-3120	hsa-miR-3120-5p	hsa-miR-129-5p/hsa-miR-3120-5p
hsa-miR-15a-3p	TWIST1	28123352	TWIST1	hsa-mir-3120	Activation	24011070	hsa-mir-3120	hsa-miR-3120-3p	hsa-miR-15a-3p/hsa-miR-3120-3p
hsa-miR-15a-3p	TWIST1	28123352	TWIST1	hsa-mir-3120	Activation	24011070	hsa-mir-3120	hsa-miR-3120-5p	hsa-miR-15a-3p/hsa-miR-3120-5p
hsa-miR-16-1-3p	TWIST1	28123352	TWIST1	hsa-mir-3120	Activation	24011070	hsa-mir-3120	hsa-miR-3120-3p	hsa-miR-16-1-3p/hsa-miR-3120-3p
hsa-miR-16-1-3p	TWIST1	28123352	TWIST1	hsa-mir-3120	Activation	24011070	hsa-mir-3120	hsa-miR-3120-5p	hsa-miR-16-1-3p/hsa-miR-3120-5p
hsa-miR-381-3p	TWIST1	27094913	TWIST1	hsa-mir-3120	Activation	24011070	hsa-mir-3120	hsa-miR-3120-3p	hsa-miR-381-3p/hsa-miR-3120-3p
hsa-miR-381-3p	TWIST1	27094913	TWIST1	hsa-mir-3120	Activation	24011070	hsa-mir-3120	hsa-miR-3120-5p	hsa-miR-381-3p/hsa-miR-3120-5p
hsa-miR-548c-3p	TWIST1	26762267	TWIST1	hsa-mir-3120	Activation	24011070	hsa-mir-3120	hsa-miR-3120-3p	hsa-miR-548c-3p/hsa-miR-3120-3p
hsa-miR-548c-3p	TWIST1	26762267	TWIST1	hsa-mir-3120	Activation	24011070	hsa-mir-3120	hsa-miR-3120-5p	hsa-miR-548c-3p/hsa-miR-3120-5p
hsa-miR-210-3p	TWIST1	28152509	TWIST1	hsa-mir-3120	Activation	24011070	hsa-mir-3120	hsa-miR-3120-3p	hsa-miR-210-3p/hsa-miR-3120-3p
hsa-miR-210-3p	TWIST1	28152509	TWIST1	hsa-mir-3120	Activation	24011070	hsa-mir-3120	hsa-miR-3120-5p	hsa-miR-210-3p/hsa-miR-3120-5p
hsa-miR-33b-5p	TWIST1	25868853	TWIST1	hsa-mir-3120	Activation	24011070	hsa-mir-3120	hsa-miR-3120-3p	hsa-miR-33b-5p/hsa-miR-3120-3p
hsa-miR-33b-5p	TWIST1	25868853	TWIST1	hsa-mir-3120	Activation	24011070	hsa-mir-3120	hsa-miR-3120-5p	hsa-miR-33b-5p/hsa-miR-3120-5p
hsa-miR-98-3p	TWIST1	28415380	TWIST1	hsa-mir-3120	Activation	24011070	hsa-mir-3120	hsa-miR-3120-3p	hsa-miR-98-3p/hsa-miR-3120-3p
hsa-miR-98-3p	TWIST1	28415380	TWIST1	hsa-mir-3120	Activation	24011070	hsa-mir-3120	hsa-miR-3120-5p	hsa-miR-98-3p/hsa-miR-3120-5p
hsa-miR-497-5p	TWIST1	27015364	TWIST1	hsa-mir-3120	Activation	24011070	hsa-mir-3120	hsa-miR-3120-3p	hsa-miR-497-5p/hsa-miR-3120-3p
hsa-miR-497-5p	TWIST1	27015364	TWIST1	hsa-mir-3120	Activation	24011070	hsa-mir-3120	hsa-miR-3120-5p	hsa-miR-497-5p/hsa-miR-3120-5p
hsa-miR-20a-5p	HIF1A	18632605	HIF1A	hsa-mir-361	Repression	23128854	hsa-mir-361	hsa-miR-361-5p	hsa-miR-20a-5p/hsa-miR-361-5p
hsa-miR-20a-5p	HIF1A	18632605	HIF1A	hsa-mir-361	Repression	23128854	hsa-mir-361	hsa-miR-361-3p	hsa-miR-20a-5p/hsa-miR-361-3p
hsa-miR-519c-3p	HIF1A	20233879	HIF1A	hsa-mir-361	Repression	23128854	hsa-mir-361	hsa-miR-361-5p	hsa-miR-519c-3p/hsa-miR-361-5p
hsa-miR-519c-3p	HIF1A	20233879	HIF1A	hsa-mir-361	Repression	23128854	hsa-mir-361	hsa-miR-361-3p	hsa-miR-519c-3p/hsa-miR-361-3p
hsa-miR-20b-5p	HIF1A	20232316	HIF1A	hsa-mir-361	Repression	23128854	hsa-mir-361	hsa-miR-361-5p	hsa-miR-20b-5p/hsa-miR-361-5p
hsa-miR-20b-5p	HIF1A	20232316	HIF1A	hsa-mir-361	Repression	23128854	hsa-mir-361	hsa-miR-361-3p	hsa-miR-20b-5p/hsa-miR-361-3p
hsa-miR-107	HIF1A	20308559	HIF1A	hsa-mir-361	Repression	23128854	hsa-mir-361	hsa-miR-361-5p	hsa-miR-107/hsa-miR-361-5p
hsa-miR-107	HIF1A	20308559	HIF1A	hsa-mir-361	Repression	23128854	hsa-mir-361	hsa-miR-361-3p	hsa-miR-107/hsa-miR-361-3p
hsa-miR-18a-5p	HIF1A	20371350	HIF1A	hsa-mir-361	Repression	23128854	hsa-mir-361	hsa-miR-361-5p	hsa-miR-18a-5p/hsa-miR-361-5p
hsa-miR-18a-5p	HIF1A	20371350	HIF1A	hsa-mir-361	Repression	23128854	hsa-mir-361	hsa-miR-361-3p	hsa-miR-18a-5p/hsa-miR-361-3p
hsa-miR-17-5p	HIF1A	24252850	HIF1A	hsa-mir-361	Repression	23128854	hsa-mir-361	hsa-miR-361-5p	hsa-miR-17-5p/hsa-miR-361-5p
hsa-miR-17-5p	HIF1A	24252850	HIF1A	hsa-mir-361	Repression	23128854	hsa-mir-361	hsa-miR-361-3p	hsa-miR-17-5p/hsa-miR-361-3p
hsa-miR-424-5p	HIF1A	20972335	HIF1A	hsa-mir-361	Repression	23128854	hsa-mir-361	hsa-miR-361-5p	hsa-miR-424-5p/hsa-miR-361-5p
hsa-miR-424-5p	HIF1A	20972335	HIF1A	hsa-mir-361	Repression	23128854	hsa-mir-361	hsa-miR-361-3p	hsa-miR-424-5p/hsa-miR-361-3p
hsa-miR-199a-5p	HIF1A	21847633	HIF1A	hsa-mir-361	Repression	23128854	hsa-mir-361	hsa-miR-361-5p	hsa-miR-199a-5p/hsa-miR-361-5p
hsa-miR-199a-5p	HIF1A	21847633	HIF1A	hsa-mir-361	Repression	23128854	hsa-mir-361	hsa-miR-361-3p	hsa-miR-199a-5p/hsa-miR-361-3p
hsa-miR-138-5p	HIF1A	21875287	HIF1A	hsa-mir-361	Repression	23128854	hsa-mir-361	hsa-miR-361-5p	hsa-miR-138-5p/hsa-miR-361-5p
hsa-miR-138-5p	HIF1A	21875287	HIF1A	hsa-mir-361	Repression	23128854	hsa-mir-361	hsa-miR-361-3p	hsa-miR-138-5p/hsa-miR-361-3p
hsa-miR-199b-5p	HIF1A	21557766	HIF1A	hsa-mir-361	Repression	23128854	hsa-mir-361	hsa-miR-361-5p	hsa-miR-199b-5p/hsa-miR-361-5p
hsa-miR-199b-5p	HIF1A	21557766	HIF1A	hsa-mir-361	Repression	23128854	hsa-mir-361	hsa-miR-361-3p	hsa-miR-199b-5p/hsa-miR-361-3p
hsa-miR-33a-5p	HIF1A	20371350	HIF1A	hsa-mir-361	Repression	23128854	hsa-mir-361	hsa-miR-361-5p	hsa-miR-33a-5p/hsa-miR-361-5p
hsa-miR-33a-5p	HIF1A	20371350	HIF1A	hsa-mir-361	Repression	23128854	hsa-mir-361	hsa-miR-361-3p	hsa-miR-33a-5p/hsa-miR-361-3p
hsa-miR-106b-3p	HIF1A	23622248	HIF1A	hsa-mir-361	Repression	23128854	hsa-mir-361	hsa-miR-361-5p	hsa-miR-106b-3p/hsa-miR-361-5p
hsa-miR-106b-3p	HIF1A	23622248	HIF1A	hsa-mir-361	Repression	23128854	hsa-mir-361	hsa-miR-361-3p	hsa-miR-106b-3p/hsa-miR-361-3p
hsa-let-7b-5p	HIF1A	23622248	HIF1A	hsa-mir-361	Repression	23128854	hsa-mir-361	hsa-miR-361-5p	hsa-let-7b-5p/hsa-miR-361-5p
hsa-let-7b-5p	HIF1A	23622248	HIF1A	hsa-mir-361	Repression	23128854	hsa-mir-361	hsa-miR-361-3p	hsa-let-7b-5p/hsa-miR-361-3p
hsa-miR-210-3p	HIF1A	23618526	HIF1A	hsa-mir-361	Repression	23128854	hsa-mir-361	hsa-miR-361-5p	hsa-miR-210-3p/hsa-miR-361-5p
hsa-miR-210-3p	HIF1A	23618526	HIF1A	hsa-mir-361	Repression	23128854	hsa-mir-361	hsa-miR-361-3p	hsa-miR-210-3p/hsa-miR-361-3p
hsa-miR-3121-3p	HIF1A	21572407	HIF1A	hsa-mir-361	Repression	23128854	hsa-mir-361	hsa-miR-361-5p	hsa-miR-3121-3p/hsa-miR-361-5p
hsa-miR-3121-3p	HIF1A	21572407	HIF1A	hsa-mir-361	Repression	23128854	hsa-mir-361	hsa-miR-361-3p	hsa-miR-3121-3p/hsa-miR-361-3p
hsa-miR-3668	HIF1A	21572407	HIF1A	hsa-mir-361	Repression	23128854	hsa-mir-361	hsa-miR-361-5p	hsa-miR-3668/hsa-miR-361-5p
hsa-miR-3668	HIF1A	21572407	HIF1A	hsa-mir-361	Repression	23128854	hsa-mir-361	hsa-miR-361-3p	hsa-miR-3668/hsa-miR-361-3p
hsa-miR-6815-3p	HIF1A	21572407	HIF1A	hsa-mir-361	Repression	23128854	hsa-mir-361	hsa-miR-361-5p	hsa-miR-6815-3p/hsa-miR-361-5p
hsa-miR-6815-3p	HIF1A	21572407	HIF1A	hsa-mir-361	Repression	23128854	hsa-mir-361	hsa-miR-361-3p	hsa-miR-6815-3p/hsa-miR-361-3p
hsa-miR-589-3p	HIF1A	21572407	HIF1A	hsa-mir-361	Repression	23128854	hsa-mir-361	hsa-miR-361-5p	hsa-miR-589-3p/hsa-miR-361-5p
hsa-miR-589-3p	HIF1A	21572407	HIF1A	hsa-mir-361	Repression	23128854	hsa-mir-361	hsa-miR-361-3p	hsa-miR-589-3p/hsa-miR-361-3p
hsa-miR-889-3p	HIF1A	21572407	HIF1A	hsa-mir-361	Repression	23128854	hsa-mir-361	hsa-miR-361-5p	hsa-miR-889-3p/hsa-miR-361-5p
hsa-miR-889-3p	HIF1A	21572407	HIF1A	hsa-mir-361	Repression	23128854	hsa-mir-361	hsa-miR-361-3p	hsa-miR-889-3p/hsa-miR-361-3p
hsa-miR-935	HIF1A	21572407	HIF1A	hsa-mir-361	Repression	23128854	hsa-mir-361	hsa-miR-361-5p	hsa-miR-935/hsa-miR-361-5p
hsa-miR-935	HIF1A	21572407	HIF1A	hsa-mir-361	Repression	23128854	hsa-mir-361	hsa-miR-361-3p	hsa-miR-935/hsa-miR-361-3p
hsa-miR-1910-3p	HIF1A	21572407	HIF1A	hsa-mir-361	Repression	23128854	hsa-mir-361	hsa-miR-361-5p	hsa-miR-1910-3p/hsa-miR-361-5p
hsa-miR-1910-3p	HIF1A	21572407	HIF1A	hsa-mir-361	Repression	23128854	hsa-mir-361	hsa-miR-361-3p	hsa-miR-1910-3p/hsa-miR-361-3p
hsa-miR-3074-3p	HIF1A	21572407	HIF1A	hsa-mir-361	Repression	23128854	hsa-mir-361	hsa-miR-361-5p	hsa-miR-3074-3p/hsa-miR-361-5p
hsa-miR-3074-3p	HIF1A	21572407	HIF1A	hsa-mir-361	Repression	23128854	hsa-mir-361	hsa-miR-361-3p	hsa-miR-3074-3p/hsa-miR-361-3p
hsa-miR-5094	HIF1A	21572407	HIF1A	hsa-mir-361	Repression	23128854	hsa-mir-361	hsa-miR-361-5p	hsa-miR-5094/hsa-miR-361-5p
hsa-miR-5094	HIF1A	21572407	HIF1A	hsa-mir-361	Repression	23128854	hsa-mir-361	hsa-miR-361-3p	hsa-miR-5094/hsa-miR-361-3p
hsa-miR-6511a-5p	HIF1A	21572407	HIF1A	hsa-mir-361	Repression	23128854	hsa-mir-361	hsa-miR-361-5p	hsa-miR-6511a-5p/hsa-miR-361-5p
hsa-miR-6511a-5p	HIF1A	21572407	HIF1A	hsa-mir-361	Repression	23128854	hsa-mir-361	hsa-miR-361-3p	hsa-miR-6511a-5p/hsa-miR-361-3p
hsa-miR-6755-5p	HIF1A	21572407	HIF1A	hsa-mir-361	Repression	23128854	hsa-mir-361	hsa-miR-361-5p	hsa-miR-6755-5p/hsa-miR-361-5p
hsa-miR-6755-5p	HIF1A	21572407	HIF1A	hsa-mir-361	Repression	23128854	hsa-mir-361	hsa-miR-361-3p	hsa-miR-6755-5p/hsa-miR-361-3p
hsa-miR-6806-5p	HIF1A	21572407	HIF1A	hsa-mir-361	Repression	23128854	hsa-mir-361	hsa-miR-361-5p	hsa-miR-6806-5p/hsa-miR-361-5p
hsa-miR-6806-5p	HIF1A	21572407	HIF1A	hsa-mir-361	Repression	23128854	hsa-mir-361	hsa-miR-361-3p	hsa-miR-6806-5p/hsa-miR-361-3p
hsa-miR-93-5p	HIF1A	22473208	HIF1A	hsa-mir-361	Repression	23128854	hsa-mir-361	hsa-miR-361-5p	hsa-miR-93-5p/hsa-miR-361-5p
hsa-miR-93-5p	HIF1A	22473208	HIF1A	hsa-mir-361	Repression	23128854	hsa-mir-361	hsa-miR-361-3p	hsa-miR-93-5p/hsa-miR-361-3p
hsa-miR-106a-5p	HIF1A	27325313	HIF1A	hsa-mir-361	Repression	23128854	hsa-mir-361	hsa-miR-361-5p	hsa-miR-106a-5p/hsa-miR-361-5p
hsa-miR-106a-5p	HIF1A	27325313	HIF1A	hsa-mir-361	Repression	23128854	hsa-mir-361	hsa-miR-361-3p	hsa-miR-106a-5p/hsa-miR-361-3p
hsa-miR-106b-5p	HIF1A	22473208	HIF1A	hsa-mir-361	Repression	23128854	hsa-mir-361	hsa-miR-361-5p	hsa-miR-106b-5p/hsa-miR-361-5p
hsa-miR-106b-5p	HIF1A	22473208	HIF1A	hsa-mir-361	Repression	23128854	hsa-mir-361	hsa-miR-361-3p	hsa-miR-106b-5p/hsa-miR-361-3p
hsa-miR-519d-3p	HIF1A	22473208	HIF1A	hsa-mir-361	Repression	23128854	hsa-mir-361	hsa-miR-361-5p	hsa-miR-519d-3p/hsa-miR-361-5p
hsa-miR-519d-3p	HIF1A	22473208	HIF1A	hsa-mir-361	Repression	23128854	hsa-mir-361	hsa-miR-361-3p	hsa-miR-519d-3p/hsa-miR-361-3p
hsa-miR-4282	HIF1A	21572407	HIF1A	hsa-mir-361	Repression	23128854	hsa-mir-361	hsa-miR-361-5p	hsa-miR-4282/hsa-miR-361-5p
hsa-miR-4282	HIF1A	21572407	HIF1A	hsa-mir-361	Repression	23128854	hsa-mir-361	hsa-miR-361-3p	hsa-miR-4282/hsa-miR-361-3p
hsa-miR-8055	HIF1A	23313552	HIF1A	hsa-mir-361	Repression	23128854	hsa-mir-361	hsa-miR-361-5p	hsa-miR-8055/hsa-miR-361-5p
hsa-miR-8055	HIF1A	23313552	HIF1A	hsa-mir-361	Repression	23128854	hsa-mir-361	hsa-miR-361-3p	hsa-miR-8055/hsa-miR-361-3p
hsa-miR-153-5p	HIF1A	22012620	HIF1A	hsa-mir-361	Repression	23128854	hsa-mir-361	hsa-miR-361-5p	hsa-miR-153-5p/hsa-miR-361-5p
hsa-miR-153-5p	HIF1A	22012620	HIF1A	hsa-mir-361	Repression	23128854	hsa-mir-361	hsa-miR-361-3p	hsa-miR-153-5p/hsa-miR-361-3p
hsa-miR-18b-5p	HIF1A	22012620	HIF1A	hsa-mir-361	Repression	23128854	hsa-mir-361	hsa-miR-361-5p	hsa-miR-18b-5p/hsa-miR-361-5p
hsa-miR-18b-5p	HIF1A	22012620	HIF1A	hsa-mir-361	Repression	23128854	hsa-mir-361	hsa-miR-361-3p	hsa-miR-18b-5p/hsa-miR-361-3p
hsa-miR-3662	HIF1A	22012620	HIF1A	hsa-mir-361	Repression	23128854	hsa-mir-361	hsa-miR-361-5p	hsa-miR-3662/hsa-miR-361-5p
hsa-miR-3662	HIF1A	22012620	HIF1A	hsa-mir-361	Repression	23128854	hsa-mir-361	hsa-miR-361-3p	hsa-miR-3662/hsa-miR-361-3p
hsa-miR-4735-3p	HIF1A	22012620	HIF1A	hsa-mir-361	Repression	23128854	hsa-mir-361	hsa-miR-361-5p	hsa-miR-4735-3p/hsa-miR-361-5p
hsa-miR-4735-3p	HIF1A	22012620	HIF1A	hsa-mir-361	Repression	23128854	hsa-mir-361	hsa-miR-361-3p	hsa-miR-4735-3p/hsa-miR-361-3p
hsa-miR-576-3p	HIF1A	21572407	HIF1A	hsa-mir-361	Repression	23128854	hsa-mir-361	hsa-miR-361-5p	hsa-miR-576-3p/hsa-miR-361-5p
hsa-miR-576-3p	HIF1A	21572407	HIF1A	hsa-mir-361	Repression	23128854	hsa-mir-361	hsa-miR-361-3p	hsa-miR-576-3p/hsa-miR-361-3p
hsa-miR-151a-3p	HIF1A	21572407	HIF1A	hsa-mir-361	Repression	23128854	hsa-mir-361	hsa-miR-361-5p	hsa-miR-151a-3p/hsa-miR-361-5p
hsa-miR-151a-3p	HIF1A	21572407	HIF1A	hsa-mir-361	Repression	23128854	hsa-mir-361	hsa-miR-361-3p	hsa-miR-151a-3p/hsa-miR-361-3p
hsa-miR-5681b	HIF1A	23313552	HIF1A	hsa-mir-361	Repression	23128854	hsa-mir-361	hsa-miR-361-5p	hsa-miR-5681b/hsa-miR-361-5p
hsa-miR-5681b	HIF1A	23313552	HIF1A	hsa-mir-361	Repression	23128854	hsa-mir-361	hsa-miR-361-3p	hsa-miR-5681b/hsa-miR-361-3p
hsa-miR-155-5p	HIF1A	25143000	HIF1A	hsa-mir-361	Repression	23128854	hsa-mir-361	hsa-miR-361-5p	hsa-miR-155-5p/hsa-miR-361-5p
hsa-miR-155-5p	HIF1A	25143000	HIF1A	hsa-mir-361	Repression	23128854	hsa-mir-361	hsa-miR-361-3p	hsa-miR-155-5p/hsa-miR-361-3p
hsa-miR-5692a	HIF1A	22012620	HIF1A	hsa-mir-361	Repression	23128854	hsa-mir-361	hsa-miR-361-5p	hsa-miR-5692a/hsa-miR-361-5p
hsa-miR-5692a	HIF1A	22012620	HIF1A	hsa-mir-361	Repression	23128854	hsa-mir-361	hsa-miR-361-3p	hsa-miR-5692a/hsa-miR-361-3p
hsa-miR-22-3p	HIF1A	24496460	HIF1A	hsa-mir-361	Repression	23128854	hsa-mir-361	hsa-miR-361-5p	hsa-miR-22-3p/hsa-miR-361-5p
hsa-miR-22-3p	HIF1A	24496460	HIF1A	hsa-mir-361	Repression	23128854	hsa-mir-361	hsa-miR-361-3p	hsa-miR-22-3p/hsa-miR-361-3p
hsa-miR-21-5p	HIF1A	23726431	HIF1A	hsa-mir-361	Repression	23128854	hsa-mir-361	hsa-miR-361-5p	hsa-miR-21-5p/hsa-miR-361-5p
hsa-miR-21-5p	HIF1A	23726431	HIF1A	hsa-mir-361	Repression	23128854	hsa-mir-361	hsa-miR-361-3p	hsa-miR-21-5p/hsa-miR-361-3p
hsa-miR-5089-3p	HIF1A	22012620	HIF1A	hsa-mir-361	Repression	23128854	hsa-mir-361	hsa-miR-361-5p	hsa-miR-5089-3p/hsa-miR-361-5p
hsa-miR-5089-3p	HIF1A	22012620	HIF1A	hsa-mir-361	Repression	23128854	hsa-mir-361	hsa-miR-361-3p	hsa-miR-5089-3p/hsa-miR-361-3p
hsa-miR-4662a-5p	HIF1A	22012620	HIF1A	hsa-mir-361	Repression	23128854	hsa-mir-361	hsa-miR-361-5p	hsa-miR-4662a-5p/hsa-miR-361-5p
hsa-miR-4662a-5p	HIF1A	22012620	HIF1A	hsa-mir-361	Repression	23128854	hsa-mir-361	hsa-miR-361-3p	hsa-miR-4662a-5p/hsa-miR-361-3p
hsa-miR-1322	HIF1A	22012620	HIF1A	hsa-mir-361	Repression	23128854	hsa-mir-361	hsa-miR-361-5p	hsa-miR-1322/hsa-miR-361-5p
hsa-miR-1322	HIF1A	22012620	HIF1A	hsa-mir-361	Repression	23128854	hsa-mir-361	hsa-miR-361-3p	hsa-miR-1322/hsa-miR-361-3p
hsa-miR-509-5p	HIF1A	21572407	HIF1A	hsa-mir-361	Repression	23128854	hsa-mir-361	hsa-miR-361-5p	hsa-miR-509-5p/hsa-miR-361-5p
hsa-miR-509-5p	HIF1A	21572407	HIF1A	hsa-mir-361	Repression	23128854	hsa-mir-361	hsa-miR-361-3p	hsa-miR-509-5p/hsa-miR-361-3p
hsa-miR-509-3-5p	HIF1A	21572407	HIF1A	hsa-mir-361	Repression	23128854	hsa-mir-361	hsa-miR-361-5p	hsa-miR-509-3-5p/hsa-miR-361-5p
hsa-miR-509-3-5p	HIF1A	21572407	HIF1A	hsa-mir-361	Repression	23128854	hsa-mir-361	hsa-miR-361-3p	hsa-miR-509-3-5p/hsa-miR-361-3p
hsa-miR-4418	HIF1A	21572407	HIF1A	hsa-mir-361	Repression	23128854	hsa-mir-361	hsa-miR-361-5p	hsa-miR-4418/hsa-miR-361-5p
hsa-miR-4418	HIF1A	21572407	HIF1A	hsa-mir-361	Repression	23128854	hsa-mir-361	hsa-miR-361-3p	hsa-miR-4418/hsa-miR-361-3p
hsa-miR-6807-3p	HIF1A	21572407	HIF1A	hsa-mir-361	Repression	23128854	hsa-mir-361	hsa-miR-361-5p	hsa-miR-6807-3p/hsa-miR-361-5p
hsa-miR-6807-3p	HIF1A	21572407	HIF1A	hsa-mir-361	Repression	23128854	hsa-mir-361	hsa-miR-361-3p	hsa-miR-6807-3p/hsa-miR-361-3p
hsa-miR-217	HIF1A	21572407	HIF1A	hsa-mir-361	Repression	23128854	hsa-mir-361	hsa-miR-361-5p	hsa-miR-217/hsa-miR-361-5p
hsa-miR-217	HIF1A	21572407	HIF1A	hsa-mir-361	Repression	23128854	hsa-mir-361	hsa-miR-361-3p	hsa-miR-217/hsa-miR-361-3p
hsa-miR-4799-5p	HIF1A	21572407	HIF1A	hsa-mir-361	Repression	23128854	hsa-mir-361	hsa-miR-361-5p	hsa-miR-4799-5p/hsa-miR-361-5p
hsa-miR-4799-5p	HIF1A	21572407	HIF1A	hsa-mir-361	Repression	23128854	hsa-mir-361	hsa-miR-361-3p	hsa-miR-4799-5p/hsa-miR-361-3p
hsa-miR-4463	HIF1A	21572407	HIF1A	hsa-mir-361	Repression	23128854	hsa-mir-361	hsa-miR-361-5p	hsa-miR-4463/hsa-miR-361-5p
hsa-miR-4463	HIF1A	21572407	HIF1A	hsa-mir-361	Repression	23128854	hsa-mir-361	hsa-miR-361-3p	hsa-miR-4463/hsa-miR-361-3p
hsa-miR-4499	HIF1A	21572407	HIF1A	hsa-mir-361	Repression	23128854	hsa-mir-361	hsa-miR-361-5p	hsa-miR-4499/hsa-miR-361-5p
hsa-miR-4499	HIF1A	21572407	HIF1A	hsa-mir-361	Repression	23128854	hsa-mir-361	hsa-miR-361-3p	hsa-miR-4499/hsa-miR-361-3p
hsa-miR-329-5p	HIF1A	21572407	HIF1A	hsa-mir-361	Repression	23128854	hsa-mir-361	hsa-miR-361-5p	hsa-miR-329-5p/hsa-miR-361-5p
hsa-miR-329-5p	HIF1A	21572407	HIF1A	hsa-mir-361	Repression	23128854	hsa-mir-361	hsa-miR-361-3p	hsa-miR-329-5p/hsa-miR-361-3p
hsa-miR-4748	HIF1A	21572407	HIF1A	hsa-mir-361	Repression	23128854	hsa-mir-361	hsa-miR-361-5p	hsa-miR-4748/hsa-miR-361-5p
hsa-miR-4748	HIF1A	21572407	HIF1A	hsa-mir-361	Repression	23128854	hsa-mir-361	hsa-miR-361-3p	hsa-miR-4748/hsa-miR-361-3p
hsa-miR-4464	HIF1A	21572407	HIF1A	hsa-mir-361	Repression	23128854	hsa-mir-361	hsa-miR-361-5p	hsa-miR-4464/hsa-miR-361-5p
hsa-miR-4464	HIF1A	21572407	HIF1A	hsa-mir-361	Repression	23128854	hsa-mir-361	hsa-miR-361-3p	hsa-miR-4464/hsa-miR-361-3p
hsa-miR-449c-5p	HIF1A	21572407	HIF1A	hsa-mir-361	Repression	23128854	hsa-mir-361	hsa-miR-361-5p	hsa-miR-449c-5p/hsa-miR-361-5p
hsa-miR-449c-5p	HIF1A	21572407	HIF1A	hsa-mir-361	Repression	23128854	hsa-mir-361	hsa-miR-361-3p	hsa-miR-449c-5p/hsa-miR-361-3p
hsa-miR-34b-5p	HIF1A	21572407	HIF1A	hsa-mir-361	Repression	23128854	hsa-mir-361	hsa-miR-361-5p	hsa-miR-34b-5p/hsa-miR-361-5p
hsa-miR-34b-5p	HIF1A	21572407	HIF1A	hsa-mir-361	Repression	23128854	hsa-mir-361	hsa-miR-361-3p	hsa-miR-34b-5p/hsa-miR-361-3p
hsa-miR-2682-5p	HIF1A	21572407	HIF1A	hsa-mir-361	Repression	23128854	hsa-mir-361	hsa-miR-361-5p	hsa-miR-2682-5p/hsa-miR-361-5p
hsa-miR-2682-5p	HIF1A	21572407	HIF1A	hsa-mir-361	Repression	23128854	hsa-mir-361	hsa-miR-361-3p	hsa-miR-2682-5p/hsa-miR-361-3p
hsa-miR-940	HIF1A	21572407	HIF1A	hsa-mir-361	Repression	23128854	hsa-mir-361	hsa-miR-361-5p	hsa-miR-940/hsa-miR-361-5p
hsa-miR-940	HIF1A	21572407	HIF1A	hsa-mir-361	Repression	23128854	hsa-mir-361	hsa-miR-361-3p	hsa-miR-940/hsa-miR-361-3p
hsa-miR-6893-5p	HIF1A	21572407	HIF1A	hsa-mir-361	Repression	23128854	hsa-mir-361	hsa-miR-361-5p	hsa-miR-6893-5p/hsa-miR-361-5p
hsa-miR-6893-5p	HIF1A	21572407	HIF1A	hsa-mir-361	Repression	23128854	hsa-mir-361	hsa-miR-361-3p	hsa-miR-6893-5p/hsa-miR-361-3p
hsa-miR-6808-5p	HIF1A	21572407	HIF1A	hsa-mir-361	Repression	23128854	hsa-mir-361	hsa-miR-361-5p	hsa-miR-6808-5p/hsa-miR-361-5p
hsa-miR-6808-5p	HIF1A	21572407	HIF1A	hsa-mir-361	Repression	23128854	hsa-mir-361	hsa-miR-361-3p	hsa-miR-6808-5p/hsa-miR-361-3p
hsa-miR-106a-3p	HIF1A	21572407	HIF1A	hsa-mir-361	Repression	23128854	hsa-mir-361	hsa-miR-361-5p	hsa-miR-106a-3p/hsa-miR-361-5p
hsa-miR-106a-3p	HIF1A	21572407	HIF1A	hsa-mir-361	Repression	23128854	hsa-mir-361	hsa-miR-361-3p	hsa-miR-106a-3p/hsa-miR-361-3p
hsa-miR-299-5p	HIF1A	21572407	HIF1A	hsa-mir-361	Repression	23128854	hsa-mir-361	hsa-miR-361-5p	hsa-miR-299-5p/hsa-miR-361-5p
hsa-miR-299-5p	HIF1A	21572407	HIF1A	hsa-mir-361	Repression	23128854	hsa-mir-361	hsa-miR-361-3p	hsa-miR-299-5p/hsa-miR-361-3p
hsa-miR-4470	HIF1A	23313552	HIF1A	hsa-mir-361	Repression	23128854	hsa-mir-361	hsa-miR-361-5p	hsa-miR-4470/hsa-miR-361-5p
hsa-miR-4470	HIF1A	23313552	HIF1A	hsa-mir-361	Repression	23128854	hsa-mir-361	hsa-miR-361-3p	hsa-miR-4470/hsa-miR-361-3p
hsa-miR-4487	HIF1A	23313552	HIF1A	hsa-mir-361	Repression	23128854	hsa-mir-361	hsa-miR-361-5p	hsa-miR-4487/hsa-miR-361-5p
hsa-miR-4487	HIF1A	23313552	HIF1A	hsa-mir-361	Repression	23128854	hsa-mir-361	hsa-miR-361-3p	hsa-miR-4487/hsa-miR-361-3p
hsa-miR-558	HIF1A	23313552	HIF1A	hsa-mir-361	Repression	23128854	hsa-mir-361	hsa-miR-361-5p	hsa-miR-558/hsa-miR-361-5p
hsa-miR-558	HIF1A	23313552	HIF1A	hsa-mir-361	Repression	23128854	hsa-mir-361	hsa-miR-361-3p	hsa-miR-558/hsa-miR-361-3p
hsa-miR-3160-3p	HIF1A	23313552	HIF1A	hsa-mir-361	Repression	23128854	hsa-mir-361	hsa-miR-361-5p	hsa-miR-3160-3p/hsa-miR-361-5p
hsa-miR-3160-3p	HIF1A	23313552	HIF1A	hsa-mir-361	Repression	23128854	hsa-mir-361	hsa-miR-361-3p	hsa-miR-3160-3p/hsa-miR-361-3p
hsa-miR-3128	HIF1A	23313552	HIF1A	hsa-mir-361	Repression	23128854	hsa-mir-361	hsa-miR-361-5p	hsa-miR-3128/hsa-miR-361-5p
hsa-miR-3128	HIF1A	23313552	HIF1A	hsa-mir-361	Repression	23128854	hsa-mir-361	hsa-miR-361-3p	hsa-miR-3128/hsa-miR-361-3p
hsa-miR-625-3p	HIF1A	23313552	HIF1A	hsa-mir-361	Repression	23128854	hsa-mir-361	hsa-miR-361-5p	hsa-miR-625-3p/hsa-miR-361-5p
hsa-miR-625-3p	HIF1A	23313552	HIF1A	hsa-mir-361	Repression	23128854	hsa-mir-361	hsa-miR-361-3p	hsa-miR-625-3p/hsa-miR-361-3p
hsa-miR-548ah-5p	HIF1A	23313552	HIF1A	hsa-mir-361	Repression	23128854	hsa-mir-361	hsa-miR-361-5p	hsa-miR-548ah-5p/hsa-miR-361-5p
hsa-miR-548ah-5p	HIF1A	23313552	HIF1A	hsa-mir-361	Repression	23128854	hsa-mir-361	hsa-miR-361-3p	hsa-miR-548ah-5p/hsa-miR-361-3p
hsa-miR-3609	HIF1A	23313552	HIF1A	hsa-mir-361	Repression	23128854	hsa-mir-361	hsa-miR-361-5p	hsa-miR-3609/hsa-miR-361-5p
hsa-miR-3609	HIF1A	23313552	HIF1A	hsa-mir-361	Repression	23128854	hsa-mir-361	hsa-miR-361-3p	hsa-miR-3609/hsa-miR-361-3p
hsa-miR-494-3p	HIF1A	23313552	HIF1A	hsa-mir-361	Repression	23128854	hsa-mir-361	hsa-miR-361-5p	hsa-miR-494-3p/hsa-miR-361-5p
hsa-miR-494-3p	HIF1A	23313552	HIF1A	hsa-mir-361	Repression	23128854	hsa-mir-361	hsa-miR-361-3p	hsa-miR-494-3p/hsa-miR-361-3p
hsa-miR-142-5p	HIF1A	28069592	HIF1A	hsa-mir-361	Repression	23128854	hsa-mir-361	hsa-miR-361-5p	hsa-miR-142-5p/hsa-miR-361-5p
hsa-miR-142-5p	HIF1A	28069592	HIF1A	hsa-mir-361	Repression	23128854	hsa-mir-361	hsa-miR-361-3p	hsa-miR-142-5p/hsa-miR-361-3p
hsa-miR-27a-3p	HIF1A	26292288	HIF1A	hsa-mir-361	Repression	23128854	hsa-mir-361	hsa-miR-361-5p	hsa-miR-27a-3p/hsa-miR-361-5p
hsa-miR-27a-3p	HIF1A	26292288	HIF1A	hsa-mir-361	Repression	23128854	hsa-mir-361	hsa-miR-361-3p	hsa-miR-27a-3p/hsa-miR-361-3p
hsa-miR-433-3p	HIF1A	27815672	HIF1A	hsa-mir-361	Repression	23128854	hsa-mir-361	hsa-miR-361-5p	hsa-miR-433-3p/hsa-miR-361-5p
hsa-miR-433-3p	HIF1A	27815672	HIF1A	hsa-mir-361	Repression	23128854	hsa-mir-361	hsa-miR-361-3p	hsa-miR-433-3p/hsa-miR-361-3p
hsa-miR-429	HIF1A	25550463	HIF1A	hsa-mir-361	Repression	23128854	hsa-mir-361	hsa-miR-361-5p	hsa-miR-429/hsa-miR-361-5p
hsa-miR-429	HIF1A	25550463	HIF1A	hsa-mir-361	Repression	23128854	hsa-mir-361	hsa-miR-361-3p	hsa-miR-429/hsa-miR-361-3p
hsa-miR-338-3p	HIF1A	26260688	HIF1A	hsa-mir-361	Repression	23128854	hsa-mir-361	hsa-miR-361-5p	hsa-miR-338-3p/hsa-miR-361-5p
hsa-miR-338-3p	HIF1A	26260688	HIF1A	hsa-mir-361	Repression	23128854	hsa-mir-361	hsa-miR-361-3p	hsa-miR-338-3p/hsa-miR-361-3p
hsa-miR-186-5p	HIF1A	27159677	HIF1A	hsa-mir-361	Repression	23128854	hsa-mir-361	hsa-miR-361-5p	hsa-miR-186-5p/hsa-miR-361-5p
hsa-miR-186-5p	HIF1A	27159677	HIF1A	hsa-mir-361	Repression	23128854	hsa-mir-361	hsa-miR-361-3p	hsa-miR-186-5p/hsa-miR-361-3p
hsa-miR-138-1-3p	HIF1A	27284341	HIF1A	hsa-mir-361	Repression	23128854	hsa-mir-361	hsa-miR-361-5p	hsa-miR-138-1-3p/hsa-miR-361-5p
hsa-miR-138-1-3p	HIF1A	27284341	HIF1A	hsa-mir-361	Repression	23128854	hsa-mir-361	hsa-miR-361-3p	hsa-miR-138-1-3p/hsa-miR-361-3p
hsa-miR-145-5p	HIF1A	26196183	HIF1A	hsa-mir-361	Repression	23128854	hsa-mir-361	hsa-miR-361-5p	hsa-miR-145-5p/hsa-miR-361-5p
hsa-miR-145-5p	HIF1A	26196183	HIF1A	hsa-mir-361	Repression	23128854	hsa-mir-361	hsa-miR-361-3p	hsa-miR-145-5p/hsa-miR-361-3p
hsa-miR-200c-5p	HIF1A	26815014	HIF1A	hsa-mir-361	Repression	23128854	hsa-mir-361	hsa-miR-361-5p	hsa-miR-200c-5p/hsa-miR-361-5p
hsa-miR-200c-5p	HIF1A	26815014	HIF1A	hsa-mir-361	Repression	23128854	hsa-mir-361	hsa-miR-361-3p	hsa-miR-200c-5p/hsa-miR-361-3p
hsa-miR-497-3p	HIF1A	26718330	HIF1A	hsa-mir-361	Repression	23128854	hsa-mir-361	hsa-miR-361-5p	hsa-miR-497-3p/hsa-miR-361-5p
hsa-miR-497-3p	HIF1A	26718330	HIF1A	hsa-mir-361	Repression	23128854	hsa-mir-361	hsa-miR-361-3p	hsa-miR-497-3p/hsa-miR-361-3p
hsa-miR-9-5p	BCL6	19956200	BCL6	hsa-mir-361	Repression	23166356	hsa-mir-361	hsa-miR-361-5p	hsa-miR-9-5p/hsa-miR-361-5p
hsa-miR-9-5p	BCL6	19956200	BCL6	hsa-mir-361	Repression	23166356	hsa-mir-361	hsa-miR-361-3p	hsa-miR-9-5p/hsa-miR-361-3p
hsa-miR-127-3p	BCL6	17581274	BCL6	hsa-mir-361	Repression	23166356	hsa-mir-361	hsa-miR-361-5p	hsa-miR-127-3p/hsa-miR-361-5p
hsa-miR-127-3p	BCL6	17581274	BCL6	hsa-mir-361	Repression	23166356	hsa-mir-361	hsa-miR-361-3p	hsa-miR-127-3p/hsa-miR-361-3p
hsa-miR-339-5p	BCL6	20932331	BCL6	hsa-mir-361	Repression	23166356	hsa-mir-361	hsa-miR-361-5p	hsa-miR-339-5p/hsa-miR-361-5p
hsa-miR-339-5p	BCL6	20932331	BCL6	hsa-mir-361	Repression	23166356	hsa-mir-361	hsa-miR-361-3p	hsa-miR-339-5p/hsa-miR-361-3p
hsa-miR-30b-5p	BCL6	22387553	BCL6	hsa-mir-361	Repression	23166356	hsa-mir-361	hsa-miR-361-5p	hsa-miR-30b-5p/hsa-miR-361-5p
hsa-miR-30b-5p	BCL6	22387553	BCL6	hsa-mir-361	Repression	23166356	hsa-mir-361	hsa-miR-361-3p	hsa-miR-30b-5p/hsa-miR-361-3p
hsa-miR-155-5p	BCL6	23041630	BCL6	hsa-mir-361	Repression	23166356	hsa-mir-361	hsa-miR-361-5p	hsa-miR-155-5p/hsa-miR-361-5p
hsa-miR-155-5p	BCL6	23041630	BCL6	hsa-mir-361	Repression	23166356	hsa-mir-361	hsa-miR-361-3p	hsa-miR-155-5p/hsa-miR-361-3p
hsa-miR-335-5p	BCL6	18185580	BCL6	hsa-mir-361	Repression	23166356	hsa-mir-361	hsa-miR-361-5p	hsa-miR-335-5p/hsa-miR-361-5p
hsa-miR-335-5p	BCL6	18185580	BCL6	hsa-mir-361	Repression	23166356	hsa-mir-361	hsa-miR-361-3p	hsa-miR-335-5p/hsa-miR-361-3p
hsa-miR-124-3p	BCL6	18668037	BCL6	hsa-mir-361	Repression	23166356	hsa-mir-361	hsa-miR-361-5p	hsa-miR-124-3p/hsa-miR-361-5p
hsa-miR-124-3p	BCL6	18668037	BCL6	hsa-mir-361	Repression	23166356	hsa-mir-361	hsa-miR-361-3p	hsa-miR-124-3p/hsa-miR-361-3p
hsa-miR-21-5p	BCL6	23416424	BCL6	hsa-mir-361	Repression	23166356	hsa-mir-361	hsa-miR-361-5p	hsa-miR-21-5p/hsa-miR-361-5p
hsa-miR-21-5p	BCL6	23416424	BCL6	hsa-mir-361	Repression	23166356	hsa-mir-361	hsa-miR-361-3p	hsa-miR-21-5p/hsa-miR-361-3p
hsa-miR-205-5p	BCL6	22870299	BCL6	hsa-mir-361	Repression	23166356	hsa-mir-361	hsa-miR-361-5p	hsa-miR-205-5p/hsa-miR-361-5p
hsa-miR-205-5p	BCL6	22870299	BCL6	hsa-mir-361	Repression	23166356	hsa-mir-361	hsa-miR-361-3p	hsa-miR-205-5p/hsa-miR-361-3p
hsa-miR-187-3p	BCL6	26845350	BCL6	hsa-mir-361	Repression	23166356	hsa-mir-361	hsa-miR-361-5p	hsa-miR-187-3p/hsa-miR-361-5p
hsa-miR-187-3p	BCL6	26845350	BCL6	hsa-mir-361	Repression	23166356	hsa-mir-361	hsa-miR-361-3p	hsa-miR-187-3p/hsa-miR-361-3p
hsa-miR-544a	BCL6	27186677	BCL6	hsa-mir-361	Repression	23166356	hsa-mir-361	hsa-miR-361-5p	hsa-miR-544a/hsa-miR-361-5p
hsa-miR-544a	BCL6	27186677	BCL6	hsa-mir-361	Repression	23166356	hsa-mir-361	hsa-miR-361-3p	hsa-miR-544a/hsa-miR-361-3p
hsa-miR-346	BCL6	25666935	BCL6	hsa-mir-361	Repression	23166356	hsa-mir-361	hsa-miR-361-5p	hsa-miR-346/hsa-miR-361-5p
hsa-miR-346	BCL6	25666935	BCL6	hsa-mir-361	Repression	23166356	hsa-mir-361	hsa-miR-361-3p	hsa-miR-346/hsa-miR-361-3p
hsa-miR-10a-5p	BCL6	26590574	BCL6	hsa-mir-361	Repression	23166356	hsa-mir-361	hsa-miR-361-5p	hsa-miR-10a-5p/hsa-miR-361-5p
hsa-miR-10a-5p	BCL6	26590574	BCL6	hsa-mir-361	Repression	23166356	hsa-mir-361	hsa-miR-361-3p	hsa-miR-10a-5p/hsa-miR-361-3p
hsa-miR-20a-5p	HIF1A	18632605	HIF1A	hsa-mir-372	Activation	20154725	hsa-mir-372	hsa-miR-372-3p	hsa-miR-20a-5p/hsa-miR-372-3p
hsa-miR-20a-5p	HIF1A	18632605	HIF1A	hsa-mir-372	Activation	20154725	hsa-mir-372	hsa-miR-372-5p	hsa-miR-20a-5p/hsa-miR-372-5p
hsa-miR-519c-3p	HIF1A	20233879	HIF1A	hsa-mir-372	Activation	20154725	hsa-mir-372	hsa-miR-372-3p	hsa-miR-519c-3p/hsa-miR-372-3p
hsa-miR-519c-3p	HIF1A	20233879	HIF1A	hsa-mir-372	Activation	20154725	hsa-mir-372	hsa-miR-372-5p	hsa-miR-519c-3p/hsa-miR-372-5p
hsa-miR-20b-5p	HIF1A	20232316	HIF1A	hsa-mir-372	Activation	20154725	hsa-mir-372	hsa-miR-372-3p	hsa-miR-20b-5p/hsa-miR-372-3p
hsa-miR-20b-5p	HIF1A	20232316	HIF1A	hsa-mir-372	Activation	20154725	hsa-mir-372	hsa-miR-372-5p	hsa-miR-20b-5p/hsa-miR-372-5p
hsa-miR-107	HIF1A	20308559	HIF1A	hsa-mir-372	Activation	20154725	hsa-mir-372	hsa-miR-372-3p	hsa-miR-107/hsa-miR-372-3p
hsa-miR-107	HIF1A	20308559	HIF1A	hsa-mir-372	Activation	20154725	hsa-mir-372	hsa-miR-372-5p	hsa-miR-107/hsa-miR-372-5p
hsa-miR-18a-5p	HIF1A	20371350	HIF1A	hsa-mir-372	Activation	20154725	hsa-mir-372	hsa-miR-372-3p	hsa-miR-18a-5p/hsa-miR-372-3p
hsa-miR-18a-5p	HIF1A	20371350	HIF1A	hsa-mir-372	Activation	20154725	hsa-mir-372	hsa-miR-372-5p	hsa-miR-18a-5p/hsa-miR-372-5p
hsa-miR-17-5p	HIF1A	24252850	HIF1A	hsa-mir-372	Activation	20154725	hsa-mir-372	hsa-miR-372-3p	hsa-miR-17-5p/hsa-miR-372-3p
hsa-miR-17-5p	HIF1A	24252850	HIF1A	hsa-mir-372	Activation	20154725	hsa-mir-372	hsa-miR-372-5p	hsa-miR-17-5p/hsa-miR-372-5p
hsa-miR-424-5p	HIF1A	20972335	HIF1A	hsa-mir-372	Activation	20154725	hsa-mir-372	hsa-miR-372-3p	hsa-miR-424-5p/hsa-miR-372-3p
hsa-miR-424-5p	HIF1A	20972335	HIF1A	hsa-mir-372	Activation	20154725	hsa-mir-372	hsa-miR-372-5p	hsa-miR-424-5p/hsa-miR-372-5p
hsa-miR-199a-5p	HIF1A	21847633	HIF1A	hsa-mir-372	Activation	20154725	hsa-mir-372	hsa-miR-372-3p	hsa-miR-199a-5p/hsa-miR-372-3p
hsa-miR-199a-5p	HIF1A	21847633	HIF1A	hsa-mir-372	Activation	20154725	hsa-mir-372	hsa-miR-372-5p	hsa-miR-199a-5p/hsa-miR-372-5p
hsa-miR-138-5p	HIF1A	21875287	HIF1A	hsa-mir-372	Activation	20154725	hsa-mir-372	hsa-miR-372-3p	hsa-miR-138-5p/hsa-miR-372-3p
hsa-miR-138-5p	HIF1A	21875287	HIF1A	hsa-mir-372	Activation	20154725	hsa-mir-372	hsa-miR-372-5p	hsa-miR-138-5p/hsa-miR-372-5p
hsa-miR-199b-5p	HIF1A	21557766	HIF1A	hsa-mir-372	Activation	20154725	hsa-mir-372	hsa-miR-372-3p	hsa-miR-199b-5p/hsa-miR-372-3p
hsa-miR-199b-5p	HIF1A	21557766	HIF1A	hsa-mir-372	Activation	20154725	hsa-mir-372	hsa-miR-372-5p	hsa-miR-199b-5p/hsa-miR-372-5p
hsa-miR-33a-5p	HIF1A	20371350	HIF1A	hsa-mir-372	Activation	20154725	hsa-mir-372	hsa-miR-372-3p	hsa-miR-33a-5p/hsa-miR-372-3p
hsa-miR-33a-5p	HIF1A	20371350	HIF1A	hsa-mir-372	Activation	20154725	hsa-mir-372	hsa-miR-372-5p	hsa-miR-33a-5p/hsa-miR-372-5p
hsa-miR-106b-3p	HIF1A	23622248	HIF1A	hsa-mir-372	Activation	20154725	hsa-mir-372	hsa-miR-372-3p	hsa-miR-106b-3p/hsa-miR-372-3p
hsa-miR-106b-3p	HIF1A	23622248	HIF1A	hsa-mir-372	Activation	20154725	hsa-mir-372	hsa-miR-372-5p	hsa-miR-106b-3p/hsa-miR-372-5p
hsa-let-7b-5p	HIF1A	23622248	HIF1A	hsa-mir-372	Activation	20154725	hsa-mir-372	hsa-miR-372-3p	hsa-let-7b-5p/hsa-miR-372-3p
hsa-let-7b-5p	HIF1A	23622248	HIF1A	hsa-mir-372	Activation	20154725	hsa-mir-372	hsa-miR-372-5p	hsa-let-7b-5p/hsa-miR-372-5p
hsa-miR-210-3p	HIF1A	23618526	HIF1A	hsa-mir-372	Activation	20154725	hsa-mir-372	hsa-miR-372-3p	hsa-miR-210-3p/hsa-miR-372-3p
hsa-miR-210-3p	HIF1A	23618526	HIF1A	hsa-mir-372	Activation	20154725	hsa-mir-372	hsa-miR-372-5p	hsa-miR-210-3p/hsa-miR-372-5p
hsa-miR-3121-3p	HIF1A	21572407	HIF1A	hsa-mir-372	Activation	20154725	hsa-mir-372	hsa-miR-372-3p	hsa-miR-3121-3p/hsa-miR-372-3p
hsa-miR-3121-3p	HIF1A	21572407	HIF1A	hsa-mir-372	Activation	20154725	hsa-mir-372	hsa-miR-372-5p	hsa-miR-3121-3p/hsa-miR-372-5p
hsa-miR-3668	HIF1A	21572407	HIF1A	hsa-mir-372	Activation	20154725	hsa-mir-372	hsa-miR-372-3p	hsa-miR-3668/hsa-miR-372-3p
hsa-miR-3668	HIF1A	21572407	HIF1A	hsa-mir-372	Activation	20154725	hsa-mir-372	hsa-miR-372-5p	hsa-miR-3668/hsa-miR-372-5p
hsa-miR-6815-3p	HIF1A	21572407	HIF1A	hsa-mir-372	Activation	20154725	hsa-mir-372	hsa-miR-372-3p	hsa-miR-6815-3p/hsa-miR-372-3p
hsa-miR-6815-3p	HIF1A	21572407	HIF1A	hsa-mir-372	Activation	20154725	hsa-mir-372	hsa-miR-372-5p	hsa-miR-6815-3p/hsa-miR-372-5p
hsa-miR-589-3p	HIF1A	21572407	HIF1A	hsa-mir-372	Activation	20154725	hsa-mir-372	hsa-miR-372-3p	hsa-miR-589-3p/hsa-miR-372-3p
hsa-miR-589-3p	HIF1A	21572407	HIF1A	hsa-mir-372	Activation	20154725	hsa-mir-372	hsa-miR-372-5p	hsa-miR-589-3p/hsa-miR-372-5p
hsa-miR-889-3p	HIF1A	21572407	HIF1A	hsa-mir-372	Activation	20154725	hsa-mir-372	hsa-miR-372-3p	hsa-miR-889-3p/hsa-miR-372-3p
hsa-miR-889-3p	HIF1A	21572407	HIF1A	hsa-mir-372	Activation	20154725	hsa-mir-372	hsa-miR-372-5p	hsa-miR-889-3p/hsa-miR-372-5p
hsa-miR-935	HIF1A	21572407	HIF1A	hsa-mir-372	Activation	20154725	hsa-mir-372	hsa-miR-372-3p	hsa-miR-935/hsa-miR-372-3p
hsa-miR-935	HIF1A	21572407	HIF1A	hsa-mir-372	Activation	20154725	hsa-mir-372	hsa-miR-372-5p	hsa-miR-935/hsa-miR-372-5p
hsa-miR-1910-3p	HIF1A	21572407	HIF1A	hsa-mir-372	Activation	20154725	hsa-mir-372	hsa-miR-372-3p	hsa-miR-1910-3p/hsa-miR-372-3p
hsa-miR-1910-3p	HIF1A	21572407	HIF1A	hsa-mir-372	Activation	20154725	hsa-mir-372	hsa-miR-372-5p	hsa-miR-1910-3p/hsa-miR-372-5p
hsa-miR-3074-3p	HIF1A	21572407	HIF1A	hsa-mir-372	Activation	20154725	hsa-mir-372	hsa-miR-372-3p	hsa-miR-3074-3p/hsa-miR-372-3p
hsa-miR-3074-3p	HIF1A	21572407	HIF1A	hsa-mir-372	Activation	20154725	hsa-mir-372	hsa-miR-372-5p	hsa-miR-3074-3p/hsa-miR-372-5p
hsa-miR-5094	HIF1A	21572407	HIF1A	hsa-mir-372	Activation	20154725	hsa-mir-372	hsa-miR-372-3p	hsa-miR-5094/hsa-miR-372-3p
hsa-miR-5094	HIF1A	21572407	HIF1A	hsa-mir-372	Activation	20154725	hsa-mir-372	hsa-miR-372-5p	hsa-miR-5094/hsa-miR-372-5p
hsa-miR-6511a-5p	HIF1A	21572407	HIF1A	hsa-mir-372	Activation	20154725	hsa-mir-372	hsa-miR-372-3p	hsa-miR-6511a-5p/hsa-miR-372-3p
hsa-miR-6511a-5p	HIF1A	21572407	HIF1A	hsa-mir-372	Activation	20154725	hsa-mir-372	hsa-miR-372-5p	hsa-miR-6511a-5p/hsa-miR-372-5p
hsa-miR-6755-5p	HIF1A	21572407	HIF1A	hsa-mir-372	Activation	20154725	hsa-mir-372	hsa-miR-372-3p	hsa-miR-6755-5p/hsa-miR-372-3p
hsa-miR-6755-5p	HIF1A	21572407	HIF1A	hsa-mir-372	Activation	20154725	hsa-mir-372	hsa-miR-372-5p	hsa-miR-6755-5p/hsa-miR-372-5p
hsa-miR-6806-5p	HIF1A	21572407	HIF1A	hsa-mir-372	Activation	20154725	hsa-mir-372	hsa-miR-372-3p	hsa-miR-6806-5p/hsa-miR-372-3p
hsa-miR-6806-5p	HIF1A	21572407	HIF1A	hsa-mir-372	Activation	20154725	hsa-mir-372	hsa-miR-372-5p	hsa-miR-6806-5p/hsa-miR-372-5p
hsa-miR-93-5p	HIF1A	22473208	HIF1A	hsa-mir-372	Activation	20154725	hsa-mir-372	hsa-miR-372-3p	hsa-miR-93-5p/hsa-miR-372-3p
hsa-miR-93-5p	HIF1A	22473208	HIF1A	hsa-mir-372	Activation	20154725	hsa-mir-372	hsa-miR-372-5p	hsa-miR-93-5p/hsa-miR-372-5p
hsa-miR-106a-5p	HIF1A	27325313	HIF1A	hsa-mir-372	Activation	20154725	hsa-mir-372	hsa-miR-372-3p	hsa-miR-106a-5p/hsa-miR-372-3p
hsa-miR-106a-5p	HIF1A	27325313	HIF1A	hsa-mir-372	Activation	20154725	hsa-mir-372	hsa-miR-372-5p	hsa-miR-106a-5p/hsa-miR-372-5p
hsa-miR-106b-5p	HIF1A	22473208	HIF1A	hsa-mir-372	Activation	20154725	hsa-mir-372	hsa-miR-372-3p	hsa-miR-106b-5p/hsa-miR-372-3p
hsa-miR-106b-5p	HIF1A	22473208	HIF1A	hsa-mir-372	Activation	20154725	hsa-mir-372	hsa-miR-372-5p	hsa-miR-106b-5p/hsa-miR-372-5p
hsa-miR-519d-3p	HIF1A	22473208	HIF1A	hsa-mir-372	Activation	20154725	hsa-mir-372	hsa-miR-372-3p	hsa-miR-519d-3p/hsa-miR-372-3p
hsa-miR-519d-3p	HIF1A	22473208	HIF1A	hsa-mir-372	Activation	20154725	hsa-mir-372	hsa-miR-372-5p	hsa-miR-519d-3p/hsa-miR-372-5p
hsa-miR-4282	HIF1A	21572407	HIF1A	hsa-mir-372	Activation	20154725	hsa-mir-372	hsa-miR-372-3p	hsa-miR-4282/hsa-miR-372-3p
hsa-miR-4282	HIF1A	21572407	HIF1A	hsa-mir-372	Activation	20154725	hsa-mir-372	hsa-miR-372-5p	hsa-miR-4282/hsa-miR-372-5p
hsa-miR-8055	HIF1A	23313552	HIF1A	hsa-mir-372	Activation	20154725	hsa-mir-372	hsa-miR-372-3p	hsa-miR-8055/hsa-miR-372-3p
hsa-miR-8055	HIF1A	23313552	HIF1A	hsa-mir-372	Activation	20154725	hsa-mir-372	hsa-miR-372-5p	hsa-miR-8055/hsa-miR-372-5p
hsa-miR-153-5p	HIF1A	22012620	HIF1A	hsa-mir-372	Activation	20154725	hsa-mir-372	hsa-miR-372-3p	hsa-miR-153-5p/hsa-miR-372-3p
hsa-miR-153-5p	HIF1A	22012620	HIF1A	hsa-mir-372	Activation	20154725	hsa-mir-372	hsa-miR-372-5p	hsa-miR-153-5p/hsa-miR-372-5p
hsa-miR-18b-5p	HIF1A	22012620	HIF1A	hsa-mir-372	Activation	20154725	hsa-mir-372	hsa-miR-372-3p	hsa-miR-18b-5p/hsa-miR-372-3p
hsa-miR-18b-5p	HIF1A	22012620	HIF1A	hsa-mir-372	Activation	20154725	hsa-mir-372	hsa-miR-372-5p	hsa-miR-18b-5p/hsa-miR-372-5p
hsa-miR-3662	HIF1A	22012620	HIF1A	hsa-mir-372	Activation	20154725	hsa-mir-372	hsa-miR-372-3p	hsa-miR-3662/hsa-miR-372-3p
hsa-miR-3662	HIF1A	22012620	HIF1A	hsa-mir-372	Activation	20154725	hsa-mir-372	hsa-miR-372-5p	hsa-miR-3662/hsa-miR-372-5p
hsa-miR-4735-3p	HIF1A	22012620	HIF1A	hsa-mir-372	Activation	20154725	hsa-mir-372	hsa-miR-372-3p	hsa-miR-4735-3p/hsa-miR-372-3p
hsa-miR-4735-3p	HIF1A	22012620	HIF1A	hsa-mir-372	Activation	20154725	hsa-mir-372	hsa-miR-372-5p	hsa-miR-4735-3p/hsa-miR-372-5p
hsa-miR-576-3p	HIF1A	21572407	HIF1A	hsa-mir-372	Activation	20154725	hsa-mir-372	hsa-miR-372-3p	hsa-miR-576-3p/hsa-miR-372-3p
hsa-miR-576-3p	HIF1A	21572407	HIF1A	hsa-mir-372	Activation	20154725	hsa-mir-372	hsa-miR-372-5p	hsa-miR-576-3p/hsa-miR-372-5p
hsa-miR-151a-3p	HIF1A	21572407	HIF1A	hsa-mir-372	Activation	20154725	hsa-mir-372	hsa-miR-372-3p	hsa-miR-151a-3p/hsa-miR-372-3p
hsa-miR-151a-3p	HIF1A	21572407	HIF1A	hsa-mir-372	Activation	20154725	hsa-mir-372	hsa-miR-372-5p	hsa-miR-151a-3p/hsa-miR-372-5p
hsa-miR-5681b	HIF1A	23313552	HIF1A	hsa-mir-372	Activation	20154725	hsa-mir-372	hsa-miR-372-3p	hsa-miR-5681b/hsa-miR-372-3p
hsa-miR-5681b	HIF1A	23313552	HIF1A	hsa-mir-372	Activation	20154725	hsa-mir-372	hsa-miR-372-5p	hsa-miR-5681b/hsa-miR-372-5p
hsa-miR-155-5p	HIF1A	25143000	HIF1A	hsa-mir-372	Activation	20154725	hsa-mir-372	hsa-miR-372-3p	hsa-miR-155-5p/hsa-miR-372-3p
hsa-miR-155-5p	HIF1A	25143000	HIF1A	hsa-mir-372	Activation	20154725	hsa-mir-372	hsa-miR-372-5p	hsa-miR-155-5p/hsa-miR-372-5p
hsa-miR-5692a	HIF1A	22012620	HIF1A	hsa-mir-372	Activation	20154725	hsa-mir-372	hsa-miR-372-3p	hsa-miR-5692a/hsa-miR-372-3p
hsa-miR-5692a	HIF1A	22012620	HIF1A	hsa-mir-372	Activation	20154725	hsa-mir-372	hsa-miR-372-5p	hsa-miR-5692a/hsa-miR-372-5p
hsa-miR-22-3p	HIF1A	24496460	HIF1A	hsa-mir-372	Activation	20154725	hsa-mir-372	hsa-miR-372-3p	hsa-miR-22-3p/hsa-miR-372-3p
hsa-miR-22-3p	HIF1A	24496460	HIF1A	hsa-mir-372	Activation	20154725	hsa-mir-372	hsa-miR-372-5p	hsa-miR-22-3p/hsa-miR-372-5p
hsa-miR-21-5p	HIF1A	23726431	HIF1A	hsa-mir-372	Activation	20154725	hsa-mir-372	hsa-miR-372-3p	hsa-miR-21-5p/hsa-miR-372-3p
hsa-miR-21-5p	HIF1A	23726431	HIF1A	hsa-mir-372	Activation	20154725	hsa-mir-372	hsa-miR-372-5p	hsa-miR-21-5p/hsa-miR-372-5p
hsa-miR-5089-3p	HIF1A	22012620	HIF1A	hsa-mir-372	Activation	20154725	hsa-mir-372	hsa-miR-372-3p	hsa-miR-5089-3p/hsa-miR-372-3p
hsa-miR-5089-3p	HIF1A	22012620	HIF1A	hsa-mir-372	Activation	20154725	hsa-mir-372	hsa-miR-372-5p	hsa-miR-5089-3p/hsa-miR-372-5p
hsa-miR-4662a-5p	HIF1A	22012620	HIF1A	hsa-mir-372	Activation	20154725	hsa-mir-372	hsa-miR-372-3p	hsa-miR-4662a-5p/hsa-miR-372-3p
hsa-miR-4662a-5p	HIF1A	22012620	HIF1A	hsa-mir-372	Activation	20154725	hsa-mir-372	hsa-miR-372-5p	hsa-miR-4662a-5p/hsa-miR-372-5p
hsa-miR-1322	HIF1A	22012620	HIF1A	hsa-mir-372	Activation	20154725	hsa-mir-372	hsa-miR-372-3p	hsa-miR-1322/hsa-miR-372-3p
hsa-miR-1322	HIF1A	22012620	HIF1A	hsa-mir-372	Activation	20154725	hsa-mir-372	hsa-miR-372-5p	hsa-miR-1322/hsa-miR-372-5p
hsa-miR-509-5p	HIF1A	21572407	HIF1A	hsa-mir-372	Activation	20154725	hsa-mir-372	hsa-miR-372-3p	hsa-miR-509-5p/hsa-miR-372-3p
hsa-miR-509-5p	HIF1A	21572407	HIF1A	hsa-mir-372	Activation	20154725	hsa-mir-372	hsa-miR-372-5p	hsa-miR-509-5p/hsa-miR-372-5p
hsa-miR-509-3-5p	HIF1A	21572407	HIF1A	hsa-mir-372	Activation	20154725	hsa-mir-372	hsa-miR-372-3p	hsa-miR-509-3-5p/hsa-miR-372-3p
hsa-miR-509-3-5p	HIF1A	21572407	HIF1A	hsa-mir-372	Activation	20154725	hsa-mir-372	hsa-miR-372-5p	hsa-miR-509-3-5p/hsa-miR-372-5p
hsa-miR-4418	HIF1A	21572407	HIF1A	hsa-mir-372	Activation	20154725	hsa-mir-372	hsa-miR-372-3p	hsa-miR-4418/hsa-miR-372-3p
hsa-miR-4418	HIF1A	21572407	HIF1A	hsa-mir-372	Activation	20154725	hsa-mir-372	hsa-miR-372-5p	hsa-miR-4418/hsa-miR-372-5p
hsa-miR-6807-3p	HIF1A	21572407	HIF1A	hsa-mir-372	Activation	20154725	hsa-mir-372	hsa-miR-372-3p	hsa-miR-6807-3p/hsa-miR-372-3p
hsa-miR-6807-3p	HIF1A	21572407	HIF1A	hsa-mir-372	Activation	20154725	hsa-mir-372	hsa-miR-372-5p	hsa-miR-6807-3p/hsa-miR-372-5p
hsa-miR-217	HIF1A	21572407	HIF1A	hsa-mir-372	Activation	20154725	hsa-mir-372	hsa-miR-372-3p	hsa-miR-217/hsa-miR-372-3p
hsa-miR-217	HIF1A	21572407	HIF1A	hsa-mir-372	Activation	20154725	hsa-mir-372	hsa-miR-372-5p	hsa-miR-217/hsa-miR-372-5p
hsa-miR-4799-5p	HIF1A	21572407	HIF1A	hsa-mir-372	Activation	20154725	hsa-mir-372	hsa-miR-372-3p	hsa-miR-4799-5p/hsa-miR-372-3p
hsa-miR-4799-5p	HIF1A	21572407	HIF1A	hsa-mir-372	Activation	20154725	hsa-mir-372	hsa-miR-372-5p	hsa-miR-4799-5p/hsa-miR-372-5p
hsa-miR-4463	HIF1A	21572407	HIF1A	hsa-mir-372	Activation	20154725	hsa-mir-372	hsa-miR-372-3p	hsa-miR-4463/hsa-miR-372-3p
hsa-miR-4463	HIF1A	21572407	HIF1A	hsa-mir-372	Activation	20154725	hsa-mir-372	hsa-miR-372-5p	hsa-miR-4463/hsa-miR-372-5p
hsa-miR-4499	HIF1A	21572407	HIF1A	hsa-mir-372	Activation	20154725	hsa-mir-372	hsa-miR-372-3p	hsa-miR-4499/hsa-miR-372-3p
hsa-miR-4499	HIF1A	21572407	HIF1A	hsa-mir-372	Activation	20154725	hsa-mir-372	hsa-miR-372-5p	hsa-miR-4499/hsa-miR-372-5p
hsa-miR-329-5p	HIF1A	21572407	HIF1A	hsa-mir-372	Activation	20154725	hsa-mir-372	hsa-miR-372-3p	hsa-miR-329-5p/hsa-miR-372-3p
hsa-miR-329-5p	HIF1A	21572407	HIF1A	hsa-mir-372	Activation	20154725	hsa-mir-372	hsa-miR-372-5p	hsa-miR-329-5p/hsa-miR-372-5p
hsa-miR-4748	HIF1A	21572407	HIF1A	hsa-mir-372	Activation	20154725	hsa-mir-372	hsa-miR-372-3p	hsa-miR-4748/hsa-miR-372-3p
hsa-miR-4748	HIF1A	21572407	HIF1A	hsa-mir-372	Activation	20154725	hsa-mir-372	hsa-miR-372-5p	hsa-miR-4748/hsa-miR-372-5p
hsa-miR-4464	HIF1A	21572407	HIF1A	hsa-mir-372	Activation	20154725	hsa-mir-372	hsa-miR-372-3p	hsa-miR-4464/hsa-miR-372-3p
hsa-miR-4464	HIF1A	21572407	HIF1A	hsa-mir-372	Activation	20154725	hsa-mir-372	hsa-miR-372-5p	hsa-miR-4464/hsa-miR-372-5p
hsa-miR-449c-5p	HIF1A	21572407	HIF1A	hsa-mir-372	Activation	20154725	hsa-mir-372	hsa-miR-372-3p	hsa-miR-449c-5p/hsa-miR-372-3p
hsa-miR-449c-5p	HIF1A	21572407	HIF1A	hsa-mir-372	Activation	20154725	hsa-mir-372	hsa-miR-372-5p	hsa-miR-449c-5p/hsa-miR-372-5p
hsa-miR-34b-5p	HIF1A	21572407	HIF1A	hsa-mir-372	Activation	20154725	hsa-mir-372	hsa-miR-372-3p	hsa-miR-34b-5p/hsa-miR-372-3p
hsa-miR-34b-5p	HIF1A	21572407	HIF1A	hsa-mir-372	Activation	20154725	hsa-mir-372	hsa-miR-372-5p	hsa-miR-34b-5p/hsa-miR-372-5p
hsa-miR-2682-5p	HIF1A	21572407	HIF1A	hsa-mir-372	Activation	20154725	hsa-mir-372	hsa-miR-372-3p	hsa-miR-2682-5p/hsa-miR-372-3p
hsa-miR-2682-5p	HIF1A	21572407	HIF1A	hsa-mir-372	Activation	20154725	hsa-mir-372	hsa-miR-372-5p	hsa-miR-2682-5p/hsa-miR-372-5p
hsa-miR-940	HIF1A	21572407	HIF1A	hsa-mir-372	Activation	20154725	hsa-mir-372	hsa-miR-372-3p	hsa-miR-940/hsa-miR-372-3p
hsa-miR-940	HIF1A	21572407	HIF1A	hsa-mir-372	Activation	20154725	hsa-mir-372	hsa-miR-372-5p	hsa-miR-940/hsa-miR-372-5p
hsa-miR-6893-5p	HIF1A	21572407	HIF1A	hsa-mir-372	Activation	20154725	hsa-mir-372	hsa-miR-372-3p	hsa-miR-6893-5p/hsa-miR-372-3p
hsa-miR-6893-5p	HIF1A	21572407	HIF1A	hsa-mir-372	Activation	20154725	hsa-mir-372	hsa-miR-372-5p	hsa-miR-6893-5p/hsa-miR-372-5p
hsa-miR-6808-5p	HIF1A	21572407	HIF1A	hsa-mir-372	Activation	20154725	hsa-mir-372	hsa-miR-372-3p	hsa-miR-6808-5p/hsa-miR-372-3p
hsa-miR-6808-5p	HIF1A	21572407	HIF1A	hsa-mir-372	Activation	20154725	hsa-mir-372	hsa-miR-372-5p	hsa-miR-6808-5p/hsa-miR-372-5p
hsa-miR-106a-3p	HIF1A	21572407	HIF1A	hsa-mir-372	Activation	20154725	hsa-mir-372	hsa-miR-372-3p	hsa-miR-106a-3p/hsa-miR-372-3p
hsa-miR-106a-3p	HIF1A	21572407	HIF1A	hsa-mir-372	Activation	20154725	hsa-mir-372	hsa-miR-372-5p	hsa-miR-106a-3p/hsa-miR-372-5p
hsa-miR-299-5p	HIF1A	21572407	HIF1A	hsa-mir-372	Activation	20154725	hsa-mir-372	hsa-miR-372-3p	hsa-miR-299-5p/hsa-miR-372-3p
hsa-miR-299-5p	HIF1A	21572407	HIF1A	hsa-mir-372	Activation	20154725	hsa-mir-372	hsa-miR-372-5p	hsa-miR-299-5p/hsa-miR-372-5p
hsa-miR-4470	HIF1A	23313552	HIF1A	hsa-mir-372	Activation	20154725	hsa-mir-372	hsa-miR-372-3p	hsa-miR-4470/hsa-miR-372-3p
hsa-miR-4470	HIF1A	23313552	HIF1A	hsa-mir-372	Activation	20154725	hsa-mir-372	hsa-miR-372-5p	hsa-miR-4470/hsa-miR-372-5p
hsa-miR-4487	HIF1A	23313552	HIF1A	hsa-mir-372	Activation	20154725	hsa-mir-372	hsa-miR-372-3p	hsa-miR-4487/hsa-miR-372-3p
hsa-miR-4487	HIF1A	23313552	HIF1A	hsa-mir-372	Activation	20154725	hsa-mir-372	hsa-miR-372-5p	hsa-miR-4487/hsa-miR-372-5p
hsa-miR-558	HIF1A	23313552	HIF1A	hsa-mir-372	Activation	20154725	hsa-mir-372	hsa-miR-372-3p	hsa-miR-558/hsa-miR-372-3p
hsa-miR-558	HIF1A	23313552	HIF1A	hsa-mir-372	Activation	20154725	hsa-mir-372	hsa-miR-372-5p	hsa-miR-558/hsa-miR-372-5p
hsa-miR-3160-3p	HIF1A	23313552	HIF1A	hsa-mir-372	Activation	20154725	hsa-mir-372	hsa-miR-372-3p	hsa-miR-3160-3p/hsa-miR-372-3p
hsa-miR-3160-3p	HIF1A	23313552	HIF1A	hsa-mir-372	Activation	20154725	hsa-mir-372	hsa-miR-372-5p	hsa-miR-3160-3p/hsa-miR-372-5p
hsa-miR-3128	HIF1A	23313552	HIF1A	hsa-mir-372	Activation	20154725	hsa-mir-372	hsa-miR-372-3p	hsa-miR-3128/hsa-miR-372-3p
hsa-miR-3128	HIF1A	23313552	HIF1A	hsa-mir-372	Activation	20154725	hsa-mir-372	hsa-miR-372-5p	hsa-miR-3128/hsa-miR-372-5p
hsa-miR-625-3p	HIF1A	23313552	HIF1A	hsa-mir-372	Activation	20154725	hsa-mir-372	hsa-miR-372-3p	hsa-miR-625-3p/hsa-miR-372-3p
hsa-miR-625-3p	HIF1A	23313552	HIF1A	hsa-mir-372	Activation	20154725	hsa-mir-372	hsa-miR-372-5p	hsa-miR-625-3p/hsa-miR-372-5p
hsa-miR-548ah-5p	HIF1A	23313552	HIF1A	hsa-mir-372	Activation	20154725	hsa-mir-372	hsa-miR-372-3p	hsa-miR-548ah-5p/hsa-miR-372-3p
hsa-miR-548ah-5p	HIF1A	23313552	HIF1A	hsa-mir-372	Activation	20154725	hsa-mir-372	hsa-miR-372-5p	hsa-miR-548ah-5p/hsa-miR-372-5p
hsa-miR-3609	HIF1A	23313552	HIF1A	hsa-mir-372	Activation	20154725	hsa-mir-372	hsa-miR-372-3p	hsa-miR-3609/hsa-miR-372-3p
hsa-miR-3609	HIF1A	23313552	HIF1A	hsa-mir-372	Activation	20154725	hsa-mir-372	hsa-miR-372-5p	hsa-miR-3609/hsa-miR-372-5p
hsa-miR-494-3p	HIF1A	23313552	HIF1A	hsa-mir-372	Activation	20154725	hsa-mir-372	hsa-miR-372-3p	hsa-miR-494-3p/hsa-miR-372-3p
hsa-miR-494-3p	HIF1A	23313552	HIF1A	hsa-mir-372	Activation	20154725	hsa-mir-372	hsa-miR-372-5p	hsa-miR-494-3p/hsa-miR-372-5p
hsa-miR-142-5p	HIF1A	28069592	HIF1A	hsa-mir-372	Activation	20154725	hsa-mir-372	hsa-miR-372-3p	hsa-miR-142-5p/hsa-miR-372-3p
hsa-miR-142-5p	HIF1A	28069592	HIF1A	hsa-mir-372	Activation	20154725	hsa-mir-372	hsa-miR-372-5p	hsa-miR-142-5p/hsa-miR-372-5p
hsa-miR-27a-3p	HIF1A	26292288	HIF1A	hsa-mir-372	Activation	20154725	hsa-mir-372	hsa-miR-372-3p	hsa-miR-27a-3p/hsa-miR-372-3p
hsa-miR-27a-3p	HIF1A	26292288	HIF1A	hsa-mir-372	Activation	20154725	hsa-mir-372	hsa-miR-372-5p	hsa-miR-27a-3p/hsa-miR-372-5p
hsa-miR-433-3p	HIF1A	27815672	HIF1A	hsa-mir-372	Activation	20154725	hsa-mir-372	hsa-miR-372-3p	hsa-miR-433-3p/hsa-miR-372-3p
hsa-miR-433-3p	HIF1A	27815672	HIF1A	hsa-mir-372	Activation	20154725	hsa-mir-372	hsa-miR-372-5p	hsa-miR-433-3p/hsa-miR-372-5p
hsa-miR-429	HIF1A	25550463	HIF1A	hsa-mir-372	Activation	20154725	hsa-mir-372	hsa-miR-372-3p	hsa-miR-429/hsa-miR-372-3p
hsa-miR-429	HIF1A	25550463	HIF1A	hsa-mir-372	Activation	20154725	hsa-mir-372	hsa-miR-372-5p	hsa-miR-429/hsa-miR-372-5p
hsa-miR-338-3p	HIF1A	26260688	HIF1A	hsa-mir-372	Activation	20154725	hsa-mir-372	hsa-miR-372-3p	hsa-miR-338-3p/hsa-miR-372-3p
hsa-miR-338-3p	HIF1A	26260688	HIF1A	hsa-mir-372	Activation	20154725	hsa-mir-372	hsa-miR-372-5p	hsa-miR-338-3p/hsa-miR-372-5p
hsa-miR-186-5p	HIF1A	27159677	HIF1A	hsa-mir-372	Activation	20154725	hsa-mir-372	hsa-miR-372-3p	hsa-miR-186-5p/hsa-miR-372-3p
hsa-miR-186-5p	HIF1A	27159677	HIF1A	hsa-mir-372	Activation	20154725	hsa-mir-372	hsa-miR-372-5p	hsa-miR-186-5p/hsa-miR-372-5p
hsa-miR-138-1-3p	HIF1A	27284341	HIF1A	hsa-mir-372	Activation	20154725	hsa-mir-372	hsa-miR-372-3p	hsa-miR-138-1-3p/hsa-miR-372-3p
hsa-miR-138-1-3p	HIF1A	27284341	HIF1A	hsa-mir-372	Activation	20154725	hsa-mir-372	hsa-miR-372-5p	hsa-miR-138-1-3p/hsa-miR-372-5p
hsa-miR-145-5p	HIF1A	26196183	HIF1A	hsa-mir-372	Activation	20154725	hsa-mir-372	hsa-miR-372-3p	hsa-miR-145-5p/hsa-miR-372-3p
hsa-miR-145-5p	HIF1A	26196183	HIF1A	hsa-mir-372	Activation	20154725	hsa-mir-372	hsa-miR-372-5p	hsa-miR-145-5p/hsa-miR-372-5p
hsa-miR-200c-5p	HIF1A	26815014	HIF1A	hsa-mir-372	Activation	20154725	hsa-mir-372	hsa-miR-372-3p	hsa-miR-200c-5p/hsa-miR-372-3p
hsa-miR-200c-5p	HIF1A	26815014	HIF1A	hsa-mir-372	Activation	20154725	hsa-mir-372	hsa-miR-372-5p	hsa-miR-200c-5p/hsa-miR-372-5p
hsa-miR-497-3p	HIF1A	26718330	HIF1A	hsa-mir-372	Activation	20154725	hsa-mir-372	hsa-miR-372-3p	hsa-miR-497-3p/hsa-miR-372-3p
hsa-miR-497-3p	HIF1A	26718330	HIF1A	hsa-mir-372	Activation	20154725	hsa-mir-372	hsa-miR-372-5p	hsa-miR-497-3p/hsa-miR-372-5p
hsa-miR-24-3p	MYC	19748357	MYC	hsa-mir-372	Activation	21059911	hsa-mir-372	hsa-miR-372-3p	hsa-miR-24-3p/hsa-miR-372-3p
hsa-miR-24-3p	MYC	19748357	MYC	hsa-mir-372	Activation	21059911	hsa-mir-372	hsa-miR-372-5p	hsa-miR-24-3p/hsa-miR-372-5p
hsa-let-7a-5p	MYC	20033209	MYC	hsa-mir-372	Activation	21059911	hsa-mir-372	hsa-miR-372-3p	hsa-let-7a-5p/hsa-miR-372-3p
hsa-let-7a-5p	MYC	20033209	MYC	hsa-mir-372	Activation	21059911	hsa-mir-372	hsa-miR-372-5p	hsa-let-7a-5p/hsa-miR-372-5p
hsa-let-7g-5p	MYC	20309945	MYC	hsa-mir-372	Activation	21059911	hsa-mir-372	hsa-miR-372-3p	hsa-let-7g-5p/hsa-miR-372-3p
hsa-let-7g-5p	MYC	20309945	MYC	hsa-mir-372	Activation	21059911	hsa-mir-372	hsa-miR-372-5p	hsa-let-7g-5p/hsa-miR-372-5p
hsa-miR-34a-5p	MYC	19696787	MYC	hsa-mir-372	Activation	21059911	hsa-mir-372	hsa-miR-372-3p	hsa-miR-34a-5p/hsa-miR-372-3p
hsa-miR-34a-5p	MYC	19696787	MYC	hsa-mir-372	Activation	21059911	hsa-mir-372	hsa-miR-372-5p	hsa-miR-34a-5p/hsa-miR-372-5p
hsa-miR-98-5p	MYC	19528081	MYC	hsa-mir-372	Activation	21059911	hsa-mir-372	hsa-miR-372-3p	hsa-miR-98-5p/hsa-miR-372-3p
hsa-miR-98-5p	MYC	19528081	MYC	hsa-mir-372	Activation	21059911	hsa-mir-372	hsa-miR-372-5p	hsa-miR-98-5p/hsa-miR-372-5p
hsa-let-7c-5p	MYC	17877811	MYC	hsa-mir-372	Activation	21059911	hsa-mir-372	hsa-miR-372-3p	hsa-let-7c-5p/hsa-miR-372-3p
hsa-let-7c-5p	MYC	17877811	MYC	hsa-mir-372	Activation	21059911	hsa-mir-372	hsa-miR-372-5p	hsa-let-7c-5p/hsa-miR-372-5p
hsa-miR-26a-5p	MYC	19524505	MYC	hsa-mir-372	Activation	21059911	hsa-mir-372	hsa-miR-372-3p	hsa-miR-26a-5p/hsa-miR-372-3p
hsa-miR-26a-5p	MYC	19524505	MYC	hsa-mir-372	Activation	21059911	hsa-mir-372	hsa-miR-372-5p	hsa-miR-26a-5p/hsa-miR-372-5p
hsa-miR-145-5p	MYC	19202062	MYC	hsa-mir-372	Activation	21059911	hsa-mir-372	hsa-miR-372-3p	hsa-miR-145-5p/hsa-miR-372-3p
hsa-miR-145-5p	MYC	19202062	MYC	hsa-mir-372	Activation	21059911	hsa-mir-372	hsa-miR-372-5p	hsa-miR-145-5p/hsa-miR-372-5p
hsa-miR-21-5p	MYC	19528081	MYC	hsa-mir-372	Activation	21059911	hsa-mir-372	hsa-miR-372-3p	hsa-miR-21-5p/hsa-miR-372-3p
hsa-miR-21-5p	MYC	19528081	MYC	hsa-mir-372	Activation	21059911	hsa-mir-372	hsa-miR-372-5p	hsa-miR-21-5p/hsa-miR-372-5p
hsa-miR-34b-5p	MYC	19461653	MYC	hsa-mir-372	Activation	21059911	hsa-mir-372	hsa-miR-372-3p	hsa-miR-34b-5p/hsa-miR-372-3p
hsa-miR-34b-5p	MYC	19461653	MYC	hsa-mir-372	Activation	21059911	hsa-mir-372	hsa-miR-372-5p	hsa-miR-34b-5p/hsa-miR-372-5p
hsa-miR-34c-5p	MYC	19461653	MYC	hsa-mir-372	Activation	21059911	hsa-mir-372	hsa-miR-372-3p	hsa-miR-34c-5p/hsa-miR-372-3p
hsa-miR-34c-5p	MYC	19461653	MYC	hsa-mir-372	Activation	21059911	hsa-mir-372	hsa-miR-372-5p	hsa-miR-34c-5p/hsa-miR-372-5p
hsa-miR-17-5p	MYC	18695042	MYC	hsa-mir-372	Activation	21059911	hsa-mir-372	hsa-miR-372-3p	hsa-miR-17-5p/hsa-miR-372-3p
hsa-miR-17-5p	MYC	18695042	MYC	hsa-mir-372	Activation	21059911	hsa-mir-372	hsa-miR-372-5p	hsa-miR-17-5p/hsa-miR-372-5p
hsa-miR-20a-5p	MYC	18695042	MYC	hsa-mir-372	Activation	21059911	hsa-mir-372	hsa-miR-372-3p	hsa-miR-20a-5p/hsa-miR-372-3p
hsa-miR-20a-5p	MYC	18695042	MYC	hsa-mir-372	Activation	21059911	hsa-mir-372	hsa-miR-372-5p	hsa-miR-20a-5p/hsa-miR-372-5p
hsa-miR-34b-3p	MYC	18768788	MYC	hsa-mir-372	Activation	21059911	hsa-mir-372	hsa-miR-372-3p	hsa-miR-34b-3p/hsa-miR-372-3p
hsa-miR-34b-3p	MYC	18768788	MYC	hsa-mir-372	Activation	21059911	hsa-mir-372	hsa-miR-372-5p	hsa-miR-34b-3p/hsa-miR-372-5p
hsa-miR-378a-3p	MYC	21242960	MYC	hsa-mir-372	Activation	21059911	hsa-mir-372	hsa-miR-372-3p	hsa-miR-378a-3p/hsa-miR-372-3p
hsa-miR-378a-3p	MYC	21242960	MYC	hsa-mir-372	Activation	21059911	hsa-mir-372	hsa-miR-372-5p	hsa-miR-378a-3p/hsa-miR-372-5p
hsa-miR-371a-3p	MYC	21059911	MYC	hsa-mir-372	Activation	21059911	hsa-mir-372	hsa-miR-372-3p	hsa-miR-371a-3p/hsa-miR-372-3p
hsa-miR-371a-3p	MYC	21059911	MYC	hsa-mir-372	Activation	21059911	hsa-mir-372	hsa-miR-372-5p	hsa-miR-371a-3p/hsa-miR-372-5p
hsa-miR-373-3p	MYC	21059911	MYC	hsa-mir-372	Activation	21059911	hsa-mir-372	hsa-miR-372-3p	hsa-miR-373-3p/hsa-miR-372-3p
hsa-miR-373-3p	MYC	21059911	MYC	hsa-mir-372	Activation	21059911	hsa-mir-372	hsa-miR-372-5p	hsa-miR-373-3p/hsa-miR-372-5p
hsa-miR-451a	MYC	21464222	MYC	hsa-mir-372	Activation	21059911	hsa-mir-372	hsa-miR-372-3p	hsa-miR-451a/hsa-miR-372-3p
hsa-miR-451a	MYC	21464222	MYC	hsa-mir-372	Activation	21059911	hsa-mir-372	hsa-miR-372-5p	hsa-miR-451a/hsa-miR-372-5p
hsa-miR-33b-5p	MYC	22887866	MYC	hsa-mir-372	Activation	21059911	hsa-mir-372	hsa-miR-372-3p	hsa-miR-33b-5p/hsa-miR-372-3p
hsa-miR-33b-5p	MYC	22887866	MYC	hsa-mir-372	Activation	21059911	hsa-mir-372	hsa-miR-372-5p	hsa-miR-33b-5p/hsa-miR-372-5p
hsa-miR-135a-5p	MYC	23176581	MYC	hsa-mir-372	Activation	21059911	hsa-mir-372	hsa-miR-372-3p	hsa-miR-135a-5p/hsa-miR-372-3p
hsa-miR-135a-5p	MYC	23176581	MYC	hsa-mir-372	Activation	21059911	hsa-mir-372	hsa-miR-372-5p	hsa-miR-135a-5p/hsa-miR-372-5p
hsa-miR-449c-5p	MYC	23507140	MYC	hsa-mir-372	Activation	21059911	hsa-mir-372	hsa-miR-372-3p	hsa-miR-449c-5p/hsa-miR-372-3p
hsa-miR-449c-5p	MYC	23507140	MYC	hsa-mir-372	Activation	21059911	hsa-mir-372	hsa-miR-372-5p	hsa-miR-449c-5p/hsa-miR-372-5p
hsa-miR-429	MYC	21684154	MYC	hsa-mir-372	Activation	21059911	hsa-mir-372	hsa-miR-372-3p	hsa-miR-429/hsa-miR-372-3p
hsa-miR-429	MYC	21684154	MYC	hsa-mir-372	Activation	21059911	hsa-mir-372	hsa-miR-372-5p	hsa-miR-429/hsa-miR-372-5p
hsa-miR-335-5p	MYC	18185580	MYC	hsa-mir-372	Activation	21059911	hsa-mir-372	hsa-miR-372-3p	hsa-miR-335-5p/hsa-miR-372-3p
hsa-miR-335-5p	MYC	18185580	MYC	hsa-mir-372	Activation	21059911	hsa-mir-372	hsa-miR-372-5p	hsa-miR-335-5p/hsa-miR-372-5p
hsa-let-7f-5p	MYC	19956384	MYC	hsa-mir-372	Activation	21059911	hsa-mir-372	hsa-miR-372-3p	hsa-let-7f-5p/hsa-miR-372-3p
hsa-let-7f-5p	MYC	19956384	MYC	hsa-mir-372	Activation	21059911	hsa-mir-372	hsa-miR-372-5p	hsa-let-7f-5p/hsa-miR-372-5p
hsa-miR-320b	MYC	23622248	MYC	hsa-mir-372	Activation	21059911	hsa-mir-372	hsa-miR-372-3p	hsa-miR-320b/hsa-miR-372-3p
hsa-miR-320b	MYC	23622248	MYC	hsa-mir-372	Activation	21059911	hsa-mir-372	hsa-miR-372-5p	hsa-miR-320b/hsa-miR-372-5p
hsa-miR-744-5p	MYC	23622248	MYC	hsa-mir-372	Activation	21059911	hsa-mir-372	hsa-miR-372-3p	hsa-miR-744-5p/hsa-miR-372-3p
hsa-miR-744-5p	MYC	23622248	MYC	hsa-mir-372	Activation	21059911	hsa-mir-372	hsa-miR-372-5p	hsa-miR-744-5p/hsa-miR-372-5p
hsa-miR-423-5p	MYC	23622248	MYC	hsa-mir-372	Activation	21059911	hsa-mir-372	hsa-miR-372-3p	hsa-miR-423-5p/hsa-miR-372-3p
hsa-miR-423-5p	MYC	23622248	MYC	hsa-mir-372	Activation	21059911	hsa-mir-372	hsa-miR-372-5p	hsa-miR-423-5p/hsa-miR-372-5p
hsa-miR-320a	MYC	23622248	MYC	hsa-mir-372	Activation	21059911	hsa-mir-372	hsa-miR-372-3p	hsa-miR-320a/hsa-miR-372-3p
hsa-miR-320a	MYC	23622248	MYC	hsa-mir-372	Activation	21059911	hsa-mir-372	hsa-miR-372-5p	hsa-miR-320a/hsa-miR-372-5p
hsa-let-7b-5p	MYC	23622248	MYC	hsa-mir-372	Activation	21059911	hsa-mir-372	hsa-miR-372-3p	hsa-let-7b-5p/hsa-miR-372-3p
hsa-let-7b-5p	MYC	23622248	MYC	hsa-mir-372	Activation	21059911	hsa-mir-372	hsa-miR-372-5p	hsa-let-7b-5p/hsa-miR-372-5p
hsa-miR-148a-3p	MYC	23389829	MYC	hsa-mir-372	Activation	21059911	hsa-mir-372	hsa-miR-372-3p	hsa-miR-148a-3p/hsa-miR-372-3p
hsa-miR-148a-3p	MYC	23389829	MYC	hsa-mir-372	Activation	21059911	hsa-mir-372	hsa-miR-372-5p	hsa-miR-148a-3p/hsa-miR-372-5p
hsa-miR-212-3p	MYC	21053104	MYC	hsa-mir-372	Activation	21059911	hsa-mir-372	hsa-miR-372-3p	hsa-miR-212-3p/hsa-miR-372-3p
hsa-miR-212-3p	MYC	21053104	MYC	hsa-mir-372	Activation	21059911	hsa-mir-372	hsa-miR-372-5p	hsa-miR-212-3p/hsa-miR-372-5p
hsa-miR-494-3p	MYC	24612089	MYC	hsa-mir-372	Activation	21059911	hsa-mir-372	hsa-miR-372-3p	hsa-miR-494-3p/hsa-miR-372-3p
hsa-miR-494-3p	MYC	24612089	MYC	hsa-mir-372	Activation	21059911	hsa-mir-372	hsa-miR-372-5p	hsa-miR-494-3p/hsa-miR-372-5p
hsa-miR-155-5p	MYC	24969405	MYC	hsa-mir-372	Activation	21059911	hsa-mir-372	hsa-miR-372-3p	hsa-miR-155-5p/hsa-miR-372-3p
hsa-miR-155-5p	MYC	24969405	MYC	hsa-mir-372	Activation	21059911	hsa-mir-372	hsa-miR-372-5p	hsa-miR-155-5p/hsa-miR-372-5p
hsa-miR-33a-5p	MYC	23527086	MYC	hsa-mir-372	Activation	21059911	hsa-mir-372	hsa-miR-372-3p	hsa-miR-33a-5p/hsa-miR-372-3p
hsa-miR-33a-5p	MYC	23527086	MYC	hsa-mir-372	Activation	21059911	hsa-mir-372	hsa-miR-372-5p	hsa-miR-33a-5p/hsa-miR-372-5p
hsa-miR-1294	MYC	24510096	MYC	hsa-mir-372	Activation	21059911	hsa-mir-372	hsa-miR-372-3p	hsa-miR-1294/hsa-miR-372-3p
hsa-miR-1294	MYC	24510096	MYC	hsa-mir-372	Activation	21059911	hsa-mir-372	hsa-miR-372-5p	hsa-miR-1294/hsa-miR-372-5p
hsa-miR-30a-3p	MYC	24398324	MYC	hsa-mir-372	Activation	21059911	hsa-mir-372	hsa-miR-372-3p	hsa-miR-30a-3p/hsa-miR-372-3p
hsa-miR-30a-3p	MYC	24398324	MYC	hsa-mir-372	Activation	21059911	hsa-mir-372	hsa-miR-372-5p	hsa-miR-30a-3p/hsa-miR-372-5p
hsa-miR-30d-3p	MYC	24398324	MYC	hsa-mir-372	Activation	21059911	hsa-mir-372	hsa-miR-372-3p	hsa-miR-30d-3p/hsa-miR-372-3p
hsa-miR-30d-3p	MYC	24398324	MYC	hsa-mir-372	Activation	21059911	hsa-mir-372	hsa-miR-372-5p	hsa-miR-30d-3p/hsa-miR-372-5p
hsa-miR-30e-3p	MYC	24398324	MYC	hsa-mir-372	Activation	21059911	hsa-mir-372	hsa-miR-372-3p	hsa-miR-30e-3p/hsa-miR-372-3p
hsa-miR-30e-3p	MYC	24398324	MYC	hsa-mir-372	Activation	21059911	hsa-mir-372	hsa-miR-372-5p	hsa-miR-30e-3p/hsa-miR-372-5p
hsa-miR-323a-3p	MYC	24398324	MYC	hsa-mir-372	Activation	21059911	hsa-mir-372	hsa-miR-372-3p	hsa-miR-323a-3p/hsa-miR-372-3p
hsa-miR-323a-3p	MYC	24398324	MYC	hsa-mir-372	Activation	21059911	hsa-mir-372	hsa-miR-372-5p	hsa-miR-323a-3p/hsa-miR-372-5p
hsa-miR-449a	MYC	24510096	MYC	hsa-mir-372	Activation	21059911	hsa-mir-372	hsa-miR-372-3p	hsa-miR-449a/hsa-miR-372-3p
hsa-miR-449a	MYC	24510096	MYC	hsa-mir-372	Activation	21059911	hsa-mir-372	hsa-miR-372-5p	hsa-miR-449a/hsa-miR-372-5p
hsa-miR-940	MYC	24510096	MYC	hsa-mir-372	Activation	21059911	hsa-mir-372	hsa-miR-372-3p	hsa-miR-940/hsa-miR-372-3p
hsa-miR-940	MYC	24510096	MYC	hsa-mir-372	Activation	21059911	hsa-mir-372	hsa-miR-372-5p	hsa-miR-940/hsa-miR-372-5p
hsa-miR-1304-5p	MYC	24398324	MYC	hsa-mir-372	Activation	21059911	hsa-mir-372	hsa-miR-372-3p	hsa-miR-1304-5p/hsa-miR-372-3p
hsa-miR-1304-5p	MYC	24398324	MYC	hsa-mir-372	Activation	21059911	hsa-mir-372	hsa-miR-372-5p	hsa-miR-1304-5p/hsa-miR-372-5p
hsa-miR-1827	MYC	24398324	MYC	hsa-mir-372	Activation	21059911	hsa-mir-372	hsa-miR-372-3p	hsa-miR-1827/hsa-miR-372-3p
hsa-miR-1827	MYC	24398324	MYC	hsa-mir-372	Activation	21059911	hsa-mir-372	hsa-miR-372-5p	hsa-miR-1827/hsa-miR-372-5p
hsa-miR-2682-5p	MYC	24510096	MYC	hsa-mir-372	Activation	21059911	hsa-mir-372	hsa-miR-372-3p	hsa-miR-2682-5p/hsa-miR-372-3p
hsa-miR-2682-5p	MYC	24510096	MYC	hsa-mir-372	Activation	21059911	hsa-mir-372	hsa-miR-372-5p	hsa-miR-2682-5p/hsa-miR-372-5p
hsa-miR-548au-3p	MYC	24398324	MYC	hsa-mir-372	Activation	21059911	hsa-mir-372	hsa-miR-372-3p	hsa-miR-548au-3p/hsa-miR-372-3p
hsa-miR-548au-3p	MYC	24398324	MYC	hsa-mir-372	Activation	21059911	hsa-mir-372	hsa-miR-372-5p	hsa-miR-548au-3p/hsa-miR-372-5p
hsa-miR-8074	MYC	24398324	MYC	hsa-mir-372	Activation	21059911	hsa-mir-372	hsa-miR-372-3p	hsa-miR-8074/hsa-miR-372-3p
hsa-miR-8074	MYC	24398324	MYC	hsa-mir-372	Activation	21059911	hsa-mir-372	hsa-miR-372-5p	hsa-miR-8074/hsa-miR-372-5p
hsa-miR-4426	MYC	21572407	MYC	hsa-mir-372	Activation	21059911	hsa-mir-372	hsa-miR-372-3p	hsa-miR-4426/hsa-miR-372-3p
hsa-miR-4426	MYC	21572407	MYC	hsa-mir-372	Activation	21059911	hsa-mir-372	hsa-miR-372-5p	hsa-miR-4426/hsa-miR-372-5p
hsa-miR-4647	MYC	21572407	MYC	hsa-mir-372	Activation	21059911	hsa-mir-372	hsa-miR-372-3p	hsa-miR-4647/hsa-miR-372-3p
hsa-miR-4647	MYC	21572407	MYC	hsa-mir-372	Activation	21059911	hsa-mir-372	hsa-miR-372-5p	hsa-miR-4647/hsa-miR-372-5p
hsa-miR-4662b	MYC	21572407	MYC	hsa-mir-372	Activation	21059911	hsa-mir-372	hsa-miR-372-3p	hsa-miR-4662b/hsa-miR-372-3p
hsa-miR-4662b	MYC	21572407	MYC	hsa-mir-372	Activation	21059911	hsa-mir-372	hsa-miR-372-5p	hsa-miR-4662b/hsa-miR-372-5p
hsa-miR-4289	MYC	23592263	MYC	hsa-mir-372	Activation	21059911	hsa-mir-372	hsa-miR-372-3p	hsa-miR-4289/hsa-miR-372-3p
hsa-miR-4289	MYC	23592263	MYC	hsa-mir-372	Activation	21059911	hsa-mir-372	hsa-miR-372-5p	hsa-miR-4289/hsa-miR-372-5p
hsa-miR-16-2-3p	MYC	23592263	MYC	hsa-mir-372	Activation	21059911	hsa-mir-372	hsa-miR-372-3p	hsa-miR-16-2-3p/hsa-miR-372-3p
hsa-miR-16-2-3p	MYC	23592263	MYC	hsa-mir-372	Activation	21059911	hsa-mir-372	hsa-miR-372-5p	hsa-miR-16-2-3p/hsa-miR-372-5p
hsa-miR-195-3p	MYC	23592263	MYC	hsa-mir-372	Activation	21059911	hsa-mir-372	hsa-miR-372-3p	hsa-miR-195-3p/hsa-miR-372-3p
hsa-miR-195-3p	MYC	23592263	MYC	hsa-mir-372	Activation	21059911	hsa-mir-372	hsa-miR-372-5p	hsa-miR-195-3p/hsa-miR-372-5p
hsa-miR-5197-5p	MYC	23592263	MYC	hsa-mir-372	Activation	21059911	hsa-mir-372	hsa-miR-372-3p	hsa-miR-5197-5p/hsa-miR-372-3p
hsa-miR-5197-5p	MYC	23592263	MYC	hsa-mir-372	Activation	21059911	hsa-mir-372	hsa-miR-372-5p	hsa-miR-5197-5p/hsa-miR-372-5p
hsa-miR-6507-3p	MYC	24398324	MYC	hsa-mir-372	Activation	21059911	hsa-mir-372	hsa-miR-372-3p	hsa-miR-6507-3p/hsa-miR-372-3p
hsa-miR-6507-3p	MYC	24398324	MYC	hsa-mir-372	Activation	21059911	hsa-mir-372	hsa-miR-372-5p	hsa-miR-6507-3p/hsa-miR-372-5p
hsa-miR-487b-3p	MYC	23426183	MYC	hsa-mir-372	Activation	21059911	hsa-mir-372	hsa-miR-372-3p	hsa-miR-487b-3p/hsa-miR-372-3p
hsa-miR-487b-3p	MYC	23426183	MYC	hsa-mir-372	Activation	21059911	hsa-mir-372	hsa-miR-372-5p	hsa-miR-487b-3p/hsa-miR-372-5p
hsa-miR-7-5p	MYC	24707474	MYC	hsa-mir-372	Activation	21059911	hsa-mir-372	hsa-miR-372-3p	hsa-miR-7-5p/hsa-miR-372-3p
hsa-miR-7-5p	MYC	24707474	MYC	hsa-mir-372	Activation	21059911	hsa-mir-372	hsa-miR-372-5p	hsa-miR-7-5p/hsa-miR-372-5p
hsa-miR-93-5p	MYC	24367666	MYC	hsa-mir-372	Activation	21059911	hsa-mir-372	hsa-miR-372-3p	hsa-miR-93-5p/hsa-miR-372-3p
hsa-miR-93-5p	MYC	24367666	MYC	hsa-mir-372	Activation	21059911	hsa-mir-372	hsa-miR-372-5p	hsa-miR-93-5p/hsa-miR-372-5p
hsa-miR-324-3p	MYC	24367666	MYC	hsa-mir-372	Activation	21059911	hsa-mir-372	hsa-miR-372-3p	hsa-miR-324-3p/hsa-miR-372-3p
hsa-miR-324-3p	MYC	24367666	MYC	hsa-mir-372	Activation	21059911	hsa-mir-372	hsa-miR-372-5p	hsa-miR-324-3p/hsa-miR-372-5p
hsa-miR-184	MYC	24157866	MYC	hsa-mir-372	Activation	21059911	hsa-mir-372	hsa-miR-372-3p	hsa-miR-184/hsa-miR-372-3p
hsa-miR-184	MYC	24157866	MYC	hsa-mir-372	Activation	21059911	hsa-mir-372	hsa-miR-372-5p	hsa-miR-184/hsa-miR-372-5p
hsa-miR-126-5p	MYC	22972034	MYC	hsa-mir-372	Activation	21059911	hsa-mir-372	hsa-miR-372-3p	hsa-miR-126-5p/hsa-miR-372-3p
hsa-miR-126-5p	MYC	22972034	MYC	hsa-mir-372	Activation	21059911	hsa-mir-372	hsa-miR-372-5p	hsa-miR-126-5p/hsa-miR-372-5p
hsa-miR-25-3p	MYC	24510096	MYC	hsa-mir-372	Activation	21059911	hsa-mir-372	hsa-miR-372-3p	hsa-miR-25-3p/hsa-miR-372-3p
hsa-miR-25-3p	MYC	24510096	MYC	hsa-mir-372	Activation	21059911	hsa-mir-372	hsa-miR-372-5p	hsa-miR-25-3p/hsa-miR-372-5p
hsa-miR-92a-2-5p	MYC	24955218	MYC	hsa-mir-372	Activation	21059911	hsa-mir-372	hsa-miR-372-3p	hsa-miR-92a-2-5p/hsa-miR-372-3p
hsa-miR-92a-2-5p	MYC	24955218	MYC	hsa-mir-372	Activation	21059911	hsa-mir-372	hsa-miR-372-5p	hsa-miR-92a-2-5p/hsa-miR-372-5p
hsa-miR-92a-1-5p	MYC	24955218	MYC	hsa-mir-372	Activation	21059911	hsa-mir-372	hsa-miR-372-3p	hsa-miR-92a-1-5p/hsa-miR-372-3p
hsa-miR-92a-1-5p	MYC	24955218	MYC	hsa-mir-372	Activation	21059911	hsa-mir-372	hsa-miR-372-5p	hsa-miR-92a-1-5p/hsa-miR-372-5p
hsa-miR-19b-2-5p	MYC	24955218	MYC	hsa-mir-372	Activation	21059911	hsa-mir-372	hsa-miR-372-3p	hsa-miR-19b-2-5p/hsa-miR-372-3p
hsa-miR-19b-2-5p	MYC	24955218	MYC	hsa-mir-372	Activation	21059911	hsa-mir-372	hsa-miR-372-5p	hsa-miR-19b-2-5p/hsa-miR-372-5p
hsa-miR-19b-1-5p	MYC	24955218	MYC	hsa-mir-372	Activation	21059911	hsa-mir-372	hsa-miR-372-3p	hsa-miR-19b-1-5p/hsa-miR-372-3p
hsa-miR-19b-1-5p	MYC	24955218	MYC	hsa-mir-372	Activation	21059911	hsa-mir-372	hsa-miR-372-5p	hsa-miR-19b-1-5p/hsa-miR-372-5p
hsa-miR-19a-3p	MYC	24955218	MYC	hsa-mir-372	Activation	21059911	hsa-mir-372	hsa-miR-372-3p	hsa-miR-19a-3p/hsa-miR-372-3p
hsa-miR-19a-3p	MYC	24955218	MYC	hsa-mir-372	Activation	21059911	hsa-mir-372	hsa-miR-372-5p	hsa-miR-19a-3p/hsa-miR-372-5p
hsa-miR-106b-5p	MYC	24955218	MYC	hsa-mir-372	Activation	21059911	hsa-mir-372	hsa-miR-372-3p	hsa-miR-106b-5p/hsa-miR-372-3p
hsa-miR-106b-5p	MYC	24955218	MYC	hsa-mir-372	Activation	21059911	hsa-mir-372	hsa-miR-372-5p	hsa-miR-106b-5p/hsa-miR-372-5p
hsa-miR-92a-3p	MYC	24510096	MYC	hsa-mir-372	Activation	21059911	hsa-mir-372	hsa-miR-372-3p	hsa-miR-92a-3p/hsa-miR-372-3p
hsa-miR-92a-3p	MYC	24510096	MYC	hsa-mir-372	Activation	21059911	hsa-mir-372	hsa-miR-372-5p	hsa-miR-92a-3p/hsa-miR-372-5p
hsa-miR-92b-3p	MYC	24510096	MYC	hsa-mir-372	Activation	21059911	hsa-mir-372	hsa-miR-372-3p	hsa-miR-92b-3p/hsa-miR-372-3p
hsa-miR-92b-3p	MYC	24510096	MYC	hsa-mir-372	Activation	21059911	hsa-mir-372	hsa-miR-372-5p	hsa-miR-92b-3p/hsa-miR-372-5p
hsa-miR-516a-5p	MYC	24510096	MYC	hsa-mir-372	Activation	21059911	hsa-mir-372	hsa-miR-372-3p	hsa-miR-516a-5p/hsa-miR-372-3p
hsa-miR-516a-5p	MYC	24510096	MYC	hsa-mir-372	Activation	21059911	hsa-mir-372	hsa-miR-372-5p	hsa-miR-516a-5p/hsa-miR-372-5p
hsa-miR-455-3p	MYC	24510096	MYC	hsa-mir-372	Activation	21059911	hsa-mir-372	hsa-miR-372-3p	hsa-miR-455-3p/hsa-miR-372-3p
hsa-miR-455-3p	MYC	24510096	MYC	hsa-mir-372	Activation	21059911	hsa-mir-372	hsa-miR-372-5p	hsa-miR-455-3p/hsa-miR-372-5p
hsa-miR-4677-3p	MYC	24510096	MYC	hsa-mir-372	Activation	21059911	hsa-mir-372	hsa-miR-372-3p	hsa-miR-4677-3p/hsa-miR-372-3p
hsa-miR-4677-3p	MYC	24510096	MYC	hsa-mir-372	Activation	21059911	hsa-mir-372	hsa-miR-372-5p	hsa-miR-4677-3p/hsa-miR-372-5p
hsa-miR-4510	MYC	24510096	MYC	hsa-mir-372	Activation	21059911	hsa-mir-372	hsa-miR-372-3p	hsa-miR-4510/hsa-miR-372-3p
hsa-miR-4510	MYC	24510096	MYC	hsa-mir-372	Activation	21059911	hsa-mir-372	hsa-miR-372-5p	hsa-miR-4510/hsa-miR-372-5p
hsa-miR-375	MYC	24510096	MYC	hsa-mir-372	Activation	21059911	hsa-mir-372	hsa-miR-372-3p	hsa-miR-375/hsa-miR-372-3p
hsa-miR-375	MYC	24510096	MYC	hsa-mir-372	Activation	21059911	hsa-mir-372	hsa-miR-372-5p	hsa-miR-375/hsa-miR-372-5p
hsa-miR-3159	MYC	24510096	MYC	hsa-mir-372	Activation	21059911	hsa-mir-372	hsa-miR-372-3p	hsa-miR-3159/hsa-miR-372-3p
hsa-miR-3159	MYC	24510096	MYC	hsa-mir-372	Activation	21059911	hsa-mir-372	hsa-miR-372-5p	hsa-miR-3159/hsa-miR-372-5p
hsa-miR-30d-5p	MYC	24510096	MYC	hsa-mir-372	Activation	21059911	hsa-mir-372	hsa-miR-372-3p	hsa-miR-30d-5p/hsa-miR-372-3p
hsa-miR-30d-5p	MYC	24510096	MYC	hsa-mir-372	Activation	21059911	hsa-mir-372	hsa-miR-372-5p	hsa-miR-30d-5p/hsa-miR-372-5p
hsa-miR-30c-5p	MYC	24510096	MYC	hsa-mir-372	Activation	21059911	hsa-mir-372	hsa-miR-372-3p	hsa-miR-30c-5p/hsa-miR-372-3p
hsa-miR-30c-5p	MYC	24510096	MYC	hsa-mir-372	Activation	21059911	hsa-mir-372	hsa-miR-372-5p	hsa-miR-30c-5p/hsa-miR-372-5p
hsa-miR-23a-3p	MYC	24510096	MYC	hsa-mir-372	Activation	21059911	hsa-mir-372	hsa-miR-372-3p	hsa-miR-23a-3p/hsa-miR-372-3p
hsa-miR-23a-3p	MYC	24510096	MYC	hsa-mir-372	Activation	21059911	hsa-mir-372	hsa-miR-372-5p	hsa-miR-23a-3p/hsa-miR-372-5p
hsa-miR-222-3p	MYC	24510096	MYC	hsa-mir-372	Activation	21059911	hsa-mir-372	hsa-miR-372-3p	hsa-miR-222-3p/hsa-miR-372-3p
hsa-miR-222-3p	MYC	24510096	MYC	hsa-mir-372	Activation	21059911	hsa-mir-372	hsa-miR-372-5p	hsa-miR-222-3p/hsa-miR-372-5p
hsa-miR-196b-5p	MYC	24510096	MYC	hsa-mir-372	Activation	21059911	hsa-mir-372	hsa-miR-372-3p	hsa-miR-196b-5p/hsa-miR-372-3p
hsa-miR-196b-5p	MYC	24510096	MYC	hsa-mir-372	Activation	21059911	hsa-mir-372	hsa-miR-372-5p	hsa-miR-196b-5p/hsa-miR-372-5p
hsa-miR-196a-5p	MYC	24510096	MYC	hsa-mir-372	Activation	21059911	hsa-mir-372	hsa-miR-372-3p	hsa-miR-196a-5p/hsa-miR-372-3p
hsa-miR-196a-5p	MYC	24510096	MYC	hsa-mir-372	Activation	21059911	hsa-mir-372	hsa-miR-372-5p	hsa-miR-196a-5p/hsa-miR-372-5p
hsa-miR-16-5p	MYC	24510096	MYC	hsa-mir-372	Activation	21059911	hsa-mir-372	hsa-miR-372-3p	hsa-miR-16-5p/hsa-miR-372-3p
hsa-miR-16-5p	MYC	24510096	MYC	hsa-mir-372	Activation	21059911	hsa-mir-372	hsa-miR-372-5p	hsa-miR-16-5p/hsa-miR-372-5p
hsa-miR-151a-5p	MYC	24510096	MYC	hsa-mir-372	Activation	21059911	hsa-mir-372	hsa-miR-372-3p	hsa-miR-151a-5p/hsa-miR-372-3p
hsa-miR-151a-5p	MYC	24510096	MYC	hsa-mir-372	Activation	21059911	hsa-mir-372	hsa-miR-372-5p	hsa-miR-151a-5p/hsa-miR-372-5p
hsa-miR-148a-5p	MYC	24510096	MYC	hsa-mir-372	Activation	21059911	hsa-mir-372	hsa-miR-372-3p	hsa-miR-148a-5p/hsa-miR-372-3p
hsa-miR-148a-5p	MYC	24510096	MYC	hsa-mir-372	Activation	21059911	hsa-mir-372	hsa-miR-372-5p	hsa-miR-148a-5p/hsa-miR-372-5p
hsa-miR-125a-3p	MYC	24510096	MYC	hsa-mir-372	Activation	21059911	hsa-mir-372	hsa-miR-372-3p	hsa-miR-125a-3p/hsa-miR-372-3p
hsa-miR-125a-3p	MYC	24510096	MYC	hsa-mir-372	Activation	21059911	hsa-mir-372	hsa-miR-372-5p	hsa-miR-125a-3p/hsa-miR-372-5p
hsa-miR-125a-5p	MYC	24510096	MYC	hsa-mir-372	Activation	21059911	hsa-mir-372	hsa-miR-372-3p	hsa-miR-125a-5p/hsa-miR-372-3p
hsa-miR-125a-5p	MYC	24510096	MYC	hsa-mir-372	Activation	21059911	hsa-mir-372	hsa-miR-372-5p	hsa-miR-125a-5p/hsa-miR-372-5p
hsa-miR-1248	MYC	24510096	MYC	hsa-mir-372	Activation	21059911	hsa-mir-372	hsa-miR-372-3p	hsa-miR-1248/hsa-miR-372-3p
hsa-miR-1248	MYC	24510096	MYC	hsa-mir-372	Activation	21059911	hsa-mir-372	hsa-miR-372-5p	hsa-miR-1248/hsa-miR-372-5p
hsa-let-7i-5p	MYC	24510096	MYC	hsa-mir-372	Activation	21059911	hsa-mir-372	hsa-miR-372-3p	hsa-let-7i-5p/hsa-miR-372-3p
hsa-let-7i-5p	MYC	24510096	MYC	hsa-mir-372	Activation	21059911	hsa-mir-372	hsa-miR-372-5p	hsa-let-7i-5p/hsa-miR-372-5p
hsa-let-7e-5p	MYC	24510096	MYC	hsa-mir-372	Activation	21059911	hsa-mir-372	hsa-miR-372-3p	hsa-let-7e-5p/hsa-miR-372-3p
hsa-let-7e-5p	MYC	24510096	MYC	hsa-mir-372	Activation	21059911	hsa-mir-372	hsa-miR-372-5p	hsa-let-7e-5p/hsa-miR-372-5p
hsa-let-7d-5p	MYC	24510096	MYC	hsa-mir-372	Activation	21059911	hsa-mir-372	hsa-miR-372-3p	hsa-let-7d-5p/hsa-miR-372-3p
hsa-let-7d-5p	MYC	24510096	MYC	hsa-mir-372	Activation	21059911	hsa-mir-372	hsa-miR-372-5p	hsa-let-7d-5p/hsa-miR-372-5p
hsa-miR-302a-5p	MYC	23592263	MYC	hsa-mir-372	Activation	21059911	hsa-mir-372	hsa-miR-372-3p	hsa-miR-302a-5p/hsa-miR-372-3p
hsa-miR-302a-5p	MYC	23592263	MYC	hsa-mir-372	Activation	21059911	hsa-mir-372	hsa-miR-372-5p	hsa-miR-302a-5p/hsa-miR-372-5p
hsa-miR-3919	MYC	23592263	MYC	hsa-mir-372	Activation	21059911	hsa-mir-372	hsa-miR-372-3p	hsa-miR-3919/hsa-miR-372-3p
hsa-miR-3919	MYC	23592263	MYC	hsa-mir-372	Activation	21059911	hsa-mir-372	hsa-miR-372-5p	hsa-miR-3919/hsa-miR-372-5p
hsa-miR-4699-3p	MYC	23592263	MYC	hsa-mir-372	Activation	21059911	hsa-mir-372	hsa-miR-372-3p	hsa-miR-4699-3p/hsa-miR-372-3p
hsa-miR-4699-3p	MYC	23592263	MYC	hsa-mir-372	Activation	21059911	hsa-mir-372	hsa-miR-372-5p	hsa-miR-4699-3p/hsa-miR-372-5p
hsa-miR-4797-5p	MYC	23592263	MYC	hsa-mir-372	Activation	21059911	hsa-mir-372	hsa-miR-372-3p	hsa-miR-4797-5p/hsa-miR-372-3p
hsa-miR-4797-5p	MYC	23592263	MYC	hsa-mir-372	Activation	21059911	hsa-mir-372	hsa-miR-372-5p	hsa-miR-4797-5p/hsa-miR-372-5p
hsa-miR-6765-5p	MYC	24398324	MYC	hsa-mir-372	Activation	21059911	hsa-mir-372	hsa-miR-372-3p	hsa-miR-6765-5p/hsa-miR-372-3p
hsa-miR-6765-5p	MYC	24398324	MYC	hsa-mir-372	Activation	21059911	hsa-mir-372	hsa-miR-372-5p	hsa-miR-6765-5p/hsa-miR-372-5p
hsa-miR-622	MYC	24398324	MYC	hsa-mir-372	Activation	21059911	hsa-mir-372	hsa-miR-372-3p	hsa-miR-622/hsa-miR-372-3p
hsa-miR-622	MYC	24398324	MYC	hsa-mir-372	Activation	21059911	hsa-mir-372	hsa-miR-372-5p	hsa-miR-622/hsa-miR-372-5p
hsa-miR-135b-5p	MYC	24398324	MYC	hsa-mir-372	Activation	21059911	hsa-mir-372	hsa-miR-372-3p	hsa-miR-135b-5p/hsa-miR-372-3p
hsa-miR-135b-5p	MYC	24398324	MYC	hsa-mir-372	Activation	21059911	hsa-mir-372	hsa-miR-372-5p	hsa-miR-135b-5p/hsa-miR-372-5p
hsa-miR-889-5p	MYC	24398324	MYC	hsa-mir-372	Activation	21059911	hsa-mir-372	hsa-miR-372-3p	hsa-miR-889-5p/hsa-miR-372-3p
hsa-miR-889-5p	MYC	24398324	MYC	hsa-mir-372	Activation	21059911	hsa-mir-372	hsa-miR-372-5p	hsa-miR-889-5p/hsa-miR-372-5p
hsa-miR-4668-5p	MYC	21572407	MYC	hsa-mir-372	Activation	21059911	hsa-mir-372	hsa-miR-372-3p	hsa-miR-4668-5p/hsa-miR-372-3p
hsa-miR-4668-5p	MYC	21572407	MYC	hsa-mir-372	Activation	21059911	hsa-mir-372	hsa-miR-372-5p	hsa-miR-4668-5p/hsa-miR-372-5p
hsa-miR-4762-5p	MYC	21572407	MYC	hsa-mir-372	Activation	21059911	hsa-mir-372	hsa-miR-372-3p	hsa-miR-4762-5p/hsa-miR-372-3p
hsa-miR-4762-5p	MYC	21572407	MYC	hsa-mir-372	Activation	21059911	hsa-mir-372	hsa-miR-372-5p	hsa-miR-4762-5p/hsa-miR-372-5p
hsa-miR-186-5p	MYC	21572407	MYC	hsa-mir-372	Activation	21059911	hsa-mir-372	hsa-miR-372-3p	hsa-miR-186-5p/hsa-miR-372-3p
hsa-miR-186-5p	MYC	21572407	MYC	hsa-mir-372	Activation	21059911	hsa-mir-372	hsa-miR-372-5p	hsa-miR-186-5p/hsa-miR-372-5p
hsa-miR-3133	MYC	21572407	MYC	hsa-mir-372	Activation	21059911	hsa-mir-372	hsa-miR-372-3p	hsa-miR-3133/hsa-miR-372-3p
hsa-miR-3133	MYC	21572407	MYC	hsa-mir-372	Activation	21059911	hsa-mir-372	hsa-miR-372-5p	hsa-miR-3133/hsa-miR-372-5p
hsa-miR-130a-3p	MYC	25544755	MYC	hsa-mir-372	Activation	21059911	hsa-mir-372	hsa-miR-372-3p	hsa-miR-130a-3p/hsa-miR-372-3p
hsa-miR-130a-3p	MYC	25544755	MYC	hsa-mir-372	Activation	21059911	hsa-mir-372	hsa-miR-372-5p	hsa-miR-130a-3p/hsa-miR-372-5p
hsa-miR-25-5p	MYC	27120728	MYC	hsa-mir-372	Activation	21059911	hsa-mir-372	hsa-miR-372-3p	hsa-miR-25-5p/hsa-miR-372-3p
hsa-miR-25-5p	MYC	27120728	MYC	hsa-mir-372	Activation	21059911	hsa-mir-372	hsa-miR-372-5p	hsa-miR-25-5p/hsa-miR-372-5p
hsa-miR-185-5p	MYC	27250838	MYC	hsa-mir-372	Activation	21059911	hsa-mir-372	hsa-miR-372-3p	hsa-miR-185-5p/hsa-miR-372-3p
hsa-miR-185-5p	MYC	27250838	MYC	hsa-mir-372	Activation	21059911	hsa-mir-372	hsa-miR-372-5p	hsa-miR-185-5p/hsa-miR-372-5p
hsa-miR-29a-3p	MYC	26771839	MYC	hsa-mir-372	Activation	21059911	hsa-mir-372	hsa-miR-372-3p	hsa-miR-29a-3p/hsa-miR-372-3p
hsa-miR-29a-3p	MYC	26771839	MYC	hsa-mir-372	Activation	21059911	hsa-mir-372	hsa-miR-372-5p	hsa-miR-29a-3p/hsa-miR-372-5p
hsa-miR-561-3p	MYC	27725860	MYC	hsa-mir-372	Activation	21059911	hsa-mir-372	hsa-miR-372-3p	hsa-miR-561-3p/hsa-miR-372-3p
hsa-miR-561-3p	MYC	27725860	MYC	hsa-mir-372	Activation	21059911	hsa-mir-372	hsa-miR-372-5p	hsa-miR-561-3p/hsa-miR-372-5p
hsa-miR-34a-3p	MYC	26335888	MYC	hsa-mir-372	Activation	21059911	hsa-mir-372	hsa-miR-372-3p	hsa-miR-34a-3p/hsa-miR-372-3p
hsa-miR-34a-3p	MYC	26335888	MYC	hsa-mir-372	Activation	21059911	hsa-mir-372	hsa-miR-372-5p	hsa-miR-34a-3p/hsa-miR-372-5p
hsa-miR-599	MYC	27398141	MYC	hsa-mir-372	Activation	21059911	hsa-mir-372	hsa-miR-372-3p	hsa-miR-599/hsa-miR-372-3p
hsa-miR-599	MYC	27398141	MYC	hsa-mir-372	Activation	21059911	hsa-mir-372	hsa-miR-372-5p	hsa-miR-599/hsa-miR-372-5p
hsa-miR-29b-3p	MYC	26180082	MYC	hsa-mir-372	Activation	21059911	hsa-mir-372	hsa-miR-372-3p	hsa-miR-29b-3p/hsa-miR-372-3p
hsa-miR-29b-3p	MYC	26180082	MYC	hsa-mir-372	Activation	21059911	hsa-mir-372	hsa-miR-372-5p	hsa-miR-29b-3p/hsa-miR-372-5p
hsa-miR-129-2-3p	MYC	26180082	MYC	hsa-mir-372	Activation	21059911	hsa-mir-372	hsa-miR-372-3p	hsa-miR-129-2-3p/hsa-miR-372-3p
hsa-miR-129-2-3p	MYC	26180082	MYC	hsa-mir-372	Activation	21059911	hsa-mir-372	hsa-miR-372-5p	hsa-miR-129-2-3p/hsa-miR-372-5p
hsa-miR-3157-5p	MYC	26701625	MYC	hsa-mir-372	Activation	21059911	hsa-mir-372	hsa-miR-372-3p	hsa-miR-3157-5p/hsa-miR-372-3p
hsa-miR-3157-5p	MYC	26701625	MYC	hsa-mir-372	Activation	21059911	hsa-mir-372	hsa-miR-372-5p	hsa-miR-3157-5p/hsa-miR-372-5p
hsa-miR-377-5p	MYC	26701625	MYC	hsa-mir-372	Activation	21059911	hsa-mir-372	hsa-miR-372-3p	hsa-miR-377-5p/hsa-miR-372-3p
hsa-miR-377-5p	MYC	26701625	MYC	hsa-mir-372	Activation	21059911	hsa-mir-372	hsa-miR-372-5p	hsa-miR-377-5p/hsa-miR-372-5p
hsa-miR-4316	MYC	26701625	MYC	hsa-mir-372	Activation	21059911	hsa-mir-372	hsa-miR-372-3p	hsa-miR-4316/hsa-miR-372-3p
hsa-miR-4316	MYC	26701625	MYC	hsa-mir-372	Activation	21059911	hsa-mir-372	hsa-miR-372-5p	hsa-miR-4316/hsa-miR-372-5p
hsa-miR-4432	MYC	26701625	MYC	hsa-mir-372	Activation	21059911	hsa-mir-372	hsa-miR-372-3p	hsa-miR-4432/hsa-miR-372-3p
hsa-miR-4432	MYC	26701625	MYC	hsa-mir-372	Activation	21059911	hsa-mir-372	hsa-miR-372-5p	hsa-miR-4432/hsa-miR-372-5p
hsa-miR-4691-3p	MYC	26701625	MYC	hsa-mir-372	Activation	21059911	hsa-mir-372	hsa-miR-372-3p	hsa-miR-4691-3p/hsa-miR-372-3p
hsa-miR-4691-3p	MYC	26701625	MYC	hsa-mir-372	Activation	21059911	hsa-mir-372	hsa-miR-372-5p	hsa-miR-4691-3p/hsa-miR-372-5p
hsa-miR-512-5p	MYC	26701625	MYC	hsa-mir-372	Activation	21059911	hsa-mir-372	hsa-miR-372-3p	hsa-miR-512-5p/hsa-miR-372-3p
hsa-miR-512-5p	MYC	26701625	MYC	hsa-mir-372	Activation	21059911	hsa-mir-372	hsa-miR-372-5p	hsa-miR-512-5p/hsa-miR-372-5p
hsa-miR-513c-5p	MYC	26701625	MYC	hsa-mir-372	Activation	21059911	hsa-mir-372	hsa-miR-372-3p	hsa-miR-513c-5p/hsa-miR-372-3p
hsa-miR-513c-5p	MYC	26701625	MYC	hsa-mir-372	Activation	21059911	hsa-mir-372	hsa-miR-372-5p	hsa-miR-513c-5p/hsa-miR-372-5p
hsa-miR-514b-5p	MYC	26701625	MYC	hsa-mir-372	Activation	21059911	hsa-mir-372	hsa-miR-372-3p	hsa-miR-514b-5p/hsa-miR-372-3p
hsa-miR-514b-5p	MYC	26701625	MYC	hsa-mir-372	Activation	21059911	hsa-mir-372	hsa-miR-372-5p	hsa-miR-514b-5p/hsa-miR-372-5p
hsa-miR-586	MYC	26701625	MYC	hsa-mir-372	Activation	21059911	hsa-mir-372	hsa-miR-372-3p	hsa-miR-586/hsa-miR-372-3p
hsa-miR-586	MYC	26701625	MYC	hsa-mir-372	Activation	21059911	hsa-mir-372	hsa-miR-372-5p	hsa-miR-586/hsa-miR-372-5p
hsa-miR-6086	MYC	26701625	MYC	hsa-mir-372	Activation	21059911	hsa-mir-372	hsa-miR-372-3p	hsa-miR-6086/hsa-miR-372-3p
hsa-miR-6086	MYC	26701625	MYC	hsa-mir-372	Activation	21059911	hsa-mir-372	hsa-miR-372-5p	hsa-miR-6086/hsa-miR-372-5p
hsa-miR-655-5p	MYC	26701625	MYC	hsa-mir-372	Activation	21059911	hsa-mir-372	hsa-miR-372-3p	hsa-miR-655-5p/hsa-miR-372-3p
hsa-miR-655-5p	MYC	26701625	MYC	hsa-mir-372	Activation	21059911	hsa-mir-372	hsa-miR-372-5p	hsa-miR-655-5p/hsa-miR-372-5p
hsa-miR-200a-3p	CTNNB1	19703993	CTNNB1	hsa-mir-372	Activation	22020335	hsa-mir-372	hsa-miR-372-3p	hsa-miR-200a-3p/hsa-miR-372-3p
hsa-miR-200a-3p	CTNNB1	19703993	CTNNB1	hsa-mir-372	Activation	22020335	hsa-mir-372	hsa-miR-372-5p	hsa-miR-200a-3p/hsa-miR-372-5p
hsa-miR-155-5p	CTNNB1	18668040	CTNNB1	hsa-mir-372	Activation	22020335	hsa-mir-372	hsa-miR-372-3p	hsa-miR-155-5p/hsa-miR-372-3p
hsa-miR-155-5p	CTNNB1	18668040	CTNNB1	hsa-mir-372	Activation	22020335	hsa-mir-372	hsa-miR-372-5p	hsa-miR-155-5p/hsa-miR-372-5p
hsa-miR-1826	CTNNB1	22049531	CTNNB1	hsa-mir-372	Activation	22020335	hsa-mir-372	hsa-miR-372-3p	hsa-miR-1826/hsa-miR-372-3p
hsa-miR-1826	CTNNB1	22049531	CTNNB1	hsa-mir-372	Activation	22020335	hsa-mir-372	hsa-miR-372-5p	hsa-miR-1826/hsa-miR-372-5p
hsa-miR-214-3p	CTNNB1	23068095	CTNNB1	hsa-mir-372	Activation	22020335	hsa-mir-372	hsa-miR-372-3p	hsa-miR-214-3p/hsa-miR-372-3p
hsa-miR-214-3p	CTNNB1	23068095	CTNNB1	hsa-mir-372	Activation	22020335	hsa-mir-372	hsa-miR-372-5p	hsa-miR-214-3p/hsa-miR-372-5p
hsa-miR-124-3p	CTNNB1	18668037	CTNNB1	hsa-mir-372	Activation	22020335	hsa-mir-372	hsa-miR-372-3p	hsa-miR-124-3p/hsa-miR-372-3p
hsa-miR-124-3p	CTNNB1	18668037	CTNNB1	hsa-mir-372	Activation	22020335	hsa-mir-372	hsa-miR-372-5p	hsa-miR-124-3p/hsa-miR-372-5p
hsa-miR-221-3p	CTNNB1	20371350	CTNNB1	hsa-mir-372	Activation	22020335	hsa-mir-372	hsa-miR-372-3p	hsa-miR-221-3p/hsa-miR-372-3p
hsa-miR-221-3p	CTNNB1	20371350	CTNNB1	hsa-mir-372	Activation	22020335	hsa-mir-372	hsa-miR-372-5p	hsa-miR-221-3p/hsa-miR-372-5p
hsa-miR-34a-5p	CTNNB1	21566225	CTNNB1	hsa-mir-372	Activation	22020335	hsa-mir-372	hsa-miR-372-3p	hsa-miR-34a-5p/hsa-miR-372-3p
hsa-miR-34a-5p	CTNNB1	21566225	CTNNB1	hsa-mir-372	Activation	22020335	hsa-mir-372	hsa-miR-372-5p	hsa-miR-34a-5p/hsa-miR-372-5p
hsa-miR-30a-5p	CTNNB1	18668040	CTNNB1	hsa-mir-372	Activation	22020335	hsa-mir-372	hsa-miR-372-3p	hsa-miR-30a-5p/hsa-miR-372-3p
hsa-miR-30a-5p	CTNNB1	18668040	CTNNB1	hsa-mir-372	Activation	22020335	hsa-mir-372	hsa-miR-372-5p	hsa-miR-30a-5p/hsa-miR-372-5p
hsa-miR-1226-3p	CTNNB1	23622248	CTNNB1	hsa-mir-372	Activation	22020335	hsa-mir-372	hsa-miR-372-3p	hsa-miR-1226-3p/hsa-miR-372-3p
hsa-miR-1226-3p	CTNNB1	23622248	CTNNB1	hsa-mir-372	Activation	22020335	hsa-mir-372	hsa-miR-372-5p	hsa-miR-1226-3p/hsa-miR-372-5p
hsa-miR-744-5p	CTNNB1	23622248	CTNNB1	hsa-mir-372	Activation	22020335	hsa-mir-372	hsa-miR-372-3p	hsa-miR-744-5p/hsa-miR-372-3p
hsa-miR-744-5p	CTNNB1	23622248	CTNNB1	hsa-mir-372	Activation	22020335	hsa-mir-372	hsa-miR-372-5p	hsa-miR-744-5p/hsa-miR-372-5p
hsa-miR-532-3p	CTNNB1	23622248	CTNNB1	hsa-mir-372	Activation	22020335	hsa-mir-372	hsa-miR-372-3p	hsa-miR-532-3p/hsa-miR-372-3p
hsa-miR-532-3p	CTNNB1	23622248	CTNNB1	hsa-mir-372	Activation	22020335	hsa-mir-372	hsa-miR-372-5p	hsa-miR-532-3p/hsa-miR-372-5p
hsa-miR-331-3p	CTNNB1	23622248	CTNNB1	hsa-mir-372	Activation	22020335	hsa-mir-372	hsa-miR-372-3p	hsa-miR-331-3p/hsa-miR-372-3p
hsa-miR-331-3p	CTNNB1	23622248	CTNNB1	hsa-mir-372	Activation	22020335	hsa-mir-372	hsa-miR-372-5p	hsa-miR-331-3p/hsa-miR-372-5p
hsa-miR-512-5p	CTNNB1	23807165	CTNNB1	hsa-mir-372	Activation	22020335	hsa-mir-372	hsa-miR-372-3p	hsa-miR-512-5p/hsa-miR-372-3p
hsa-miR-512-5p	CTNNB1	23807165	CTNNB1	hsa-mir-372	Activation	22020335	hsa-mir-372	hsa-miR-372-5p	hsa-miR-512-5p/hsa-miR-372-5p
hsa-miR-624-3p	CTNNB1	22942087	CTNNB1	hsa-mir-372	Activation	22020335	hsa-mir-372	hsa-miR-372-3p	hsa-miR-624-3p/hsa-miR-372-3p
hsa-miR-624-3p	CTNNB1	22942087	CTNNB1	hsa-mir-372	Activation	22020335	hsa-mir-372	hsa-miR-372-5p	hsa-miR-624-3p/hsa-miR-372-5p
hsa-miR-34a-3p	CTNNB1	22421157	CTNNB1	hsa-mir-372	Activation	22020335	hsa-mir-372	hsa-miR-372-3p	hsa-miR-34a-3p/hsa-miR-372-3p
hsa-miR-34a-3p	CTNNB1	22421157	CTNNB1	hsa-mir-372	Activation	22020335	hsa-mir-372	hsa-miR-372-5p	hsa-miR-34a-3p/hsa-miR-372-5p
hsa-miR-34b-5p	CTNNB1	22421157	CTNNB1	hsa-mir-372	Activation	22020335	hsa-mir-372	hsa-miR-372-3p	hsa-miR-34b-5p/hsa-miR-372-3p
hsa-miR-34b-5p	CTNNB1	22421157	CTNNB1	hsa-mir-372	Activation	22020335	hsa-mir-372	hsa-miR-372-5p	hsa-miR-34b-5p/hsa-miR-372-5p
hsa-miR-34c-3p	CTNNB1	22421157	CTNNB1	hsa-mir-372	Activation	22020335	hsa-mir-372	hsa-miR-372-3p	hsa-miR-34c-3p/hsa-miR-372-3p
hsa-miR-34c-3p	CTNNB1	22421157	CTNNB1	hsa-mir-372	Activation	22020335	hsa-mir-372	hsa-miR-372-5p	hsa-miR-34c-3p/hsa-miR-372-5p
hsa-miR-183-3p	CTNNB1	20371350	CTNNB1	hsa-mir-372	Activation	22020335	hsa-mir-372	hsa-miR-372-3p	hsa-miR-183-3p/hsa-miR-372-3p
hsa-miR-183-3p	CTNNB1	20371350	CTNNB1	hsa-mir-372	Activation	22020335	hsa-mir-372	hsa-miR-372-5p	hsa-miR-183-3p/hsa-miR-372-5p
hsa-miR-3591-5p	CTNNB1	23446348	CTNNB1	hsa-mir-372	Activation	22020335	hsa-mir-372	hsa-miR-372-3p	hsa-miR-3591-5p/hsa-miR-372-3p
hsa-miR-3591-5p	CTNNB1	23446348	CTNNB1	hsa-mir-372	Activation	22020335	hsa-mir-372	hsa-miR-372-5p	hsa-miR-3591-5p/hsa-miR-372-5p
hsa-miR-4765	CTNNB1	23446348	CTNNB1	hsa-mir-372	Activation	22020335	hsa-mir-372	hsa-miR-372-3p	hsa-miR-4765/hsa-miR-372-3p
hsa-miR-4765	CTNNB1	23446348	CTNNB1	hsa-mir-372	Activation	22020335	hsa-mir-372	hsa-miR-372-5p	hsa-miR-4765/hsa-miR-372-5p
hsa-miR-5586-3p	CTNNB1	23446348	CTNNB1	hsa-mir-372	Activation	22020335	hsa-mir-372	hsa-miR-372-3p	hsa-miR-5586-3p/hsa-miR-372-3p
hsa-miR-5586-3p	CTNNB1	23446348	CTNNB1	hsa-mir-372	Activation	22020335	hsa-mir-372	hsa-miR-372-5p	hsa-miR-5586-3p/hsa-miR-372-5p
hsa-miR-8062	CTNNB1	23446348	CTNNB1	hsa-mir-372	Activation	22020335	hsa-mir-372	hsa-miR-372-3p	hsa-miR-8062/hsa-miR-372-3p
hsa-miR-8062	CTNNB1	23446348	CTNNB1	hsa-mir-372	Activation	22020335	hsa-mir-372	hsa-miR-372-5p	hsa-miR-8062/hsa-miR-372-5p
hsa-miR-4255	CTNNB1	23446348	CTNNB1	hsa-mir-372	Activation	22020335	hsa-mir-372	hsa-miR-372-3p	hsa-miR-4255/hsa-miR-372-3p
hsa-miR-4255	CTNNB1	23446348	CTNNB1	hsa-mir-372	Activation	22020335	hsa-mir-372	hsa-miR-372-5p	hsa-miR-4255/hsa-miR-372-5p
hsa-miR-548l	CTNNB1	23313552	CTNNB1	hsa-mir-372	Activation	22020335	hsa-mir-372	hsa-miR-372-3p	hsa-miR-548l/hsa-miR-372-3p
hsa-miR-548l	CTNNB1	23313552	CTNNB1	hsa-mir-372	Activation	22020335	hsa-mir-372	hsa-miR-372-5p	hsa-miR-548l/hsa-miR-372-5p
hsa-miR-7849-3p	CTNNB1	20371350	CTNNB1	hsa-mir-372	Activation	22020335	hsa-mir-372	hsa-miR-372-3p	hsa-miR-7849-3p/hsa-miR-372-3p
hsa-miR-7849-3p	CTNNB1	20371350	CTNNB1	hsa-mir-372	Activation	22020335	hsa-mir-372	hsa-miR-372-5p	hsa-miR-7849-3p/hsa-miR-372-5p
hsa-miR-142-3p	CTNNB1	23446348	CTNNB1	hsa-mir-372	Activation	22020335	hsa-mir-372	hsa-miR-372-3p	hsa-miR-142-3p/hsa-miR-372-3p
hsa-miR-142-3p	CTNNB1	23446348	CTNNB1	hsa-mir-372	Activation	22020335	hsa-mir-372	hsa-miR-372-5p	hsa-miR-142-3p/hsa-miR-372-5p
hsa-miR-5010-3p	CTNNB1	23313552	CTNNB1	hsa-mir-372	Activation	22020335	hsa-mir-372	hsa-miR-372-3p	hsa-miR-5010-3p/hsa-miR-372-3p
hsa-miR-5010-3p	CTNNB1	23313552	CTNNB1	hsa-mir-372	Activation	22020335	hsa-mir-372	hsa-miR-372-5p	hsa-miR-5010-3p/hsa-miR-372-5p
hsa-miR-2113	CTNNB1	23313552	CTNNB1	hsa-mir-372	Activation	22020335	hsa-mir-372	hsa-miR-372-3p	hsa-miR-2113/hsa-miR-372-3p
hsa-miR-2113	CTNNB1	23313552	CTNNB1	hsa-mir-372	Activation	22020335	hsa-mir-372	hsa-miR-372-5p	hsa-miR-2113/hsa-miR-372-5p
hsa-miR-607	CTNNB1	23313552	CTNNB1	hsa-mir-372	Activation	22020335	hsa-mir-372	hsa-miR-372-3p	hsa-miR-607/hsa-miR-372-3p
hsa-miR-607	CTNNB1	23313552	CTNNB1	hsa-mir-372	Activation	22020335	hsa-mir-372	hsa-miR-372-5p	hsa-miR-607/hsa-miR-372-5p
hsa-miR-4474-3p	CTNNB1	23313552	CTNNB1	hsa-mir-372	Activation	22020335	hsa-mir-372	hsa-miR-372-3p	hsa-miR-4474-3p/hsa-miR-372-3p
hsa-miR-4474-3p	CTNNB1	23313552	CTNNB1	hsa-mir-372	Activation	22020335	hsa-mir-372	hsa-miR-372-5p	hsa-miR-4474-3p/hsa-miR-372-5p
hsa-miR-7108-5p	CTNNB1	23313552	CTNNB1	hsa-mir-372	Activation	22020335	hsa-mir-372	hsa-miR-372-3p	hsa-miR-7108-5p/hsa-miR-372-3p
hsa-miR-7108-5p	CTNNB1	23313552	CTNNB1	hsa-mir-372	Activation	22020335	hsa-mir-372	hsa-miR-372-5p	hsa-miR-7108-5p/hsa-miR-372-5p
hsa-miR-3144-3p	CTNNB1	23313552	CTNNB1	hsa-mir-372	Activation	22020335	hsa-mir-372	hsa-miR-372-3p	hsa-miR-3144-3p/hsa-miR-372-3p
hsa-miR-3144-3p	CTNNB1	23313552	CTNNB1	hsa-mir-372	Activation	22020335	hsa-mir-372	hsa-miR-372-5p	hsa-miR-3144-3p/hsa-miR-372-5p
hsa-miR-891a-3p	CTNNB1	23313552	CTNNB1	hsa-mir-372	Activation	22020335	hsa-mir-372	hsa-miR-372-3p	hsa-miR-891a-3p/hsa-miR-372-3p
hsa-miR-891a-3p	CTNNB1	23313552	CTNNB1	hsa-mir-372	Activation	22020335	hsa-mir-372	hsa-miR-372-5p	hsa-miR-891a-3p/hsa-miR-372-5p
hsa-miR-3688-5p	CTNNB1	23313552	CTNNB1	hsa-mir-372	Activation	22020335	hsa-mir-372	hsa-miR-372-3p	hsa-miR-3688-5p/hsa-miR-372-3p
hsa-miR-3688-5p	CTNNB1	23313552	CTNNB1	hsa-mir-372	Activation	22020335	hsa-mir-372	hsa-miR-372-5p	hsa-miR-3688-5p/hsa-miR-372-5p
hsa-miR-520h	CTNNB1	23313552	CTNNB1	hsa-mir-372	Activation	22020335	hsa-mir-372	hsa-miR-372-3p	hsa-miR-520h/hsa-miR-372-3p
hsa-miR-520h	CTNNB1	23313552	CTNNB1	hsa-mir-372	Activation	22020335	hsa-mir-372	hsa-miR-372-5p	hsa-miR-520h/hsa-miR-372-5p
hsa-miR-520g-3p	CTNNB1	23313552	CTNNB1	hsa-mir-372	Activation	22020335	hsa-mir-372	hsa-miR-372-3p	hsa-miR-520g-3p/hsa-miR-372-3p
hsa-miR-520g-3p	CTNNB1	23313552	CTNNB1	hsa-mir-372	Activation	22020335	hsa-mir-372	hsa-miR-372-5p	hsa-miR-520g-3p/hsa-miR-372-5p
hsa-miR-3973	CTNNB1	23313552	CTNNB1	hsa-mir-372	Activation	22020335	hsa-mir-372	hsa-miR-372-3p	hsa-miR-3973/hsa-miR-372-3p
hsa-miR-3973	CTNNB1	23313552	CTNNB1	hsa-mir-372	Activation	22020335	hsa-mir-372	hsa-miR-372-5p	hsa-miR-3973/hsa-miR-372-5p
hsa-miR-875-5p	CTNNB1	23313552	CTNNB1	hsa-mir-372	Activation	22020335	hsa-mir-372	hsa-miR-372-3p	hsa-miR-875-5p/hsa-miR-372-3p
hsa-miR-875-5p	CTNNB1	23313552	CTNNB1	hsa-mir-372	Activation	22020335	hsa-mir-372	hsa-miR-372-5p	hsa-miR-875-5p/hsa-miR-372-5p
hsa-miR-370-3p	CTNNB1	27138069	CTNNB1	hsa-mir-372	Activation	22020335	hsa-mir-372	hsa-miR-372-3p	hsa-miR-370-3p/hsa-miR-372-3p
hsa-miR-370-3p	CTNNB1	27138069	CTNNB1	hsa-mir-372	Activation	22020335	hsa-mir-372	hsa-miR-372-5p	hsa-miR-370-3p/hsa-miR-372-5p
hsa-miR-375	CTNNB1	28158288	CTNNB1	hsa-mir-372	Activation	22020335	hsa-mir-372	hsa-miR-372-3p	hsa-miR-375/hsa-miR-372-3p
hsa-miR-375	CTNNB1	28158288	CTNNB1	hsa-mir-372	Activation	22020335	hsa-mir-372	hsa-miR-372-5p	hsa-miR-375/hsa-miR-372-5p
hsa-miR-3162-3p	CTNNB1	26959414	CTNNB1	hsa-mir-372	Activation	22020335	hsa-mir-372	hsa-miR-372-3p	hsa-miR-3162-3p/hsa-miR-372-3p
hsa-miR-3162-3p	CTNNB1	26959414	CTNNB1	hsa-mir-372	Activation	22020335	hsa-mir-372	hsa-miR-372-5p	hsa-miR-3162-3p/hsa-miR-372-5p
hsa-miR-150-3p	CTNNB1	26935950	CTNNB1	hsa-mir-372	Activation	22020335	hsa-mir-372	hsa-miR-372-3p	hsa-miR-150-3p/hsa-miR-372-3p
hsa-miR-150-3p	CTNNB1	26935950	CTNNB1	hsa-mir-372	Activation	22020335	hsa-mir-372	hsa-miR-372-5p	hsa-miR-150-3p/hsa-miR-372-5p
hsa-miR-181a-5p	CTNNB1	28086904	CTNNB1	hsa-mir-372	Activation	22020335	hsa-mir-372	hsa-miR-372-3p	hsa-miR-181a-5p/hsa-miR-372-3p
hsa-miR-181a-5p	CTNNB1	28086904	CTNNB1	hsa-mir-372	Activation	22020335	hsa-mir-372	hsa-miR-372-5p	hsa-miR-181a-5p/hsa-miR-372-5p
hsa-miR-320a	CTNNB1	28105205	CTNNB1	hsa-mir-372	Activation	22020335	hsa-mir-372	hsa-miR-372-3p	hsa-miR-320a/hsa-miR-372-3p
hsa-miR-320a	CTNNB1	28105205	CTNNB1	hsa-mir-372	Activation	22020335	hsa-mir-372	hsa-miR-372-5p	hsa-miR-320a/hsa-miR-372-5p
hsa-miR-200a-5p	CTNNB1	28164117	CTNNB1	hsa-mir-372	Activation	22020335	hsa-mir-372	hsa-miR-372-3p	hsa-miR-200a-5p/hsa-miR-372-3p
hsa-miR-200a-5p	CTNNB1	28164117	CTNNB1	hsa-mir-372	Activation	22020335	hsa-mir-372	hsa-miR-372-5p	hsa-miR-200a-5p/hsa-miR-372-5p
hsa-miR-506-5p	CTNNB1	28217977	CTNNB1	hsa-mir-372	Activation	22020335	hsa-mir-372	hsa-miR-372-3p	hsa-miR-506-5p/hsa-miR-372-3p
hsa-miR-506-5p	CTNNB1	28217977	CTNNB1	hsa-mir-372	Activation	22020335	hsa-mir-372	hsa-miR-372-5p	hsa-miR-506-5p/hsa-miR-372-5p
hsa-miR-101-3p	CTNNB1	26286725	CTNNB1	hsa-mir-372	Activation	22020335	hsa-mir-372	hsa-miR-372-3p	hsa-miR-101-3p/hsa-miR-372-3p
hsa-miR-101-3p	CTNNB1	26286725	CTNNB1	hsa-mir-372	Activation	22020335	hsa-mir-372	hsa-miR-372-5p	hsa-miR-101-3p/hsa-miR-372-5p
hsa-miR-885-5p	CTNNB1	27738331	CTNNB1	hsa-mir-372	Activation	22020335	hsa-mir-372	hsa-miR-372-3p	hsa-miR-885-5p/hsa-miR-372-3p
hsa-miR-885-5p	CTNNB1	27738331	CTNNB1	hsa-mir-372	Activation	22020335	hsa-mir-372	hsa-miR-372-5p	hsa-miR-885-5p/hsa-miR-372-5p
hsa-miR-34a-5p	YY1	21182263	YY1	hsa-mir-372	Repression(feedback)	24991827	hsa-mir-372	hsa-miR-372-3p	hsa-miR-34a-5p/hsa-miR-372-3p
hsa-miR-34a-5p	YY1	21182263	YY1	hsa-mir-372	Repression(feedback)	24991827	hsa-mir-372	hsa-miR-372-5p	hsa-miR-34a-5p/hsa-miR-372-5p
hsa-miR-31-5p	YY1	19524507	YY1	hsa-mir-372	Repression(feedback)	24991827	hsa-mir-372	hsa-miR-372-3p	hsa-miR-31-5p/hsa-miR-372-3p
hsa-miR-31-5p	YY1	19524507	YY1	hsa-mir-372	Repression(feedback)	24991827	hsa-mir-372	hsa-miR-372-5p	hsa-miR-31-5p/hsa-miR-372-5p
hsa-miR-93-5p	YY1	20371350	YY1	hsa-mir-372	Repression(feedback)	24991827	hsa-mir-372	hsa-miR-372-3p	hsa-miR-93-5p/hsa-miR-372-3p
hsa-miR-93-5p	YY1	20371350	YY1	hsa-mir-372	Repression(feedback)	24991827	hsa-mir-372	hsa-miR-372-5p	hsa-miR-93-5p/hsa-miR-372-5p
hsa-miR-769-3p	YY1	23622248	YY1	hsa-mir-372	Repression(feedback)	24991827	hsa-mir-372	hsa-miR-372-3p	hsa-miR-769-3p/hsa-miR-372-3p
hsa-miR-769-3p	YY1	23622248	YY1	hsa-mir-372	Repression(feedback)	24991827	hsa-mir-372	hsa-miR-372-5p	hsa-miR-769-3p/hsa-miR-372-5p
hsa-miR-615-3p	YY1	23622248	YY1	hsa-mir-372	Repression(feedback)	24991827	hsa-mir-372	hsa-miR-372-3p	hsa-miR-615-3p/hsa-miR-372-3p
hsa-miR-615-3p	YY1	23622248	YY1	hsa-mir-372	Repression(feedback)	24991827	hsa-mir-372	hsa-miR-372-5p	hsa-miR-615-3p/hsa-miR-372-5p
hsa-miR-484	YY1	23622248	YY1	hsa-mir-372	Repression(feedback)	24991827	hsa-mir-372	hsa-miR-372-3p	hsa-miR-484/hsa-miR-372-3p
hsa-miR-484	YY1	23622248	YY1	hsa-mir-372	Repression(feedback)	24991827	hsa-mir-372	hsa-miR-372-5p	hsa-miR-484/hsa-miR-372-5p
hsa-miR-331-3p	YY1	23622248	YY1	hsa-mir-372	Repression(feedback)	24991827	hsa-mir-372	hsa-miR-372-3p	hsa-miR-331-3p/hsa-miR-372-3p
hsa-miR-331-3p	YY1	23622248	YY1	hsa-mir-372	Repression(feedback)	24991827	hsa-mir-372	hsa-miR-372-5p	hsa-miR-331-3p/hsa-miR-372-5p
hsa-miR-221-3p	YY1	23622248	YY1	hsa-mir-372	Repression(feedback)	24991827	hsa-mir-372	hsa-miR-372-3p	hsa-miR-221-3p/hsa-miR-372-3p
hsa-miR-221-3p	YY1	23622248	YY1	hsa-mir-372	Repression(feedback)	24991827	hsa-mir-372	hsa-miR-372-5p	hsa-miR-221-3p/hsa-miR-372-5p
hsa-miR-7-5p	YY1	23208495	YY1	hsa-mir-372	Repression(feedback)	24991827	hsa-mir-372	hsa-miR-372-3p	hsa-miR-7-5p/hsa-miR-372-3p
hsa-miR-7-5p	YY1	23208495	YY1	hsa-mir-372	Repression(feedback)	24991827	hsa-mir-372	hsa-miR-372-5p	hsa-miR-7-5p/hsa-miR-372-5p
hsa-miR-205-5p	YY1	24763883	YY1	hsa-mir-372	Repression(feedback)	24991827	hsa-mir-372	hsa-miR-372-3p	hsa-miR-205-5p/hsa-miR-372-3p
hsa-miR-205-5p	YY1	24763883	YY1	hsa-mir-372	Repression(feedback)	24991827	hsa-mir-372	hsa-miR-372-5p	hsa-miR-205-5p/hsa-miR-372-5p
hsa-miR-34b-3p	YY1	24970812	YY1	hsa-mir-372	Repression(feedback)	24991827	hsa-mir-372	hsa-miR-372-3p	hsa-miR-34b-3p/hsa-miR-372-3p
hsa-miR-34b-3p	YY1	24970812	YY1	hsa-mir-372	Repression(feedback)	24991827	hsa-mir-372	hsa-miR-372-5p	hsa-miR-34b-3p/hsa-miR-372-5p
hsa-miR-34c-5p	YY1	24970812	YY1	hsa-mir-372	Repression(feedback)	24991827	hsa-mir-372	hsa-miR-372-3p	hsa-miR-34c-5p/hsa-miR-372-3p
hsa-miR-34c-5p	YY1	24970812	YY1	hsa-mir-372	Repression(feedback)	24991827	hsa-mir-372	hsa-miR-372-5p	hsa-miR-34c-5p/hsa-miR-372-5p
hsa-miR-4279	YY1	23592263	YY1	hsa-mir-372	Repression(feedback)	24991827	hsa-mir-372	hsa-miR-372-3p	hsa-miR-4279/hsa-miR-372-3p
hsa-miR-4279	YY1	23592263	YY1	hsa-mir-372	Repression(feedback)	24991827	hsa-mir-372	hsa-miR-372-5p	hsa-miR-4279/hsa-miR-372-5p
hsa-miR-1976	YY1	23592263	YY1	hsa-mir-372	Repression(feedback)	24991827	hsa-mir-372	hsa-miR-372-3p	hsa-miR-1976/hsa-miR-372-3p
hsa-miR-1976	YY1	23592263	YY1	hsa-mir-372	Repression(feedback)	24991827	hsa-mir-372	hsa-miR-372-5p	hsa-miR-1976/hsa-miR-372-5p
hsa-miR-3653-5p	YY1	23592263	YY1	hsa-mir-372	Repression(feedback)	24991827	hsa-mir-372	hsa-miR-372-3p	hsa-miR-3653-5p/hsa-miR-372-3p
hsa-miR-3653-5p	YY1	23592263	YY1	hsa-mir-372	Repression(feedback)	24991827	hsa-mir-372	hsa-miR-372-5p	hsa-miR-3653-5p/hsa-miR-372-5p
hsa-miR-6727-3p	YY1	23592263	YY1	hsa-mir-372	Repression(feedback)	24991827	hsa-mir-372	hsa-miR-372-3p	hsa-miR-6727-3p/hsa-miR-372-3p
hsa-miR-6727-3p	YY1	23592263	YY1	hsa-mir-372	Repression(feedback)	24991827	hsa-mir-372	hsa-miR-372-5p	hsa-miR-6727-3p/hsa-miR-372-5p
hsa-miR-6747-3p	YY1	23592263	YY1	hsa-mir-372	Repression(feedback)	24991827	hsa-mir-372	hsa-miR-372-3p	hsa-miR-6747-3p/hsa-miR-372-3p
hsa-miR-6747-3p	YY1	23592263	YY1	hsa-mir-372	Repression(feedback)	24991827	hsa-mir-372	hsa-miR-372-5p	hsa-miR-6747-3p/hsa-miR-372-5p
hsa-miR-4722-3p	YY1	23592263	YY1	hsa-mir-372	Repression(feedback)	24991827	hsa-mir-372	hsa-miR-372-3p	hsa-miR-4722-3p/hsa-miR-372-3p
hsa-miR-4722-3p	YY1	23592263	YY1	hsa-mir-372	Repression(feedback)	24991827	hsa-mir-372	hsa-miR-372-5p	hsa-miR-4722-3p/hsa-miR-372-5p
hsa-miR-4532	YY1	23592263	YY1	hsa-mir-372	Repression(feedback)	24991827	hsa-mir-372	hsa-miR-372-3p	hsa-miR-4532/hsa-miR-372-3p
hsa-miR-4532	YY1	23592263	YY1	hsa-mir-372	Repression(feedback)	24991827	hsa-mir-372	hsa-miR-372-5p	hsa-miR-4532/hsa-miR-372-5p
hsa-miR-1247-3p	YY1	23592263	YY1	hsa-mir-372	Repression(feedback)	24991827	hsa-mir-372	hsa-miR-372-3p	hsa-miR-1247-3p/hsa-miR-372-3p
hsa-miR-1247-3p	YY1	23592263	YY1	hsa-mir-372	Repression(feedback)	24991827	hsa-mir-372	hsa-miR-372-5p	hsa-miR-1247-3p/hsa-miR-372-5p
hsa-miR-548aw	YY1	23592263	YY1	hsa-mir-372	Repression(feedback)	24991827	hsa-mir-372	hsa-miR-372-3p	hsa-miR-548aw/hsa-miR-372-3p
hsa-miR-548aw	YY1	23592263	YY1	hsa-mir-372	Repression(feedback)	24991827	hsa-mir-372	hsa-miR-372-5p	hsa-miR-548aw/hsa-miR-372-5p
hsa-miR-6790-5p	YY1	23592263	YY1	hsa-mir-372	Repression(feedback)	24991827	hsa-mir-372	hsa-miR-372-3p	hsa-miR-6790-5p/hsa-miR-372-3p
hsa-miR-6790-5p	YY1	23592263	YY1	hsa-mir-372	Repression(feedback)	24991827	hsa-mir-372	hsa-miR-372-5p	hsa-miR-6790-5p/hsa-miR-372-5p
hsa-miR-4658	YY1	23592263	YY1	hsa-mir-372	Repression(feedback)	24991827	hsa-mir-372	hsa-miR-372-3p	hsa-miR-4658/hsa-miR-372-3p
hsa-miR-4658	YY1	23592263	YY1	hsa-mir-372	Repression(feedback)	24991827	hsa-mir-372	hsa-miR-372-5p	hsa-miR-4658/hsa-miR-372-5p
hsa-miR-4758-5p	YY1	23592263	YY1	hsa-mir-372	Repression(feedback)	24991827	hsa-mir-372	hsa-miR-372-3p	hsa-miR-4758-5p/hsa-miR-372-3p
hsa-miR-4758-5p	YY1	23592263	YY1	hsa-mir-372	Repression(feedback)	24991827	hsa-mir-372	hsa-miR-372-5p	hsa-miR-4758-5p/hsa-miR-372-5p
hsa-miR-1238-5p	YY1	23592263	YY1	hsa-mir-372	Repression(feedback)	24991827	hsa-mir-372	hsa-miR-372-3p	hsa-miR-1238-5p/hsa-miR-372-3p
hsa-miR-1238-5p	YY1	23592263	YY1	hsa-mir-372	Repression(feedback)	24991827	hsa-mir-372	hsa-miR-372-5p	hsa-miR-1238-5p/hsa-miR-372-5p
hsa-miR-1468-3p	YY1	23592263	YY1	hsa-mir-372	Repression(feedback)	24991827	hsa-mir-372	hsa-miR-372-3p	hsa-miR-1468-3p/hsa-miR-372-3p
hsa-miR-1468-3p	YY1	23592263	YY1	hsa-mir-372	Repression(feedback)	24991827	hsa-mir-372	hsa-miR-372-5p	hsa-miR-1468-3p/hsa-miR-372-5p
hsa-miR-548x-5p	YY1	23592263	YY1	hsa-mir-372	Repression(feedback)	24991827	hsa-mir-372	hsa-miR-372-3p	hsa-miR-548x-5p/hsa-miR-372-3p
hsa-miR-548x-5p	YY1	23592263	YY1	hsa-mir-372	Repression(feedback)	24991827	hsa-mir-372	hsa-miR-372-5p	hsa-miR-548x-5p/hsa-miR-372-5p
hsa-miR-548g-5p	YY1	23592263	YY1	hsa-mir-372	Repression(feedback)	24991827	hsa-mir-372	hsa-miR-372-3p	hsa-miR-548g-5p/hsa-miR-372-3p
hsa-miR-548g-5p	YY1	23592263	YY1	hsa-mir-372	Repression(feedback)	24991827	hsa-mir-372	hsa-miR-372-5p	hsa-miR-548g-5p/hsa-miR-372-5p
hsa-miR-548f-5p	YY1	23592263	YY1	hsa-mir-372	Repression(feedback)	24991827	hsa-mir-372	hsa-miR-372-3p	hsa-miR-548f-5p/hsa-miR-372-3p
hsa-miR-548f-5p	YY1	23592263	YY1	hsa-mir-372	Repression(feedback)	24991827	hsa-mir-372	hsa-miR-372-5p	hsa-miR-548f-5p/hsa-miR-372-5p
hsa-miR-548aj-5p	YY1	23592263	YY1	hsa-mir-372	Repression(feedback)	24991827	hsa-mir-372	hsa-miR-372-3p	hsa-miR-548aj-5p/hsa-miR-372-3p
hsa-miR-548aj-5p	YY1	23592263	YY1	hsa-mir-372	Repression(feedback)	24991827	hsa-mir-372	hsa-miR-372-5p	hsa-miR-548aj-5p/hsa-miR-372-5p
hsa-miR-1909-5p	YY1	23592263	YY1	hsa-mir-372	Repression(feedback)	24991827	hsa-mir-372	hsa-miR-372-3p	hsa-miR-1909-5p/hsa-miR-372-3p
hsa-miR-1909-5p	YY1	23592263	YY1	hsa-mir-372	Repression(feedback)	24991827	hsa-mir-372	hsa-miR-372-5p	hsa-miR-1909-5p/hsa-miR-372-5p
hsa-miR-1208	YY1	23592263	YY1	hsa-mir-372	Repression(feedback)	24991827	hsa-mir-372	hsa-miR-372-3p	hsa-miR-1208/hsa-miR-372-3p
hsa-miR-1208	YY1	23592263	YY1	hsa-mir-372	Repression(feedback)	24991827	hsa-mir-372	hsa-miR-372-5p	hsa-miR-1208/hsa-miR-372-5p
hsa-miR-6760-3p	YY1	23592263	YY1	hsa-mir-372	Repression(feedback)	24991827	hsa-mir-372	hsa-miR-372-3p	hsa-miR-6760-3p/hsa-miR-372-3p
hsa-miR-6760-3p	YY1	23592263	YY1	hsa-mir-372	Repression(feedback)	24991827	hsa-mir-372	hsa-miR-372-5p	hsa-miR-6760-3p/hsa-miR-372-5p
hsa-miR-4496	YY1	23592263	YY1	hsa-mir-372	Repression(feedback)	24991827	hsa-mir-372	hsa-miR-372-3p	hsa-miR-4496/hsa-miR-372-3p
hsa-miR-4496	YY1	23592263	YY1	hsa-mir-372	Repression(feedback)	24991827	hsa-mir-372	hsa-miR-372-5p	hsa-miR-4496/hsa-miR-372-5p
hsa-miR-651-3p	YY1	23592263	YY1	hsa-mir-372	Repression(feedback)	24991827	hsa-mir-372	hsa-miR-372-3p	hsa-miR-651-3p/hsa-miR-372-3p
hsa-miR-651-3p	YY1	23592263	YY1	hsa-mir-372	Repression(feedback)	24991827	hsa-mir-372	hsa-miR-372-5p	hsa-miR-651-3p/hsa-miR-372-5p
hsa-miR-301b-3p	YY1	23592263	YY1	hsa-mir-372	Repression(feedback)	24991827	hsa-mir-372	hsa-miR-372-3p	hsa-miR-301b-3p/hsa-miR-372-3p
hsa-miR-301b-3p	YY1	23592263	YY1	hsa-mir-372	Repression(feedback)	24991827	hsa-mir-372	hsa-miR-372-5p	hsa-miR-301b-3p/hsa-miR-372-5p
hsa-miR-301a-3p	YY1	23592263	YY1	hsa-mir-372	Repression(feedback)	24991827	hsa-mir-372	hsa-miR-372-3p	hsa-miR-301a-3p/hsa-miR-372-3p
hsa-miR-301a-3p	YY1	23592263	YY1	hsa-mir-372	Repression(feedback)	24991827	hsa-mir-372	hsa-miR-372-5p	hsa-miR-301a-3p/hsa-miR-372-5p
hsa-miR-3666	YY1	23592263	YY1	hsa-mir-372	Repression(feedback)	24991827	hsa-mir-372	hsa-miR-372-3p	hsa-miR-3666/hsa-miR-372-3p
hsa-miR-3666	YY1	23592263	YY1	hsa-mir-372	Repression(feedback)	24991827	hsa-mir-372	hsa-miR-372-5p	hsa-miR-3666/hsa-miR-372-5p
hsa-miR-454-3p	YY1	23592263	YY1	hsa-mir-372	Repression(feedback)	24991827	hsa-mir-372	hsa-miR-372-3p	hsa-miR-454-3p/hsa-miR-372-3p
hsa-miR-454-3p	YY1	23592263	YY1	hsa-mir-372	Repression(feedback)	24991827	hsa-mir-372	hsa-miR-372-5p	hsa-miR-454-3p/hsa-miR-372-5p
hsa-miR-4295	YY1	23592263	YY1	hsa-mir-372	Repression(feedback)	24991827	hsa-mir-372	hsa-miR-372-3p	hsa-miR-4295/hsa-miR-372-3p
hsa-miR-4295	YY1	23592263	YY1	hsa-mir-372	Repression(feedback)	24991827	hsa-mir-372	hsa-miR-372-5p	hsa-miR-4295/hsa-miR-372-5p
hsa-miR-130a-3p	YY1	23592263	YY1	hsa-mir-372	Repression(feedback)	24991827	hsa-mir-372	hsa-miR-372-3p	hsa-miR-130a-3p/hsa-miR-372-3p
hsa-miR-130a-3p	YY1	23592263	YY1	hsa-mir-372	Repression(feedback)	24991827	hsa-mir-372	hsa-miR-372-5p	hsa-miR-130a-3p/hsa-miR-372-5p
hsa-miR-130b-3p	YY1	23592263	YY1	hsa-mir-372	Repression(feedback)	24991827	hsa-mir-372	hsa-miR-372-3p	hsa-miR-130b-3p/hsa-miR-372-3p
hsa-miR-130b-3p	YY1	23592263	YY1	hsa-mir-372	Repression(feedback)	24991827	hsa-mir-372	hsa-miR-372-5p	hsa-miR-130b-3p/hsa-miR-372-5p
hsa-miR-19a-3p	YY1	23592263	YY1	hsa-mir-372	Repression(feedback)	24991827	hsa-mir-372	hsa-miR-372-3p	hsa-miR-19a-3p/hsa-miR-372-3p
hsa-miR-19a-3p	YY1	23592263	YY1	hsa-mir-372	Repression(feedback)	24991827	hsa-mir-372	hsa-miR-372-5p	hsa-miR-19a-3p/hsa-miR-372-5p
hsa-miR-19b-3p	YY1	23592263	YY1	hsa-mir-372	Repression(feedback)	24991827	hsa-mir-372	hsa-miR-372-3p	hsa-miR-19b-3p/hsa-miR-372-3p
hsa-miR-19b-3p	YY1	23592263	YY1	hsa-mir-372	Repression(feedback)	24991827	hsa-mir-372	hsa-miR-372-5p	hsa-miR-19b-3p/hsa-miR-372-5p
hsa-miR-5007-3p	YY1	23446348	YY1	hsa-mir-372	Repression(feedback)	24991827	hsa-mir-372	hsa-miR-372-3p	hsa-miR-5007-3p/hsa-miR-372-3p
hsa-miR-5007-3p	YY1	23446348	YY1	hsa-mir-372	Repression(feedback)	24991827	hsa-mir-372	hsa-miR-372-5p	hsa-miR-5007-3p/hsa-miR-372-5p
hsa-miR-27b-5p	YY1	23446348	YY1	hsa-mir-372	Repression(feedback)	24991827	hsa-mir-372	hsa-miR-372-3p	hsa-miR-27b-5p/hsa-miR-372-3p
hsa-miR-27b-5p	YY1	23446348	YY1	hsa-mir-372	Repression(feedback)	24991827	hsa-mir-372	hsa-miR-372-5p	hsa-miR-27b-5p/hsa-miR-372-5p
hsa-miR-1279	YY1	23446348	YY1	hsa-mir-372	Repression(feedback)	24991827	hsa-mir-372	hsa-miR-372-3p	hsa-miR-1279/hsa-miR-372-3p
hsa-miR-1279	YY1	23446348	YY1	hsa-mir-372	Repression(feedback)	24991827	hsa-mir-372	hsa-miR-372-5p	hsa-miR-1279/hsa-miR-372-5p
hsa-miR-5588-3p	YY1	23446348	YY1	hsa-mir-372	Repression(feedback)	24991827	hsa-mir-372	hsa-miR-372-3p	hsa-miR-5588-3p/hsa-miR-372-3p
hsa-miR-5588-3p	YY1	23446348	YY1	hsa-mir-372	Repression(feedback)	24991827	hsa-mir-372	hsa-miR-372-5p	hsa-miR-5588-3p/hsa-miR-372-5p
hsa-miR-8066	YY1	23446348	YY1	hsa-mir-372	Repression(feedback)	24991827	hsa-mir-372	hsa-miR-372-3p	hsa-miR-8066/hsa-miR-372-3p
hsa-miR-8066	YY1	23446348	YY1	hsa-mir-372	Repression(feedback)	24991827	hsa-mir-372	hsa-miR-372-5p	hsa-miR-8066/hsa-miR-372-5p
hsa-miR-183-5p	YY1	22012620	YY1	hsa-mir-372	Repression(feedback)	24991827	hsa-mir-372	hsa-miR-372-3p	hsa-miR-183-5p/hsa-miR-372-3p
hsa-miR-183-5p	YY1	22012620	YY1	hsa-mir-372	Repression(feedback)	24991827	hsa-mir-372	hsa-miR-372-5p	hsa-miR-183-5p/hsa-miR-372-5p
hsa-miR-892b	YY1	22012620	YY1	hsa-mir-372	Repression(feedback)	24991827	hsa-mir-372	hsa-miR-372-3p	hsa-miR-892b/hsa-miR-372-3p
hsa-miR-892b	YY1	22012620	YY1	hsa-mir-372	Repression(feedback)	24991827	hsa-mir-372	hsa-miR-372-5p	hsa-miR-892b/hsa-miR-372-5p
hsa-miR-193b-3p	YY1	22012620	YY1	hsa-mir-372	Repression(feedback)	24991827	hsa-mir-372	hsa-miR-372-3p	hsa-miR-193b-3p/hsa-miR-372-3p
hsa-miR-193b-3p	YY1	22012620	YY1	hsa-mir-372	Repression(feedback)	24991827	hsa-mir-372	hsa-miR-372-5p	hsa-miR-193b-3p/hsa-miR-372-5p
hsa-miR-193a-3p	YY1	22012620	YY1	hsa-mir-372	Repression(feedback)	24991827	hsa-mir-372	hsa-miR-372-3p	hsa-miR-193a-3p/hsa-miR-372-3p
hsa-miR-193a-3p	YY1	22012620	YY1	hsa-mir-372	Repression(feedback)	24991827	hsa-mir-372	hsa-miR-372-5p	hsa-miR-193a-3p/hsa-miR-372-5p
hsa-miR-491-3p	YY1	21572407	YY1	hsa-mir-372	Repression(feedback)	24991827	hsa-mir-372	hsa-miR-372-3p	hsa-miR-491-3p/hsa-miR-372-3p
hsa-miR-491-3p	YY1	21572407	YY1	hsa-mir-372	Repression(feedback)	24991827	hsa-mir-372	hsa-miR-372-5p	hsa-miR-491-3p/hsa-miR-372-5p
hsa-miR-568	YY1	21572407	YY1	hsa-mir-372	Repression(feedback)	24991827	hsa-mir-372	hsa-miR-372-3p	hsa-miR-568/hsa-miR-372-3p
hsa-miR-568	YY1	21572407	YY1	hsa-mir-372	Repression(feedback)	24991827	hsa-mir-372	hsa-miR-372-5p	hsa-miR-568/hsa-miR-372-5p
hsa-miR-4795-3p	YY1	21572407	YY1	hsa-mir-372	Repression(feedback)	24991827	hsa-mir-372	hsa-miR-372-3p	hsa-miR-4795-3p/hsa-miR-372-3p
hsa-miR-4795-3p	YY1	21572407	YY1	hsa-mir-372	Repression(feedback)	24991827	hsa-mir-372	hsa-miR-372-5p	hsa-miR-4795-3p/hsa-miR-372-5p
hsa-miR-466	YY1	21572407	YY1	hsa-mir-372	Repression(feedback)	24991827	hsa-mir-372	hsa-miR-372-3p	hsa-miR-466/hsa-miR-372-3p
hsa-miR-466	YY1	21572407	YY1	hsa-mir-372	Repression(feedback)	24991827	hsa-mir-372	hsa-miR-372-5p	hsa-miR-466/hsa-miR-372-5p
hsa-miR-4672	YY1	21572407	YY1	hsa-mir-372	Repression(feedback)	24991827	hsa-mir-372	hsa-miR-372-3p	hsa-miR-4672/hsa-miR-372-3p
hsa-miR-4672	YY1	21572407	YY1	hsa-mir-372	Repression(feedback)	24991827	hsa-mir-372	hsa-miR-372-5p	hsa-miR-4672/hsa-miR-372-5p
hsa-miR-4729	YY1	21572407	YY1	hsa-mir-372	Repression(feedback)	24991827	hsa-mir-372	hsa-miR-372-3p	hsa-miR-4729/hsa-miR-372-3p
hsa-miR-4729	YY1	21572407	YY1	hsa-mir-372	Repression(feedback)	24991827	hsa-mir-372	hsa-miR-372-5p	hsa-miR-4729/hsa-miR-372-5p
hsa-miR-3941	YY1	21572407	YY1	hsa-mir-372	Repression(feedback)	24991827	hsa-mir-372	hsa-miR-372-3p	hsa-miR-3941/hsa-miR-372-3p
hsa-miR-3941	YY1	21572407	YY1	hsa-mir-372	Repression(feedback)	24991827	hsa-mir-372	hsa-miR-372-5p	hsa-miR-3941/hsa-miR-372-5p
hsa-miR-6504-3p	YY1	21572407	YY1	hsa-mir-372	Repression(feedback)	24991827	hsa-mir-372	hsa-miR-372-3p	hsa-miR-6504-3p/hsa-miR-372-3p
hsa-miR-6504-3p	YY1	21572407	YY1	hsa-mir-372	Repression(feedback)	24991827	hsa-mir-372	hsa-miR-372-5p	hsa-miR-6504-3p/hsa-miR-372-5p
hsa-miR-586	YY1	21572407	YY1	hsa-mir-372	Repression(feedback)	24991827	hsa-mir-372	hsa-miR-372-3p	hsa-miR-586/hsa-miR-372-3p
hsa-miR-586	YY1	21572407	YY1	hsa-mir-372	Repression(feedback)	24991827	hsa-mir-372	hsa-miR-372-5p	hsa-miR-586/hsa-miR-372-5p
hsa-miR-3976	YY1	21572407	YY1	hsa-mir-372	Repression(feedback)	24991827	hsa-mir-372	hsa-miR-372-3p	hsa-miR-3976/hsa-miR-372-3p
hsa-miR-3976	YY1	21572407	YY1	hsa-mir-372	Repression(feedback)	24991827	hsa-mir-372	hsa-miR-372-5p	hsa-miR-3976/hsa-miR-372-5p
hsa-miR-4643	YY1	21572407	YY1	hsa-mir-372	Repression(feedback)	24991827	hsa-mir-372	hsa-miR-372-3p	hsa-miR-4643/hsa-miR-372-3p
hsa-miR-4643	YY1	21572407	YY1	hsa-mir-372	Repression(feedback)	24991827	hsa-mir-372	hsa-miR-372-5p	hsa-miR-4643/hsa-miR-372-5p
hsa-miR-4789-3p	YY1	21572407	YY1	hsa-mir-372	Repression(feedback)	24991827	hsa-mir-372	hsa-miR-372-3p	hsa-miR-4789-3p/hsa-miR-372-3p
hsa-miR-4789-3p	YY1	21572407	YY1	hsa-mir-372	Repression(feedback)	24991827	hsa-mir-372	hsa-miR-372-5p	hsa-miR-4789-3p/hsa-miR-372-5p
hsa-miR-543	YY1	21572407	YY1	hsa-mir-372	Repression(feedback)	24991827	hsa-mir-372	hsa-miR-372-3p	hsa-miR-543/hsa-miR-372-3p
hsa-miR-543	YY1	21572407	YY1	hsa-mir-372	Repression(feedback)	24991827	hsa-mir-372	hsa-miR-372-5p	hsa-miR-543/hsa-miR-372-5p
hsa-miR-571	YY1	21572407	YY1	hsa-mir-372	Repression(feedback)	24991827	hsa-mir-372	hsa-miR-372-3p	hsa-miR-571/hsa-miR-372-3p
hsa-miR-571	YY1	21572407	YY1	hsa-mir-372	Repression(feedback)	24991827	hsa-mir-372	hsa-miR-372-5p	hsa-miR-571/hsa-miR-372-5p
hsa-miR-219a-1-3p	YY1	21572407	YY1	hsa-mir-372	Repression(feedback)	24991827	hsa-mir-372	hsa-miR-372-3p	hsa-miR-219a-1-3p/hsa-miR-372-3p
hsa-miR-219a-1-3p	YY1	21572407	YY1	hsa-mir-372	Repression(feedback)	24991827	hsa-mir-372	hsa-miR-372-5p	hsa-miR-219a-1-3p/hsa-miR-372-5p
hsa-let-7c-3p	YY1	20371350	YY1	hsa-mir-372	Repression(feedback)	24991827	hsa-mir-372	hsa-miR-372-3p	hsa-let-7c-3p/hsa-miR-372-3p
hsa-let-7c-3p	YY1	20371350	YY1	hsa-mir-372	Repression(feedback)	24991827	hsa-mir-372	hsa-miR-372-5p	hsa-let-7c-3p/hsa-miR-372-5p
hsa-miR-3177-5p	YY1	20371350	YY1	hsa-mir-372	Repression(feedback)	24991827	hsa-mir-372	hsa-miR-372-3p	hsa-miR-3177-5p/hsa-miR-372-3p
hsa-miR-3177-5p	YY1	20371350	YY1	hsa-mir-372	Repression(feedback)	24991827	hsa-mir-372	hsa-miR-372-5p	hsa-miR-3177-5p/hsa-miR-372-5p
hsa-miR-6793-3p	YY1	20371350	YY1	hsa-mir-372	Repression(feedback)	24991827	hsa-mir-372	hsa-miR-372-3p	hsa-miR-6793-3p/hsa-miR-372-3p
hsa-miR-6793-3p	YY1	20371350	YY1	hsa-mir-372	Repression(feedback)	24991827	hsa-mir-372	hsa-miR-372-5p	hsa-miR-6793-3p/hsa-miR-372-5p
hsa-miR-3613-3p	YY1	20371350	YY1	hsa-mir-372	Repression(feedback)	24991827	hsa-mir-372	hsa-miR-372-3p	hsa-miR-3613-3p/hsa-miR-372-3p
hsa-miR-3613-3p	YY1	20371350	YY1	hsa-mir-372	Repression(feedback)	24991827	hsa-mir-372	hsa-miR-372-5p	hsa-miR-3613-3p/hsa-miR-372-5p
hsa-miR-338-5p	YY1	20371350	YY1	hsa-mir-372	Repression(feedback)	24991827	hsa-mir-372	hsa-miR-372-3p	hsa-miR-338-5p/hsa-miR-372-3p
hsa-miR-338-5p	YY1	20371350	YY1	hsa-mir-372	Repression(feedback)	24991827	hsa-mir-372	hsa-miR-372-5p	hsa-miR-338-5p/hsa-miR-372-5p
hsa-miR-548t-5p	YY1	20371350	YY1	hsa-mir-372	Repression(feedback)	24991827	hsa-mir-372	hsa-miR-372-3p	hsa-miR-548t-5p/hsa-miR-372-3p
hsa-miR-548t-5p	YY1	20371350	YY1	hsa-mir-372	Repression(feedback)	24991827	hsa-mir-372	hsa-miR-372-5p	hsa-miR-548t-5p/hsa-miR-372-5p
hsa-miR-548az-5p	YY1	20371350	YY1	hsa-mir-372	Repression(feedback)	24991827	hsa-mir-372	hsa-miR-372-3p	hsa-miR-548az-5p/hsa-miR-372-3p
hsa-miR-548az-5p	YY1	20371350	YY1	hsa-mir-372	Repression(feedback)	24991827	hsa-mir-372	hsa-miR-372-5p	hsa-miR-548az-5p/hsa-miR-372-5p
hsa-miR-374b-3p	YY1	20371350	YY1	hsa-mir-372	Repression(feedback)	24991827	hsa-mir-372	hsa-miR-372-3p	hsa-miR-374b-3p/hsa-miR-372-3p
hsa-miR-374b-3p	YY1	20371350	YY1	hsa-mir-372	Repression(feedback)	24991827	hsa-mir-372	hsa-miR-372-5p	hsa-miR-374b-3p/hsa-miR-372-5p
hsa-miR-5682	YY1	20371350	YY1	hsa-mir-372	Repression(feedback)	24991827	hsa-mir-372	hsa-miR-372-3p	hsa-miR-5682/hsa-miR-372-3p
hsa-miR-5682	YY1	20371350	YY1	hsa-mir-372	Repression(feedback)	24991827	hsa-mir-372	hsa-miR-372-5p	hsa-miR-5682/hsa-miR-372-5p
hsa-miR-585-5p	YY1	20371350	YY1	hsa-mir-372	Repression(feedback)	24991827	hsa-mir-372	hsa-miR-372-3p	hsa-miR-585-5p/hsa-miR-372-3p
hsa-miR-585-5p	YY1	20371350	YY1	hsa-mir-372	Repression(feedback)	24991827	hsa-mir-372	hsa-miR-372-5p	hsa-miR-585-5p/hsa-miR-372-5p
hsa-miR-6507-5p	YY1	20371350	YY1	hsa-mir-372	Repression(feedback)	24991827	hsa-mir-372	hsa-miR-372-3p	hsa-miR-6507-5p/hsa-miR-372-3p
hsa-miR-6507-5p	YY1	20371350	YY1	hsa-mir-372	Repression(feedback)	24991827	hsa-mir-372	hsa-miR-372-5p	hsa-miR-6507-5p/hsa-miR-372-5p
hsa-miR-511-5p	YY1	20371350	YY1	hsa-mir-372	Repression(feedback)	24991827	hsa-mir-372	hsa-miR-372-3p	hsa-miR-511-5p/hsa-miR-372-3p
hsa-miR-511-5p	YY1	20371350	YY1	hsa-mir-372	Repression(feedback)	24991827	hsa-mir-372	hsa-miR-372-5p	hsa-miR-511-5p/hsa-miR-372-5p
hsa-miR-3613-5p	YY1	20371350	YY1	hsa-mir-372	Repression(feedback)	24991827	hsa-mir-372	hsa-miR-372-3p	hsa-miR-3613-5p/hsa-miR-372-3p
hsa-miR-3613-5p	YY1	20371350	YY1	hsa-mir-372	Repression(feedback)	24991827	hsa-mir-372	hsa-miR-372-5p	hsa-miR-3613-5p/hsa-miR-372-5p
hsa-miR-6830-3p	YY1	20371350	YY1	hsa-mir-372	Repression(feedback)	24991827	hsa-mir-372	hsa-miR-372-3p	hsa-miR-6830-3p/hsa-miR-372-3p
hsa-miR-6830-3p	YY1	20371350	YY1	hsa-mir-372	Repression(feedback)	24991827	hsa-mir-372	hsa-miR-372-5p	hsa-miR-6830-3p/hsa-miR-372-5p
hsa-miR-3133	YY1	20371350	YY1	hsa-mir-372	Repression(feedback)	24991827	hsa-mir-372	hsa-miR-372-3p	hsa-miR-3133/hsa-miR-372-3p
hsa-miR-3133	YY1	20371350	YY1	hsa-mir-372	Repression(feedback)	24991827	hsa-mir-372	hsa-miR-372-5p	hsa-miR-3133/hsa-miR-372-5p
hsa-miR-5590-3p	YY1	20371350	YY1	hsa-mir-372	Repression(feedback)	24991827	hsa-mir-372	hsa-miR-372-3p	hsa-miR-5590-3p/hsa-miR-372-3p
hsa-miR-5590-3p	YY1	20371350	YY1	hsa-mir-372	Repression(feedback)	24991827	hsa-mir-372	hsa-miR-372-5p	hsa-miR-5590-3p/hsa-miR-372-5p
hsa-miR-340-5p	YY1	20371350	YY1	hsa-mir-372	Repression(feedback)	24991827	hsa-mir-372	hsa-miR-372-3p	hsa-miR-340-5p/hsa-miR-372-3p
hsa-miR-340-5p	YY1	20371350	YY1	hsa-mir-372	Repression(feedback)	24991827	hsa-mir-372	hsa-miR-372-5p	hsa-miR-340-5p/hsa-miR-372-5p
hsa-miR-142-5p	YY1	20371350	YY1	hsa-mir-372	Repression(feedback)	24991827	hsa-mir-372	hsa-miR-372-3p	hsa-miR-142-5p/hsa-miR-372-3p
hsa-miR-142-5p	YY1	20371350	YY1	hsa-mir-372	Repression(feedback)	24991827	hsa-mir-372	hsa-miR-372-5p	hsa-miR-142-5p/hsa-miR-372-5p
hsa-miR-186-5p	YY1	20371350	YY1	hsa-mir-372	Repression(feedback)	24991827	hsa-mir-372	hsa-miR-372-3p	hsa-miR-186-5p/hsa-miR-372-3p
hsa-miR-186-5p	YY1	20371350	YY1	hsa-mir-372	Repression(feedback)	24991827	hsa-mir-372	hsa-miR-372-5p	hsa-miR-186-5p/hsa-miR-372-5p
hsa-miR-219a-2-3p	YY1	20371350	YY1	hsa-mir-372	Repression(feedback)	24991827	hsa-mir-372	hsa-miR-372-3p	hsa-miR-219a-2-3p/hsa-miR-372-3p
hsa-miR-219a-2-3p	YY1	20371350	YY1	hsa-mir-372	Repression(feedback)	24991827	hsa-mir-372	hsa-miR-372-5p	hsa-miR-219a-2-3p/hsa-miR-372-5p
hsa-miR-4522	YY1	23824327	YY1	hsa-mir-372	Repression(feedback)	24991827	hsa-mir-372	hsa-miR-372-3p	hsa-miR-4522/hsa-miR-372-3p
hsa-miR-4522	YY1	23824327	YY1	hsa-mir-372	Repression(feedback)	24991827	hsa-mir-372	hsa-miR-372-5p	hsa-miR-4522/hsa-miR-372-5p
hsa-miR-6870-3p	YY1	23824327	YY1	hsa-mir-372	Repression(feedback)	24991827	hsa-mir-372	hsa-miR-372-3p	hsa-miR-6870-3p/hsa-miR-372-3p
hsa-miR-6870-3p	YY1	23824327	YY1	hsa-mir-372	Repression(feedback)	24991827	hsa-mir-372	hsa-miR-372-5p	hsa-miR-6870-3p/hsa-miR-372-5p
hsa-miR-138-1-3p	YY1	23824327	YY1	hsa-mir-372	Repression(feedback)	24991827	hsa-mir-372	hsa-miR-372-3p	hsa-miR-138-1-3p/hsa-miR-372-3p
hsa-miR-138-1-3p	YY1	23824327	YY1	hsa-mir-372	Repression(feedback)	24991827	hsa-mir-372	hsa-miR-372-5p	hsa-miR-138-1-3p/hsa-miR-372-5p
hsa-miR-3679-3p	YY1	23824327	YY1	hsa-mir-372	Repression(feedback)	24991827	hsa-mir-372	hsa-miR-372-3p	hsa-miR-3679-3p/hsa-miR-372-3p
hsa-miR-3679-3p	YY1	23824327	YY1	hsa-mir-372	Repression(feedback)	24991827	hsa-mir-372	hsa-miR-372-5p	hsa-miR-3679-3p/hsa-miR-372-5p
hsa-miR-6840-5p	YY1	23824327	YY1	hsa-mir-372	Repression(feedback)	24991827	hsa-mir-372	hsa-miR-372-3p	hsa-miR-6840-5p/hsa-miR-372-3p
hsa-miR-6840-5p	YY1	23824327	YY1	hsa-mir-372	Repression(feedback)	24991827	hsa-mir-372	hsa-miR-372-5p	hsa-miR-6840-5p/hsa-miR-372-5p
hsa-miR-2115-5p	YY1	23824327	YY1	hsa-mir-372	Repression(feedback)	24991827	hsa-mir-372	hsa-miR-372-3p	hsa-miR-2115-5p/hsa-miR-372-3p
hsa-miR-2115-5p	YY1	23824327	YY1	hsa-mir-372	Repression(feedback)	24991827	hsa-mir-372	hsa-miR-372-5p	hsa-miR-2115-5p/hsa-miR-372-5p
hsa-miR-3155b	YY1	23824327	YY1	hsa-mir-372	Repression(feedback)	24991827	hsa-mir-372	hsa-miR-372-3p	hsa-miR-3155b/hsa-miR-372-3p
hsa-miR-3155b	YY1	23824327	YY1	hsa-mir-372	Repression(feedback)	24991827	hsa-mir-372	hsa-miR-372-5p	hsa-miR-3155b/hsa-miR-372-5p
hsa-miR-3155a	YY1	23824327	YY1	hsa-mir-372	Repression(feedback)	24991827	hsa-mir-372	hsa-miR-372-3p	hsa-miR-3155a/hsa-miR-372-3p
hsa-miR-3155a	YY1	23824327	YY1	hsa-mir-372	Repression(feedback)	24991827	hsa-mir-372	hsa-miR-372-5p	hsa-miR-3155a/hsa-miR-372-5p
hsa-miR-548o-3p	YY1	23824327	YY1	hsa-mir-372	Repression(feedback)	24991827	hsa-mir-372	hsa-miR-372-3p	hsa-miR-548o-3p/hsa-miR-372-3p
hsa-miR-548o-3p	YY1	23824327	YY1	hsa-mir-372	Repression(feedback)	24991827	hsa-mir-372	hsa-miR-372-5p	hsa-miR-548o-3p/hsa-miR-372-5p
hsa-miR-5582-3p	YY1	23824327	YY1	hsa-mir-372	Repression(feedback)	24991827	hsa-mir-372	hsa-miR-372-3p	hsa-miR-5582-3p/hsa-miR-372-3p
hsa-miR-5582-3p	YY1	23824327	YY1	hsa-mir-372	Repression(feedback)	24991827	hsa-mir-372	hsa-miR-372-5p	hsa-miR-5582-3p/hsa-miR-372-5p
hsa-miR-1323	YY1	23824327	YY1	hsa-mir-372	Repression(feedback)	24991827	hsa-mir-372	hsa-miR-372-3p	hsa-miR-1323/hsa-miR-372-3p
hsa-miR-1323	YY1	23824327	YY1	hsa-mir-372	Repression(feedback)	24991827	hsa-mir-372	hsa-miR-372-5p	hsa-miR-1323/hsa-miR-372-5p
hsa-miR-1273h-5p	YY1	26701625	YY1	hsa-mir-372	Repression(feedback)	24991827	hsa-mir-372	hsa-miR-372-3p	hsa-miR-1273h-5p/hsa-miR-372-3p
hsa-miR-1273h-5p	YY1	26701625	YY1	hsa-mir-372	Repression(feedback)	24991827	hsa-mir-372	hsa-miR-372-5p	hsa-miR-1273h-5p/hsa-miR-372-5p
hsa-miR-1299	YY1	26701625	YY1	hsa-mir-372	Repression(feedback)	24991827	hsa-mir-372	hsa-miR-372-3p	hsa-miR-1299/hsa-miR-372-3p
hsa-miR-1299	YY1	26701625	YY1	hsa-mir-372	Repression(feedback)	24991827	hsa-mir-372	hsa-miR-372-5p	hsa-miR-1299/hsa-miR-372-5p
hsa-miR-149-3p	YY1	26701625	YY1	hsa-mir-372	Repression(feedback)	24991827	hsa-mir-372	hsa-miR-372-3p	hsa-miR-149-3p/hsa-miR-372-3p
hsa-miR-149-3p	YY1	26701625	YY1	hsa-mir-372	Repression(feedback)	24991827	hsa-mir-372	hsa-miR-372-5p	hsa-miR-149-3p/hsa-miR-372-5p
hsa-miR-204-3p	YY1	26701625	YY1	hsa-mir-372	Repression(feedback)	24991827	hsa-mir-372	hsa-miR-372-3p	hsa-miR-204-3p/hsa-miR-372-3p
hsa-miR-204-3p	YY1	26701625	YY1	hsa-mir-372	Repression(feedback)	24991827	hsa-mir-372	hsa-miR-372-5p	hsa-miR-204-3p/hsa-miR-372-5p
hsa-miR-2467-5p	YY1	26701625	YY1	hsa-mir-372	Repression(feedback)	24991827	hsa-mir-372	hsa-miR-372-3p	hsa-miR-2467-5p/hsa-miR-372-3p
hsa-miR-2467-5p	YY1	26701625	YY1	hsa-mir-372	Repression(feedback)	24991827	hsa-mir-372	hsa-miR-372-5p	hsa-miR-2467-5p/hsa-miR-372-5p
hsa-miR-30b-3p	YY1	26701625	YY1	hsa-mir-372	Repression(feedback)	24991827	hsa-mir-372	hsa-miR-372-3p	hsa-miR-30b-3p/hsa-miR-372-3p
hsa-miR-30b-3p	YY1	26701625	YY1	hsa-mir-372	Repression(feedback)	24991827	hsa-mir-372	hsa-miR-372-5p	hsa-miR-30b-3p/hsa-miR-372-5p
hsa-miR-3192-5p	YY1	26701625	YY1	hsa-mir-372	Repression(feedback)	24991827	hsa-mir-372	hsa-miR-372-3p	hsa-miR-3192-5p/hsa-miR-372-3p
hsa-miR-3192-5p	YY1	26701625	YY1	hsa-mir-372	Repression(feedback)	24991827	hsa-mir-372	hsa-miR-372-5p	hsa-miR-3192-5p/hsa-miR-372-5p
hsa-miR-3689a-3p	YY1	26701625	YY1	hsa-mir-372	Repression(feedback)	24991827	hsa-mir-372	hsa-miR-372-3p	hsa-miR-3689a-3p/hsa-miR-372-3p
hsa-miR-3689a-3p	YY1	26701625	YY1	hsa-mir-372	Repression(feedback)	24991827	hsa-mir-372	hsa-miR-372-5p	hsa-miR-3689a-3p/hsa-miR-372-5p
hsa-miR-3689b-3p	YY1	26701625	YY1	hsa-mir-372	Repression(feedback)	24991827	hsa-mir-372	hsa-miR-372-3p	hsa-miR-3689b-3p/hsa-miR-372-3p
hsa-miR-3689b-3p	YY1	26701625	YY1	hsa-mir-372	Repression(feedback)	24991827	hsa-mir-372	hsa-miR-372-5p	hsa-miR-3689b-3p/hsa-miR-372-5p
hsa-miR-3689c	YY1	26701625	YY1	hsa-mir-372	Repression(feedback)	24991827	hsa-mir-372	hsa-miR-372-3p	hsa-miR-3689c/hsa-miR-372-3p
hsa-miR-3689c	YY1	26701625	YY1	hsa-mir-372	Repression(feedback)	24991827	hsa-mir-372	hsa-miR-372-5p	hsa-miR-3689c/hsa-miR-372-5p
hsa-miR-378a-3p	YY1	26701625	YY1	hsa-mir-372	Repression(feedback)	24991827	hsa-mir-372	hsa-miR-372-3p	hsa-miR-378a-3p/hsa-miR-372-3p
hsa-miR-378a-3p	YY1	26701625	YY1	hsa-mir-372	Repression(feedback)	24991827	hsa-mir-372	hsa-miR-372-5p	hsa-miR-378a-3p/hsa-miR-372-5p
hsa-miR-378b	YY1	26701625	YY1	hsa-mir-372	Repression(feedback)	24991827	hsa-mir-372	hsa-miR-372-3p	hsa-miR-378b/hsa-miR-372-3p
hsa-miR-378b	YY1	26701625	YY1	hsa-mir-372	Repression(feedback)	24991827	hsa-mir-372	hsa-miR-372-5p	hsa-miR-378b/hsa-miR-372-5p
hsa-miR-378c	YY1	26701625	YY1	hsa-mir-372	Repression(feedback)	24991827	hsa-mir-372	hsa-miR-372-3p	hsa-miR-378c/hsa-miR-372-3p
hsa-miR-378c	YY1	26701625	YY1	hsa-mir-372	Repression(feedback)	24991827	hsa-mir-372	hsa-miR-372-5p	hsa-miR-378c/hsa-miR-372-5p
hsa-miR-378d	YY1	26701625	YY1	hsa-mir-372	Repression(feedback)	24991827	hsa-mir-372	hsa-miR-372-3p	hsa-miR-378d/hsa-miR-372-3p
hsa-miR-378d	YY1	26701625	YY1	hsa-mir-372	Repression(feedback)	24991827	hsa-mir-372	hsa-miR-372-5p	hsa-miR-378d/hsa-miR-372-5p
hsa-miR-378e	YY1	26701625	YY1	hsa-mir-372	Repression(feedback)	24991827	hsa-mir-372	hsa-miR-372-3p	hsa-miR-378e/hsa-miR-372-3p
hsa-miR-378e	YY1	26701625	YY1	hsa-mir-372	Repression(feedback)	24991827	hsa-mir-372	hsa-miR-372-5p	hsa-miR-378e/hsa-miR-372-5p
hsa-miR-378f	YY1	26701625	YY1	hsa-mir-372	Repression(feedback)	24991827	hsa-mir-372	hsa-miR-372-3p	hsa-miR-378f/hsa-miR-372-3p
hsa-miR-378f	YY1	26701625	YY1	hsa-mir-372	Repression(feedback)	24991827	hsa-mir-372	hsa-miR-372-5p	hsa-miR-378f/hsa-miR-372-5p
hsa-miR-378h	YY1	26701625	YY1	hsa-mir-372	Repression(feedback)	24991827	hsa-mir-372	hsa-miR-372-3p	hsa-miR-378h/hsa-miR-372-3p
hsa-miR-378h	YY1	26701625	YY1	hsa-mir-372	Repression(feedback)	24991827	hsa-mir-372	hsa-miR-372-5p	hsa-miR-378h/hsa-miR-372-5p
hsa-miR-378i	YY1	26701625	YY1	hsa-mir-372	Repression(feedback)	24991827	hsa-mir-372	hsa-miR-372-3p	hsa-miR-378i/hsa-miR-372-3p
hsa-miR-378i	YY1	26701625	YY1	hsa-mir-372	Repression(feedback)	24991827	hsa-mir-372	hsa-miR-372-5p	hsa-miR-378i/hsa-miR-372-5p
hsa-miR-422a	YY1	26701625	YY1	hsa-mir-372	Repression(feedback)	24991827	hsa-mir-372	hsa-miR-372-3p	hsa-miR-422a/hsa-miR-372-3p
hsa-miR-422a	YY1	26701625	YY1	hsa-mir-372	Repression(feedback)	24991827	hsa-mir-372	hsa-miR-372-5p	hsa-miR-422a/hsa-miR-372-5p
hsa-miR-4314	YY1	26701625	YY1	hsa-mir-372	Repression(feedback)	24991827	hsa-mir-372	hsa-miR-372-3p	hsa-miR-4314/hsa-miR-372-3p
hsa-miR-4314	YY1	26701625	YY1	hsa-mir-372	Repression(feedback)	24991827	hsa-mir-372	hsa-miR-372-5p	hsa-miR-4314/hsa-miR-372-5p
hsa-miR-4638-3p	YY1	26701625	YY1	hsa-mir-372	Repression(feedback)	24991827	hsa-mir-372	hsa-miR-372-3p	hsa-miR-4638-3p/hsa-miR-372-3p
hsa-miR-4638-3p	YY1	26701625	YY1	hsa-mir-372	Repression(feedback)	24991827	hsa-mir-372	hsa-miR-372-5p	hsa-miR-4638-3p/hsa-miR-372-5p
hsa-miR-4646-5p	YY1	26701625	YY1	hsa-mir-372	Repression(feedback)	24991827	hsa-mir-372	hsa-miR-372-3p	hsa-miR-4646-5p/hsa-miR-372-3p
hsa-miR-4646-5p	YY1	26701625	YY1	hsa-mir-372	Repression(feedback)	24991827	hsa-mir-372	hsa-miR-372-5p	hsa-miR-4646-5p/hsa-miR-372-5p
hsa-miR-4728-5p	YY1	26701625	YY1	hsa-mir-372	Repression(feedback)	24991827	hsa-mir-372	hsa-miR-372-3p	hsa-miR-4728-5p/hsa-miR-372-3p
hsa-miR-4728-5p	YY1	26701625	YY1	hsa-mir-372	Repression(feedback)	24991827	hsa-mir-372	hsa-miR-372-5p	hsa-miR-4728-5p/hsa-miR-372-5p
hsa-miR-4778-5p	YY1	26701625	YY1	hsa-mir-372	Repression(feedback)	24991827	hsa-mir-372	hsa-miR-372-3p	hsa-miR-4778-5p/hsa-miR-372-3p
hsa-miR-4778-5p	YY1	26701625	YY1	hsa-mir-372	Repression(feedback)	24991827	hsa-mir-372	hsa-miR-372-5p	hsa-miR-4778-5p/hsa-miR-372-5p
hsa-miR-4782-5p	YY1	26701625	YY1	hsa-mir-372	Repression(feedback)	24991827	hsa-mir-372	hsa-miR-372-3p	hsa-miR-4782-5p/hsa-miR-372-3p
hsa-miR-4782-5p	YY1	26701625	YY1	hsa-mir-372	Repression(feedback)	24991827	hsa-mir-372	hsa-miR-372-5p	hsa-miR-4782-5p/hsa-miR-372-5p
hsa-miR-516b-5p	YY1	26701625	YY1	hsa-mir-372	Repression(feedback)	24991827	hsa-mir-372	hsa-miR-372-3p	hsa-miR-516b-5p/hsa-miR-372-3p
hsa-miR-516b-5p	YY1	26701625	YY1	hsa-mir-372	Repression(feedback)	24991827	hsa-mir-372	hsa-miR-372-5p	hsa-miR-516b-5p/hsa-miR-372-5p
hsa-miR-5706	YY1	26701625	YY1	hsa-mir-372	Repression(feedback)	24991827	hsa-mir-372	hsa-miR-372-3p	hsa-miR-5706/hsa-miR-372-3p
hsa-miR-5706	YY1	26701625	YY1	hsa-mir-372	Repression(feedback)	24991827	hsa-mir-372	hsa-miR-372-5p	hsa-miR-5706/hsa-miR-372-5p
hsa-miR-619-5p	YY1	26701625	YY1	hsa-mir-372	Repression(feedback)	24991827	hsa-mir-372	hsa-miR-372-3p	hsa-miR-619-5p/hsa-miR-372-3p
hsa-miR-619-5p	YY1	26701625	YY1	hsa-mir-372	Repression(feedback)	24991827	hsa-mir-372	hsa-miR-372-5p	hsa-miR-619-5p/hsa-miR-372-5p
hsa-miR-630	YY1	26701625	YY1	hsa-mir-372	Repression(feedback)	24991827	hsa-mir-372	hsa-miR-372-3p	hsa-miR-630/hsa-miR-372-3p
hsa-miR-630	YY1	26701625	YY1	hsa-mir-372	Repression(feedback)	24991827	hsa-mir-372	hsa-miR-372-5p	hsa-miR-630/hsa-miR-372-5p
hsa-miR-6506-5p	YY1	26701625	YY1	hsa-mir-372	Repression(feedback)	24991827	hsa-mir-372	hsa-miR-372-3p	hsa-miR-6506-5p/hsa-miR-372-3p
hsa-miR-6506-5p	YY1	26701625	YY1	hsa-mir-372	Repression(feedback)	24991827	hsa-mir-372	hsa-miR-372-5p	hsa-miR-6506-5p/hsa-miR-372-5p
hsa-miR-6779-5p	YY1	26701625	YY1	hsa-mir-372	Repression(feedback)	24991827	hsa-mir-372	hsa-miR-372-3p	hsa-miR-6779-5p/hsa-miR-372-3p
hsa-miR-6779-5p	YY1	26701625	YY1	hsa-mir-372	Repression(feedback)	24991827	hsa-mir-372	hsa-miR-372-5p	hsa-miR-6779-5p/hsa-miR-372-5p
hsa-miR-6780a-5p	YY1	26701625	YY1	hsa-mir-372	Repression(feedback)	24991827	hsa-mir-372	hsa-miR-372-3p	hsa-miR-6780a-5p/hsa-miR-372-3p
hsa-miR-6780a-5p	YY1	26701625	YY1	hsa-mir-372	Repression(feedback)	24991827	hsa-mir-372	hsa-miR-372-5p	hsa-miR-6780a-5p/hsa-miR-372-5p
hsa-miR-6785-5p	YY1	26701625	YY1	hsa-mir-372	Repression(feedback)	24991827	hsa-mir-372	hsa-miR-372-3p	hsa-miR-6785-5p/hsa-miR-372-3p
hsa-miR-6785-5p	YY1	26701625	YY1	hsa-mir-372	Repression(feedback)	24991827	hsa-mir-372	hsa-miR-372-5p	hsa-miR-6785-5p/hsa-miR-372-5p
hsa-miR-6799-5p	YY1	26701625	YY1	hsa-mir-372	Repression(feedback)	24991827	hsa-mir-372	hsa-miR-372-3p	hsa-miR-6799-5p/hsa-miR-372-3p
hsa-miR-6799-5p	YY1	26701625	YY1	hsa-mir-372	Repression(feedback)	24991827	hsa-mir-372	hsa-miR-372-5p	hsa-miR-6799-5p/hsa-miR-372-5p
hsa-miR-6883-5p	YY1	26701625	YY1	hsa-mir-372	Repression(feedback)	24991827	hsa-mir-372	hsa-miR-372-3p	hsa-miR-6883-5p/hsa-miR-372-3p
hsa-miR-6883-5p	YY1	26701625	YY1	hsa-mir-372	Repression(feedback)	24991827	hsa-mir-372	hsa-miR-372-5p	hsa-miR-6883-5p/hsa-miR-372-5p
hsa-miR-7106-5p	YY1	26701625	YY1	hsa-mir-372	Repression(feedback)	24991827	hsa-mir-372	hsa-miR-372-3p	hsa-miR-7106-5p/hsa-miR-372-3p
hsa-miR-7106-5p	YY1	26701625	YY1	hsa-mir-372	Repression(feedback)	24991827	hsa-mir-372	hsa-miR-372-5p	hsa-miR-7106-5p/hsa-miR-372-5p
hsa-miR-455-3p	YY1	27292025	YY1	hsa-mir-372	Repression(feedback)	24991827	hsa-mir-372	hsa-miR-372-3p	hsa-miR-455-3p/hsa-miR-372-3p
hsa-miR-455-3p	YY1	27292025	YY1	hsa-mir-372	Repression(feedback)	24991827	hsa-mir-372	hsa-miR-372-5p	hsa-miR-455-3p/hsa-miR-372-5p
hsa-miR-5689	YY1	27292025	YY1	hsa-mir-372	Repression(feedback)	24991827	hsa-mir-372	hsa-miR-372-3p	hsa-miR-5689/hsa-miR-372-3p
hsa-miR-5689	YY1	27292025	YY1	hsa-mir-372	Repression(feedback)	24991827	hsa-mir-372	hsa-miR-372-5p	hsa-miR-5689/hsa-miR-372-5p
hsa-miR-5696	YY1	27292025	YY1	hsa-mir-372	Repression(feedback)	24991827	hsa-mir-372	hsa-miR-372-3p	hsa-miR-5696/hsa-miR-372-3p
hsa-miR-5696	YY1	27292025	YY1	hsa-mir-372	Repression(feedback)	24991827	hsa-mir-372	hsa-miR-372-5p	hsa-miR-5696/hsa-miR-372-5p
hsa-miR-6516-5p	YY1	27292025	YY1	hsa-mir-372	Repression(feedback)	24991827	hsa-mir-372	hsa-miR-372-3p	hsa-miR-6516-5p/hsa-miR-372-3p
hsa-miR-6516-5p	YY1	27292025	YY1	hsa-mir-372	Repression(feedback)	24991827	hsa-mir-372	hsa-miR-372-5p	hsa-miR-6516-5p/hsa-miR-372-5p
hsa-miR-1281	YY1	27418678	YY1	hsa-mir-372	Repression(feedback)	24991827	hsa-mir-372	hsa-miR-372-3p	hsa-miR-1281/hsa-miR-372-3p
hsa-miR-1281	YY1	27418678	YY1	hsa-mir-372	Repression(feedback)	24991827	hsa-mir-372	hsa-miR-372-5p	hsa-miR-1281/hsa-miR-372-5p
hsa-miR-129-5p	YY1	27418678	YY1	hsa-mir-372	Repression(feedback)	24991827	hsa-mir-372	hsa-miR-372-3p	hsa-miR-129-5p/hsa-miR-372-3p
hsa-miR-129-5p	YY1	27418678	YY1	hsa-mir-372	Repression(feedback)	24991827	hsa-mir-372	hsa-miR-372-5p	hsa-miR-129-5p/hsa-miR-372-5p
hsa-miR-1304-3p	YY1	27418678	YY1	hsa-mir-372	Repression(feedback)	24991827	hsa-mir-372	hsa-miR-372-3p	hsa-miR-1304-3p/hsa-miR-372-3p
hsa-miR-1304-3p	YY1	27418678	YY1	hsa-mir-372	Repression(feedback)	24991827	hsa-mir-372	hsa-miR-372-5p	hsa-miR-1304-3p/hsa-miR-372-5p
hsa-miR-139-3p	YY1	27418678	YY1	hsa-mir-372	Repression(feedback)	24991827	hsa-mir-372	hsa-miR-372-3p	hsa-miR-139-3p/hsa-miR-372-3p
hsa-miR-139-3p	YY1	27418678	YY1	hsa-mir-372	Repression(feedback)	24991827	hsa-mir-372	hsa-miR-372-5p	hsa-miR-139-3p/hsa-miR-372-5p
hsa-miR-2276-3p	YY1	27418678	YY1	hsa-mir-372	Repression(feedback)	24991827	hsa-mir-372	hsa-miR-372-3p	hsa-miR-2276-3p/hsa-miR-372-3p
hsa-miR-2276-3p	YY1	27418678	YY1	hsa-mir-372	Repression(feedback)	24991827	hsa-mir-372	hsa-miR-372-5p	hsa-miR-2276-3p/hsa-miR-372-5p
hsa-miR-30c-1-3p	YY1	27418678	YY1	hsa-mir-372	Repression(feedback)	24991827	hsa-mir-372	hsa-miR-372-3p	hsa-miR-30c-1-3p/hsa-miR-372-3p
hsa-miR-30c-1-3p	YY1	27418678	YY1	hsa-mir-372	Repression(feedback)	24991827	hsa-mir-372	hsa-miR-372-5p	hsa-miR-30c-1-3p/hsa-miR-372-5p
hsa-miR-30c-2-3p	YY1	27418678	YY1	hsa-mir-372	Repression(feedback)	24991827	hsa-mir-372	hsa-miR-372-3p	hsa-miR-30c-2-3p/hsa-miR-372-3p
hsa-miR-30c-2-3p	YY1	27418678	YY1	hsa-mir-372	Repression(feedback)	24991827	hsa-mir-372	hsa-miR-372-5p	hsa-miR-30c-2-3p/hsa-miR-372-5p
hsa-miR-3122	YY1	27418678	YY1	hsa-mir-372	Repression(feedback)	24991827	hsa-mir-372	hsa-miR-372-3p	hsa-miR-3122/hsa-miR-372-3p
hsa-miR-3122	YY1	27418678	YY1	hsa-mir-372	Repression(feedback)	24991827	hsa-mir-372	hsa-miR-372-5p	hsa-miR-3122/hsa-miR-372-5p
hsa-miR-3913-5p	YY1	27418678	YY1	hsa-mir-372	Repression(feedback)	24991827	hsa-mir-372	hsa-miR-372-3p	hsa-miR-3913-5p/hsa-miR-372-3p
hsa-miR-3913-5p	YY1	27418678	YY1	hsa-mir-372	Repression(feedback)	24991827	hsa-mir-372	hsa-miR-372-5p	hsa-miR-3913-5p/hsa-miR-372-5p
hsa-miR-4294	YY1	27418678	YY1	hsa-mir-372	Repression(feedback)	24991827	hsa-mir-372	hsa-miR-372-3p	hsa-miR-4294/hsa-miR-372-3p
hsa-miR-4294	YY1	27418678	YY1	hsa-mir-372	Repression(feedback)	24991827	hsa-mir-372	hsa-miR-372-5p	hsa-miR-4294/hsa-miR-372-5p
hsa-miR-431-5p	YY1	27418678	YY1	hsa-mir-372	Repression(feedback)	24991827	hsa-mir-372	hsa-miR-372-3p	hsa-miR-431-5p/hsa-miR-372-3p
hsa-miR-431-5p	YY1	27418678	YY1	hsa-mir-372	Repression(feedback)	24991827	hsa-mir-372	hsa-miR-372-5p	hsa-miR-431-5p/hsa-miR-372-5p
hsa-miR-4485-5p	YY1	27418678	YY1	hsa-mir-372	Repression(feedback)	24991827	hsa-mir-372	hsa-miR-372-3p	hsa-miR-4485-5p/hsa-miR-372-3p
hsa-miR-4485-5p	YY1	27418678	YY1	hsa-mir-372	Repression(feedback)	24991827	hsa-mir-372	hsa-miR-372-5p	hsa-miR-4485-5p/hsa-miR-372-5p
hsa-miR-450a-1-3p	YY1	27418678	YY1	hsa-mir-372	Repression(feedback)	24991827	hsa-mir-372	hsa-miR-372-3p	hsa-miR-450a-1-3p/hsa-miR-372-3p
hsa-miR-450a-1-3p	YY1	27418678	YY1	hsa-mir-372	Repression(feedback)	24991827	hsa-mir-372	hsa-miR-372-5p	hsa-miR-450a-1-3p/hsa-miR-372-5p
hsa-miR-6513-5p	YY1	27418678	YY1	hsa-mir-372	Repression(feedback)	24991827	hsa-mir-372	hsa-miR-372-3p	hsa-miR-6513-5p/hsa-miR-372-3p
hsa-miR-6513-5p	YY1	27418678	YY1	hsa-mir-372	Repression(feedback)	24991827	hsa-mir-372	hsa-miR-372-5p	hsa-miR-6513-5p/hsa-miR-372-5p
hsa-miR-6731-5p	YY1	27418678	YY1	hsa-mir-372	Repression(feedback)	24991827	hsa-mir-372	hsa-miR-372-3p	hsa-miR-6731-5p/hsa-miR-372-3p
hsa-miR-6731-5p	YY1	27418678	YY1	hsa-mir-372	Repression(feedback)	24991827	hsa-mir-372	hsa-miR-372-5p	hsa-miR-6731-5p/hsa-miR-372-5p
hsa-miR-6778-3p	YY1	27418678	YY1	hsa-mir-372	Repression(feedback)	24991827	hsa-mir-372	hsa-miR-372-3p	hsa-miR-6778-3p/hsa-miR-372-3p
hsa-miR-6778-3p	YY1	27418678	YY1	hsa-mir-372	Repression(feedback)	24991827	hsa-mir-372	hsa-miR-372-5p	hsa-miR-6778-3p/hsa-miR-372-5p
hsa-miR-6788-5p	YY1	27418678	YY1	hsa-mir-372	Repression(feedback)	24991827	hsa-mir-372	hsa-miR-372-3p	hsa-miR-6788-5p/hsa-miR-372-3p
hsa-miR-6788-5p	YY1	27418678	YY1	hsa-mir-372	Repression(feedback)	24991827	hsa-mir-372	hsa-miR-372-5p	hsa-miR-6788-5p/hsa-miR-372-5p
hsa-miR-6878-5p	YY1	27418678	YY1	hsa-mir-372	Repression(feedback)	24991827	hsa-mir-372	hsa-miR-372-3p	hsa-miR-6878-5p/hsa-miR-372-3p
hsa-miR-6878-5p	YY1	27418678	YY1	hsa-mir-372	Repression(feedback)	24991827	hsa-mir-372	hsa-miR-372-5p	hsa-miR-6878-5p/hsa-miR-372-5p
hsa-miR-6890-3p	YY1	27418678	YY1	hsa-mir-372	Repression(feedback)	24991827	hsa-mir-372	hsa-miR-372-3p	hsa-miR-6890-3p/hsa-miR-372-3p
hsa-miR-6890-3p	YY1	27418678	YY1	hsa-mir-372	Repression(feedback)	24991827	hsa-mir-372	hsa-miR-372-5p	hsa-miR-6890-3p/hsa-miR-372-5p
hsa-miR-8085	YY1	27418678	YY1	hsa-mir-372	Repression(feedback)	24991827	hsa-mir-372	hsa-miR-372-3p	hsa-miR-8085/hsa-miR-372-3p
hsa-miR-8085	YY1	27418678	YY1	hsa-mir-372	Repression(feedback)	24991827	hsa-mir-372	hsa-miR-372-5p	hsa-miR-8085/hsa-miR-372-5p
hsa-miR-887-5p	YY1	27418678	YY1	hsa-mir-372	Repression(feedback)	24991827	hsa-mir-372	hsa-miR-372-3p	hsa-miR-887-5p/hsa-miR-372-3p
hsa-miR-887-5p	YY1	27418678	YY1	hsa-mir-372	Repression(feedback)	24991827	hsa-mir-372	hsa-miR-372-5p	hsa-miR-887-5p/hsa-miR-372-5p
hsa-miR-924	YY1	27418678	YY1	hsa-mir-372	Repression(feedback)	24991827	hsa-mir-372	hsa-miR-372-3p	hsa-miR-924/hsa-miR-372-3p
hsa-miR-924	YY1	27418678	YY1	hsa-mir-372	Repression(feedback)	24991827	hsa-mir-372	hsa-miR-372-5p	hsa-miR-924/hsa-miR-372-5p
hsa-miR-214-3p	TWIST1	22540680	TWIST1	hsa-mir-372	Activation	20154725	hsa-mir-372	hsa-miR-372-3p	hsa-miR-214-3p/hsa-miR-372-3p
hsa-miR-214-3p	TWIST1	22540680	TWIST1	hsa-mir-372	Activation	20154725	hsa-mir-372	hsa-miR-372-5p	hsa-miR-214-3p/hsa-miR-372-5p
hsa-miR-543	TWIST1	24699721	TWIST1	hsa-mir-372	Activation	20154725	hsa-mir-372	hsa-miR-372-3p	hsa-miR-543/hsa-miR-372-3p
hsa-miR-543	TWIST1	24699721	TWIST1	hsa-mir-372	Activation	20154725	hsa-mir-372	hsa-miR-372-5p	hsa-miR-543/hsa-miR-372-5p
hsa-miR-300	TWIST1	23105110	TWIST1	hsa-mir-372	Activation	20154725	hsa-mir-372	hsa-miR-372-3p	hsa-miR-300/hsa-miR-372-3p
hsa-miR-300	TWIST1	23105110	TWIST1	hsa-mir-372	Activation	20154725	hsa-mir-372	hsa-miR-372-5p	hsa-miR-300/hsa-miR-372-5p
hsa-miR-539-5p	TWIST1	23105110	TWIST1	hsa-mir-372	Activation	20154725	hsa-mir-372	hsa-miR-372-3p	hsa-miR-539-5p/hsa-miR-372-3p
hsa-miR-539-5p	TWIST1	23105110	TWIST1	hsa-mir-372	Activation	20154725	hsa-mir-372	hsa-miR-372-5p	hsa-miR-539-5p/hsa-miR-372-5p
hsa-miR-580-3p	TWIST1	22266852	TWIST1	hsa-mir-372	Activation	20154725	hsa-mir-372	hsa-miR-372-3p	hsa-miR-580-3p/hsa-miR-372-3p
hsa-miR-580-3p	TWIST1	22266852	TWIST1	hsa-mir-372	Activation	20154725	hsa-mir-372	hsa-miR-372-5p	hsa-miR-580-3p/hsa-miR-372-5p
hsa-miR-106b-5p	TWIST1	24002805	TWIST1	hsa-mir-372	Activation	20154725	hsa-mir-372	hsa-miR-372-3p	hsa-miR-106b-5p/hsa-miR-372-3p
hsa-miR-106b-5p	TWIST1	24002805	TWIST1	hsa-mir-372	Activation	20154725	hsa-mir-372	hsa-miR-372-5p	hsa-miR-106b-5p/hsa-miR-372-5p
hsa-miR-33a-5p	TWIST1	24468065	TWIST1	hsa-mir-372	Activation	20154725	hsa-mir-372	hsa-miR-372-3p	hsa-miR-33a-5p/hsa-miR-372-3p
hsa-miR-33a-5p	TWIST1	24468065	TWIST1	hsa-mir-372	Activation	20154725	hsa-mir-372	hsa-miR-372-5p	hsa-miR-33a-5p/hsa-miR-372-5p
hsa-miR-720	TWIST1	24085799	TWIST1	hsa-mir-372	Activation	20154725	hsa-mir-372	hsa-miR-372-3p	hsa-miR-720/hsa-miR-372-3p
hsa-miR-720	TWIST1	24085799	TWIST1	hsa-mir-372	Activation	20154725	hsa-mir-372	hsa-miR-372-5p	hsa-miR-720/hsa-miR-372-5p
hsa-miR-181a-5p	TWIST1	24148247	TWIST1	hsa-mir-372	Activation	20154725	hsa-mir-372	hsa-miR-372-3p	hsa-miR-181a-5p/hsa-miR-372-3p
hsa-miR-181a-5p	TWIST1	24148247	TWIST1	hsa-mir-372	Activation	20154725	hsa-mir-372	hsa-miR-372-5p	hsa-miR-181a-5p/hsa-miR-372-5p
hsa-miR-3678-3p	TWIST1	23592263	TWIST1	hsa-mir-372	Activation	20154725	hsa-mir-372	hsa-miR-372-3p	hsa-miR-3678-3p/hsa-miR-372-3p
hsa-miR-3678-3p	TWIST1	23592263	TWIST1	hsa-mir-372	Activation	20154725	hsa-mir-372	hsa-miR-372-5p	hsa-miR-3678-3p/hsa-miR-372-5p
hsa-miR-1294	TWIST1	23592263	TWIST1	hsa-mir-372	Activation	20154725	hsa-mir-372	hsa-miR-372-3p	hsa-miR-1294/hsa-miR-372-3p
hsa-miR-1294	TWIST1	23592263	TWIST1	hsa-mir-372	Activation	20154725	hsa-mir-372	hsa-miR-372-5p	hsa-miR-1294/hsa-miR-372-5p
hsa-miR-4316	TWIST1	23592263	TWIST1	hsa-mir-372	Activation	20154725	hsa-mir-372	hsa-miR-372-3p	hsa-miR-4316/hsa-miR-372-3p
hsa-miR-4316	TWIST1	23592263	TWIST1	hsa-mir-372	Activation	20154725	hsa-mir-372	hsa-miR-372-5p	hsa-miR-4316/hsa-miR-372-5p
hsa-miR-1193	TWIST1	23592263	TWIST1	hsa-mir-372	Activation	20154725	hsa-mir-372	hsa-miR-372-3p	hsa-miR-1193/hsa-miR-372-3p
hsa-miR-1193	TWIST1	23592263	TWIST1	hsa-mir-372	Activation	20154725	hsa-mir-372	hsa-miR-372-5p	hsa-miR-1193/hsa-miR-372-5p
hsa-miR-6743-3p	TWIST1	23592263	TWIST1	hsa-mir-372	Activation	20154725	hsa-mir-372	hsa-miR-372-3p	hsa-miR-6743-3p/hsa-miR-372-3p
hsa-miR-6743-3p	TWIST1	23592263	TWIST1	hsa-mir-372	Activation	20154725	hsa-mir-372	hsa-miR-372-5p	hsa-miR-6743-3p/hsa-miR-372-5p
hsa-miR-2467-3p	TWIST1	23592263	TWIST1	hsa-mir-372	Activation	20154725	hsa-mir-372	hsa-miR-372-3p	hsa-miR-2467-3p/hsa-miR-372-3p
hsa-miR-2467-3p	TWIST1	23592263	TWIST1	hsa-mir-372	Activation	20154725	hsa-mir-372	hsa-miR-372-5p	hsa-miR-2467-3p/hsa-miR-372-5p
hsa-miR-3605-5p	TWIST1	23592263	TWIST1	hsa-mir-372	Activation	20154725	hsa-mir-372	hsa-miR-372-3p	hsa-miR-3605-5p/hsa-miR-372-3p
hsa-miR-3605-5p	TWIST1	23592263	TWIST1	hsa-mir-372	Activation	20154725	hsa-mir-372	hsa-miR-372-5p	hsa-miR-3605-5p/hsa-miR-372-5p
hsa-miR-3679-5p	TWIST1	23592263	TWIST1	hsa-mir-372	Activation	20154725	hsa-mir-372	hsa-miR-372-3p	hsa-miR-3679-5p/hsa-miR-372-3p
hsa-miR-3679-5p	TWIST1	23592263	TWIST1	hsa-mir-372	Activation	20154725	hsa-mir-372	hsa-miR-372-5p	hsa-miR-3679-5p/hsa-miR-372-5p
hsa-miR-1185-5p	TWIST1	23592263	TWIST1	hsa-mir-372	Activation	20154725	hsa-mir-372	hsa-miR-372-3p	hsa-miR-1185-5p/hsa-miR-372-3p
hsa-miR-1185-5p	TWIST1	23592263	TWIST1	hsa-mir-372	Activation	20154725	hsa-mir-372	hsa-miR-372-5p	hsa-miR-1185-5p/hsa-miR-372-5p
hsa-miR-4257	TWIST1	23592263	TWIST1	hsa-mir-372	Activation	20154725	hsa-mir-372	hsa-miR-372-3p	hsa-miR-4257/hsa-miR-372-3p
hsa-miR-4257	TWIST1	23592263	TWIST1	hsa-mir-372	Activation	20154725	hsa-mir-372	hsa-miR-372-5p	hsa-miR-4257/hsa-miR-372-5p
hsa-miR-2115-3p	TWIST1	23592263	TWIST1	hsa-mir-372	Activation	20154725	hsa-mir-372	hsa-miR-372-3p	hsa-miR-2115-3p/hsa-miR-372-3p
hsa-miR-2115-3p	TWIST1	23592263	TWIST1	hsa-mir-372	Activation	20154725	hsa-mir-372	hsa-miR-372-5p	hsa-miR-2115-3p/hsa-miR-372-5p
hsa-miR-2392	TWIST1	23592263	TWIST1	hsa-mir-372	Activation	20154725	hsa-mir-372	hsa-miR-372-3p	hsa-miR-2392/hsa-miR-372-3p
hsa-miR-2392	TWIST1	23592263	TWIST1	hsa-mir-372	Activation	20154725	hsa-mir-372	hsa-miR-372-5p	hsa-miR-2392/hsa-miR-372-5p
hsa-miR-361-5p	TWIST1	23592263	TWIST1	hsa-mir-372	Activation	20154725	hsa-mir-372	hsa-miR-372-3p	hsa-miR-361-5p/hsa-miR-372-3p
hsa-miR-361-5p	TWIST1	23592263	TWIST1	hsa-mir-372	Activation	20154725	hsa-mir-372	hsa-miR-372-5p	hsa-miR-361-5p/hsa-miR-372-5p
hsa-miR-6793-3p	TWIST1	23824327	TWIST1	hsa-mir-372	Activation	20154725	hsa-mir-372	hsa-miR-372-3p	hsa-miR-6793-3p/hsa-miR-372-3p
hsa-miR-6793-3p	TWIST1	23824327	TWIST1	hsa-mir-372	Activation	20154725	hsa-mir-372	hsa-miR-372-5p	hsa-miR-6793-3p/hsa-miR-372-5p
hsa-miR-5003-5p	TWIST1	23824327	TWIST1	hsa-mir-372	Activation	20154725	hsa-mir-372	hsa-miR-372-3p	hsa-miR-5003-5p/hsa-miR-372-3p
hsa-miR-5003-5p	TWIST1	23824327	TWIST1	hsa-mir-372	Activation	20154725	hsa-mir-372	hsa-miR-372-5p	hsa-miR-5003-5p/hsa-miR-372-5p
hsa-miR-3065-5p	TWIST1	23824327	TWIST1	hsa-mir-372	Activation	20154725	hsa-mir-372	hsa-miR-372-3p	hsa-miR-3065-5p/hsa-miR-372-3p
hsa-miR-3065-5p	TWIST1	23824327	TWIST1	hsa-mir-372	Activation	20154725	hsa-mir-372	hsa-miR-372-5p	hsa-miR-3065-5p/hsa-miR-372-5p
hsa-miR-362-3p	TWIST1	23824327	TWIST1	hsa-mir-372	Activation	20154725	hsa-mir-372	hsa-miR-372-3p	hsa-miR-362-3p/hsa-miR-372-3p
hsa-miR-362-3p	TWIST1	23824327	TWIST1	hsa-mir-372	Activation	20154725	hsa-mir-372	hsa-miR-372-5p	hsa-miR-362-3p/hsa-miR-372-5p
hsa-miR-329-3p	TWIST1	23824327	TWIST1	hsa-mir-372	Activation	20154725	hsa-mir-372	hsa-miR-372-3p	hsa-miR-329-3p/hsa-miR-372-3p
hsa-miR-329-3p	TWIST1	23824327	TWIST1	hsa-mir-372	Activation	20154725	hsa-mir-372	hsa-miR-372-5p	hsa-miR-329-3p/hsa-miR-372-5p
hsa-miR-8485	TWIST1	23824327	TWIST1	hsa-mir-372	Activation	20154725	hsa-mir-372	hsa-miR-372-3p	hsa-miR-8485/hsa-miR-372-3p
hsa-miR-8485	TWIST1	23824327	TWIST1	hsa-mir-372	Activation	20154725	hsa-mir-372	hsa-miR-372-5p	hsa-miR-8485/hsa-miR-372-5p
hsa-miR-7-2-3p	TWIST1	23824327	TWIST1	hsa-mir-372	Activation	20154725	hsa-mir-372	hsa-miR-372-3p	hsa-miR-7-2-3p/hsa-miR-372-3p
hsa-miR-7-2-3p	TWIST1	23824327	TWIST1	hsa-mir-372	Activation	20154725	hsa-mir-372	hsa-miR-372-5p	hsa-miR-7-2-3p/hsa-miR-372-5p
hsa-miR-7-1-3p	TWIST1	23824327	TWIST1	hsa-mir-372	Activation	20154725	hsa-mir-372	hsa-miR-372-3p	hsa-miR-7-1-3p/hsa-miR-372-3p
hsa-miR-7-1-3p	TWIST1	23824327	TWIST1	hsa-mir-372	Activation	20154725	hsa-mir-372	hsa-miR-372-5p	hsa-miR-7-1-3p/hsa-miR-372-5p
hsa-miR-466	TWIST1	23824327	TWIST1	hsa-mir-372	Activation	20154725	hsa-mir-372	hsa-miR-372-3p	hsa-miR-466/hsa-miR-372-3p
hsa-miR-466	TWIST1	23824327	TWIST1	hsa-mir-372	Activation	20154725	hsa-mir-372	hsa-miR-372-5p	hsa-miR-466/hsa-miR-372-5p
hsa-miR-4672	TWIST1	23824327	TWIST1	hsa-mir-372	Activation	20154725	hsa-mir-372	hsa-miR-372-3p	hsa-miR-4672/hsa-miR-372-3p
hsa-miR-4672	TWIST1	23824327	TWIST1	hsa-mir-372	Activation	20154725	hsa-mir-372	hsa-miR-372-5p	hsa-miR-4672/hsa-miR-372-5p
hsa-miR-3941	TWIST1	23824327	TWIST1	hsa-mir-372	Activation	20154725	hsa-mir-372	hsa-miR-372-3p	hsa-miR-3941/hsa-miR-372-3p
hsa-miR-3941	TWIST1	23824327	TWIST1	hsa-mir-372	Activation	20154725	hsa-mir-372	hsa-miR-372-5p	hsa-miR-3941/hsa-miR-372-5p
hsa-miR-603	TWIST1	23824327	TWIST1	hsa-mir-372	Activation	20154725	hsa-mir-372	hsa-miR-372-3p	hsa-miR-603/hsa-miR-372-3p
hsa-miR-603	TWIST1	23824327	TWIST1	hsa-mir-372	Activation	20154725	hsa-mir-372	hsa-miR-372-5p	hsa-miR-603/hsa-miR-372-5p
hsa-miR-151a-3p	TWIST1	27930738	TWIST1	hsa-mir-372	Activation	20154725	hsa-mir-372	hsa-miR-372-3p	hsa-miR-151a-3p/hsa-miR-372-3p
hsa-miR-151a-3p	TWIST1	27930738	TWIST1	hsa-mir-372	Activation	20154725	hsa-mir-372	hsa-miR-372-5p	hsa-miR-151a-3p/hsa-miR-372-5p
hsa-miR-32-5p	TWIST1	27042117	TWIST1	hsa-mir-372	Activation	20154725	hsa-mir-372	hsa-miR-372-3p	hsa-miR-32-5p/hsa-miR-372-3p
hsa-miR-32-5p	TWIST1	27042117	TWIST1	hsa-mir-372	Activation	20154725	hsa-mir-372	hsa-miR-372-5p	hsa-miR-32-5p/hsa-miR-372-5p
hsa-miR-33b-3p	TWIST1	25919570	TWIST1	hsa-mir-372	Activation	20154725	hsa-mir-372	hsa-miR-372-3p	hsa-miR-33b-3p/hsa-miR-372-3p
hsa-miR-33b-3p	TWIST1	25919570	TWIST1	hsa-mir-372	Activation	20154725	hsa-mir-372	hsa-miR-372-5p	hsa-miR-33b-3p/hsa-miR-372-5p
hsa-miR-1-3p	TWIST1	26071255	TWIST1	hsa-mir-372	Activation	20154725	hsa-mir-372	hsa-miR-372-3p	hsa-miR-1-3p/hsa-miR-372-3p
hsa-miR-1-3p	TWIST1	26071255	TWIST1	hsa-mir-372	Activation	20154725	hsa-mir-372	hsa-miR-372-5p	hsa-miR-1-3p/hsa-miR-372-5p
hsa-miR-186-5p	TWIST1	27835599	TWIST1	hsa-mir-372	Activation	20154725	hsa-mir-372	hsa-miR-372-3p	hsa-miR-186-5p/hsa-miR-372-3p
hsa-miR-186-5p	TWIST1	27835599	TWIST1	hsa-mir-372	Activation	20154725	hsa-mir-372	hsa-miR-372-5p	hsa-miR-186-5p/hsa-miR-372-5p
hsa-miR-206	TWIST1	26272918	TWIST1	hsa-mir-372	Activation	20154725	hsa-mir-372	hsa-miR-372-3p	hsa-miR-206/hsa-miR-372-3p
hsa-miR-206	TWIST1	26272918	TWIST1	hsa-mir-372	Activation	20154725	hsa-mir-372	hsa-miR-372-5p	hsa-miR-206/hsa-miR-372-5p
hsa-miR-129-5p	TWIST1	26460733	TWIST1	hsa-mir-372	Activation	20154725	hsa-mir-372	hsa-miR-372-3p	hsa-miR-129-5p/hsa-miR-372-3p
hsa-miR-129-5p	TWIST1	26460733	TWIST1	hsa-mir-372	Activation	20154725	hsa-mir-372	hsa-miR-372-5p	hsa-miR-129-5p/hsa-miR-372-5p
hsa-miR-15a-3p	TWIST1	28123352	TWIST1	hsa-mir-372	Activation	20154725	hsa-mir-372	hsa-miR-372-3p	hsa-miR-15a-3p/hsa-miR-372-3p
hsa-miR-15a-3p	TWIST1	28123352	TWIST1	hsa-mir-372	Activation	20154725	hsa-mir-372	hsa-miR-372-5p	hsa-miR-15a-3p/hsa-miR-372-5p
hsa-miR-16-1-3p	TWIST1	28123352	TWIST1	hsa-mir-372	Activation	20154725	hsa-mir-372	hsa-miR-372-3p	hsa-miR-16-1-3p/hsa-miR-372-3p
hsa-miR-16-1-3p	TWIST1	28123352	TWIST1	hsa-mir-372	Activation	20154725	hsa-mir-372	hsa-miR-372-5p	hsa-miR-16-1-3p/hsa-miR-372-5p
hsa-miR-381-3p	TWIST1	27094913	TWIST1	hsa-mir-372	Activation	20154725	hsa-mir-372	hsa-miR-372-3p	hsa-miR-381-3p/hsa-miR-372-3p
hsa-miR-381-3p	TWIST1	27094913	TWIST1	hsa-mir-372	Activation	20154725	hsa-mir-372	hsa-miR-372-5p	hsa-miR-381-3p/hsa-miR-372-5p
hsa-miR-548c-3p	TWIST1	26762267	TWIST1	hsa-mir-372	Activation	20154725	hsa-mir-372	hsa-miR-372-3p	hsa-miR-548c-3p/hsa-miR-372-3p
hsa-miR-548c-3p	TWIST1	26762267	TWIST1	hsa-mir-372	Activation	20154725	hsa-mir-372	hsa-miR-372-5p	hsa-miR-548c-3p/hsa-miR-372-5p
hsa-miR-210-3p	TWIST1	28152509	TWIST1	hsa-mir-372	Activation	20154725	hsa-mir-372	hsa-miR-372-3p	hsa-miR-210-3p/hsa-miR-372-3p
hsa-miR-210-3p	TWIST1	28152509	TWIST1	hsa-mir-372	Activation	20154725	hsa-mir-372	hsa-miR-372-5p	hsa-miR-210-3p/hsa-miR-372-5p
hsa-miR-33b-5p	TWIST1	25868853	TWIST1	hsa-mir-372	Activation	20154725	hsa-mir-372	hsa-miR-372-3p	hsa-miR-33b-5p/hsa-miR-372-3p
hsa-miR-33b-5p	TWIST1	25868853	TWIST1	hsa-mir-372	Activation	20154725	hsa-mir-372	hsa-miR-372-5p	hsa-miR-33b-5p/hsa-miR-372-5p
hsa-miR-98-3p	TWIST1	28415380	TWIST1	hsa-mir-372	Activation	20154725	hsa-mir-372	hsa-miR-372-3p	hsa-miR-98-3p/hsa-miR-372-3p
hsa-miR-98-3p	TWIST1	28415380	TWIST1	hsa-mir-372	Activation	20154725	hsa-mir-372	hsa-miR-372-5p	hsa-miR-98-3p/hsa-miR-372-5p
hsa-miR-497-5p	TWIST1	27015364	TWIST1	hsa-mir-372	Activation	20154725	hsa-mir-372	hsa-miR-372-3p	hsa-miR-497-5p/hsa-miR-372-3p
hsa-miR-497-5p	TWIST1	27015364	TWIST1	hsa-mir-372	Activation	20154725	hsa-mir-372	hsa-miR-372-5p	hsa-miR-497-5p/hsa-miR-372-5p
hsa-miR-193b-3p	LEF1	20304954	LEF1	hsa-mir-372	Activation	22020335	hsa-mir-372	hsa-miR-372-3p	hsa-miR-193b-3p/hsa-miR-372-3p
hsa-miR-193b-3p	LEF1	20304954	LEF1	hsa-mir-372	Activation	22020335	hsa-mir-372	hsa-miR-372-5p	hsa-miR-193b-3p/hsa-miR-372-5p
hsa-miR-34a-5p	LEF1	21566225	LEF1	hsa-mir-372	Activation	22020335	hsa-mir-372	hsa-miR-372-3p	hsa-miR-34a-5p/hsa-miR-372-3p
hsa-miR-34a-5p	LEF1	21566225	LEF1	hsa-mir-372	Activation	22020335	hsa-mir-372	hsa-miR-372-5p	hsa-miR-34a-5p/hsa-miR-372-5p
hsa-miR-218-5p	LEF1	22766851	LEF1	hsa-mir-372	Activation	22020335	hsa-mir-372	hsa-miR-372-3p	hsa-miR-218-5p/hsa-miR-372-3p
hsa-miR-218-5p	LEF1	22766851	LEF1	hsa-mir-372	Activation	22020335	hsa-mir-372	hsa-miR-372-5p	hsa-miR-218-5p/hsa-miR-372-5p
hsa-miR-449a	LEF1	22769578	LEF1	hsa-mir-372	Activation	22020335	hsa-mir-372	hsa-miR-372-3p	hsa-miR-449a/hsa-miR-372-3p
hsa-miR-449a	LEF1	22769578	LEF1	hsa-mir-372	Activation	22020335	hsa-mir-372	hsa-miR-372-5p	hsa-miR-449a/hsa-miR-372-5p
hsa-miR-34c-3p	LEF1	22421157	LEF1	hsa-mir-372	Activation	22020335	hsa-mir-372	hsa-miR-372-3p	hsa-miR-34c-3p/hsa-miR-372-3p
hsa-miR-34c-3p	LEF1	22421157	LEF1	hsa-mir-372	Activation	22020335	hsa-mir-372	hsa-miR-372-5p	hsa-miR-34c-3p/hsa-miR-372-5p
hsa-miR-452-5p	LEF1	23695168	LEF1	hsa-mir-372	Activation	22020335	hsa-mir-372	hsa-miR-372-3p	hsa-miR-452-5p/hsa-miR-372-3p
hsa-miR-452-5p	LEF1	23695168	LEF1	hsa-mir-372	Activation	22020335	hsa-mir-372	hsa-miR-372-5p	hsa-miR-452-5p/hsa-miR-372-5p
hsa-miR-20a-5p	HIF1A	18632605	HIF1A	hsa-mir-373	Activation(feedback)	20154725	hsa-mir-373	hsa-miR-373-5p	hsa-miR-20a-5p/hsa-miR-373-5p
hsa-miR-20a-5p	HIF1A	18632605	HIF1A	hsa-mir-373	Activation(feedback)	20154725	hsa-mir-373	hsa-miR-373-3p	hsa-miR-20a-5p/hsa-miR-373-3p
hsa-miR-519c-3p	HIF1A	20233879	HIF1A	hsa-mir-373	Activation(feedback)	20154725	hsa-mir-373	hsa-miR-373-5p	hsa-miR-519c-3p/hsa-miR-373-5p
hsa-miR-519c-3p	HIF1A	20233879	HIF1A	hsa-mir-373	Activation(feedback)	20154725	hsa-mir-373	hsa-miR-373-3p	hsa-miR-519c-3p/hsa-miR-373-3p
hsa-miR-20b-5p	HIF1A	20232316	HIF1A	hsa-mir-373	Activation(feedback)	20154725	hsa-mir-373	hsa-miR-373-5p	hsa-miR-20b-5p/hsa-miR-373-5p
hsa-miR-20b-5p	HIF1A	20232316	HIF1A	hsa-mir-373	Activation(feedback)	20154725	hsa-mir-373	hsa-miR-373-3p	hsa-miR-20b-5p/hsa-miR-373-3p
hsa-miR-107	HIF1A	20308559	HIF1A	hsa-mir-373	Activation(feedback)	20154725	hsa-mir-373	hsa-miR-373-5p	hsa-miR-107/hsa-miR-373-5p
hsa-miR-107	HIF1A	20308559	HIF1A	hsa-mir-373	Activation(feedback)	20154725	hsa-mir-373	hsa-miR-373-3p	hsa-miR-107/hsa-miR-373-3p
hsa-miR-18a-5p	HIF1A	20371350	HIF1A	hsa-mir-373	Activation(feedback)	20154725	hsa-mir-373	hsa-miR-373-5p	hsa-miR-18a-5p/hsa-miR-373-5p
hsa-miR-18a-5p	HIF1A	20371350	HIF1A	hsa-mir-373	Activation(feedback)	20154725	hsa-mir-373	hsa-miR-373-3p	hsa-miR-18a-5p/hsa-miR-373-3p
hsa-miR-17-5p	HIF1A	24252850	HIF1A	hsa-mir-373	Activation(feedback)	20154725	hsa-mir-373	hsa-miR-373-5p	hsa-miR-17-5p/hsa-miR-373-5p
hsa-miR-17-5p	HIF1A	24252850	HIF1A	hsa-mir-373	Activation(feedback)	20154725	hsa-mir-373	hsa-miR-373-3p	hsa-miR-17-5p/hsa-miR-373-3p
hsa-miR-424-5p	HIF1A	20972335	HIF1A	hsa-mir-373	Activation(feedback)	20154725	hsa-mir-373	hsa-miR-373-5p	hsa-miR-424-5p/hsa-miR-373-5p
hsa-miR-424-5p	HIF1A	20972335	HIF1A	hsa-mir-373	Activation(feedback)	20154725	hsa-mir-373	hsa-miR-373-3p	hsa-miR-424-5p/hsa-miR-373-3p
hsa-miR-199a-5p	HIF1A	21847633	HIF1A	hsa-mir-373	Activation(feedback)	20154725	hsa-mir-373	hsa-miR-373-5p	hsa-miR-199a-5p/hsa-miR-373-5p
hsa-miR-199a-5p	HIF1A	21847633	HIF1A	hsa-mir-373	Activation(feedback)	20154725	hsa-mir-373	hsa-miR-373-3p	hsa-miR-199a-5p/hsa-miR-373-3p
hsa-miR-138-5p	HIF1A	21875287	HIF1A	hsa-mir-373	Activation(feedback)	20154725	hsa-mir-373	hsa-miR-373-5p	hsa-miR-138-5p/hsa-miR-373-5p
hsa-miR-138-5p	HIF1A	21875287	HIF1A	hsa-mir-373	Activation(feedback)	20154725	hsa-mir-373	hsa-miR-373-3p	hsa-miR-138-5p/hsa-miR-373-3p
hsa-miR-199b-5p	HIF1A	21557766	HIF1A	hsa-mir-373	Activation(feedback)	20154725	hsa-mir-373	hsa-miR-373-5p	hsa-miR-199b-5p/hsa-miR-373-5p
hsa-miR-199b-5p	HIF1A	21557766	HIF1A	hsa-mir-373	Activation(feedback)	20154725	hsa-mir-373	hsa-miR-373-3p	hsa-miR-199b-5p/hsa-miR-373-3p
hsa-miR-33a-5p	HIF1A	20371350	HIF1A	hsa-mir-373	Activation(feedback)	20154725	hsa-mir-373	hsa-miR-373-5p	hsa-miR-33a-5p/hsa-miR-373-5p
hsa-miR-33a-5p	HIF1A	20371350	HIF1A	hsa-mir-373	Activation(feedback)	20154725	hsa-mir-373	hsa-miR-373-3p	hsa-miR-33a-5p/hsa-miR-373-3p
hsa-miR-106b-3p	HIF1A	23622248	HIF1A	hsa-mir-373	Activation(feedback)	20154725	hsa-mir-373	hsa-miR-373-5p	hsa-miR-106b-3p/hsa-miR-373-5p
hsa-miR-106b-3p	HIF1A	23622248	HIF1A	hsa-mir-373	Activation(feedback)	20154725	hsa-mir-373	hsa-miR-373-3p	hsa-miR-106b-3p/hsa-miR-373-3p
hsa-let-7b-5p	HIF1A	23622248	HIF1A	hsa-mir-373	Activation(feedback)	20154725	hsa-mir-373	hsa-miR-373-5p	hsa-let-7b-5p/hsa-miR-373-5p
hsa-let-7b-5p	HIF1A	23622248	HIF1A	hsa-mir-373	Activation(feedback)	20154725	hsa-mir-373	hsa-miR-373-3p	hsa-let-7b-5p/hsa-miR-373-3p
hsa-miR-210-3p	HIF1A	23618526	HIF1A	hsa-mir-373	Activation(feedback)	20154725	hsa-mir-373	hsa-miR-373-5p	hsa-miR-210-3p/hsa-miR-373-5p
hsa-miR-210-3p	HIF1A	23618526	HIF1A	hsa-mir-373	Activation(feedback)	20154725	hsa-mir-373	hsa-miR-373-3p	hsa-miR-210-3p/hsa-miR-373-3p
hsa-miR-3121-3p	HIF1A	21572407	HIF1A	hsa-mir-373	Activation(feedback)	20154725	hsa-mir-373	hsa-miR-373-5p	hsa-miR-3121-3p/hsa-miR-373-5p
hsa-miR-3121-3p	HIF1A	21572407	HIF1A	hsa-mir-373	Activation(feedback)	20154725	hsa-mir-373	hsa-miR-373-3p	hsa-miR-3121-3p/hsa-miR-373-3p
hsa-miR-3668	HIF1A	21572407	HIF1A	hsa-mir-373	Activation(feedback)	20154725	hsa-mir-373	hsa-miR-373-5p	hsa-miR-3668/hsa-miR-373-5p
hsa-miR-3668	HIF1A	21572407	HIF1A	hsa-mir-373	Activation(feedback)	20154725	hsa-mir-373	hsa-miR-373-3p	hsa-miR-3668/hsa-miR-373-3p
hsa-miR-6815-3p	HIF1A	21572407	HIF1A	hsa-mir-373	Activation(feedback)	20154725	hsa-mir-373	hsa-miR-373-5p	hsa-miR-6815-3p/hsa-miR-373-5p
hsa-miR-6815-3p	HIF1A	21572407	HIF1A	hsa-mir-373	Activation(feedback)	20154725	hsa-mir-373	hsa-miR-373-3p	hsa-miR-6815-3p/hsa-miR-373-3p
hsa-miR-589-3p	HIF1A	21572407	HIF1A	hsa-mir-373	Activation(feedback)	20154725	hsa-mir-373	hsa-miR-373-5p	hsa-miR-589-3p/hsa-miR-373-5p
hsa-miR-589-3p	HIF1A	21572407	HIF1A	hsa-mir-373	Activation(feedback)	20154725	hsa-mir-373	hsa-miR-373-3p	hsa-miR-589-3p/hsa-miR-373-3p
hsa-miR-889-3p	HIF1A	21572407	HIF1A	hsa-mir-373	Activation(feedback)	20154725	hsa-mir-373	hsa-miR-373-5p	hsa-miR-889-3p/hsa-miR-373-5p
hsa-miR-889-3p	HIF1A	21572407	HIF1A	hsa-mir-373	Activation(feedback)	20154725	hsa-mir-373	hsa-miR-373-3p	hsa-miR-889-3p/hsa-miR-373-3p
hsa-miR-935	HIF1A	21572407	HIF1A	hsa-mir-373	Activation(feedback)	20154725	hsa-mir-373	hsa-miR-373-5p	hsa-miR-935/hsa-miR-373-5p
hsa-miR-935	HIF1A	21572407	HIF1A	hsa-mir-373	Activation(feedback)	20154725	hsa-mir-373	hsa-miR-373-3p	hsa-miR-935/hsa-miR-373-3p
hsa-miR-1910-3p	HIF1A	21572407	HIF1A	hsa-mir-373	Activation(feedback)	20154725	hsa-mir-373	hsa-miR-373-5p	hsa-miR-1910-3p/hsa-miR-373-5p
hsa-miR-1910-3p	HIF1A	21572407	HIF1A	hsa-mir-373	Activation(feedback)	20154725	hsa-mir-373	hsa-miR-373-3p	hsa-miR-1910-3p/hsa-miR-373-3p
hsa-miR-3074-3p	HIF1A	21572407	HIF1A	hsa-mir-373	Activation(feedback)	20154725	hsa-mir-373	hsa-miR-373-5p	hsa-miR-3074-3p/hsa-miR-373-5p
hsa-miR-3074-3p	HIF1A	21572407	HIF1A	hsa-mir-373	Activation(feedback)	20154725	hsa-mir-373	hsa-miR-373-3p	hsa-miR-3074-3p/hsa-miR-373-3p
hsa-miR-5094	HIF1A	21572407	HIF1A	hsa-mir-373	Activation(feedback)	20154725	hsa-mir-373	hsa-miR-373-5p	hsa-miR-5094/hsa-miR-373-5p
hsa-miR-5094	HIF1A	21572407	HIF1A	hsa-mir-373	Activation(feedback)	20154725	hsa-mir-373	hsa-miR-373-3p	hsa-miR-5094/hsa-miR-373-3p
hsa-miR-6511a-5p	HIF1A	21572407	HIF1A	hsa-mir-373	Activation(feedback)	20154725	hsa-mir-373	hsa-miR-373-5p	hsa-miR-6511a-5p/hsa-miR-373-5p
hsa-miR-6511a-5p	HIF1A	21572407	HIF1A	hsa-mir-373	Activation(feedback)	20154725	hsa-mir-373	hsa-miR-373-3p	hsa-miR-6511a-5p/hsa-miR-373-3p
hsa-miR-6755-5p	HIF1A	21572407	HIF1A	hsa-mir-373	Activation(feedback)	20154725	hsa-mir-373	hsa-miR-373-5p	hsa-miR-6755-5p/hsa-miR-373-5p
hsa-miR-6755-5p	HIF1A	21572407	HIF1A	hsa-mir-373	Activation(feedback)	20154725	hsa-mir-373	hsa-miR-373-3p	hsa-miR-6755-5p/hsa-miR-373-3p
hsa-miR-6806-5p	HIF1A	21572407	HIF1A	hsa-mir-373	Activation(feedback)	20154725	hsa-mir-373	hsa-miR-373-5p	hsa-miR-6806-5p/hsa-miR-373-5p
hsa-miR-6806-5p	HIF1A	21572407	HIF1A	hsa-mir-373	Activation(feedback)	20154725	hsa-mir-373	hsa-miR-373-3p	hsa-miR-6806-5p/hsa-miR-373-3p
hsa-miR-93-5p	HIF1A	22473208	HIF1A	hsa-mir-373	Activation(feedback)	20154725	hsa-mir-373	hsa-miR-373-5p	hsa-miR-93-5p/hsa-miR-373-5p
hsa-miR-93-5p	HIF1A	22473208	HIF1A	hsa-mir-373	Activation(feedback)	20154725	hsa-mir-373	hsa-miR-373-3p	hsa-miR-93-5p/hsa-miR-373-3p
hsa-miR-106a-5p	HIF1A	27325313	HIF1A	hsa-mir-373	Activation(feedback)	20154725	hsa-mir-373	hsa-miR-373-5p	hsa-miR-106a-5p/hsa-miR-373-5p
hsa-miR-106a-5p	HIF1A	27325313	HIF1A	hsa-mir-373	Activation(feedback)	20154725	hsa-mir-373	hsa-miR-373-3p	hsa-miR-106a-5p/hsa-miR-373-3p
hsa-miR-106b-5p	HIF1A	22473208	HIF1A	hsa-mir-373	Activation(feedback)	20154725	hsa-mir-373	hsa-miR-373-5p	hsa-miR-106b-5p/hsa-miR-373-5p
hsa-miR-106b-5p	HIF1A	22473208	HIF1A	hsa-mir-373	Activation(feedback)	20154725	hsa-mir-373	hsa-miR-373-3p	hsa-miR-106b-5p/hsa-miR-373-3p
hsa-miR-519d-3p	HIF1A	22473208	HIF1A	hsa-mir-373	Activation(feedback)	20154725	hsa-mir-373	hsa-miR-373-5p	hsa-miR-519d-3p/hsa-miR-373-5p
hsa-miR-519d-3p	HIF1A	22473208	HIF1A	hsa-mir-373	Activation(feedback)	20154725	hsa-mir-373	hsa-miR-373-3p	hsa-miR-519d-3p/hsa-miR-373-3p
hsa-miR-4282	HIF1A	21572407	HIF1A	hsa-mir-373	Activation(feedback)	20154725	hsa-mir-373	hsa-miR-373-5p	hsa-miR-4282/hsa-miR-373-5p
hsa-miR-4282	HIF1A	21572407	HIF1A	hsa-mir-373	Activation(feedback)	20154725	hsa-mir-373	hsa-miR-373-3p	hsa-miR-4282/hsa-miR-373-3p
hsa-miR-8055	HIF1A	23313552	HIF1A	hsa-mir-373	Activation(feedback)	20154725	hsa-mir-373	hsa-miR-373-5p	hsa-miR-8055/hsa-miR-373-5p
hsa-miR-8055	HIF1A	23313552	HIF1A	hsa-mir-373	Activation(feedback)	20154725	hsa-mir-373	hsa-miR-373-3p	hsa-miR-8055/hsa-miR-373-3p
hsa-miR-153-5p	HIF1A	22012620	HIF1A	hsa-mir-373	Activation(feedback)	20154725	hsa-mir-373	hsa-miR-373-5p	hsa-miR-153-5p/hsa-miR-373-5p
hsa-miR-153-5p	HIF1A	22012620	HIF1A	hsa-mir-373	Activation(feedback)	20154725	hsa-mir-373	hsa-miR-373-3p	hsa-miR-153-5p/hsa-miR-373-3p
hsa-miR-18b-5p	HIF1A	22012620	HIF1A	hsa-mir-373	Activation(feedback)	20154725	hsa-mir-373	hsa-miR-373-5p	hsa-miR-18b-5p/hsa-miR-373-5p
hsa-miR-18b-5p	HIF1A	22012620	HIF1A	hsa-mir-373	Activation(feedback)	20154725	hsa-mir-373	hsa-miR-373-3p	hsa-miR-18b-5p/hsa-miR-373-3p
hsa-miR-3662	HIF1A	22012620	HIF1A	hsa-mir-373	Activation(feedback)	20154725	hsa-mir-373	hsa-miR-373-5p	hsa-miR-3662/hsa-miR-373-5p
hsa-miR-3662	HIF1A	22012620	HIF1A	hsa-mir-373	Activation(feedback)	20154725	hsa-mir-373	hsa-miR-373-3p	hsa-miR-3662/hsa-miR-373-3p
hsa-miR-4735-3p	HIF1A	22012620	HIF1A	hsa-mir-373	Activation(feedback)	20154725	hsa-mir-373	hsa-miR-373-5p	hsa-miR-4735-3p/hsa-miR-373-5p
hsa-miR-4735-3p	HIF1A	22012620	HIF1A	hsa-mir-373	Activation(feedback)	20154725	hsa-mir-373	hsa-miR-373-3p	hsa-miR-4735-3p/hsa-miR-373-3p
hsa-miR-576-3p	HIF1A	21572407	HIF1A	hsa-mir-373	Activation(feedback)	20154725	hsa-mir-373	hsa-miR-373-5p	hsa-miR-576-3p/hsa-miR-373-5p
hsa-miR-576-3p	HIF1A	21572407	HIF1A	hsa-mir-373	Activation(feedback)	20154725	hsa-mir-373	hsa-miR-373-3p	hsa-miR-576-3p/hsa-miR-373-3p
hsa-miR-151a-3p	HIF1A	21572407	HIF1A	hsa-mir-373	Activation(feedback)	20154725	hsa-mir-373	hsa-miR-373-5p	hsa-miR-151a-3p/hsa-miR-373-5p
hsa-miR-151a-3p	HIF1A	21572407	HIF1A	hsa-mir-373	Activation(feedback)	20154725	hsa-mir-373	hsa-miR-373-3p	hsa-miR-151a-3p/hsa-miR-373-3p
hsa-miR-5681b	HIF1A	23313552	HIF1A	hsa-mir-373	Activation(feedback)	20154725	hsa-mir-373	hsa-miR-373-5p	hsa-miR-5681b/hsa-miR-373-5p
hsa-miR-5681b	HIF1A	23313552	HIF1A	hsa-mir-373	Activation(feedback)	20154725	hsa-mir-373	hsa-miR-373-3p	hsa-miR-5681b/hsa-miR-373-3p
hsa-miR-155-5p	HIF1A	25143000	HIF1A	hsa-mir-373	Activation(feedback)	20154725	hsa-mir-373	hsa-miR-373-5p	hsa-miR-155-5p/hsa-miR-373-5p
hsa-miR-155-5p	HIF1A	25143000	HIF1A	hsa-mir-373	Activation(feedback)	20154725	hsa-mir-373	hsa-miR-373-3p	hsa-miR-155-5p/hsa-miR-373-3p
hsa-miR-5692a	HIF1A	22012620	HIF1A	hsa-mir-373	Activation(feedback)	20154725	hsa-mir-373	hsa-miR-373-5p	hsa-miR-5692a/hsa-miR-373-5p
hsa-miR-5692a	HIF1A	22012620	HIF1A	hsa-mir-373	Activation(feedback)	20154725	hsa-mir-373	hsa-miR-373-3p	hsa-miR-5692a/hsa-miR-373-3p
hsa-miR-22-3p	HIF1A	24496460	HIF1A	hsa-mir-373	Activation(feedback)	20154725	hsa-mir-373	hsa-miR-373-5p	hsa-miR-22-3p/hsa-miR-373-5p
hsa-miR-22-3p	HIF1A	24496460	HIF1A	hsa-mir-373	Activation(feedback)	20154725	hsa-mir-373	hsa-miR-373-3p	hsa-miR-22-3p/hsa-miR-373-3p
hsa-miR-21-5p	HIF1A	23726431	HIF1A	hsa-mir-373	Activation(feedback)	20154725	hsa-mir-373	hsa-miR-373-5p	hsa-miR-21-5p/hsa-miR-373-5p
hsa-miR-21-5p	HIF1A	23726431	HIF1A	hsa-mir-373	Activation(feedback)	20154725	hsa-mir-373	hsa-miR-373-3p	hsa-miR-21-5p/hsa-miR-373-3p
hsa-miR-5089-3p	HIF1A	22012620	HIF1A	hsa-mir-373	Activation(feedback)	20154725	hsa-mir-373	hsa-miR-373-5p	hsa-miR-5089-3p/hsa-miR-373-5p
hsa-miR-5089-3p	HIF1A	22012620	HIF1A	hsa-mir-373	Activation(feedback)	20154725	hsa-mir-373	hsa-miR-373-3p	hsa-miR-5089-3p/hsa-miR-373-3p
hsa-miR-4662a-5p	HIF1A	22012620	HIF1A	hsa-mir-373	Activation(feedback)	20154725	hsa-mir-373	hsa-miR-373-5p	hsa-miR-4662a-5p/hsa-miR-373-5p
hsa-miR-4662a-5p	HIF1A	22012620	HIF1A	hsa-mir-373	Activation(feedback)	20154725	hsa-mir-373	hsa-miR-373-3p	hsa-miR-4662a-5p/hsa-miR-373-3p
hsa-miR-1322	HIF1A	22012620	HIF1A	hsa-mir-373	Activation(feedback)	20154725	hsa-mir-373	hsa-miR-373-5p	hsa-miR-1322/hsa-miR-373-5p
hsa-miR-1322	HIF1A	22012620	HIF1A	hsa-mir-373	Activation(feedback)	20154725	hsa-mir-373	hsa-miR-373-3p	hsa-miR-1322/hsa-miR-373-3p
hsa-miR-509-5p	HIF1A	21572407	HIF1A	hsa-mir-373	Activation(feedback)	20154725	hsa-mir-373	hsa-miR-373-5p	hsa-miR-509-5p/hsa-miR-373-5p
hsa-miR-509-5p	HIF1A	21572407	HIF1A	hsa-mir-373	Activation(feedback)	20154725	hsa-mir-373	hsa-miR-373-3p	hsa-miR-509-5p/hsa-miR-373-3p
hsa-miR-509-3-5p	HIF1A	21572407	HIF1A	hsa-mir-373	Activation(feedback)	20154725	hsa-mir-373	hsa-miR-373-5p	hsa-miR-509-3-5p/hsa-miR-373-5p
hsa-miR-509-3-5p	HIF1A	21572407	HIF1A	hsa-mir-373	Activation(feedback)	20154725	hsa-mir-373	hsa-miR-373-3p	hsa-miR-509-3-5p/hsa-miR-373-3p
hsa-miR-4418	HIF1A	21572407	HIF1A	hsa-mir-373	Activation(feedback)	20154725	hsa-mir-373	hsa-miR-373-5p	hsa-miR-4418/hsa-miR-373-5p
hsa-miR-4418	HIF1A	21572407	HIF1A	hsa-mir-373	Activation(feedback)	20154725	hsa-mir-373	hsa-miR-373-3p	hsa-miR-4418/hsa-miR-373-3p
hsa-miR-6807-3p	HIF1A	21572407	HIF1A	hsa-mir-373	Activation(feedback)	20154725	hsa-mir-373	hsa-miR-373-5p	hsa-miR-6807-3p/hsa-miR-373-5p
hsa-miR-6807-3p	HIF1A	21572407	HIF1A	hsa-mir-373	Activation(feedback)	20154725	hsa-mir-373	hsa-miR-373-3p	hsa-miR-6807-3p/hsa-miR-373-3p
hsa-miR-217	HIF1A	21572407	HIF1A	hsa-mir-373	Activation(feedback)	20154725	hsa-mir-373	hsa-miR-373-5p	hsa-miR-217/hsa-miR-373-5p
hsa-miR-217	HIF1A	21572407	HIF1A	hsa-mir-373	Activation(feedback)	20154725	hsa-mir-373	hsa-miR-373-3p	hsa-miR-217/hsa-miR-373-3p
hsa-miR-4799-5p	HIF1A	21572407	HIF1A	hsa-mir-373	Activation(feedback)	20154725	hsa-mir-373	hsa-miR-373-5p	hsa-miR-4799-5p/hsa-miR-373-5p
hsa-miR-4799-5p	HIF1A	21572407	HIF1A	hsa-mir-373	Activation(feedback)	20154725	hsa-mir-373	hsa-miR-373-3p	hsa-miR-4799-5p/hsa-miR-373-3p
hsa-miR-4463	HIF1A	21572407	HIF1A	hsa-mir-373	Activation(feedback)	20154725	hsa-mir-373	hsa-miR-373-5p	hsa-miR-4463/hsa-miR-373-5p
hsa-miR-4463	HIF1A	21572407	HIF1A	hsa-mir-373	Activation(feedback)	20154725	hsa-mir-373	hsa-miR-373-3p	hsa-miR-4463/hsa-miR-373-3p
hsa-miR-4499	HIF1A	21572407	HIF1A	hsa-mir-373	Activation(feedback)	20154725	hsa-mir-373	hsa-miR-373-5p	hsa-miR-4499/hsa-miR-373-5p
hsa-miR-4499	HIF1A	21572407	HIF1A	hsa-mir-373	Activation(feedback)	20154725	hsa-mir-373	hsa-miR-373-3p	hsa-miR-4499/hsa-miR-373-3p
hsa-miR-329-5p	HIF1A	21572407	HIF1A	hsa-mir-373	Activation(feedback)	20154725	hsa-mir-373	hsa-miR-373-5p	hsa-miR-329-5p/hsa-miR-373-5p
hsa-miR-329-5p	HIF1A	21572407	HIF1A	hsa-mir-373	Activation(feedback)	20154725	hsa-mir-373	hsa-miR-373-3p	hsa-miR-329-5p/hsa-miR-373-3p
hsa-miR-4748	HIF1A	21572407	HIF1A	hsa-mir-373	Activation(feedback)	20154725	hsa-mir-373	hsa-miR-373-5p	hsa-miR-4748/hsa-miR-373-5p
hsa-miR-4748	HIF1A	21572407	HIF1A	hsa-mir-373	Activation(feedback)	20154725	hsa-mir-373	hsa-miR-373-3p	hsa-miR-4748/hsa-miR-373-3p
hsa-miR-4464	HIF1A	21572407	HIF1A	hsa-mir-373	Activation(feedback)	20154725	hsa-mir-373	hsa-miR-373-5p	hsa-miR-4464/hsa-miR-373-5p
hsa-miR-4464	HIF1A	21572407	HIF1A	hsa-mir-373	Activation(feedback)	20154725	hsa-mir-373	hsa-miR-373-3p	hsa-miR-4464/hsa-miR-373-3p
hsa-miR-449c-5p	HIF1A	21572407	HIF1A	hsa-mir-373	Activation(feedback)	20154725	hsa-mir-373	hsa-miR-373-5p	hsa-miR-449c-5p/hsa-miR-373-5p
hsa-miR-449c-5p	HIF1A	21572407	HIF1A	hsa-mir-373	Activation(feedback)	20154725	hsa-mir-373	hsa-miR-373-3p	hsa-miR-449c-5p/hsa-miR-373-3p
hsa-miR-34b-5p	HIF1A	21572407	HIF1A	hsa-mir-373	Activation(feedback)	20154725	hsa-mir-373	hsa-miR-373-5p	hsa-miR-34b-5p/hsa-miR-373-5p
hsa-miR-34b-5p	HIF1A	21572407	HIF1A	hsa-mir-373	Activation(feedback)	20154725	hsa-mir-373	hsa-miR-373-3p	hsa-miR-34b-5p/hsa-miR-373-3p
hsa-miR-2682-5p	HIF1A	21572407	HIF1A	hsa-mir-373	Activation(feedback)	20154725	hsa-mir-373	hsa-miR-373-5p	hsa-miR-2682-5p/hsa-miR-373-5p
hsa-miR-2682-5p	HIF1A	21572407	HIF1A	hsa-mir-373	Activation(feedback)	20154725	hsa-mir-373	hsa-miR-373-3p	hsa-miR-2682-5p/hsa-miR-373-3p
hsa-miR-940	HIF1A	21572407	HIF1A	hsa-mir-373	Activation(feedback)	20154725	hsa-mir-373	hsa-miR-373-5p	hsa-miR-940/hsa-miR-373-5p
hsa-miR-940	HIF1A	21572407	HIF1A	hsa-mir-373	Activation(feedback)	20154725	hsa-mir-373	hsa-miR-373-3p	hsa-miR-940/hsa-miR-373-3p
hsa-miR-6893-5p	HIF1A	21572407	HIF1A	hsa-mir-373	Activation(feedback)	20154725	hsa-mir-373	hsa-miR-373-5p	hsa-miR-6893-5p/hsa-miR-373-5p
hsa-miR-6893-5p	HIF1A	21572407	HIF1A	hsa-mir-373	Activation(feedback)	20154725	hsa-mir-373	hsa-miR-373-3p	hsa-miR-6893-5p/hsa-miR-373-3p
hsa-miR-6808-5p	HIF1A	21572407	HIF1A	hsa-mir-373	Activation(feedback)	20154725	hsa-mir-373	hsa-miR-373-5p	hsa-miR-6808-5p/hsa-miR-373-5p
hsa-miR-6808-5p	HIF1A	21572407	HIF1A	hsa-mir-373	Activation(feedback)	20154725	hsa-mir-373	hsa-miR-373-3p	hsa-miR-6808-5p/hsa-miR-373-3p
hsa-miR-106a-3p	HIF1A	21572407	HIF1A	hsa-mir-373	Activation(feedback)	20154725	hsa-mir-373	hsa-miR-373-5p	hsa-miR-106a-3p/hsa-miR-373-5p
hsa-miR-106a-3p	HIF1A	21572407	HIF1A	hsa-mir-373	Activation(feedback)	20154725	hsa-mir-373	hsa-miR-373-3p	hsa-miR-106a-3p/hsa-miR-373-3p
hsa-miR-299-5p	HIF1A	21572407	HIF1A	hsa-mir-373	Activation(feedback)	20154725	hsa-mir-373	hsa-miR-373-5p	hsa-miR-299-5p/hsa-miR-373-5p
hsa-miR-299-5p	HIF1A	21572407	HIF1A	hsa-mir-373	Activation(feedback)	20154725	hsa-mir-373	hsa-miR-373-3p	hsa-miR-299-5p/hsa-miR-373-3p
hsa-miR-4470	HIF1A	23313552	HIF1A	hsa-mir-373	Activation(feedback)	20154725	hsa-mir-373	hsa-miR-373-5p	hsa-miR-4470/hsa-miR-373-5p
hsa-miR-4470	HIF1A	23313552	HIF1A	hsa-mir-373	Activation(feedback)	20154725	hsa-mir-373	hsa-miR-373-3p	hsa-miR-4470/hsa-miR-373-3p
hsa-miR-4487	HIF1A	23313552	HIF1A	hsa-mir-373	Activation(feedback)	20154725	hsa-mir-373	hsa-miR-373-5p	hsa-miR-4487/hsa-miR-373-5p
hsa-miR-4487	HIF1A	23313552	HIF1A	hsa-mir-373	Activation(feedback)	20154725	hsa-mir-373	hsa-miR-373-3p	hsa-miR-4487/hsa-miR-373-3p
hsa-miR-558	HIF1A	23313552	HIF1A	hsa-mir-373	Activation(feedback)	20154725	hsa-mir-373	hsa-miR-373-5p	hsa-miR-558/hsa-miR-373-5p
hsa-miR-558	HIF1A	23313552	HIF1A	hsa-mir-373	Activation(feedback)	20154725	hsa-mir-373	hsa-miR-373-3p	hsa-miR-558/hsa-miR-373-3p
hsa-miR-3160-3p	HIF1A	23313552	HIF1A	hsa-mir-373	Activation(feedback)	20154725	hsa-mir-373	hsa-miR-373-5p	hsa-miR-3160-3p/hsa-miR-373-5p
hsa-miR-3160-3p	HIF1A	23313552	HIF1A	hsa-mir-373	Activation(feedback)	20154725	hsa-mir-373	hsa-miR-373-3p	hsa-miR-3160-3p/hsa-miR-373-3p
hsa-miR-3128	HIF1A	23313552	HIF1A	hsa-mir-373	Activation(feedback)	20154725	hsa-mir-373	hsa-miR-373-5p	hsa-miR-3128/hsa-miR-373-5p
hsa-miR-3128	HIF1A	23313552	HIF1A	hsa-mir-373	Activation(feedback)	20154725	hsa-mir-373	hsa-miR-373-3p	hsa-miR-3128/hsa-miR-373-3p
hsa-miR-625-3p	HIF1A	23313552	HIF1A	hsa-mir-373	Activation(feedback)	20154725	hsa-mir-373	hsa-miR-373-5p	hsa-miR-625-3p/hsa-miR-373-5p
hsa-miR-625-3p	HIF1A	23313552	HIF1A	hsa-mir-373	Activation(feedback)	20154725	hsa-mir-373	hsa-miR-373-3p	hsa-miR-625-3p/hsa-miR-373-3p
hsa-miR-548ah-5p	HIF1A	23313552	HIF1A	hsa-mir-373	Activation(feedback)	20154725	hsa-mir-373	hsa-miR-373-5p	hsa-miR-548ah-5p/hsa-miR-373-5p
hsa-miR-548ah-5p	HIF1A	23313552	HIF1A	hsa-mir-373	Activation(feedback)	20154725	hsa-mir-373	hsa-miR-373-3p	hsa-miR-548ah-5p/hsa-miR-373-3p
hsa-miR-3609	HIF1A	23313552	HIF1A	hsa-mir-373	Activation(feedback)	20154725	hsa-mir-373	hsa-miR-373-5p	hsa-miR-3609/hsa-miR-373-5p
hsa-miR-3609	HIF1A	23313552	HIF1A	hsa-mir-373	Activation(feedback)	20154725	hsa-mir-373	hsa-miR-373-3p	hsa-miR-3609/hsa-miR-373-3p
hsa-miR-494-3p	HIF1A	23313552	HIF1A	hsa-mir-373	Activation(feedback)	20154725	hsa-mir-373	hsa-miR-373-5p	hsa-miR-494-3p/hsa-miR-373-5p
hsa-miR-494-3p	HIF1A	23313552	HIF1A	hsa-mir-373	Activation(feedback)	20154725	hsa-mir-373	hsa-miR-373-3p	hsa-miR-494-3p/hsa-miR-373-3p
hsa-miR-142-5p	HIF1A	28069592	HIF1A	hsa-mir-373	Activation(feedback)	20154725	hsa-mir-373	hsa-miR-373-5p	hsa-miR-142-5p/hsa-miR-373-5p
hsa-miR-142-5p	HIF1A	28069592	HIF1A	hsa-mir-373	Activation(feedback)	20154725	hsa-mir-373	hsa-miR-373-3p	hsa-miR-142-5p/hsa-miR-373-3p
hsa-miR-27a-3p	HIF1A	26292288	HIF1A	hsa-mir-373	Activation(feedback)	20154725	hsa-mir-373	hsa-miR-373-5p	hsa-miR-27a-3p/hsa-miR-373-5p
hsa-miR-27a-3p	HIF1A	26292288	HIF1A	hsa-mir-373	Activation(feedback)	20154725	hsa-mir-373	hsa-miR-373-3p	hsa-miR-27a-3p/hsa-miR-373-3p
hsa-miR-433-3p	HIF1A	27815672	HIF1A	hsa-mir-373	Activation(feedback)	20154725	hsa-mir-373	hsa-miR-373-5p	hsa-miR-433-3p/hsa-miR-373-5p
hsa-miR-433-3p	HIF1A	27815672	HIF1A	hsa-mir-373	Activation(feedback)	20154725	hsa-mir-373	hsa-miR-373-3p	hsa-miR-433-3p/hsa-miR-373-3p
hsa-miR-429	HIF1A	25550463	HIF1A	hsa-mir-373	Activation(feedback)	20154725	hsa-mir-373	hsa-miR-373-5p	hsa-miR-429/hsa-miR-373-5p
hsa-miR-429	HIF1A	25550463	HIF1A	hsa-mir-373	Activation(feedback)	20154725	hsa-mir-373	hsa-miR-373-3p	hsa-miR-429/hsa-miR-373-3p
hsa-miR-338-3p	HIF1A	26260688	HIF1A	hsa-mir-373	Activation(feedback)	20154725	hsa-mir-373	hsa-miR-373-5p	hsa-miR-338-3p/hsa-miR-373-5p
hsa-miR-338-3p	HIF1A	26260688	HIF1A	hsa-mir-373	Activation(feedback)	20154725	hsa-mir-373	hsa-miR-373-3p	hsa-miR-338-3p/hsa-miR-373-3p
hsa-miR-186-5p	HIF1A	27159677	HIF1A	hsa-mir-373	Activation(feedback)	20154725	hsa-mir-373	hsa-miR-373-5p	hsa-miR-186-5p/hsa-miR-373-5p
hsa-miR-186-5p	HIF1A	27159677	HIF1A	hsa-mir-373	Activation(feedback)	20154725	hsa-mir-373	hsa-miR-373-3p	hsa-miR-186-5p/hsa-miR-373-3p
hsa-miR-138-1-3p	HIF1A	27284341	HIF1A	hsa-mir-373	Activation(feedback)	20154725	hsa-mir-373	hsa-miR-373-5p	hsa-miR-138-1-3p/hsa-miR-373-5p
hsa-miR-138-1-3p	HIF1A	27284341	HIF1A	hsa-mir-373	Activation(feedback)	20154725	hsa-mir-373	hsa-miR-373-3p	hsa-miR-138-1-3p/hsa-miR-373-3p
hsa-miR-145-5p	HIF1A	26196183	HIF1A	hsa-mir-373	Activation(feedback)	20154725	hsa-mir-373	hsa-miR-373-5p	hsa-miR-145-5p/hsa-miR-373-5p
hsa-miR-145-5p	HIF1A	26196183	HIF1A	hsa-mir-373	Activation(feedback)	20154725	hsa-mir-373	hsa-miR-373-3p	hsa-miR-145-5p/hsa-miR-373-3p
hsa-miR-200c-5p	HIF1A	26815014	HIF1A	hsa-mir-373	Activation(feedback)	20154725	hsa-mir-373	hsa-miR-373-5p	hsa-miR-200c-5p/hsa-miR-373-5p
hsa-miR-200c-5p	HIF1A	26815014	HIF1A	hsa-mir-373	Activation(feedback)	20154725	hsa-mir-373	hsa-miR-373-3p	hsa-miR-200c-5p/hsa-miR-373-3p
hsa-miR-497-3p	HIF1A	26718330	HIF1A	hsa-mir-373	Activation(feedback)	20154725	hsa-mir-373	hsa-miR-373-5p	hsa-miR-497-3p/hsa-miR-373-5p
hsa-miR-497-3p	HIF1A	26718330	HIF1A	hsa-mir-373	Activation(feedback)	20154725	hsa-mir-373	hsa-miR-373-3p	hsa-miR-497-3p/hsa-miR-373-3p
hsa-miR-34b-5p	CREB1	19258499	CREB1	hsa-mir-373	Activation	23857777	hsa-mir-373	hsa-miR-373-5p	hsa-miR-34b-5p/hsa-miR-373-5p
hsa-miR-34b-5p	CREB1	19258499	CREB1	hsa-mir-373	Activation	23857777	hsa-mir-373	hsa-miR-373-3p	hsa-miR-34b-5p/hsa-miR-373-3p
hsa-miR-103a-3p	CREB1	20886090	CREB1	hsa-mir-373	Activation	23857777	hsa-mir-373	hsa-miR-373-5p	hsa-miR-103a-3p/hsa-miR-373-5p
hsa-miR-103a-3p	CREB1	20886090	CREB1	hsa-mir-373	Activation	23857777	hsa-mir-373	hsa-miR-373-3p	hsa-miR-103a-3p/hsa-miR-373-3p
hsa-miR-182-5p	CREB1	22325466	CREB1	hsa-mir-373	Activation	23857777	hsa-mir-373	hsa-miR-373-5p	hsa-miR-182-5p/hsa-miR-373-5p
hsa-miR-182-5p	CREB1	22325466	CREB1	hsa-mir-373	Activation	23857777	hsa-mir-373	hsa-miR-373-3p	hsa-miR-182-5p/hsa-miR-373-3p
hsa-miR-203a-3p	CREB1	21707582	CREB1	hsa-mir-373	Activation	23857777	hsa-mir-373	hsa-miR-373-5p	hsa-miR-203a-3p/hsa-miR-373-5p
hsa-miR-203a-3p	CREB1	21707582	CREB1	hsa-mir-373	Activation	23857777	hsa-mir-373	hsa-miR-373-3p	hsa-miR-203a-3p/hsa-miR-373-3p
hsa-miR-200b-3p	CREB1	23543137	CREB1	hsa-mir-373	Activation	23857777	hsa-mir-373	hsa-miR-373-5p	hsa-miR-200b-3p/hsa-miR-373-5p
hsa-miR-200b-3p	CREB1	23543137	CREB1	hsa-mir-373	Activation	23857777	hsa-mir-373	hsa-miR-373-3p	hsa-miR-200b-3p/hsa-miR-373-3p
hsa-miR-34b-3p	CREB1	24816316	CREB1	hsa-mir-373	Activation	23857777	hsa-mir-373	hsa-miR-373-5p	hsa-miR-34b-3p/hsa-miR-373-5p
hsa-miR-34b-3p	CREB1	24816316	CREB1	hsa-mir-373	Activation	23857777	hsa-mir-373	hsa-miR-373-3p	hsa-miR-34b-3p/hsa-miR-373-3p
hsa-miR-122-5p	CREB1	17612493	CREB1	hsa-mir-373	Activation	23857777	hsa-mir-373	hsa-miR-373-5p	hsa-miR-122-5p/hsa-miR-373-5p
hsa-miR-122-5p	CREB1	17612493	CREB1	hsa-mir-373	Activation	23857777	hsa-mir-373	hsa-miR-373-3p	hsa-miR-122-5p/hsa-miR-373-3p
hsa-miR-181b-5p	CREB1	22539488	CREB1	hsa-mir-373	Activation	23857777	hsa-mir-373	hsa-miR-373-5p	hsa-miR-181b-5p/hsa-miR-373-5p
hsa-miR-181b-5p	CREB1	22539488	CREB1	hsa-mir-373	Activation	23857777	hsa-mir-373	hsa-miR-373-3p	hsa-miR-181b-5p/hsa-miR-373-3p
hsa-miR-9-5p	CREB1	23185366	CREB1	hsa-mir-373	Activation	23857777	hsa-mir-373	hsa-miR-373-5p	hsa-miR-9-5p/hsa-miR-373-5p
hsa-miR-9-5p	CREB1	23185366	CREB1	hsa-mir-373	Activation	23857777	hsa-mir-373	hsa-miR-373-3p	hsa-miR-9-5p/hsa-miR-373-3p
hsa-miR-27b-3p	CREB1	25825983	CREB1	hsa-mir-373	Activation	23857777	hsa-mir-373	hsa-miR-373-5p	hsa-miR-27b-3p/hsa-miR-373-5p
hsa-miR-27b-3p	CREB1	25825983	CREB1	hsa-mir-373	Activation	23857777	hsa-mir-373	hsa-miR-373-3p	hsa-miR-27b-3p/hsa-miR-373-3p
hsa-miR-33b-5p	CREB1	23716591	CREB1	hsa-mir-373	Activation	23857777	hsa-mir-373	hsa-miR-373-5p	hsa-miR-33b-5p/hsa-miR-373-5p
hsa-miR-33b-5p	CREB1	23716591	CREB1	hsa-mir-373	Activation	23857777	hsa-mir-373	hsa-miR-373-3p	hsa-miR-33b-5p/hsa-miR-373-3p
hsa-miR-6834-5p	CREB1	22291592	CREB1	hsa-mir-373	Activation	23857777	hsa-mir-373	hsa-miR-373-5p	hsa-miR-6834-5p/hsa-miR-373-5p
hsa-miR-6834-5p	CREB1	22291592	CREB1	hsa-mir-373	Activation	23857777	hsa-mir-373	hsa-miR-373-3p	hsa-miR-6834-5p/hsa-miR-373-3p
hsa-miR-433-3p	CREB1	26844702	CREB1	hsa-mir-373	Activation	23857777	hsa-mir-373	hsa-miR-373-5p	hsa-miR-433-3p/hsa-miR-373-5p
hsa-miR-433-3p	CREB1	26844702	CREB1	hsa-mir-373	Activation	23857777	hsa-mir-373	hsa-miR-373-3p	hsa-miR-433-3p/hsa-miR-373-3p
hsa-miR-513a-3p	CREB1	22291592	CREB1	hsa-mir-373	Activation	23857777	hsa-mir-373	hsa-miR-373-5p	hsa-miR-513a-3p/hsa-miR-373-5p
hsa-miR-513a-3p	CREB1	22291592	CREB1	hsa-mir-373	Activation	23857777	hsa-mir-373	hsa-miR-373-3p	hsa-miR-513a-3p/hsa-miR-373-3p
hsa-miR-513c-3p	CREB1	22291592	CREB1	hsa-mir-373	Activation	23857777	hsa-mir-373	hsa-miR-373-5p	hsa-miR-513c-3p/hsa-miR-373-5p
hsa-miR-513c-3p	CREB1	22291592	CREB1	hsa-mir-373	Activation	23857777	hsa-mir-373	hsa-miR-373-3p	hsa-miR-513c-3p/hsa-miR-373-3p
hsa-miR-3606-3p	CREB1	22291592	CREB1	hsa-mir-373	Activation	23857777	hsa-mir-373	hsa-miR-373-5p	hsa-miR-3606-3p/hsa-miR-373-5p
hsa-miR-3606-3p	CREB1	22291592	CREB1	hsa-mir-373	Activation	23857777	hsa-mir-373	hsa-miR-373-3p	hsa-miR-3606-3p/hsa-miR-373-3p
hsa-miR-17-5p	CREB1	23446348	CREB1	hsa-mir-373	Activation	23857777	hsa-mir-373	hsa-miR-373-5p	hsa-miR-17-5p/hsa-miR-373-5p
hsa-miR-17-5p	CREB1	23446348	CREB1	hsa-mir-373	Activation	23857777	hsa-mir-373	hsa-miR-373-3p	hsa-miR-17-5p/hsa-miR-373-3p
hsa-miR-20a-5p	CREB1	23446348	CREB1	hsa-mir-373	Activation	23857777	hsa-mir-373	hsa-miR-373-5p	hsa-miR-20a-5p/hsa-miR-373-5p
hsa-miR-20a-5p	CREB1	23446348	CREB1	hsa-mir-373	Activation	23857777	hsa-mir-373	hsa-miR-373-3p	hsa-miR-20a-5p/hsa-miR-373-3p
hsa-miR-93-5p	CREB1	23446348	CREB1	hsa-mir-373	Activation	23857777	hsa-mir-373	hsa-miR-373-5p	hsa-miR-93-5p/hsa-miR-373-5p
hsa-miR-93-5p	CREB1	23446348	CREB1	hsa-mir-373	Activation	23857777	hsa-mir-373	hsa-miR-373-3p	hsa-miR-93-5p/hsa-miR-373-3p
hsa-miR-106a-5p	CREB1	23446348	CREB1	hsa-mir-373	Activation	23857777	hsa-mir-373	hsa-miR-373-5p	hsa-miR-106a-5p/hsa-miR-373-5p
hsa-miR-106a-5p	CREB1	23446348	CREB1	hsa-mir-373	Activation	23857777	hsa-mir-373	hsa-miR-373-3p	hsa-miR-106a-5p/hsa-miR-373-3p
hsa-miR-106b-5p	CREB1	23446348	CREB1	hsa-mir-373	Activation	23857777	hsa-mir-373	hsa-miR-373-5p	hsa-miR-106b-5p/hsa-miR-373-5p
hsa-miR-106b-5p	CREB1	23446348	CREB1	hsa-mir-373	Activation	23857777	hsa-mir-373	hsa-miR-373-3p	hsa-miR-106b-5p/hsa-miR-373-3p
hsa-miR-20b-5p	CREB1	23446348	CREB1	hsa-mir-373	Activation	23857777	hsa-mir-373	hsa-miR-373-5p	hsa-miR-20b-5p/hsa-miR-373-5p
hsa-miR-20b-5p	CREB1	23446348	CREB1	hsa-mir-373	Activation	23857777	hsa-mir-373	hsa-miR-373-3p	hsa-miR-20b-5p/hsa-miR-373-3p
hsa-miR-526b-3p	CREB1	23446348	CREB1	hsa-mir-373	Activation	23857777	hsa-mir-373	hsa-miR-373-5p	hsa-miR-526b-3p/hsa-miR-373-5p
hsa-miR-526b-3p	CREB1	23446348	CREB1	hsa-mir-373	Activation	23857777	hsa-mir-373	hsa-miR-373-3p	hsa-miR-526b-3p/hsa-miR-373-3p
hsa-miR-519d-3p	CREB1	23446348	CREB1	hsa-mir-373	Activation	23857777	hsa-mir-373	hsa-miR-373-5p	hsa-miR-519d-3p/hsa-miR-373-5p
hsa-miR-519d-3p	CREB1	23446348	CREB1	hsa-mir-373	Activation	23857777	hsa-mir-373	hsa-miR-373-3p	hsa-miR-519d-3p/hsa-miR-373-3p
hsa-miR-19b-3p	CREB1	23433743	CREB1	hsa-mir-373	Activation	23857777	hsa-mir-373	hsa-miR-373-5p	hsa-miR-19b-3p/hsa-miR-373-5p
hsa-miR-19b-3p	CREB1	23433743	CREB1	hsa-mir-373	Activation	23857777	hsa-mir-373	hsa-miR-373-3p	hsa-miR-19b-3p/hsa-miR-373-3p
hsa-miR-578	CREB1	22291592	CREB1	hsa-mir-373	Activation	23857777	hsa-mir-373	hsa-miR-373-5p	hsa-miR-578/hsa-miR-373-5p
hsa-miR-578	CREB1	22291592	CREB1	hsa-mir-373	Activation	23857777	hsa-mir-373	hsa-miR-373-3p	hsa-miR-578/hsa-miR-373-3p
hsa-miR-6734-5p	CREB1	22291592	CREB1	hsa-mir-373	Activation	23857777	hsa-mir-373	hsa-miR-373-5p	hsa-miR-6734-5p/hsa-miR-373-5p
hsa-miR-6734-5p	CREB1	22291592	CREB1	hsa-mir-373	Activation	23857777	hsa-mir-373	hsa-miR-373-3p	hsa-miR-6734-5p/hsa-miR-373-3p
hsa-miR-1226-5p	CREB1	22291592	CREB1	hsa-mir-373	Activation	23857777	hsa-mir-373	hsa-miR-373-5p	hsa-miR-1226-5p/hsa-miR-373-5p
hsa-miR-1226-5p	CREB1	22291592	CREB1	hsa-mir-373	Activation	23857777	hsa-mir-373	hsa-miR-373-3p	hsa-miR-1226-5p/hsa-miR-373-3p
hsa-miR-526b-5p	CREB1	22291592	CREB1	hsa-mir-373	Activation	23857777	hsa-mir-373	hsa-miR-373-5p	hsa-miR-526b-5p/hsa-miR-373-5p
hsa-miR-526b-5p	CREB1	22291592	CREB1	hsa-mir-373	Activation	23857777	hsa-mir-373	hsa-miR-373-3p	hsa-miR-526b-5p/hsa-miR-373-3p
hsa-miR-6738-5p	CREB1	22291592	CREB1	hsa-mir-373	Activation	23857777	hsa-mir-373	hsa-miR-373-5p	hsa-miR-6738-5p/hsa-miR-373-5p
hsa-miR-6738-5p	CREB1	22291592	CREB1	hsa-mir-373	Activation	23857777	hsa-mir-373	hsa-miR-373-3p	hsa-miR-6738-5p/hsa-miR-373-3p
hsa-miR-5194	CREB1	22291592	CREB1	hsa-mir-373	Activation	23857777	hsa-mir-373	hsa-miR-373-5p	hsa-miR-5194/hsa-miR-373-5p
hsa-miR-5194	CREB1	22291592	CREB1	hsa-mir-373	Activation	23857777	hsa-mir-373	hsa-miR-373-3p	hsa-miR-5194/hsa-miR-373-3p
hsa-miR-1914-3p	CREB1	22291592	CREB1	hsa-mir-373	Activation	23857777	hsa-mir-373	hsa-miR-373-5p	hsa-miR-1914-3p/hsa-miR-373-5p
hsa-miR-1914-3p	CREB1	22291592	CREB1	hsa-mir-373	Activation	23857777	hsa-mir-373	hsa-miR-373-3p	hsa-miR-1914-3p/hsa-miR-373-3p
hsa-miR-423-5p	CREB1	22291592	CREB1	hsa-mir-373	Activation	23857777	hsa-mir-373	hsa-miR-373-5p	hsa-miR-423-5p/hsa-miR-373-5p
hsa-miR-423-5p	CREB1	22291592	CREB1	hsa-mir-373	Activation	23857777	hsa-mir-373	hsa-miR-373-3p	hsa-miR-423-5p/hsa-miR-373-3p
hsa-miR-3184-5p	CREB1	22291592	CREB1	hsa-mir-373	Activation	23857777	hsa-mir-373	hsa-miR-373-5p	hsa-miR-3184-5p/hsa-miR-373-5p
hsa-miR-3184-5p	CREB1	22291592	CREB1	hsa-mir-373	Activation	23857777	hsa-mir-373	hsa-miR-373-3p	hsa-miR-3184-5p/hsa-miR-373-3p
hsa-miR-1277-5p	CREB1	23446348	CREB1	hsa-mir-373	Activation	23857777	hsa-mir-373	hsa-miR-373-5p	hsa-miR-1277-5p/hsa-miR-373-5p
hsa-miR-1277-5p	CREB1	23446348	CREB1	hsa-mir-373	Activation	23857777	hsa-mir-373	hsa-miR-373-3p	hsa-miR-1277-5p/hsa-miR-373-3p
hsa-miR-190a-3p	CREB1	23446348	CREB1	hsa-mir-373	Activation	23857777	hsa-mir-373	hsa-miR-373-5p	hsa-miR-190a-3p/hsa-miR-373-5p
hsa-miR-190a-3p	CREB1	23446348	CREB1	hsa-mir-373	Activation	23857777	hsa-mir-373	hsa-miR-373-3p	hsa-miR-190a-3p/hsa-miR-373-3p
hsa-miR-466	CREB1	23446348	CREB1	hsa-mir-373	Activation	23857777	hsa-mir-373	hsa-miR-373-5p	hsa-miR-466/hsa-miR-373-5p
hsa-miR-466	CREB1	23446348	CREB1	hsa-mir-373	Activation	23857777	hsa-mir-373	hsa-miR-373-3p	hsa-miR-466/hsa-miR-373-3p
hsa-miR-656-3p	CREB1	23446348	CREB1	hsa-mir-373	Activation	23857777	hsa-mir-373	hsa-miR-373-5p	hsa-miR-656-3p/hsa-miR-373-5p
hsa-miR-656-3p	CREB1	23446348	CREB1	hsa-mir-373	Activation	23857777	hsa-mir-373	hsa-miR-373-3p	hsa-miR-656-3p/hsa-miR-373-3p
hsa-miR-5011-5p	CREB1	23446348	CREB1	hsa-mir-373	Activation	23857777	hsa-mir-373	hsa-miR-373-5p	hsa-miR-5011-5p/hsa-miR-373-5p
hsa-miR-5011-5p	CREB1	23446348	CREB1	hsa-mir-373	Activation	23857777	hsa-mir-373	hsa-miR-373-3p	hsa-miR-5011-5p/hsa-miR-373-3p
hsa-miR-4643	CREB1	23446348	CREB1	hsa-mir-373	Activation	23857777	hsa-mir-373	hsa-miR-373-5p	hsa-miR-4643/hsa-miR-373-5p
hsa-miR-4643	CREB1	23446348	CREB1	hsa-mir-373	Activation	23857777	hsa-mir-373	hsa-miR-373-3p	hsa-miR-4643/hsa-miR-373-3p
hsa-miR-4789-3p	CREB1	23446348	CREB1	hsa-mir-373	Activation	23857777	hsa-mir-373	hsa-miR-373-5p	hsa-miR-4789-3p/hsa-miR-373-5p
hsa-miR-4789-3p	CREB1	23446348	CREB1	hsa-mir-373	Activation	23857777	hsa-mir-373	hsa-miR-373-3p	hsa-miR-4789-3p/hsa-miR-373-3p
hsa-miR-8061	CREB1	23446348	CREB1	hsa-mir-373	Activation	23857777	hsa-mir-373	hsa-miR-373-5p	hsa-miR-8061/hsa-miR-373-5p
hsa-miR-8061	CREB1	23446348	CREB1	hsa-mir-373	Activation	23857777	hsa-mir-373	hsa-miR-373-3p	hsa-miR-8061/hsa-miR-373-3p
hsa-miR-4760-5p	CREB1	23446348	CREB1	hsa-mir-373	Activation	23857777	hsa-mir-373	hsa-miR-373-5p	hsa-miR-4760-5p/hsa-miR-373-5p
hsa-miR-4760-5p	CREB1	23446348	CREB1	hsa-mir-373	Activation	23857777	hsa-mir-373	hsa-miR-373-3p	hsa-miR-4760-5p/hsa-miR-373-3p
hsa-miR-297	CREB1	23446348	CREB1	hsa-mir-373	Activation	23857777	hsa-mir-373	hsa-miR-373-5p	hsa-miR-297/hsa-miR-373-5p
hsa-miR-297	CREB1	23446348	CREB1	hsa-mir-373	Activation	23857777	hsa-mir-373	hsa-miR-373-3p	hsa-miR-297/hsa-miR-373-3p
hsa-miR-3924	CREB1	23446348	CREB1	hsa-mir-373	Activation	23857777	hsa-mir-373	hsa-miR-373-5p	hsa-miR-3924/hsa-miR-373-5p
hsa-miR-3924	CREB1	23446348	CREB1	hsa-mir-373	Activation	23857777	hsa-mir-373	hsa-miR-373-3p	hsa-miR-3924/hsa-miR-373-3p
hsa-miR-1185-2-3p	CREB1	23446348	CREB1	hsa-mir-373	Activation	23857777	hsa-mir-373	hsa-miR-373-5p	hsa-miR-1185-2-3p/hsa-miR-373-5p
hsa-miR-1185-2-3p	CREB1	23446348	CREB1	hsa-mir-373	Activation	23857777	hsa-mir-373	hsa-miR-373-3p	hsa-miR-1185-2-3p/hsa-miR-373-3p
hsa-miR-1185-1-3p	CREB1	23446348	CREB1	hsa-mir-373	Activation	23857777	hsa-mir-373	hsa-miR-373-5p	hsa-miR-1185-1-3p/hsa-miR-373-5p
hsa-miR-1185-1-3p	CREB1	23446348	CREB1	hsa-mir-373	Activation	23857777	hsa-mir-373	hsa-miR-373-3p	hsa-miR-1185-1-3p/hsa-miR-373-3p
hsa-let-7f-2-3p	CREB1	23446348	CREB1	hsa-mir-373	Activation	23857777	hsa-mir-373	hsa-miR-373-5p	hsa-let-7f-2-3p/hsa-miR-373-5p
hsa-let-7f-2-3p	CREB1	23446348	CREB1	hsa-mir-373	Activation	23857777	hsa-mir-373	hsa-miR-373-3p	hsa-let-7f-2-3p/hsa-miR-373-3p
hsa-miR-4789-5p	CREB1	23446348	CREB1	hsa-mir-373	Activation	23857777	hsa-mir-373	hsa-miR-373-5p	hsa-miR-4789-5p/hsa-miR-373-5p
hsa-miR-4789-5p	CREB1	23446348	CREB1	hsa-mir-373	Activation	23857777	hsa-mir-373	hsa-miR-373-3p	hsa-miR-4789-5p/hsa-miR-373-3p
hsa-miR-98-3p	CREB1	23446348	CREB1	hsa-mir-373	Activation	23857777	hsa-mir-373	hsa-miR-373-5p	hsa-miR-98-3p/hsa-miR-373-5p
hsa-miR-98-3p	CREB1	23446348	CREB1	hsa-mir-373	Activation	23857777	hsa-mir-373	hsa-miR-373-3p	hsa-miR-98-3p/hsa-miR-373-3p
hsa-let-7f-1-3p	CREB1	23446348	CREB1	hsa-mir-373	Activation	23857777	hsa-mir-373	hsa-miR-373-5p	hsa-let-7f-1-3p/hsa-miR-373-5p
hsa-let-7f-1-3p	CREB1	23446348	CREB1	hsa-mir-373	Activation	23857777	hsa-mir-373	hsa-miR-373-3p	hsa-let-7f-1-3p/hsa-miR-373-3p
hsa-let-7b-3p	CREB1	23446348	CREB1	hsa-mir-373	Activation	23857777	hsa-mir-373	hsa-miR-373-5p	hsa-let-7b-3p/hsa-miR-373-5p
hsa-let-7b-3p	CREB1	23446348	CREB1	hsa-mir-373	Activation	23857777	hsa-mir-373	hsa-miR-373-3p	hsa-let-7b-3p/hsa-miR-373-3p
hsa-let-7a-3p	CREB1	23446348	CREB1	hsa-mir-373	Activation	23857777	hsa-mir-373	hsa-miR-373-5p	hsa-let-7a-3p/hsa-miR-373-5p
hsa-let-7a-3p	CREB1	23446348	CREB1	hsa-mir-373	Activation	23857777	hsa-mir-373	hsa-miR-373-3p	hsa-let-7a-3p/hsa-miR-373-3p
hsa-miR-376a-5p	CREB1	23446348	CREB1	hsa-mir-373	Activation	23857777	hsa-mir-373	hsa-miR-373-5p	hsa-miR-376a-5p/hsa-miR-373-5p
hsa-miR-376a-5p	CREB1	23446348	CREB1	hsa-mir-373	Activation	23857777	hsa-mir-373	hsa-miR-373-3p	hsa-miR-376a-5p/hsa-miR-373-3p
hsa-miR-567	CREB1	23446348	CREB1	hsa-mir-373	Activation	23857777	hsa-mir-373	hsa-miR-373-5p	hsa-miR-567/hsa-miR-373-5p
hsa-miR-567	CREB1	23446348	CREB1	hsa-mir-373	Activation	23857777	hsa-mir-373	hsa-miR-373-3p	hsa-miR-567/hsa-miR-373-3p
hsa-miR-4666a-3p	CREB1	23446348	CREB1	hsa-mir-373	Activation	23857777	hsa-mir-373	hsa-miR-373-5p	hsa-miR-4666a-3p/hsa-miR-373-5p
hsa-miR-4666a-3p	CREB1	23446348	CREB1	hsa-mir-373	Activation	23857777	hsa-mir-373	hsa-miR-373-3p	hsa-miR-4666a-3p/hsa-miR-373-3p
hsa-miR-381-3p	CREB1	23446348	CREB1	hsa-mir-373	Activation	23857777	hsa-mir-373	hsa-miR-373-5p	hsa-miR-381-3p/hsa-miR-373-5p
hsa-miR-381-3p	CREB1	23446348	CREB1	hsa-mir-373	Activation	23857777	hsa-mir-373	hsa-miR-373-3p	hsa-miR-381-3p/hsa-miR-373-3p
hsa-miR-300	CREB1	23446348	CREB1	hsa-mir-373	Activation	23857777	hsa-mir-373	hsa-miR-373-5p	hsa-miR-300/hsa-miR-373-5p
hsa-miR-300	CREB1	23446348	CREB1	hsa-mir-373	Activation	23857777	hsa-mir-373	hsa-miR-373-3p	hsa-miR-300/hsa-miR-373-3p
hsa-miR-1183	CREB1	23446348	CREB1	hsa-mir-373	Activation	23857777	hsa-mir-373	hsa-miR-373-5p	hsa-miR-1183/hsa-miR-373-5p
hsa-miR-1183	CREB1	23446348	CREB1	hsa-mir-373	Activation	23857777	hsa-mir-373	hsa-miR-373-3p	hsa-miR-1183/hsa-miR-373-3p
hsa-miR-5089-5p	CREB1	23446348	CREB1	hsa-mir-373	Activation	23857777	hsa-mir-373	hsa-miR-373-5p	hsa-miR-5089-5p/hsa-miR-373-5p
hsa-miR-5089-5p	CREB1	23446348	CREB1	hsa-mir-373	Activation	23857777	hsa-mir-373	hsa-miR-373-3p	hsa-miR-5089-5p/hsa-miR-373-3p
hsa-miR-6807-5p	CREB1	23446348	CREB1	hsa-mir-373	Activation	23857777	hsa-mir-373	hsa-miR-373-5p	hsa-miR-6807-5p/hsa-miR-373-5p
hsa-miR-6807-5p	CREB1	23446348	CREB1	hsa-mir-373	Activation	23857777	hsa-mir-373	hsa-miR-373-3p	hsa-miR-6807-5p/hsa-miR-373-3p
hsa-miR-7151-3p	CREB1	23446348	CREB1	hsa-mir-373	Activation	23857777	hsa-mir-373	hsa-miR-373-5p	hsa-miR-7151-3p/hsa-miR-373-5p
hsa-miR-7151-3p	CREB1	23446348	CREB1	hsa-mir-373	Activation	23857777	hsa-mir-373	hsa-miR-373-3p	hsa-miR-7151-3p/hsa-miR-373-3p
hsa-miR-5589-5p	CREB1	23446348	CREB1	hsa-mir-373	Activation	23857777	hsa-mir-373	hsa-miR-373-5p	hsa-miR-5589-5p/hsa-miR-373-5p
hsa-miR-5589-5p	CREB1	23446348	CREB1	hsa-mir-373	Activation	23857777	hsa-mir-373	hsa-miR-373-3p	hsa-miR-5589-5p/hsa-miR-373-3p
hsa-miR-5095	CREB1	23446348	CREB1	hsa-mir-373	Activation	23857777	hsa-mir-373	hsa-miR-373-5p	hsa-miR-5095/hsa-miR-373-5p
hsa-miR-5095	CREB1	23446348	CREB1	hsa-mir-373	Activation	23857777	hsa-mir-373	hsa-miR-373-3p	hsa-miR-5095/hsa-miR-373-3p
hsa-miR-4731-5p	CREB1	23446348	CREB1	hsa-mir-373	Activation	23857777	hsa-mir-373	hsa-miR-373-5p	hsa-miR-4731-5p/hsa-miR-373-5p
hsa-miR-4731-5p	CREB1	23446348	CREB1	hsa-mir-373	Activation	23857777	hsa-mir-373	hsa-miR-373-3p	hsa-miR-4731-5p/hsa-miR-373-3p
hsa-miR-4252	CREB1	23446348	CREB1	hsa-mir-373	Activation	23857777	hsa-mir-373	hsa-miR-373-5p	hsa-miR-4252/hsa-miR-373-5p
hsa-miR-4252	CREB1	23446348	CREB1	hsa-mir-373	Activation	23857777	hsa-mir-373	hsa-miR-373-3p	hsa-miR-4252/hsa-miR-373-3p
hsa-miR-6506-5p	CREB1	23446348	CREB1	hsa-mir-373	Activation	23857777	hsa-mir-373	hsa-miR-373-5p	hsa-miR-6506-5p/hsa-miR-373-5p
hsa-miR-6506-5p	CREB1	23446348	CREB1	hsa-mir-373	Activation	23857777	hsa-mir-373	hsa-miR-373-3p	hsa-miR-6506-5p/hsa-miR-373-3p
hsa-miR-619-5p	CREB1	23446348	CREB1	hsa-mir-373	Activation	23857777	hsa-mir-373	hsa-miR-373-5p	hsa-miR-619-5p/hsa-miR-373-5p
hsa-miR-619-5p	CREB1	23446348	CREB1	hsa-mir-373	Activation	23857777	hsa-mir-373	hsa-miR-373-3p	hsa-miR-619-5p/hsa-miR-373-3p
hsa-miR-519d-5p	CREB1	23446348	CREB1	hsa-mir-373	Activation	23857777	hsa-mir-373	hsa-miR-373-5p	hsa-miR-519d-5p/hsa-miR-373-5p
hsa-miR-519d-5p	CREB1	23446348	CREB1	hsa-mir-373	Activation	23857777	hsa-mir-373	hsa-miR-373-3p	hsa-miR-519d-5p/hsa-miR-373-3p
hsa-miR-1273g-3p	CREB1	23446348	CREB1	hsa-mir-373	Activation	23857777	hsa-mir-373	hsa-miR-373-5p	hsa-miR-1273g-3p/hsa-miR-373-5p
hsa-miR-1273g-3p	CREB1	23446348	CREB1	hsa-mir-373	Activation	23857777	hsa-mir-373	hsa-miR-373-3p	hsa-miR-1273g-3p/hsa-miR-373-3p
hsa-miR-520h	CREB1	23446348	CREB1	hsa-mir-373	Activation	23857777	hsa-mir-373	hsa-miR-373-5p	hsa-miR-520h/hsa-miR-373-5p
hsa-miR-520h	CREB1	23446348	CREB1	hsa-mir-373	Activation	23857777	hsa-mir-373	hsa-miR-373-3p	hsa-miR-520h/hsa-miR-373-3p
hsa-miR-520g-3p	CREB1	23446348	CREB1	hsa-mir-373	Activation	23857777	hsa-mir-373	hsa-miR-373-5p	hsa-miR-520g-3p/hsa-miR-373-5p
hsa-miR-520g-3p	CREB1	23446348	CREB1	hsa-mir-373	Activation	23857777	hsa-mir-373	hsa-miR-373-3p	hsa-miR-520g-3p/hsa-miR-373-3p
hsa-miR-6504-3p	CREB1	23446348	CREB1	hsa-mir-373	Activation	23857777	hsa-mir-373	hsa-miR-373-5p	hsa-miR-6504-3p/hsa-miR-373-5p
hsa-miR-6504-3p	CREB1	23446348	CREB1	hsa-mir-373	Activation	23857777	hsa-mir-373	hsa-miR-373-3p	hsa-miR-6504-3p/hsa-miR-373-3p
hsa-miR-4438	CREB1	23446348	CREB1	hsa-mir-373	Activation	23857777	hsa-mir-373	hsa-miR-373-5p	hsa-miR-4438/hsa-miR-373-5p
hsa-miR-4438	CREB1	23446348	CREB1	hsa-mir-373	Activation	23857777	hsa-mir-373	hsa-miR-373-3p	hsa-miR-4438/hsa-miR-373-3p
hsa-miR-512-3p	CREB1	23446348	CREB1	hsa-mir-373	Activation	23857777	hsa-mir-373	hsa-miR-373-5p	hsa-miR-512-3p/hsa-miR-373-5p
hsa-miR-512-3p	CREB1	23446348	CREB1	hsa-mir-373	Activation	23857777	hsa-mir-373	hsa-miR-373-3p	hsa-miR-512-3p/hsa-miR-373-3p
hsa-miR-520e	CREB1	23446348	CREB1	hsa-mir-373	Activation	23857777	hsa-mir-373	hsa-miR-373-5p	hsa-miR-520e/hsa-miR-373-5p
hsa-miR-520e	CREB1	23446348	CREB1	hsa-mir-373	Activation	23857777	hsa-mir-373	hsa-miR-373-3p	hsa-miR-520e/hsa-miR-373-3p
hsa-miR-520d-3p	CREB1	23446348	CREB1	hsa-mir-373	Activation	23857777	hsa-mir-373	hsa-miR-373-5p	hsa-miR-520d-3p/hsa-miR-373-5p
hsa-miR-520d-3p	CREB1	23446348	CREB1	hsa-mir-373	Activation	23857777	hsa-mir-373	hsa-miR-373-3p	hsa-miR-520d-3p/hsa-miR-373-3p
hsa-miR-520c-3p	CREB1	23446348	CREB1	hsa-mir-373	Activation	23857777	hsa-mir-373	hsa-miR-373-5p	hsa-miR-520c-3p/hsa-miR-373-5p
hsa-miR-520c-3p	CREB1	23446348	CREB1	hsa-mir-373	Activation	23857777	hsa-mir-373	hsa-miR-373-3p	hsa-miR-520c-3p/hsa-miR-373-3p
hsa-miR-520b	CREB1	23446348	CREB1	hsa-mir-373	Activation	23857777	hsa-mir-373	hsa-miR-373-5p	hsa-miR-520b/hsa-miR-373-5p
hsa-miR-520b	CREB1	23446348	CREB1	hsa-mir-373	Activation	23857777	hsa-mir-373	hsa-miR-373-3p	hsa-miR-520b/hsa-miR-373-3p
hsa-miR-520a-3p	CREB1	23446348	CREB1	hsa-mir-373	Activation	23857777	hsa-mir-373	hsa-miR-373-5p	hsa-miR-520a-3p/hsa-miR-373-5p
hsa-miR-520a-3p	CREB1	23446348	CREB1	hsa-mir-373	Activation	23857777	hsa-mir-373	hsa-miR-373-3p	hsa-miR-520a-3p/hsa-miR-373-3p
hsa-miR-373-3p	CREB1	23446348	CREB1	hsa-mir-373	Activation	23857777	hsa-mir-373	hsa-miR-373-5p	hsa-miR-373-3p/hsa-miR-373-5p
hsa-miR-373-3p	CREB1	23446348	CREB1	hsa-mir-373	Activation	23857777	hsa-mir-373	hsa-miR-373-3p	hsa-miR-373-3p/hsa-miR-373-3p
hsa-miR-372-3p	CREB1	23446348	CREB1	hsa-mir-373	Activation	23857777	hsa-mir-373	hsa-miR-373-5p	hsa-miR-372-3p/hsa-miR-373-5p
hsa-miR-372-3p	CREB1	23446348	CREB1	hsa-mir-373	Activation	23857777	hsa-mir-373	hsa-miR-373-3p	hsa-miR-372-3p/hsa-miR-373-3p
hsa-miR-302e	CREB1	23446348	CREB1	hsa-mir-373	Activation	23857777	hsa-mir-373	hsa-miR-373-5p	hsa-miR-302e/hsa-miR-373-5p
hsa-miR-302e	CREB1	23446348	CREB1	hsa-mir-373	Activation	23857777	hsa-mir-373	hsa-miR-373-3p	hsa-miR-302e/hsa-miR-373-3p
hsa-miR-302d-3p	CREB1	23446348	CREB1	hsa-mir-373	Activation	23857777	hsa-mir-373	hsa-miR-373-5p	hsa-miR-302d-3p/hsa-miR-373-5p
hsa-miR-302d-3p	CREB1	23446348	CREB1	hsa-mir-373	Activation	23857777	hsa-mir-373	hsa-miR-373-3p	hsa-miR-302d-3p/hsa-miR-373-3p
hsa-miR-302c-3p	CREB1	23446348	CREB1	hsa-mir-373	Activation	23857777	hsa-mir-373	hsa-miR-373-5p	hsa-miR-302c-3p/hsa-miR-373-5p
hsa-miR-302c-3p	CREB1	23446348	CREB1	hsa-mir-373	Activation	23857777	hsa-mir-373	hsa-miR-373-3p	hsa-miR-302c-3p/hsa-miR-373-3p
hsa-miR-302b-3p	CREB1	23446348	CREB1	hsa-mir-373	Activation	23857777	hsa-mir-373	hsa-miR-373-5p	hsa-miR-302b-3p/hsa-miR-373-5p
hsa-miR-302b-3p	CREB1	23446348	CREB1	hsa-mir-373	Activation	23857777	hsa-mir-373	hsa-miR-373-3p	hsa-miR-302b-3p/hsa-miR-373-3p
hsa-miR-302a-3p	CREB1	23446348	CREB1	hsa-mir-373	Activation	23857777	hsa-mir-373	hsa-miR-373-5p	hsa-miR-302a-3p/hsa-miR-373-5p
hsa-miR-302a-3p	CREB1	23446348	CREB1	hsa-mir-373	Activation	23857777	hsa-mir-373	hsa-miR-373-3p	hsa-miR-302a-3p/hsa-miR-373-3p
hsa-miR-576-5p	CREB1	23824327	CREB1	hsa-mir-373	Activation	23857777	hsa-mir-373	hsa-miR-373-5p	hsa-miR-576-5p/hsa-miR-373-5p
hsa-miR-576-5p	CREB1	23824327	CREB1	hsa-mir-373	Activation	23857777	hsa-mir-373	hsa-miR-373-3p	hsa-miR-576-5p/hsa-miR-373-3p
hsa-miR-4263	CREB1	23824327	CREB1	hsa-mir-373	Activation	23857777	hsa-mir-373	hsa-miR-373-5p	hsa-miR-4263/hsa-miR-373-5p
hsa-miR-4263	CREB1	23824327	CREB1	hsa-mir-373	Activation	23857777	hsa-mir-373	hsa-miR-373-3p	hsa-miR-4263/hsa-miR-373-3p
hsa-miR-6868-3p	CREB1	23824327	CREB1	hsa-mir-373	Activation	23857777	hsa-mir-373	hsa-miR-373-5p	hsa-miR-6868-3p/hsa-miR-373-5p
hsa-miR-6868-3p	CREB1	23824327	CREB1	hsa-mir-373	Activation	23857777	hsa-mir-373	hsa-miR-373-3p	hsa-miR-6868-3p/hsa-miR-373-3p
hsa-miR-664b-3p	CREB1	23824327	CREB1	hsa-mir-373	Activation	23857777	hsa-mir-373	hsa-miR-373-5p	hsa-miR-664b-3p/hsa-miR-373-5p
hsa-miR-664b-3p	CREB1	23824327	CREB1	hsa-mir-373	Activation	23857777	hsa-mir-373	hsa-miR-373-3p	hsa-miR-664b-3p/hsa-miR-373-3p
hsa-miR-579-3p	CREB1	23824327	CREB1	hsa-mir-373	Activation	23857777	hsa-mir-373	hsa-miR-373-5p	hsa-miR-579-3p/hsa-miR-373-5p
hsa-miR-579-3p	CREB1	23824327	CREB1	hsa-mir-373	Activation	23857777	hsa-mir-373	hsa-miR-373-3p	hsa-miR-579-3p/hsa-miR-373-3p
hsa-miR-5696	CREB1	23824327	CREB1	hsa-mir-373	Activation	23857777	hsa-mir-373	hsa-miR-373-5p	hsa-miR-5696/hsa-miR-373-5p
hsa-miR-5696	CREB1	23824327	CREB1	hsa-mir-373	Activation	23857777	hsa-mir-373	hsa-miR-373-3p	hsa-miR-5696/hsa-miR-373-3p
hsa-miR-4735-5p	CREB1	23824327	CREB1	hsa-mir-373	Activation	23857777	hsa-mir-373	hsa-miR-373-5p	hsa-miR-4735-5p/hsa-miR-373-5p
hsa-miR-4735-5p	CREB1	23824327	CREB1	hsa-mir-373	Activation	23857777	hsa-mir-373	hsa-miR-373-3p	hsa-miR-4735-5p/hsa-miR-373-3p
hsa-miR-205-5p	CREB1	23824327	CREB1	hsa-mir-373	Activation	23857777	hsa-mir-373	hsa-miR-373-5p	hsa-miR-205-5p/hsa-miR-373-5p
hsa-miR-205-5p	CREB1	23824327	CREB1	hsa-mir-373	Activation	23857777	hsa-mir-373	hsa-miR-373-3p	hsa-miR-205-5p/hsa-miR-373-3p
hsa-miR-664a-3p	CREB1	23824327	CREB1	hsa-mir-373	Activation	23857777	hsa-mir-373	hsa-miR-373-5p	hsa-miR-664a-3p/hsa-miR-373-5p
hsa-miR-664a-3p	CREB1	23824327	CREB1	hsa-mir-373	Activation	23857777	hsa-mir-373	hsa-miR-373-3p	hsa-miR-664a-3p/hsa-miR-373-3p
hsa-miR-3145-5p	CREB1	23824327	CREB1	hsa-mir-373	Activation	23857777	hsa-mir-373	hsa-miR-373-5p	hsa-miR-3145-5p/hsa-miR-373-5p
hsa-miR-3145-5p	CREB1	23824327	CREB1	hsa-mir-373	Activation	23857777	hsa-mir-373	hsa-miR-373-3p	hsa-miR-3145-5p/hsa-miR-373-3p
hsa-miR-4760-3p	CREB1	23824327	CREB1	hsa-mir-373	Activation	23857777	hsa-mir-373	hsa-miR-373-5p	hsa-miR-4760-3p/hsa-miR-373-5p
hsa-miR-4760-3p	CREB1	23824327	CREB1	hsa-mir-373	Activation	23857777	hsa-mir-373	hsa-miR-373-3p	hsa-miR-4760-3p/hsa-miR-373-3p
hsa-miR-548e-5p	CREB1	23824327	CREB1	hsa-mir-373	Activation	23857777	hsa-mir-373	hsa-miR-373-5p	hsa-miR-548e-5p/hsa-miR-373-5p
hsa-miR-548e-5p	CREB1	23824327	CREB1	hsa-mir-373	Activation	23857777	hsa-mir-373	hsa-miR-373-3p	hsa-miR-548e-5p/hsa-miR-373-3p
hsa-miR-6835-3p	CREB1	23824327	CREB1	hsa-mir-373	Activation	23857777	hsa-mir-373	hsa-miR-373-5p	hsa-miR-6835-3p/hsa-miR-373-5p
hsa-miR-6835-3p	CREB1	23824327	CREB1	hsa-mir-373	Activation	23857777	hsa-mir-373	hsa-miR-373-3p	hsa-miR-6835-3p/hsa-miR-373-3p
hsa-miR-204-5p	CREB1	27046651	CREB1	hsa-mir-373	Activation	23857777	hsa-mir-373	hsa-miR-373-5p	hsa-miR-204-5p/hsa-miR-373-5p
hsa-miR-204-5p	CREB1	27046651	CREB1	hsa-mir-373	Activation	23857777	hsa-mir-373	hsa-miR-373-3p	hsa-miR-204-5p/hsa-miR-373-3p
hsa-miR-582-5p	CREB1	26978739	CREB1	hsa-mir-373	Activation	23857777	hsa-mir-373	hsa-miR-373-5p	hsa-miR-582-5p/hsa-miR-373-5p
hsa-miR-582-5p	CREB1	26978739	CREB1	hsa-mir-373	Activation	23857777	hsa-mir-373	hsa-miR-373-3p	hsa-miR-582-5p/hsa-miR-373-3p
hsa-miR-150-5p	CREB1	27285761	CREB1	hsa-mir-373	Activation	23857777	hsa-mir-373	hsa-miR-373-5p	hsa-miR-150-5p/hsa-miR-373-5p
hsa-miR-150-5p	CREB1	27285761	CREB1	hsa-mir-373	Activation	23857777	hsa-mir-373	hsa-miR-373-3p	hsa-miR-150-5p/hsa-miR-373-3p
hsa-miR-1224-5p	CREB1	25648114	CREB1	hsa-mir-373	Activation	23857777	hsa-mir-373	hsa-miR-373-5p	hsa-miR-1224-5p/hsa-miR-373-5p
hsa-miR-1224-5p	CREB1	25648114	CREB1	hsa-mir-373	Activation	23857777	hsa-mir-373	hsa-miR-373-3p	hsa-miR-1224-5p/hsa-miR-373-3p
hsa-miR-1224-3p	CREB1	26148557	CREB1	hsa-mir-373	Activation	23857777	hsa-mir-373	hsa-miR-373-5p	hsa-miR-1224-3p/hsa-miR-373-5p
hsa-miR-1224-3p	CREB1	26148557	CREB1	hsa-mir-373	Activation	23857777	hsa-mir-373	hsa-miR-373-3p	hsa-miR-1224-3p/hsa-miR-373-3p
hsa-miR-10b-5p	CREB1	26796749	CREB1	hsa-mir-373	Activation	23857777	hsa-mir-373	hsa-miR-373-5p	hsa-miR-10b-5p/hsa-miR-373-5p
hsa-miR-10b-5p	CREB1	26796749	CREB1	hsa-mir-373	Activation	23857777	hsa-mir-373	hsa-miR-373-3p	hsa-miR-10b-5p/hsa-miR-373-3p
hsa-miR-363-3p	CREB1	26796749	CREB1	hsa-mir-373	Activation	23857777	hsa-mir-373	hsa-miR-373-5p	hsa-miR-363-3p/hsa-miR-373-5p
hsa-miR-363-3p	CREB1	26796749	CREB1	hsa-mir-373	Activation	23857777	hsa-mir-373	hsa-miR-373-3p	hsa-miR-363-3p/hsa-miR-373-3p
hsa-miR-24-3p	MYC	19748357	MYC	hsa-mir-373	Activation(feedback)	21059911	hsa-mir-373	hsa-miR-373-5p	hsa-miR-24-3p/hsa-miR-373-5p
hsa-miR-24-3p	MYC	19748357	MYC	hsa-mir-373	Activation(feedback)	21059911	hsa-mir-373	hsa-miR-373-3p	hsa-miR-24-3p/hsa-miR-373-3p
hsa-let-7a-5p	MYC	20033209	MYC	hsa-mir-373	Activation(feedback)	21059911	hsa-mir-373	hsa-miR-373-5p	hsa-let-7a-5p/hsa-miR-373-5p
hsa-let-7a-5p	MYC	20033209	MYC	hsa-mir-373	Activation(feedback)	21059911	hsa-mir-373	hsa-miR-373-3p	hsa-let-7a-5p/hsa-miR-373-3p
hsa-let-7g-5p	MYC	20309945	MYC	hsa-mir-373	Activation(feedback)	21059911	hsa-mir-373	hsa-miR-373-5p	hsa-let-7g-5p/hsa-miR-373-5p
hsa-let-7g-5p	MYC	20309945	MYC	hsa-mir-373	Activation(feedback)	21059911	hsa-mir-373	hsa-miR-373-3p	hsa-let-7g-5p/hsa-miR-373-3p
hsa-miR-34a-5p	MYC	19696787	MYC	hsa-mir-373	Activation(feedback)	21059911	hsa-mir-373	hsa-miR-373-5p	hsa-miR-34a-5p/hsa-miR-373-5p
hsa-miR-34a-5p	MYC	19696787	MYC	hsa-mir-373	Activation(feedback)	21059911	hsa-mir-373	hsa-miR-373-3p	hsa-miR-34a-5p/hsa-miR-373-3p
hsa-miR-98-5p	MYC	19528081	MYC	hsa-mir-373	Activation(feedback)	21059911	hsa-mir-373	hsa-miR-373-5p	hsa-miR-98-5p/hsa-miR-373-5p
hsa-miR-98-5p	MYC	19528081	MYC	hsa-mir-373	Activation(feedback)	21059911	hsa-mir-373	hsa-miR-373-3p	hsa-miR-98-5p/hsa-miR-373-3p
hsa-let-7c-5p	MYC	17877811	MYC	hsa-mir-373	Activation(feedback)	21059911	hsa-mir-373	hsa-miR-373-5p	hsa-let-7c-5p/hsa-miR-373-5p
hsa-let-7c-5p	MYC	17877811	MYC	hsa-mir-373	Activation(feedback)	21059911	hsa-mir-373	hsa-miR-373-3p	hsa-let-7c-5p/hsa-miR-373-3p
hsa-miR-26a-5p	MYC	19524505	MYC	hsa-mir-373	Activation(feedback)	21059911	hsa-mir-373	hsa-miR-373-5p	hsa-miR-26a-5p/hsa-miR-373-5p
hsa-miR-26a-5p	MYC	19524505	MYC	hsa-mir-373	Activation(feedback)	21059911	hsa-mir-373	hsa-miR-373-3p	hsa-miR-26a-5p/hsa-miR-373-3p
hsa-miR-145-5p	MYC	19202062	MYC	hsa-mir-373	Activation(feedback)	21059911	hsa-mir-373	hsa-miR-373-5p	hsa-miR-145-5p/hsa-miR-373-5p
hsa-miR-145-5p	MYC	19202062	MYC	hsa-mir-373	Activation(feedback)	21059911	hsa-mir-373	hsa-miR-373-3p	hsa-miR-145-5p/hsa-miR-373-3p
hsa-miR-21-5p	MYC	19528081	MYC	hsa-mir-373	Activation(feedback)	21059911	hsa-mir-373	hsa-miR-373-5p	hsa-miR-21-5p/hsa-miR-373-5p
hsa-miR-21-5p	MYC	19528081	MYC	hsa-mir-373	Activation(feedback)	21059911	hsa-mir-373	hsa-miR-373-3p	hsa-miR-21-5p/hsa-miR-373-3p
hsa-miR-34b-5p	MYC	19461653	MYC	hsa-mir-373	Activation(feedback)	21059911	hsa-mir-373	hsa-miR-373-5p	hsa-miR-34b-5p/hsa-miR-373-5p
hsa-miR-34b-5p	MYC	19461653	MYC	hsa-mir-373	Activation(feedback)	21059911	hsa-mir-373	hsa-miR-373-3p	hsa-miR-34b-5p/hsa-miR-373-3p
hsa-miR-34c-5p	MYC	19461653	MYC	hsa-mir-373	Activation(feedback)	21059911	hsa-mir-373	hsa-miR-373-5p	hsa-miR-34c-5p/hsa-miR-373-5p
hsa-miR-34c-5p	MYC	19461653	MYC	hsa-mir-373	Activation(feedback)	21059911	hsa-mir-373	hsa-miR-373-3p	hsa-miR-34c-5p/hsa-miR-373-3p
hsa-miR-17-5p	MYC	18695042	MYC	hsa-mir-373	Activation(feedback)	21059911	hsa-mir-373	hsa-miR-373-5p	hsa-miR-17-5p/hsa-miR-373-5p
hsa-miR-17-5p	MYC	18695042	MYC	hsa-mir-373	Activation(feedback)	21059911	hsa-mir-373	hsa-miR-373-3p	hsa-miR-17-5p/hsa-miR-373-3p
hsa-miR-20a-5p	MYC	18695042	MYC	hsa-mir-373	Activation(feedback)	21059911	hsa-mir-373	hsa-miR-373-5p	hsa-miR-20a-5p/hsa-miR-373-5p
hsa-miR-20a-5p	MYC	18695042	MYC	hsa-mir-373	Activation(feedback)	21059911	hsa-mir-373	hsa-miR-373-3p	hsa-miR-20a-5p/hsa-miR-373-3p
hsa-miR-34b-3p	MYC	18768788	MYC	hsa-mir-373	Activation(feedback)	21059911	hsa-mir-373	hsa-miR-373-5p	hsa-miR-34b-3p/hsa-miR-373-5p
hsa-miR-34b-3p	MYC	18768788	MYC	hsa-mir-373	Activation(feedback)	21059911	hsa-mir-373	hsa-miR-373-3p	hsa-miR-34b-3p/hsa-miR-373-3p
hsa-miR-378a-3p	MYC	21242960	MYC	hsa-mir-373	Activation(feedback)	21059911	hsa-mir-373	hsa-miR-373-5p	hsa-miR-378a-3p/hsa-miR-373-5p
hsa-miR-378a-3p	MYC	21242960	MYC	hsa-mir-373	Activation(feedback)	21059911	hsa-mir-373	hsa-miR-373-3p	hsa-miR-378a-3p/hsa-miR-373-3p
hsa-miR-371a-3p	MYC	21059911	MYC	hsa-mir-373	Activation(feedback)	21059911	hsa-mir-373	hsa-miR-373-5p	hsa-miR-371a-3p/hsa-miR-373-5p
hsa-miR-371a-3p	MYC	21059911	MYC	hsa-mir-373	Activation(feedback)	21059911	hsa-mir-373	hsa-miR-373-3p	hsa-miR-371a-3p/hsa-miR-373-3p
hsa-miR-373-3p	MYC	21059911	MYC	hsa-mir-373	Activation(feedback)	21059911	hsa-mir-373	hsa-miR-373-5p	hsa-miR-373-3p/hsa-miR-373-5p
hsa-miR-373-3p	MYC	21059911	MYC	hsa-mir-373	Activation(feedback)	21059911	hsa-mir-373	hsa-miR-373-3p	hsa-miR-373-3p/hsa-miR-373-3p
hsa-miR-451a	MYC	21464222	MYC	hsa-mir-373	Activation(feedback)	21059911	hsa-mir-373	hsa-miR-373-5p	hsa-miR-451a/hsa-miR-373-5p
hsa-miR-451a	MYC	21464222	MYC	hsa-mir-373	Activation(feedback)	21059911	hsa-mir-373	hsa-miR-373-3p	hsa-miR-451a/hsa-miR-373-3p
hsa-miR-33b-5p	MYC	22887866	MYC	hsa-mir-373	Activation(feedback)	21059911	hsa-mir-373	hsa-miR-373-5p	hsa-miR-33b-5p/hsa-miR-373-5p
hsa-miR-33b-5p	MYC	22887866	MYC	hsa-mir-373	Activation(feedback)	21059911	hsa-mir-373	hsa-miR-373-3p	hsa-miR-33b-5p/hsa-miR-373-3p
hsa-miR-135a-5p	MYC	23176581	MYC	hsa-mir-373	Activation(feedback)	21059911	hsa-mir-373	hsa-miR-373-5p	hsa-miR-135a-5p/hsa-miR-373-5p
hsa-miR-135a-5p	MYC	23176581	MYC	hsa-mir-373	Activation(feedback)	21059911	hsa-mir-373	hsa-miR-373-3p	hsa-miR-135a-5p/hsa-miR-373-3p
hsa-miR-449c-5p	MYC	23507140	MYC	hsa-mir-373	Activation(feedback)	21059911	hsa-mir-373	hsa-miR-373-5p	hsa-miR-449c-5p/hsa-miR-373-5p
hsa-miR-449c-5p	MYC	23507140	MYC	hsa-mir-373	Activation(feedback)	21059911	hsa-mir-373	hsa-miR-373-3p	hsa-miR-449c-5p/hsa-miR-373-3p
hsa-miR-429	MYC	21684154	MYC	hsa-mir-373	Activation(feedback)	21059911	hsa-mir-373	hsa-miR-373-5p	hsa-miR-429/hsa-miR-373-5p
hsa-miR-429	MYC	21684154	MYC	hsa-mir-373	Activation(feedback)	21059911	hsa-mir-373	hsa-miR-373-3p	hsa-miR-429/hsa-miR-373-3p
hsa-miR-335-5p	MYC	18185580	MYC	hsa-mir-373	Activation(feedback)	21059911	hsa-mir-373	hsa-miR-373-5p	hsa-miR-335-5p/hsa-miR-373-5p
hsa-miR-335-5p	MYC	18185580	MYC	hsa-mir-373	Activation(feedback)	21059911	hsa-mir-373	hsa-miR-373-3p	hsa-miR-335-5p/hsa-miR-373-3p
hsa-let-7f-5p	MYC	19956384	MYC	hsa-mir-373	Activation(feedback)	21059911	hsa-mir-373	hsa-miR-373-5p	hsa-let-7f-5p/hsa-miR-373-5p
hsa-let-7f-5p	MYC	19956384	MYC	hsa-mir-373	Activation(feedback)	21059911	hsa-mir-373	hsa-miR-373-3p	hsa-let-7f-5p/hsa-miR-373-3p
hsa-miR-320b	MYC	23622248	MYC	hsa-mir-373	Activation(feedback)	21059911	hsa-mir-373	hsa-miR-373-5p	hsa-miR-320b/hsa-miR-373-5p
hsa-miR-320b	MYC	23622248	MYC	hsa-mir-373	Activation(feedback)	21059911	hsa-mir-373	hsa-miR-373-3p	hsa-miR-320b/hsa-miR-373-3p
hsa-miR-744-5p	MYC	23622248	MYC	hsa-mir-373	Activation(feedback)	21059911	hsa-mir-373	hsa-miR-373-5p	hsa-miR-744-5p/hsa-miR-373-5p
hsa-miR-744-5p	MYC	23622248	MYC	hsa-mir-373	Activation(feedback)	21059911	hsa-mir-373	hsa-miR-373-3p	hsa-miR-744-5p/hsa-miR-373-3p
hsa-miR-423-5p	MYC	23622248	MYC	hsa-mir-373	Activation(feedback)	21059911	hsa-mir-373	hsa-miR-373-5p	hsa-miR-423-5p/hsa-miR-373-5p
hsa-miR-423-5p	MYC	23622248	MYC	hsa-mir-373	Activation(feedback)	21059911	hsa-mir-373	hsa-miR-373-3p	hsa-miR-423-5p/hsa-miR-373-3p
hsa-miR-320a	MYC	23622248	MYC	hsa-mir-373	Activation(feedback)	21059911	hsa-mir-373	hsa-miR-373-5p	hsa-miR-320a/hsa-miR-373-5p
hsa-miR-320a	MYC	23622248	MYC	hsa-mir-373	Activation(feedback)	21059911	hsa-mir-373	hsa-miR-373-3p	hsa-miR-320a/hsa-miR-373-3p
hsa-let-7b-5p	MYC	23622248	MYC	hsa-mir-373	Activation(feedback)	21059911	hsa-mir-373	hsa-miR-373-5p	hsa-let-7b-5p/hsa-miR-373-5p
hsa-let-7b-5p	MYC	23622248	MYC	hsa-mir-373	Activation(feedback)	21059911	hsa-mir-373	hsa-miR-373-3p	hsa-let-7b-5p/hsa-miR-373-3p
hsa-miR-148a-3p	MYC	23389829	MYC	hsa-mir-373	Activation(feedback)	21059911	hsa-mir-373	hsa-miR-373-5p	hsa-miR-148a-3p/hsa-miR-373-5p
hsa-miR-148a-3p	MYC	23389829	MYC	hsa-mir-373	Activation(feedback)	21059911	hsa-mir-373	hsa-miR-373-3p	hsa-miR-148a-3p/hsa-miR-373-3p
hsa-miR-212-3p	MYC	21053104	MYC	hsa-mir-373	Activation(feedback)	21059911	hsa-mir-373	hsa-miR-373-5p	hsa-miR-212-3p/hsa-miR-373-5p
hsa-miR-212-3p	MYC	21053104	MYC	hsa-mir-373	Activation(feedback)	21059911	hsa-mir-373	hsa-miR-373-3p	hsa-miR-212-3p/hsa-miR-373-3p
hsa-miR-494-3p	MYC	24612089	MYC	hsa-mir-373	Activation(feedback)	21059911	hsa-mir-373	hsa-miR-373-5p	hsa-miR-494-3p/hsa-miR-373-5p
hsa-miR-494-3p	MYC	24612089	MYC	hsa-mir-373	Activation(feedback)	21059911	hsa-mir-373	hsa-miR-373-3p	hsa-miR-494-3p/hsa-miR-373-3p
hsa-miR-155-5p	MYC	24969405	MYC	hsa-mir-373	Activation(feedback)	21059911	hsa-mir-373	hsa-miR-373-5p	hsa-miR-155-5p/hsa-miR-373-5p
hsa-miR-155-5p	MYC	24969405	MYC	hsa-mir-373	Activation(feedback)	21059911	hsa-mir-373	hsa-miR-373-3p	hsa-miR-155-5p/hsa-miR-373-3p
hsa-miR-33a-5p	MYC	23527086	MYC	hsa-mir-373	Activation(feedback)	21059911	hsa-mir-373	hsa-miR-373-5p	hsa-miR-33a-5p/hsa-miR-373-5p
hsa-miR-33a-5p	MYC	23527086	MYC	hsa-mir-373	Activation(feedback)	21059911	hsa-mir-373	hsa-miR-373-3p	hsa-miR-33a-5p/hsa-miR-373-3p
hsa-miR-1294	MYC	24510096	MYC	hsa-mir-373	Activation(feedback)	21059911	hsa-mir-373	hsa-miR-373-5p	hsa-miR-1294/hsa-miR-373-5p
hsa-miR-1294	MYC	24510096	MYC	hsa-mir-373	Activation(feedback)	21059911	hsa-mir-373	hsa-miR-373-3p	hsa-miR-1294/hsa-miR-373-3p
hsa-miR-30a-3p	MYC	24398324	MYC	hsa-mir-373	Activation(feedback)	21059911	hsa-mir-373	hsa-miR-373-5p	hsa-miR-30a-3p/hsa-miR-373-5p
hsa-miR-30a-3p	MYC	24398324	MYC	hsa-mir-373	Activation(feedback)	21059911	hsa-mir-373	hsa-miR-373-3p	hsa-miR-30a-3p/hsa-miR-373-3p
hsa-miR-30d-3p	MYC	24398324	MYC	hsa-mir-373	Activation(feedback)	21059911	hsa-mir-373	hsa-miR-373-5p	hsa-miR-30d-3p/hsa-miR-373-5p
hsa-miR-30d-3p	MYC	24398324	MYC	hsa-mir-373	Activation(feedback)	21059911	hsa-mir-373	hsa-miR-373-3p	hsa-miR-30d-3p/hsa-miR-373-3p
hsa-miR-30e-3p	MYC	24398324	MYC	hsa-mir-373	Activation(feedback)	21059911	hsa-mir-373	hsa-miR-373-5p	hsa-miR-30e-3p/hsa-miR-373-5p
hsa-miR-30e-3p	MYC	24398324	MYC	hsa-mir-373	Activation(feedback)	21059911	hsa-mir-373	hsa-miR-373-3p	hsa-miR-30e-3p/hsa-miR-373-3p
hsa-miR-323a-3p	MYC	24398324	MYC	hsa-mir-373	Activation(feedback)	21059911	hsa-mir-373	hsa-miR-373-5p	hsa-miR-323a-3p/hsa-miR-373-5p
hsa-miR-323a-3p	MYC	24398324	MYC	hsa-mir-373	Activation(feedback)	21059911	hsa-mir-373	hsa-miR-373-3p	hsa-miR-323a-3p/hsa-miR-373-3p
hsa-miR-449a	MYC	24510096	MYC	hsa-mir-373	Activation(feedback)	21059911	hsa-mir-373	hsa-miR-373-5p	hsa-miR-449a/hsa-miR-373-5p
hsa-miR-449a	MYC	24510096	MYC	hsa-mir-373	Activation(feedback)	21059911	hsa-mir-373	hsa-miR-373-3p	hsa-miR-449a/hsa-miR-373-3p
hsa-miR-940	MYC	24510096	MYC	hsa-mir-373	Activation(feedback)	21059911	hsa-mir-373	hsa-miR-373-5p	hsa-miR-940/hsa-miR-373-5p
hsa-miR-940	MYC	24510096	MYC	hsa-mir-373	Activation(feedback)	21059911	hsa-mir-373	hsa-miR-373-3p	hsa-miR-940/hsa-miR-373-3p
hsa-miR-1304-5p	MYC	24398324	MYC	hsa-mir-373	Activation(feedback)	21059911	hsa-mir-373	hsa-miR-373-5p	hsa-miR-1304-5p/hsa-miR-373-5p
hsa-miR-1304-5p	MYC	24398324	MYC	hsa-mir-373	Activation(feedback)	21059911	hsa-mir-373	hsa-miR-373-3p	hsa-miR-1304-5p/hsa-miR-373-3p
hsa-miR-1827	MYC	24398324	MYC	hsa-mir-373	Activation(feedback)	21059911	hsa-mir-373	hsa-miR-373-5p	hsa-miR-1827/hsa-miR-373-5p
hsa-miR-1827	MYC	24398324	MYC	hsa-mir-373	Activation(feedback)	21059911	hsa-mir-373	hsa-miR-373-3p	hsa-miR-1827/hsa-miR-373-3p
hsa-miR-2682-5p	MYC	24510096	MYC	hsa-mir-373	Activation(feedback)	21059911	hsa-mir-373	hsa-miR-373-5p	hsa-miR-2682-5p/hsa-miR-373-5p
hsa-miR-2682-5p	MYC	24510096	MYC	hsa-mir-373	Activation(feedback)	21059911	hsa-mir-373	hsa-miR-373-3p	hsa-miR-2682-5p/hsa-miR-373-3p
hsa-miR-548au-3p	MYC	24398324	MYC	hsa-mir-373	Activation(feedback)	21059911	hsa-mir-373	hsa-miR-373-5p	hsa-miR-548au-3p/hsa-miR-373-5p
hsa-miR-548au-3p	MYC	24398324	MYC	hsa-mir-373	Activation(feedback)	21059911	hsa-mir-373	hsa-miR-373-3p	hsa-miR-548au-3p/hsa-miR-373-3p
hsa-miR-8074	MYC	24398324	MYC	hsa-mir-373	Activation(feedback)	21059911	hsa-mir-373	hsa-miR-373-5p	hsa-miR-8074/hsa-miR-373-5p
hsa-miR-8074	MYC	24398324	MYC	hsa-mir-373	Activation(feedback)	21059911	hsa-mir-373	hsa-miR-373-3p	hsa-miR-8074/hsa-miR-373-3p
hsa-miR-4426	MYC	21572407	MYC	hsa-mir-373	Activation(feedback)	21059911	hsa-mir-373	hsa-miR-373-5p	hsa-miR-4426/hsa-miR-373-5p
hsa-miR-4426	MYC	21572407	MYC	hsa-mir-373	Activation(feedback)	21059911	hsa-mir-373	hsa-miR-373-3p	hsa-miR-4426/hsa-miR-373-3p
hsa-miR-4647	MYC	21572407	MYC	hsa-mir-373	Activation(feedback)	21059911	hsa-mir-373	hsa-miR-373-5p	hsa-miR-4647/hsa-miR-373-5p
hsa-miR-4647	MYC	21572407	MYC	hsa-mir-373	Activation(feedback)	21059911	hsa-mir-373	hsa-miR-373-3p	hsa-miR-4647/hsa-miR-373-3p
hsa-miR-4662b	MYC	21572407	MYC	hsa-mir-373	Activation(feedback)	21059911	hsa-mir-373	hsa-miR-373-5p	hsa-miR-4662b/hsa-miR-373-5p
hsa-miR-4662b	MYC	21572407	MYC	hsa-mir-373	Activation(feedback)	21059911	hsa-mir-373	hsa-miR-373-3p	hsa-miR-4662b/hsa-miR-373-3p
hsa-miR-4289	MYC	23592263	MYC	hsa-mir-373	Activation(feedback)	21059911	hsa-mir-373	hsa-miR-373-5p	hsa-miR-4289/hsa-miR-373-5p
hsa-miR-4289	MYC	23592263	MYC	hsa-mir-373	Activation(feedback)	21059911	hsa-mir-373	hsa-miR-373-3p	hsa-miR-4289/hsa-miR-373-3p
hsa-miR-16-2-3p	MYC	23592263	MYC	hsa-mir-373	Activation(feedback)	21059911	hsa-mir-373	hsa-miR-373-5p	hsa-miR-16-2-3p/hsa-miR-373-5p
hsa-miR-16-2-3p	MYC	23592263	MYC	hsa-mir-373	Activation(feedback)	21059911	hsa-mir-373	hsa-miR-373-3p	hsa-miR-16-2-3p/hsa-miR-373-3p
hsa-miR-195-3p	MYC	23592263	MYC	hsa-mir-373	Activation(feedback)	21059911	hsa-mir-373	hsa-miR-373-5p	hsa-miR-195-3p/hsa-miR-373-5p
hsa-miR-195-3p	MYC	23592263	MYC	hsa-mir-373	Activation(feedback)	21059911	hsa-mir-373	hsa-miR-373-3p	hsa-miR-195-3p/hsa-miR-373-3p
hsa-miR-5197-5p	MYC	23592263	MYC	hsa-mir-373	Activation(feedback)	21059911	hsa-mir-373	hsa-miR-373-5p	hsa-miR-5197-5p/hsa-miR-373-5p
hsa-miR-5197-5p	MYC	23592263	MYC	hsa-mir-373	Activation(feedback)	21059911	hsa-mir-373	hsa-miR-373-3p	hsa-miR-5197-5p/hsa-miR-373-3p
hsa-miR-6507-3p	MYC	24398324	MYC	hsa-mir-373	Activation(feedback)	21059911	hsa-mir-373	hsa-miR-373-5p	hsa-miR-6507-3p/hsa-miR-373-5p
hsa-miR-6507-3p	MYC	24398324	MYC	hsa-mir-373	Activation(feedback)	21059911	hsa-mir-373	hsa-miR-373-3p	hsa-miR-6507-3p/hsa-miR-373-3p
hsa-miR-487b-3p	MYC	23426183	MYC	hsa-mir-373	Activation(feedback)	21059911	hsa-mir-373	hsa-miR-373-5p	hsa-miR-487b-3p/hsa-miR-373-5p
hsa-miR-487b-3p	MYC	23426183	MYC	hsa-mir-373	Activation(feedback)	21059911	hsa-mir-373	hsa-miR-373-3p	hsa-miR-487b-3p/hsa-miR-373-3p
hsa-miR-7-5p	MYC	24707474	MYC	hsa-mir-373	Activation(feedback)	21059911	hsa-mir-373	hsa-miR-373-5p	hsa-miR-7-5p/hsa-miR-373-5p
hsa-miR-7-5p	MYC	24707474	MYC	hsa-mir-373	Activation(feedback)	21059911	hsa-mir-373	hsa-miR-373-3p	hsa-miR-7-5p/hsa-miR-373-3p
hsa-miR-93-5p	MYC	24367666	MYC	hsa-mir-373	Activation(feedback)	21059911	hsa-mir-373	hsa-miR-373-5p	hsa-miR-93-5p/hsa-miR-373-5p
hsa-miR-93-5p	MYC	24367666	MYC	hsa-mir-373	Activation(feedback)	21059911	hsa-mir-373	hsa-miR-373-3p	hsa-miR-93-5p/hsa-miR-373-3p
hsa-miR-324-3p	MYC	24367666	MYC	hsa-mir-373	Activation(feedback)	21059911	hsa-mir-373	hsa-miR-373-5p	hsa-miR-324-3p/hsa-miR-373-5p
hsa-miR-324-3p	MYC	24367666	MYC	hsa-mir-373	Activation(feedback)	21059911	hsa-mir-373	hsa-miR-373-3p	hsa-miR-324-3p/hsa-miR-373-3p
hsa-miR-184	MYC	24157866	MYC	hsa-mir-373	Activation(feedback)	21059911	hsa-mir-373	hsa-miR-373-5p	hsa-miR-184/hsa-miR-373-5p
hsa-miR-184	MYC	24157866	MYC	hsa-mir-373	Activation(feedback)	21059911	hsa-mir-373	hsa-miR-373-3p	hsa-miR-184/hsa-miR-373-3p
hsa-miR-126-5p	MYC	22972034	MYC	hsa-mir-373	Activation(feedback)	21059911	hsa-mir-373	hsa-miR-373-5p	hsa-miR-126-5p/hsa-miR-373-5p
hsa-miR-126-5p	MYC	22972034	MYC	hsa-mir-373	Activation(feedback)	21059911	hsa-mir-373	hsa-miR-373-3p	hsa-miR-126-5p/hsa-miR-373-3p
hsa-miR-25-3p	MYC	24510096	MYC	hsa-mir-373	Activation(feedback)	21059911	hsa-mir-373	hsa-miR-373-5p	hsa-miR-25-3p/hsa-miR-373-5p
hsa-miR-25-3p	MYC	24510096	MYC	hsa-mir-373	Activation(feedback)	21059911	hsa-mir-373	hsa-miR-373-3p	hsa-miR-25-3p/hsa-miR-373-3p
hsa-miR-92a-2-5p	MYC	24955218	MYC	hsa-mir-373	Activation(feedback)	21059911	hsa-mir-373	hsa-miR-373-5p	hsa-miR-92a-2-5p/hsa-miR-373-5p
hsa-miR-92a-2-5p	MYC	24955218	MYC	hsa-mir-373	Activation(feedback)	21059911	hsa-mir-373	hsa-miR-373-3p	hsa-miR-92a-2-5p/hsa-miR-373-3p
hsa-miR-92a-1-5p	MYC	24955218	MYC	hsa-mir-373	Activation(feedback)	21059911	hsa-mir-373	hsa-miR-373-5p	hsa-miR-92a-1-5p/hsa-miR-373-5p
hsa-miR-92a-1-5p	MYC	24955218	MYC	hsa-mir-373	Activation(feedback)	21059911	hsa-mir-373	hsa-miR-373-3p	hsa-miR-92a-1-5p/hsa-miR-373-3p
hsa-miR-19b-2-5p	MYC	24955218	MYC	hsa-mir-373	Activation(feedback)	21059911	hsa-mir-373	hsa-miR-373-5p	hsa-miR-19b-2-5p/hsa-miR-373-5p
hsa-miR-19b-2-5p	MYC	24955218	MYC	hsa-mir-373	Activation(feedback)	21059911	hsa-mir-373	hsa-miR-373-3p	hsa-miR-19b-2-5p/hsa-miR-373-3p
hsa-miR-19b-1-5p	MYC	24955218	MYC	hsa-mir-373	Activation(feedback)	21059911	hsa-mir-373	hsa-miR-373-5p	hsa-miR-19b-1-5p/hsa-miR-373-5p
hsa-miR-19b-1-5p	MYC	24955218	MYC	hsa-mir-373	Activation(feedback)	21059911	hsa-mir-373	hsa-miR-373-3p	hsa-miR-19b-1-5p/hsa-miR-373-3p
hsa-miR-19a-3p	MYC	24955218	MYC	hsa-mir-373	Activation(feedback)	21059911	hsa-mir-373	hsa-miR-373-5p	hsa-miR-19a-3p/hsa-miR-373-5p
hsa-miR-19a-3p	MYC	24955218	MYC	hsa-mir-373	Activation(feedback)	21059911	hsa-mir-373	hsa-miR-373-3p	hsa-miR-19a-3p/hsa-miR-373-3p
hsa-miR-106b-5p	MYC	24955218	MYC	hsa-mir-373	Activation(feedback)	21059911	hsa-mir-373	hsa-miR-373-5p	hsa-miR-106b-5p/hsa-miR-373-5p
hsa-miR-106b-5p	MYC	24955218	MYC	hsa-mir-373	Activation(feedback)	21059911	hsa-mir-373	hsa-miR-373-3p	hsa-miR-106b-5p/hsa-miR-373-3p
hsa-miR-92a-3p	MYC	24510096	MYC	hsa-mir-373	Activation(feedback)	21059911	hsa-mir-373	hsa-miR-373-5p	hsa-miR-92a-3p/hsa-miR-373-5p
hsa-miR-92a-3p	MYC	24510096	MYC	hsa-mir-373	Activation(feedback)	21059911	hsa-mir-373	hsa-miR-373-3p	hsa-miR-92a-3p/hsa-miR-373-3p
hsa-miR-92b-3p	MYC	24510096	MYC	hsa-mir-373	Activation(feedback)	21059911	hsa-mir-373	hsa-miR-373-5p	hsa-miR-92b-3p/hsa-miR-373-5p
hsa-miR-92b-3p	MYC	24510096	MYC	hsa-mir-373	Activation(feedback)	21059911	hsa-mir-373	hsa-miR-373-3p	hsa-miR-92b-3p/hsa-miR-373-3p
hsa-miR-516a-5p	MYC	24510096	MYC	hsa-mir-373	Activation(feedback)	21059911	hsa-mir-373	hsa-miR-373-5p	hsa-miR-516a-5p/hsa-miR-373-5p
hsa-miR-516a-5p	MYC	24510096	MYC	hsa-mir-373	Activation(feedback)	21059911	hsa-mir-373	hsa-miR-373-3p	hsa-miR-516a-5p/hsa-miR-373-3p
hsa-miR-455-3p	MYC	24510096	MYC	hsa-mir-373	Activation(feedback)	21059911	hsa-mir-373	hsa-miR-373-5p	hsa-miR-455-3p/hsa-miR-373-5p
hsa-miR-455-3p	MYC	24510096	MYC	hsa-mir-373	Activation(feedback)	21059911	hsa-mir-373	hsa-miR-373-3p	hsa-miR-455-3p/hsa-miR-373-3p
hsa-miR-4677-3p	MYC	24510096	MYC	hsa-mir-373	Activation(feedback)	21059911	hsa-mir-373	hsa-miR-373-5p	hsa-miR-4677-3p/hsa-miR-373-5p
hsa-miR-4677-3p	MYC	24510096	MYC	hsa-mir-373	Activation(feedback)	21059911	hsa-mir-373	hsa-miR-373-3p	hsa-miR-4677-3p/hsa-miR-373-3p
hsa-miR-4510	MYC	24510096	MYC	hsa-mir-373	Activation(feedback)	21059911	hsa-mir-373	hsa-miR-373-5p	hsa-miR-4510/hsa-miR-373-5p
hsa-miR-4510	MYC	24510096	MYC	hsa-mir-373	Activation(feedback)	21059911	hsa-mir-373	hsa-miR-373-3p	hsa-miR-4510/hsa-miR-373-3p
hsa-miR-375	MYC	24510096	MYC	hsa-mir-373	Activation(feedback)	21059911	hsa-mir-373	hsa-miR-373-5p	hsa-miR-375/hsa-miR-373-5p
hsa-miR-375	MYC	24510096	MYC	hsa-mir-373	Activation(feedback)	21059911	hsa-mir-373	hsa-miR-373-3p	hsa-miR-375/hsa-miR-373-3p
hsa-miR-3159	MYC	24510096	MYC	hsa-mir-373	Activation(feedback)	21059911	hsa-mir-373	hsa-miR-373-5p	hsa-miR-3159/hsa-miR-373-5p
hsa-miR-3159	MYC	24510096	MYC	hsa-mir-373	Activation(feedback)	21059911	hsa-mir-373	hsa-miR-373-3p	hsa-miR-3159/hsa-miR-373-3p
hsa-miR-30d-5p	MYC	24510096	MYC	hsa-mir-373	Activation(feedback)	21059911	hsa-mir-373	hsa-miR-373-5p	hsa-miR-30d-5p/hsa-miR-373-5p
hsa-miR-30d-5p	MYC	24510096	MYC	hsa-mir-373	Activation(feedback)	21059911	hsa-mir-373	hsa-miR-373-3p	hsa-miR-30d-5p/hsa-miR-373-3p
hsa-miR-30c-5p	MYC	24510096	MYC	hsa-mir-373	Activation(feedback)	21059911	hsa-mir-373	hsa-miR-373-5p	hsa-miR-30c-5p/hsa-miR-373-5p
hsa-miR-30c-5p	MYC	24510096	MYC	hsa-mir-373	Activation(feedback)	21059911	hsa-mir-373	hsa-miR-373-3p	hsa-miR-30c-5p/hsa-miR-373-3p
hsa-miR-23a-3p	MYC	24510096	MYC	hsa-mir-373	Activation(feedback)	21059911	hsa-mir-373	hsa-miR-373-5p	hsa-miR-23a-3p/hsa-miR-373-5p
hsa-miR-23a-3p	MYC	24510096	MYC	hsa-mir-373	Activation(feedback)	21059911	hsa-mir-373	hsa-miR-373-3p	hsa-miR-23a-3p/hsa-miR-373-3p
hsa-miR-222-3p	MYC	24510096	MYC	hsa-mir-373	Activation(feedback)	21059911	hsa-mir-373	hsa-miR-373-5p	hsa-miR-222-3p/hsa-miR-373-5p
hsa-miR-222-3p	MYC	24510096	MYC	hsa-mir-373	Activation(feedback)	21059911	hsa-mir-373	hsa-miR-373-3p	hsa-miR-222-3p/hsa-miR-373-3p
hsa-miR-196b-5p	MYC	24510096	MYC	hsa-mir-373	Activation(feedback)	21059911	hsa-mir-373	hsa-miR-373-5p	hsa-miR-196b-5p/hsa-miR-373-5p
hsa-miR-196b-5p	MYC	24510096	MYC	hsa-mir-373	Activation(feedback)	21059911	hsa-mir-373	hsa-miR-373-3p	hsa-miR-196b-5p/hsa-miR-373-3p
hsa-miR-196a-5p	MYC	24510096	MYC	hsa-mir-373	Activation(feedback)	21059911	hsa-mir-373	hsa-miR-373-5p	hsa-miR-196a-5p/hsa-miR-373-5p
hsa-miR-196a-5p	MYC	24510096	MYC	hsa-mir-373	Activation(feedback)	21059911	hsa-mir-373	hsa-miR-373-3p	hsa-miR-196a-5p/hsa-miR-373-3p
hsa-miR-16-5p	MYC	24510096	MYC	hsa-mir-373	Activation(feedback)	21059911	hsa-mir-373	hsa-miR-373-5p	hsa-miR-16-5p/hsa-miR-373-5p
hsa-miR-16-5p	MYC	24510096	MYC	hsa-mir-373	Activation(feedback)	21059911	hsa-mir-373	hsa-miR-373-3p	hsa-miR-16-5p/hsa-miR-373-3p
hsa-miR-151a-5p	MYC	24510096	MYC	hsa-mir-373	Activation(feedback)	21059911	hsa-mir-373	hsa-miR-373-5p	hsa-miR-151a-5p/hsa-miR-373-5p
hsa-miR-151a-5p	MYC	24510096	MYC	hsa-mir-373	Activation(feedback)	21059911	hsa-mir-373	hsa-miR-373-3p	hsa-miR-151a-5p/hsa-miR-373-3p
hsa-miR-148a-5p	MYC	24510096	MYC	hsa-mir-373	Activation(feedback)	21059911	hsa-mir-373	hsa-miR-373-5p	hsa-miR-148a-5p/hsa-miR-373-5p
hsa-miR-148a-5p	MYC	24510096	MYC	hsa-mir-373	Activation(feedback)	21059911	hsa-mir-373	hsa-miR-373-3p	hsa-miR-148a-5p/hsa-miR-373-3p
hsa-miR-125a-3p	MYC	24510096	MYC	hsa-mir-373	Activation(feedback)	21059911	hsa-mir-373	hsa-miR-373-5p	hsa-miR-125a-3p/hsa-miR-373-5p
hsa-miR-125a-3p	MYC	24510096	MYC	hsa-mir-373	Activation(feedback)	21059911	hsa-mir-373	hsa-miR-373-3p	hsa-miR-125a-3p/hsa-miR-373-3p
hsa-miR-125a-5p	MYC	24510096	MYC	hsa-mir-373	Activation(feedback)	21059911	hsa-mir-373	hsa-miR-373-5p	hsa-miR-125a-5p/hsa-miR-373-5p
hsa-miR-125a-5p	MYC	24510096	MYC	hsa-mir-373	Activation(feedback)	21059911	hsa-mir-373	hsa-miR-373-3p	hsa-miR-125a-5p/hsa-miR-373-3p
hsa-miR-1248	MYC	24510096	MYC	hsa-mir-373	Activation(feedback)	21059911	hsa-mir-373	hsa-miR-373-5p	hsa-miR-1248/hsa-miR-373-5p
hsa-miR-1248	MYC	24510096	MYC	hsa-mir-373	Activation(feedback)	21059911	hsa-mir-373	hsa-miR-373-3p	hsa-miR-1248/hsa-miR-373-3p
hsa-let-7i-5p	MYC	24510096	MYC	hsa-mir-373	Activation(feedback)	21059911	hsa-mir-373	hsa-miR-373-5p	hsa-let-7i-5p/hsa-miR-373-5p
hsa-let-7i-5p	MYC	24510096	MYC	hsa-mir-373	Activation(feedback)	21059911	hsa-mir-373	hsa-miR-373-3p	hsa-let-7i-5p/hsa-miR-373-3p
hsa-let-7e-5p	MYC	24510096	MYC	hsa-mir-373	Activation(feedback)	21059911	hsa-mir-373	hsa-miR-373-5p	hsa-let-7e-5p/hsa-miR-373-5p
hsa-let-7e-5p	MYC	24510096	MYC	hsa-mir-373	Activation(feedback)	21059911	hsa-mir-373	hsa-miR-373-3p	hsa-let-7e-5p/hsa-miR-373-3p
hsa-let-7d-5p	MYC	24510096	MYC	hsa-mir-373	Activation(feedback)	21059911	hsa-mir-373	hsa-miR-373-5p	hsa-let-7d-5p/hsa-miR-373-5p
hsa-let-7d-5p	MYC	24510096	MYC	hsa-mir-373	Activation(feedback)	21059911	hsa-mir-373	hsa-miR-373-3p	hsa-let-7d-5p/hsa-miR-373-3p
hsa-miR-302a-5p	MYC	23592263	MYC	hsa-mir-373	Activation(feedback)	21059911	hsa-mir-373	hsa-miR-373-5p	hsa-miR-302a-5p/hsa-miR-373-5p
hsa-miR-302a-5p	MYC	23592263	MYC	hsa-mir-373	Activation(feedback)	21059911	hsa-mir-373	hsa-miR-373-3p	hsa-miR-302a-5p/hsa-miR-373-3p
hsa-miR-3919	MYC	23592263	MYC	hsa-mir-373	Activation(feedback)	21059911	hsa-mir-373	hsa-miR-373-5p	hsa-miR-3919/hsa-miR-373-5p
hsa-miR-3919	MYC	23592263	MYC	hsa-mir-373	Activation(feedback)	21059911	hsa-mir-373	hsa-miR-373-3p	hsa-miR-3919/hsa-miR-373-3p
hsa-miR-4699-3p	MYC	23592263	MYC	hsa-mir-373	Activation(feedback)	21059911	hsa-mir-373	hsa-miR-373-5p	hsa-miR-4699-3p/hsa-miR-373-5p
hsa-miR-4699-3p	MYC	23592263	MYC	hsa-mir-373	Activation(feedback)	21059911	hsa-mir-373	hsa-miR-373-3p	hsa-miR-4699-3p/hsa-miR-373-3p
hsa-miR-4797-5p	MYC	23592263	MYC	hsa-mir-373	Activation(feedback)	21059911	hsa-mir-373	hsa-miR-373-5p	hsa-miR-4797-5p/hsa-miR-373-5p
hsa-miR-4797-5p	MYC	23592263	MYC	hsa-mir-373	Activation(feedback)	21059911	hsa-mir-373	hsa-miR-373-3p	hsa-miR-4797-5p/hsa-miR-373-3p
hsa-miR-6765-5p	MYC	24398324	MYC	hsa-mir-373	Activation(feedback)	21059911	hsa-mir-373	hsa-miR-373-5p	hsa-miR-6765-5p/hsa-miR-373-5p
hsa-miR-6765-5p	MYC	24398324	MYC	hsa-mir-373	Activation(feedback)	21059911	hsa-mir-373	hsa-miR-373-3p	hsa-miR-6765-5p/hsa-miR-373-3p
hsa-miR-622	MYC	24398324	MYC	hsa-mir-373	Activation(feedback)	21059911	hsa-mir-373	hsa-miR-373-5p	hsa-miR-622/hsa-miR-373-5p
hsa-miR-622	MYC	24398324	MYC	hsa-mir-373	Activation(feedback)	21059911	hsa-mir-373	hsa-miR-373-3p	hsa-miR-622/hsa-miR-373-3p
hsa-miR-135b-5p	MYC	24398324	MYC	hsa-mir-373	Activation(feedback)	21059911	hsa-mir-373	hsa-miR-373-5p	hsa-miR-135b-5p/hsa-miR-373-5p
hsa-miR-135b-5p	MYC	24398324	MYC	hsa-mir-373	Activation(feedback)	21059911	hsa-mir-373	hsa-miR-373-3p	hsa-miR-135b-5p/hsa-miR-373-3p
hsa-miR-889-5p	MYC	24398324	MYC	hsa-mir-373	Activation(feedback)	21059911	hsa-mir-373	hsa-miR-373-5p	hsa-miR-889-5p/hsa-miR-373-5p
hsa-miR-889-5p	MYC	24398324	MYC	hsa-mir-373	Activation(feedback)	21059911	hsa-mir-373	hsa-miR-373-3p	hsa-miR-889-5p/hsa-miR-373-3p
hsa-miR-4668-5p	MYC	21572407	MYC	hsa-mir-373	Activation(feedback)	21059911	hsa-mir-373	hsa-miR-373-5p	hsa-miR-4668-5p/hsa-miR-373-5p
hsa-miR-4668-5p	MYC	21572407	MYC	hsa-mir-373	Activation(feedback)	21059911	hsa-mir-373	hsa-miR-373-3p	hsa-miR-4668-5p/hsa-miR-373-3p
hsa-miR-4762-5p	MYC	21572407	MYC	hsa-mir-373	Activation(feedback)	21059911	hsa-mir-373	hsa-miR-373-5p	hsa-miR-4762-5p/hsa-miR-373-5p
hsa-miR-4762-5p	MYC	21572407	MYC	hsa-mir-373	Activation(feedback)	21059911	hsa-mir-373	hsa-miR-373-3p	hsa-miR-4762-5p/hsa-miR-373-3p
hsa-miR-186-5p	MYC	21572407	MYC	hsa-mir-373	Activation(feedback)	21059911	hsa-mir-373	hsa-miR-373-5p	hsa-miR-186-5p/hsa-miR-373-5p
hsa-miR-186-5p	MYC	21572407	MYC	hsa-mir-373	Activation(feedback)	21059911	hsa-mir-373	hsa-miR-373-3p	hsa-miR-186-5p/hsa-miR-373-3p
hsa-miR-3133	MYC	21572407	MYC	hsa-mir-373	Activation(feedback)	21059911	hsa-mir-373	hsa-miR-373-5p	hsa-miR-3133/hsa-miR-373-5p
hsa-miR-3133	MYC	21572407	MYC	hsa-mir-373	Activation(feedback)	21059911	hsa-mir-373	hsa-miR-373-3p	hsa-miR-3133/hsa-miR-373-3p
hsa-miR-130a-3p	MYC	25544755	MYC	hsa-mir-373	Activation(feedback)	21059911	hsa-mir-373	hsa-miR-373-5p	hsa-miR-130a-3p/hsa-miR-373-5p
hsa-miR-130a-3p	MYC	25544755	MYC	hsa-mir-373	Activation(feedback)	21059911	hsa-mir-373	hsa-miR-373-3p	hsa-miR-130a-3p/hsa-miR-373-3p
hsa-miR-25-5p	MYC	27120728	MYC	hsa-mir-373	Activation(feedback)	21059911	hsa-mir-373	hsa-miR-373-5p	hsa-miR-25-5p/hsa-miR-373-5p
hsa-miR-25-5p	MYC	27120728	MYC	hsa-mir-373	Activation(feedback)	21059911	hsa-mir-373	hsa-miR-373-3p	hsa-miR-25-5p/hsa-miR-373-3p
hsa-miR-185-5p	MYC	27250838	MYC	hsa-mir-373	Activation(feedback)	21059911	hsa-mir-373	hsa-miR-373-5p	hsa-miR-185-5p/hsa-miR-373-5p
hsa-miR-185-5p	MYC	27250838	MYC	hsa-mir-373	Activation(feedback)	21059911	hsa-mir-373	hsa-miR-373-3p	hsa-miR-185-5p/hsa-miR-373-3p
hsa-miR-29a-3p	MYC	26771839	MYC	hsa-mir-373	Activation(feedback)	21059911	hsa-mir-373	hsa-miR-373-5p	hsa-miR-29a-3p/hsa-miR-373-5p
hsa-miR-29a-3p	MYC	26771839	MYC	hsa-mir-373	Activation(feedback)	21059911	hsa-mir-373	hsa-miR-373-3p	hsa-miR-29a-3p/hsa-miR-373-3p
hsa-miR-561-3p	MYC	27725860	MYC	hsa-mir-373	Activation(feedback)	21059911	hsa-mir-373	hsa-miR-373-5p	hsa-miR-561-3p/hsa-miR-373-5p
hsa-miR-561-3p	MYC	27725860	MYC	hsa-mir-373	Activation(feedback)	21059911	hsa-mir-373	hsa-miR-373-3p	hsa-miR-561-3p/hsa-miR-373-3p
hsa-miR-34a-3p	MYC	26335888	MYC	hsa-mir-373	Activation(feedback)	21059911	hsa-mir-373	hsa-miR-373-5p	hsa-miR-34a-3p/hsa-miR-373-5p
hsa-miR-34a-3p	MYC	26335888	MYC	hsa-mir-373	Activation(feedback)	21059911	hsa-mir-373	hsa-miR-373-3p	hsa-miR-34a-3p/hsa-miR-373-3p
hsa-miR-599	MYC	27398141	MYC	hsa-mir-373	Activation(feedback)	21059911	hsa-mir-373	hsa-miR-373-5p	hsa-miR-599/hsa-miR-373-5p
hsa-miR-599	MYC	27398141	MYC	hsa-mir-373	Activation(feedback)	21059911	hsa-mir-373	hsa-miR-373-3p	hsa-miR-599/hsa-miR-373-3p
hsa-miR-29b-3p	MYC	26180082	MYC	hsa-mir-373	Activation(feedback)	21059911	hsa-mir-373	hsa-miR-373-5p	hsa-miR-29b-3p/hsa-miR-373-5p
hsa-miR-29b-3p	MYC	26180082	MYC	hsa-mir-373	Activation(feedback)	21059911	hsa-mir-373	hsa-miR-373-3p	hsa-miR-29b-3p/hsa-miR-373-3p
hsa-miR-129-2-3p	MYC	26180082	MYC	hsa-mir-373	Activation(feedback)	21059911	hsa-mir-373	hsa-miR-373-5p	hsa-miR-129-2-3p/hsa-miR-373-5p
hsa-miR-129-2-3p	MYC	26180082	MYC	hsa-mir-373	Activation(feedback)	21059911	hsa-mir-373	hsa-miR-373-3p	hsa-miR-129-2-3p/hsa-miR-373-3p
hsa-miR-3157-5p	MYC	26701625	MYC	hsa-mir-373	Activation(feedback)	21059911	hsa-mir-373	hsa-miR-373-5p	hsa-miR-3157-5p/hsa-miR-373-5p
hsa-miR-3157-5p	MYC	26701625	MYC	hsa-mir-373	Activation(feedback)	21059911	hsa-mir-373	hsa-miR-373-3p	hsa-miR-3157-5p/hsa-miR-373-3p
hsa-miR-377-5p	MYC	26701625	MYC	hsa-mir-373	Activation(feedback)	21059911	hsa-mir-373	hsa-miR-373-5p	hsa-miR-377-5p/hsa-miR-373-5p
hsa-miR-377-5p	MYC	26701625	MYC	hsa-mir-373	Activation(feedback)	21059911	hsa-mir-373	hsa-miR-373-3p	hsa-miR-377-5p/hsa-miR-373-3p
hsa-miR-4316	MYC	26701625	MYC	hsa-mir-373	Activation(feedback)	21059911	hsa-mir-373	hsa-miR-373-5p	hsa-miR-4316/hsa-miR-373-5p
hsa-miR-4316	MYC	26701625	MYC	hsa-mir-373	Activation(feedback)	21059911	hsa-mir-373	hsa-miR-373-3p	hsa-miR-4316/hsa-miR-373-3p
hsa-miR-4432	MYC	26701625	MYC	hsa-mir-373	Activation(feedback)	21059911	hsa-mir-373	hsa-miR-373-5p	hsa-miR-4432/hsa-miR-373-5p
hsa-miR-4432	MYC	26701625	MYC	hsa-mir-373	Activation(feedback)	21059911	hsa-mir-373	hsa-miR-373-3p	hsa-miR-4432/hsa-miR-373-3p
hsa-miR-4691-3p	MYC	26701625	MYC	hsa-mir-373	Activation(feedback)	21059911	hsa-mir-373	hsa-miR-373-5p	hsa-miR-4691-3p/hsa-miR-373-5p
hsa-miR-4691-3p	MYC	26701625	MYC	hsa-mir-373	Activation(feedback)	21059911	hsa-mir-373	hsa-miR-373-3p	hsa-miR-4691-3p/hsa-miR-373-3p
hsa-miR-512-5p	MYC	26701625	MYC	hsa-mir-373	Activation(feedback)	21059911	hsa-mir-373	hsa-miR-373-5p	hsa-miR-512-5p/hsa-miR-373-5p
hsa-miR-512-5p	MYC	26701625	MYC	hsa-mir-373	Activation(feedback)	21059911	hsa-mir-373	hsa-miR-373-3p	hsa-miR-512-5p/hsa-miR-373-3p
hsa-miR-513c-5p	MYC	26701625	MYC	hsa-mir-373	Activation(feedback)	21059911	hsa-mir-373	hsa-miR-373-5p	hsa-miR-513c-5p/hsa-miR-373-5p
hsa-miR-513c-5p	MYC	26701625	MYC	hsa-mir-373	Activation(feedback)	21059911	hsa-mir-373	hsa-miR-373-3p	hsa-miR-513c-5p/hsa-miR-373-3p
hsa-miR-514b-5p	MYC	26701625	MYC	hsa-mir-373	Activation(feedback)	21059911	hsa-mir-373	hsa-miR-373-5p	hsa-miR-514b-5p/hsa-miR-373-5p
hsa-miR-514b-5p	MYC	26701625	MYC	hsa-mir-373	Activation(feedback)	21059911	hsa-mir-373	hsa-miR-373-3p	hsa-miR-514b-5p/hsa-miR-373-3p
hsa-miR-586	MYC	26701625	MYC	hsa-mir-373	Activation(feedback)	21059911	hsa-mir-373	hsa-miR-373-5p	hsa-miR-586/hsa-miR-373-5p
hsa-miR-586	MYC	26701625	MYC	hsa-mir-373	Activation(feedback)	21059911	hsa-mir-373	hsa-miR-373-3p	hsa-miR-586/hsa-miR-373-3p
hsa-miR-6086	MYC	26701625	MYC	hsa-mir-373	Activation(feedback)	21059911	hsa-mir-373	hsa-miR-373-5p	hsa-miR-6086/hsa-miR-373-5p
hsa-miR-6086	MYC	26701625	MYC	hsa-mir-373	Activation(feedback)	21059911	hsa-mir-373	hsa-miR-373-3p	hsa-miR-6086/hsa-miR-373-3p
hsa-miR-655-5p	MYC	26701625	MYC	hsa-mir-373	Activation(feedback)	21059911	hsa-mir-373	hsa-miR-373-5p	hsa-miR-655-5p/hsa-miR-373-5p
hsa-miR-655-5p	MYC	26701625	MYC	hsa-mir-373	Activation(feedback)	21059911	hsa-mir-373	hsa-miR-373-3p	hsa-miR-655-5p/hsa-miR-373-3p
hsa-miR-29b-3p	SP1	19913496	SP1	hsa-mir-373	Activation	27881653	hsa-mir-373	hsa-miR-373-5p	hsa-miR-29b-3p/hsa-miR-373-5p
hsa-miR-29b-3p	SP1	19913496	SP1	hsa-mir-373	Activation	27881653	hsa-mir-373	hsa-miR-373-3p	hsa-miR-29b-3p/hsa-miR-373-3p
hsa-miR-27a-3p	SP1	18006846	SP1	hsa-mir-373	Activation	27881653	hsa-mir-373	hsa-miR-373-5p	hsa-miR-27a-3p/hsa-miR-373-5p
hsa-miR-27a-3p	SP1	18006846	SP1	hsa-mir-373	Activation	27881653	hsa-mir-373	hsa-miR-373-3p	hsa-miR-27a-3p/hsa-miR-373-3p
hsa-miR-124-3p	SP1	15685193	SP1	hsa-mir-373	Activation	27881653	hsa-mir-373	hsa-miR-373-5p	hsa-miR-124-3p/hsa-miR-373-5p
hsa-miR-124-3p	SP1	15685193	SP1	hsa-mir-373	Activation	27881653	hsa-mir-373	hsa-miR-373-3p	hsa-miR-124-3p/hsa-miR-373-3p
hsa-miR-218-5p	SP1	19913496	SP1	hsa-mir-373	Activation	27881653	hsa-mir-373	hsa-miR-373-5p	hsa-miR-218-5p/hsa-miR-373-5p
hsa-miR-218-5p	SP1	19913496	SP1	hsa-mir-373	Activation	27881653	hsa-mir-373	hsa-miR-373-3p	hsa-miR-218-5p/hsa-miR-373-3p
hsa-miR-21-5p	SP1	22034194	SP1	hsa-mir-373	Activation	27881653	hsa-mir-373	hsa-miR-373-5p	hsa-miR-21-5p/hsa-miR-373-5p
hsa-miR-21-5p	SP1	22034194	SP1	hsa-mir-373	Activation	27881653	hsa-mir-373	hsa-miR-373-3p	hsa-miR-21-5p/hsa-miR-373-3p
hsa-miR-375	SP1	21945323	SP1	hsa-mir-373	Activation	27881653	hsa-mir-373	hsa-miR-373-5p	hsa-miR-375/hsa-miR-373-5p
hsa-miR-375	SP1	21945323	SP1	hsa-mir-373	Activation	27881653	hsa-mir-373	hsa-miR-373-3p	hsa-miR-375/hsa-miR-373-3p
hsa-miR-149-5p	SP1	22821729	SP1	hsa-mir-373	Activation	27881653	hsa-mir-373	hsa-miR-373-5p	hsa-miR-149-5p/hsa-miR-373-5p
hsa-miR-149-5p	SP1	22821729	SP1	hsa-mir-373	Activation	27881653	hsa-mir-373	hsa-miR-373-3p	hsa-miR-149-5p/hsa-miR-373-3p
hsa-miR-22-3p	SP1	23529765	SP1	hsa-mir-373	Activation	27881653	hsa-mir-373	hsa-miR-373-5p	hsa-miR-22-3p/hsa-miR-373-5p
hsa-miR-22-3p	SP1	23529765	SP1	hsa-mir-373	Activation	27881653	hsa-mir-373	hsa-miR-373-3p	hsa-miR-22-3p/hsa-miR-373-3p
hsa-miR-335-5p	SP1	21618216	SP1	hsa-mir-373	Activation	27881653	hsa-mir-373	hsa-miR-373-5p	hsa-miR-335-5p/hsa-miR-373-5p
hsa-miR-335-5p	SP1	21618216	SP1	hsa-mir-373	Activation	27881653	hsa-mir-373	hsa-miR-373-3p	hsa-miR-335-5p/hsa-miR-373-3p
hsa-miR-16-5p	SP1	20371350	SP1	hsa-mir-373	Activation	27881653	hsa-mir-373	hsa-miR-373-5p	hsa-miR-16-5p/hsa-miR-373-5p
hsa-miR-16-5p	SP1	20371350	SP1	hsa-mir-373	Activation	27881653	hsa-mir-373	hsa-miR-373-3p	hsa-miR-16-5p/hsa-miR-373-3p
hsa-miR-1-3p	SP1	22911796	SP1	hsa-mir-373	Activation	27881653	hsa-mir-373	hsa-miR-373-5p	hsa-miR-1-3p/hsa-miR-373-5p
hsa-miR-1-3p	SP1	22911796	SP1	hsa-mir-373	Activation	27881653	hsa-mir-373	hsa-miR-373-3p	hsa-miR-1-3p/hsa-miR-373-3p
hsa-miR-133a-3p	SP1	22911796	SP1	hsa-mir-373	Activation	27881653	hsa-mir-373	hsa-miR-373-5p	hsa-miR-133a-3p/hsa-miR-373-5p
hsa-miR-133a-3p	SP1	22911796	SP1	hsa-mir-373	Activation	27881653	hsa-mir-373	hsa-miR-373-3p	hsa-miR-133a-3p/hsa-miR-373-3p
hsa-miR-625-5p	SP1	23622248	SP1	hsa-mir-373	Activation	27881653	hsa-mir-373	hsa-miR-373-5p	hsa-miR-625-5p/hsa-miR-373-5p
hsa-miR-625-5p	SP1	23622248	SP1	hsa-mir-373	Activation	27881653	hsa-mir-373	hsa-miR-373-3p	hsa-miR-625-5p/hsa-miR-373-3p
hsa-miR-99b-5p	SP1	23622248	SP1	hsa-mir-373	Activation	27881653	hsa-mir-373	hsa-miR-373-5p	hsa-miR-99b-5p/hsa-miR-373-5p
hsa-miR-99b-5p	SP1	23622248	SP1	hsa-mir-373	Activation	27881653	hsa-mir-373	hsa-miR-373-3p	hsa-miR-99b-5p/hsa-miR-373-3p
hsa-miR-186-5p	SP1	23622248	SP1	hsa-mir-373	Activation	27881653	hsa-mir-373	hsa-miR-373-5p	hsa-miR-186-5p/hsa-miR-373-5p
hsa-miR-186-5p	SP1	23622248	SP1	hsa-mir-373	Activation	27881653	hsa-mir-373	hsa-miR-373-3p	hsa-miR-186-5p/hsa-miR-373-3p
hsa-miR-125a-5p	SP1	23622248	SP1	hsa-mir-373	Activation	27881653	hsa-mir-373	hsa-miR-373-5p	hsa-miR-125a-5p/hsa-miR-373-5p
hsa-miR-125a-5p	SP1	23622248	SP1	hsa-mir-373	Activation	27881653	hsa-mir-373	hsa-miR-373-3p	hsa-miR-125a-5p/hsa-miR-373-3p
hsa-let-7f-5p	SP1	23622248	SP1	hsa-mir-373	Activation	27881653	hsa-mir-373	hsa-miR-373-5p	hsa-let-7f-5p/hsa-miR-373-5p
hsa-let-7f-5p	SP1	23622248	SP1	hsa-mir-373	Activation	27881653	hsa-mir-373	hsa-miR-373-3p	hsa-let-7f-5p/hsa-miR-373-3p
hsa-let-7b-5p	SP1	23622248	SP1	hsa-mir-373	Activation	27881653	hsa-mir-373	hsa-miR-373-5p	hsa-let-7b-5p/hsa-miR-373-5p
hsa-let-7b-5p	SP1	23622248	SP1	hsa-mir-373	Activation	27881653	hsa-mir-373	hsa-miR-373-3p	hsa-let-7b-5p/hsa-miR-373-3p
hsa-let-7a-5p	SP1	23622248	SP1	hsa-mir-373	Activation	27881653	hsa-mir-373	hsa-miR-373-5p	hsa-let-7a-5p/hsa-miR-373-5p
hsa-let-7a-5p	SP1	23622248	SP1	hsa-mir-373	Activation	27881653	hsa-mir-373	hsa-miR-373-3p	hsa-let-7a-5p/hsa-miR-373-3p
hsa-miR-200b-3p	SP1	23995857	SP1	hsa-mir-373	Activation	27881653	hsa-mir-373	hsa-miR-373-5p	hsa-miR-200b-3p/hsa-miR-373-5p
hsa-miR-200b-3p	SP1	23995857	SP1	hsa-mir-373	Activation	27881653	hsa-mir-373	hsa-miR-373-3p	hsa-miR-200b-3p/hsa-miR-373-3p
hsa-miR-200c-3p	SP1	23995857	SP1	hsa-mir-373	Activation	27881653	hsa-mir-373	hsa-miR-373-5p	hsa-miR-200c-3p/hsa-miR-373-5p
hsa-miR-200c-3p	SP1	23995857	SP1	hsa-mir-373	Activation	27881653	hsa-mir-373	hsa-miR-373-3p	hsa-miR-200c-3p/hsa-miR-373-3p
hsa-miR-145-5p	SP1	24613927	SP1	hsa-mir-373	Activation	27881653	hsa-mir-373	hsa-miR-373-5p	hsa-miR-145-5p/hsa-miR-373-5p
hsa-miR-145-5p	SP1	24613927	SP1	hsa-mir-373	Activation	27881653	hsa-mir-373	hsa-miR-373-3p	hsa-miR-145-5p/hsa-miR-373-3p
hsa-miR-133b	SP1	24613927	SP1	hsa-mir-373	Activation	27881653	hsa-mir-373	hsa-miR-373-5p	hsa-miR-133b/hsa-miR-373-5p
hsa-miR-133b	SP1	24613927	SP1	hsa-mir-373	Activation	27881653	hsa-mir-373	hsa-miR-373-3p	hsa-miR-133b/hsa-miR-373-3p
hsa-miR-155-5p	SP1	22473208	SP1	hsa-mir-373	Activation	27881653	hsa-mir-373	hsa-miR-373-5p	hsa-miR-155-5p/hsa-miR-373-5p
hsa-miR-155-5p	SP1	22473208	SP1	hsa-mir-373	Activation	27881653	hsa-mir-373	hsa-miR-373-3p	hsa-miR-155-5p/hsa-miR-373-3p
hsa-miR-4530	SP1	20371350	SP1	hsa-mir-373	Activation	27881653	hsa-mir-373	hsa-miR-373-5p	hsa-miR-4530/hsa-miR-373-5p
hsa-miR-4530	SP1	20371350	SP1	hsa-mir-373	Activation	27881653	hsa-mir-373	hsa-miR-373-3p	hsa-miR-4530/hsa-miR-373-3p
hsa-miR-6734-5p	SP1	23592263	SP1	hsa-mir-373	Activation	27881653	hsa-mir-373	hsa-miR-373-5p	hsa-miR-6734-5p/hsa-miR-373-5p
hsa-miR-6734-5p	SP1	23592263	SP1	hsa-mir-373	Activation	27881653	hsa-mir-373	hsa-miR-373-3p	hsa-miR-6734-5p/hsa-miR-373-3p
hsa-miR-4667-5p	SP1	20371350	SP1	hsa-mir-373	Activation	27881653	hsa-mir-373	hsa-miR-373-5p	hsa-miR-4667-5p/hsa-miR-373-5p
hsa-miR-4667-5p	SP1	20371350	SP1	hsa-mir-373	Activation	27881653	hsa-mir-373	hsa-miR-373-3p	hsa-miR-4667-5p/hsa-miR-373-3p
hsa-miR-4700-5p	SP1	20371350	SP1	hsa-mir-373	Activation	27881653	hsa-mir-373	hsa-miR-373-5p	hsa-miR-4700-5p/hsa-miR-373-5p
hsa-miR-4700-5p	SP1	20371350	SP1	hsa-mir-373	Activation	27881653	hsa-mir-373	hsa-miR-373-3p	hsa-miR-4700-5p/hsa-miR-373-3p
hsa-miR-8089	SP1	20371350	SP1	hsa-mir-373	Activation	27881653	hsa-mir-373	hsa-miR-373-5p	hsa-miR-8089/hsa-miR-373-5p
hsa-miR-8089	SP1	20371350	SP1	hsa-mir-373	Activation	27881653	hsa-mir-373	hsa-miR-373-3p	hsa-miR-8089/hsa-miR-373-3p
hsa-miR-129-5p	SP1	24358111	SP1	hsa-mir-373	Activation	27881653	hsa-mir-373	hsa-miR-373-5p	hsa-miR-129-5p/hsa-miR-373-5p
hsa-miR-129-5p	SP1	24358111	SP1	hsa-mir-373	Activation	27881653	hsa-mir-373	hsa-miR-373-3p	hsa-miR-129-5p/hsa-miR-373-3p
hsa-miR-4276	SP1	23592263	SP1	hsa-mir-373	Activation	27881653	hsa-mir-373	hsa-miR-373-5p	hsa-miR-4276/hsa-miR-373-5p
hsa-miR-4276	SP1	23592263	SP1	hsa-mir-373	Activation	27881653	hsa-mir-373	hsa-miR-373-3p	hsa-miR-4276/hsa-miR-373-3p
hsa-miR-4428	SP1	23592263	SP1	hsa-mir-373	Activation	27881653	hsa-mir-373	hsa-miR-373-5p	hsa-miR-4428/hsa-miR-373-5p
hsa-miR-4428	SP1	23592263	SP1	hsa-mir-373	Activation	27881653	hsa-mir-373	hsa-miR-373-3p	hsa-miR-4428/hsa-miR-373-3p
hsa-miR-4533	SP1	23592263	SP1	hsa-mir-373	Activation	27881653	hsa-mir-373	hsa-miR-373-5p	hsa-miR-4533/hsa-miR-373-5p
hsa-miR-4533	SP1	23592263	SP1	hsa-mir-373	Activation	27881653	hsa-mir-373	hsa-miR-373-3p	hsa-miR-4533/hsa-miR-373-3p
hsa-miR-4747-5p	SP1	23592263	SP1	hsa-mir-373	Activation	27881653	hsa-mir-373	hsa-miR-373-5p	hsa-miR-4747-5p/hsa-miR-373-5p
hsa-miR-4747-5p	SP1	23592263	SP1	hsa-mir-373	Activation	27881653	hsa-mir-373	hsa-miR-373-3p	hsa-miR-4747-5p/hsa-miR-373-3p
hsa-miR-5196-5p	SP1	23592263	SP1	hsa-mir-373	Activation	27881653	hsa-mir-373	hsa-miR-373-5p	hsa-miR-5196-5p/hsa-miR-373-5p
hsa-miR-5196-5p	SP1	23592263	SP1	hsa-mir-373	Activation	27881653	hsa-mir-373	hsa-miR-373-3p	hsa-miR-5196-5p/hsa-miR-373-3p
hsa-miR-190a-3p	SP1	23446348	SP1	hsa-mir-373	Activation	27881653	hsa-mir-373	hsa-miR-373-5p	hsa-miR-190a-3p/hsa-miR-373-5p
hsa-miR-190a-3p	SP1	23446348	SP1	hsa-mir-373	Activation	27881653	hsa-mir-373	hsa-miR-373-3p	hsa-miR-190a-3p/hsa-miR-373-3p
hsa-miR-31-3p	SP1	23592263	SP1	hsa-mir-373	Activation	27881653	hsa-mir-373	hsa-miR-373-5p	hsa-miR-31-3p/hsa-miR-373-5p
hsa-miR-31-3p	SP1	23592263	SP1	hsa-mir-373	Activation	27881653	hsa-mir-373	hsa-miR-373-3p	hsa-miR-31-3p/hsa-miR-373-3p
hsa-miR-296-5p	SP1	23592263	SP1	hsa-mir-373	Activation	27881653	hsa-mir-373	hsa-miR-373-5p	hsa-miR-296-5p/hsa-miR-373-5p
hsa-miR-296-5p	SP1	23592263	SP1	hsa-mir-373	Activation	27881653	hsa-mir-373	hsa-miR-373-3p	hsa-miR-296-5p/hsa-miR-373-3p
hsa-miR-518a-5p	SP1	23592263	SP1	hsa-mir-373	Activation	27881653	hsa-mir-373	hsa-miR-373-5p	hsa-miR-518a-5p/hsa-miR-373-5p
hsa-miR-518a-5p	SP1	23592263	SP1	hsa-mir-373	Activation	27881653	hsa-mir-373	hsa-miR-373-3p	hsa-miR-518a-5p/hsa-miR-373-3p
hsa-miR-527	SP1	23592263	SP1	hsa-mir-373	Activation	27881653	hsa-mir-373	hsa-miR-373-5p	hsa-miR-527/hsa-miR-373-5p
hsa-miR-527	SP1	23592263	SP1	hsa-mir-373	Activation	27881653	hsa-mir-373	hsa-miR-373-3p	hsa-miR-527/hsa-miR-373-3p
hsa-miR-4749-3p	SP1	23592263	SP1	hsa-mir-373	Activation	27881653	hsa-mir-373	hsa-miR-373-5p	hsa-miR-4749-3p/hsa-miR-373-5p
hsa-miR-4749-3p	SP1	23592263	SP1	hsa-mir-373	Activation	27881653	hsa-mir-373	hsa-miR-373-3p	hsa-miR-4749-3p/hsa-miR-373-3p
hsa-miR-7160-3p	SP1	23592263	SP1	hsa-mir-373	Activation	27881653	hsa-mir-373	hsa-miR-373-5p	hsa-miR-7160-3p/hsa-miR-373-5p
hsa-miR-7160-3p	SP1	23592263	SP1	hsa-mir-373	Activation	27881653	hsa-mir-373	hsa-miR-373-3p	hsa-miR-7160-3p/hsa-miR-373-3p
hsa-miR-374a-5p	SP1	23446348	SP1	hsa-mir-373	Activation	27881653	hsa-mir-373	hsa-miR-373-5p	hsa-miR-374a-5p/hsa-miR-373-5p
hsa-miR-374a-5p	SP1	23446348	SP1	hsa-mir-373	Activation	27881653	hsa-mir-373	hsa-miR-373-3p	hsa-miR-374a-5p/hsa-miR-373-3p
hsa-miR-374b-5p	SP1	23446348	SP1	hsa-mir-373	Activation	27881653	hsa-mir-373	hsa-miR-373-5p	hsa-miR-374b-5p/hsa-miR-373-5p
hsa-miR-374b-5p	SP1	23446348	SP1	hsa-mir-373	Activation	27881653	hsa-mir-373	hsa-miR-373-3p	hsa-miR-374b-5p/hsa-miR-373-3p
hsa-miR-6752-3p	SP1	23824327	SP1	hsa-mir-373	Activation	27881653	hsa-mir-373	hsa-miR-373-5p	hsa-miR-6752-3p/hsa-miR-373-5p
hsa-miR-6752-3p	SP1	23824327	SP1	hsa-mir-373	Activation	27881653	hsa-mir-373	hsa-miR-373-3p	hsa-miR-6752-3p/hsa-miR-373-3p
hsa-miR-31-5p	SP1	20371350	SP1	hsa-mir-373	Activation	27881653	hsa-mir-373	hsa-miR-373-5p	hsa-miR-31-5p/hsa-miR-373-5p
hsa-miR-31-5p	SP1	20371350	SP1	hsa-mir-373	Activation	27881653	hsa-mir-373	hsa-miR-373-3p	hsa-miR-31-5p/hsa-miR-373-3p
hsa-miR-202-3p	SP1	20371350	SP1	hsa-mir-373	Activation	27881653	hsa-mir-373	hsa-miR-373-5p	hsa-miR-202-3p/hsa-miR-373-5p
hsa-miR-202-3p	SP1	20371350	SP1	hsa-mir-373	Activation	27881653	hsa-mir-373	hsa-miR-373-3p	hsa-miR-202-3p/hsa-miR-373-3p
hsa-miR-605-3p	SP1	20371350	SP1	hsa-mir-373	Activation	27881653	hsa-mir-373	hsa-miR-373-5p	hsa-miR-605-3p/hsa-miR-373-5p
hsa-miR-605-3p	SP1	20371350	SP1	hsa-mir-373	Activation	27881653	hsa-mir-373	hsa-miR-373-3p	hsa-miR-605-3p/hsa-miR-373-3p
hsa-miR-922	SP1	20371350	SP1	hsa-mir-373	Activation	27881653	hsa-mir-373	hsa-miR-373-5p	hsa-miR-922/hsa-miR-373-5p
hsa-miR-922	SP1	20371350	SP1	hsa-mir-373	Activation	27881653	hsa-mir-373	hsa-miR-373-3p	hsa-miR-922/hsa-miR-373-3p
hsa-miR-3153	SP1	20371350	SP1	hsa-mir-373	Activation	27881653	hsa-mir-373	hsa-miR-373-5p	hsa-miR-3153/hsa-miR-373-5p
hsa-miR-3153	SP1	20371350	SP1	hsa-mir-373	Activation	27881653	hsa-mir-373	hsa-miR-373-3p	hsa-miR-3153/hsa-miR-373-3p
hsa-miR-4257	SP1	20371350	SP1	hsa-mir-373	Activation	27881653	hsa-mir-373	hsa-miR-373-5p	hsa-miR-4257/hsa-miR-373-5p
hsa-miR-4257	SP1	20371350	SP1	hsa-mir-373	Activation	27881653	hsa-mir-373	hsa-miR-373-3p	hsa-miR-4257/hsa-miR-373-3p
hsa-miR-2467-3p	SP1	20371350	SP1	hsa-mir-373	Activation	27881653	hsa-mir-373	hsa-miR-373-5p	hsa-miR-2467-3p/hsa-miR-373-5p
hsa-miR-2467-3p	SP1	20371350	SP1	hsa-mir-373	Activation	27881653	hsa-mir-373	hsa-miR-373-3p	hsa-miR-2467-3p/hsa-miR-373-3p
hsa-miR-6126	SP1	20371350	SP1	hsa-mir-373	Activation	27881653	hsa-mir-373	hsa-miR-373-5p	hsa-miR-6126/hsa-miR-373-5p
hsa-miR-6126	SP1	20371350	SP1	hsa-mir-373	Activation	27881653	hsa-mir-373	hsa-miR-373-3p	hsa-miR-6126/hsa-miR-373-3p
hsa-miR-6733-5p	SP1	20371350	SP1	hsa-mir-373	Activation	27881653	hsa-mir-373	hsa-miR-373-5p	hsa-miR-6733-5p/hsa-miR-373-5p
hsa-miR-6733-5p	SP1	20371350	SP1	hsa-mir-373	Activation	27881653	hsa-mir-373	hsa-miR-373-3p	hsa-miR-6733-5p/hsa-miR-373-3p
hsa-miR-6739-5p	SP1	20371350	SP1	hsa-mir-373	Activation	27881653	hsa-mir-373	hsa-miR-373-5p	hsa-miR-6739-5p/hsa-miR-373-5p
hsa-miR-6739-5p	SP1	20371350	SP1	hsa-mir-373	Activation	27881653	hsa-mir-373	hsa-miR-373-3p	hsa-miR-6739-5p/hsa-miR-373-3p
hsa-miR-6835-3p	SP1	20371350	SP1	hsa-mir-373	Activation	27881653	hsa-mir-373	hsa-miR-373-5p	hsa-miR-6835-3p/hsa-miR-373-5p
hsa-miR-6835-3p	SP1	20371350	SP1	hsa-mir-373	Activation	27881653	hsa-mir-373	hsa-miR-373-3p	hsa-miR-6835-3p/hsa-miR-373-3p
hsa-miR-7977	SP1	20371350	SP1	hsa-mir-373	Activation	27881653	hsa-mir-373	hsa-miR-373-5p	hsa-miR-7977/hsa-miR-373-5p
hsa-miR-7977	SP1	20371350	SP1	hsa-mir-373	Activation	27881653	hsa-mir-373	hsa-miR-373-3p	hsa-miR-7977/hsa-miR-373-3p
hsa-miR-369-3p	SP1	23446348	SP1	hsa-mir-373	Activation	27881653	hsa-mir-373	hsa-miR-373-5p	hsa-miR-369-3p/hsa-miR-373-5p
hsa-miR-369-3p	SP1	23446348	SP1	hsa-mir-373	Activation	27881653	hsa-mir-373	hsa-miR-373-3p	hsa-miR-369-3p/hsa-miR-373-3p
hsa-miR-410-3p	SP1	23446348	SP1	hsa-mir-373	Activation	27881653	hsa-mir-373	hsa-miR-373-5p	hsa-miR-410-3p/hsa-miR-373-5p
hsa-miR-410-3p	SP1	23446348	SP1	hsa-mir-373	Activation	27881653	hsa-mir-373	hsa-miR-373-3p	hsa-miR-410-3p/hsa-miR-373-3p
hsa-miR-5011-5p	SP1	23446348	SP1	hsa-mir-373	Activation	27881653	hsa-mir-373	hsa-miR-373-5p	hsa-miR-5011-5p/hsa-miR-373-5p
hsa-miR-5011-5p	SP1	23446348	SP1	hsa-mir-373	Activation	27881653	hsa-mir-373	hsa-miR-373-3p	hsa-miR-5011-5p/hsa-miR-373-3p
hsa-miR-5692c	SP1	23446348	SP1	hsa-mir-373	Activation	27881653	hsa-mir-373	hsa-miR-373-5p	hsa-miR-5692c/hsa-miR-373-5p
hsa-miR-5692c	SP1	23446348	SP1	hsa-mir-373	Activation	27881653	hsa-mir-373	hsa-miR-373-3p	hsa-miR-5692c/hsa-miR-373-3p
hsa-miR-5692b	SP1	23446348	SP1	hsa-mir-373	Activation	27881653	hsa-mir-373	hsa-miR-373-5p	hsa-miR-5692b/hsa-miR-373-5p
hsa-miR-5692b	SP1	23446348	SP1	hsa-mir-373	Activation	27881653	hsa-mir-373	hsa-miR-373-3p	hsa-miR-5692b/hsa-miR-373-3p
hsa-miR-24-3p	SP1	26922862	SP1	hsa-mir-373	Activation	27881653	hsa-mir-373	hsa-miR-373-5p	hsa-miR-24-3p/hsa-miR-373-5p
hsa-miR-24-3p	SP1	26922862	SP1	hsa-mir-373	Activation	27881653	hsa-mir-373	hsa-miR-373-3p	hsa-miR-24-3p/hsa-miR-373-3p
hsa-miR-4668-5p	SP1	20371350	SP1	hsa-mir-373	Activation	27881653	hsa-mir-373	hsa-miR-373-5p	hsa-miR-4668-5p/hsa-miR-373-5p
hsa-miR-4668-5p	SP1	20371350	SP1	hsa-mir-373	Activation	27881653	hsa-mir-373	hsa-miR-373-3p	hsa-miR-4668-5p/hsa-miR-373-3p
hsa-miR-8485	SP1	24906430	SP1	hsa-mir-373	Activation	27881653	hsa-mir-373	hsa-miR-373-5p	hsa-miR-8485/hsa-miR-373-5p
hsa-miR-8485	SP1	24906430	SP1	hsa-mir-373	Activation	27881653	hsa-mir-373	hsa-miR-373-3p	hsa-miR-8485/hsa-miR-373-3p
hsa-miR-1277-5p	SP1	23446348	SP1	hsa-mir-373	Activation	27881653	hsa-mir-373	hsa-miR-373-5p	hsa-miR-1277-5p/hsa-miR-373-5p
hsa-miR-1277-5p	SP1	23446348	SP1	hsa-mir-373	Activation	27881653	hsa-mir-373	hsa-miR-373-3p	hsa-miR-1277-5p/hsa-miR-373-3p
hsa-miR-3127-3p	SP1	23824327	SP1	hsa-mir-373	Activation	27881653	hsa-mir-373	hsa-miR-373-5p	hsa-miR-3127-3p/hsa-miR-373-5p
hsa-miR-3127-3p	SP1	23824327	SP1	hsa-mir-373	Activation	27881653	hsa-mir-373	hsa-miR-373-3p	hsa-miR-3127-3p/hsa-miR-373-3p
hsa-miR-4691-5p	SP1	23824327	SP1	hsa-mir-373	Activation	27881653	hsa-mir-373	hsa-miR-373-5p	hsa-miR-4691-5p/hsa-miR-373-5p
hsa-miR-4691-5p	SP1	23824327	SP1	hsa-mir-373	Activation	27881653	hsa-mir-373	hsa-miR-373-3p	hsa-miR-4691-5p/hsa-miR-373-3p
hsa-miR-6756-3p	SP1	23824327	SP1	hsa-mir-373	Activation	27881653	hsa-mir-373	hsa-miR-373-5p	hsa-miR-6756-3p/hsa-miR-373-5p
hsa-miR-6756-3p	SP1	23824327	SP1	hsa-mir-373	Activation	27881653	hsa-mir-373	hsa-miR-373-3p	hsa-miR-6756-3p/hsa-miR-373-3p
hsa-miR-6792-3p	SP1	23824327	SP1	hsa-mir-373	Activation	27881653	hsa-mir-373	hsa-miR-373-5p	hsa-miR-6792-3p/hsa-miR-373-5p
hsa-miR-6792-3p	SP1	23824327	SP1	hsa-mir-373	Activation	27881653	hsa-mir-373	hsa-miR-373-3p	hsa-miR-6792-3p/hsa-miR-373-3p
hsa-miR-216a-3p	SP1	20371350	SP1	hsa-mir-373	Activation	27881653	hsa-mir-373	hsa-miR-373-5p	hsa-miR-216a-3p/hsa-miR-373-5p
hsa-miR-216a-3p	SP1	20371350	SP1	hsa-mir-373	Activation	27881653	hsa-mir-373	hsa-miR-373-3p	hsa-miR-216a-3p/hsa-miR-373-3p
hsa-miR-128-3p	SP1	20371350	SP1	hsa-mir-373	Activation	27881653	hsa-mir-373	hsa-miR-373-5p	hsa-miR-128-3p/hsa-miR-373-5p
hsa-miR-128-3p	SP1	20371350	SP1	hsa-mir-373	Activation	27881653	hsa-mir-373	hsa-miR-373-3p	hsa-miR-128-3p/hsa-miR-373-3p
hsa-miR-3681-3p	SP1	20371350	SP1	hsa-mir-373	Activation	27881653	hsa-mir-373	hsa-miR-373-5p	hsa-miR-3681-3p/hsa-miR-373-5p
hsa-miR-3681-3p	SP1	20371350	SP1	hsa-mir-373	Activation	27881653	hsa-mir-373	hsa-miR-373-3p	hsa-miR-3681-3p/hsa-miR-373-3p
hsa-miR-5582-5p	SP1	20371350	SP1	hsa-mir-373	Activation	27881653	hsa-mir-373	hsa-miR-373-5p	hsa-miR-5582-5p/hsa-miR-373-5p
hsa-miR-5582-5p	SP1	20371350	SP1	hsa-mir-373	Activation	27881653	hsa-mir-373	hsa-miR-373-3p	hsa-miR-5582-5p/hsa-miR-373-3p
hsa-miR-6124	SP1	20371350	SP1	hsa-mir-373	Activation	27881653	hsa-mir-373	hsa-miR-373-5p	hsa-miR-6124/hsa-miR-373-5p
hsa-miR-6124	SP1	20371350	SP1	hsa-mir-373	Activation	27881653	hsa-mir-373	hsa-miR-373-3p	hsa-miR-6124/hsa-miR-373-3p
hsa-miR-330-3p	SP1	23670210	SP1	hsa-mir-373	Activation	27881653	hsa-mir-373	hsa-miR-373-5p	hsa-miR-330-3p/hsa-miR-373-5p
hsa-miR-330-3p	SP1	23670210	SP1	hsa-mir-373	Activation	27881653	hsa-mir-373	hsa-miR-373-3p	hsa-miR-330-3p/hsa-miR-373-3p
hsa-miR-33a-5p	SP1	23740614	SP1	hsa-mir-373	Activation	27881653	hsa-mir-373	hsa-miR-373-5p	hsa-miR-33a-5p/hsa-miR-373-5p
hsa-miR-33a-5p	SP1	23740614	SP1	hsa-mir-373	Activation	27881653	hsa-mir-373	hsa-miR-373-3p	hsa-miR-33a-5p/hsa-miR-373-3p
hsa-miR-150-5p	SP1	23604143	SP1	hsa-mir-373	Activation	27881653	hsa-mir-373	hsa-miR-373-5p	hsa-miR-150-5p/hsa-miR-373-5p
hsa-miR-150-5p	SP1	23604143	SP1	hsa-mir-373	Activation	27881653	hsa-mir-373	hsa-miR-373-3p	hsa-miR-150-5p/hsa-miR-373-3p
hsa-miR-711	SP1	23633075	SP1	hsa-mir-373	Activation	27881653	hsa-mir-373	hsa-miR-373-5p	hsa-miR-711/hsa-miR-373-5p
hsa-miR-711	SP1	23633075	SP1	hsa-mir-373	Activation	27881653	hsa-mir-373	hsa-miR-373-3p	hsa-miR-711/hsa-miR-373-3p
hsa-miR-223-3p	SP1	24324762	SP1	hsa-mir-373	Activation	27881653	hsa-mir-373	hsa-miR-373-5p	hsa-miR-223-3p/hsa-miR-373-5p
hsa-miR-223-3p	SP1	24324762	SP1	hsa-mir-373	Activation	27881653	hsa-mir-373	hsa-miR-373-3p	hsa-miR-223-3p/hsa-miR-373-3p
hsa-miR-6738-5p	SP1	23592263	SP1	hsa-mir-373	Activation	27881653	hsa-mir-373	hsa-miR-373-5p	hsa-miR-6738-5p/hsa-miR-373-5p
hsa-miR-6738-5p	SP1	23592263	SP1	hsa-mir-373	Activation	27881653	hsa-mir-373	hsa-miR-373-3p	hsa-miR-6738-5p/hsa-miR-373-3p
hsa-miR-5194	SP1	23592263	SP1	hsa-mir-373	Activation	27881653	hsa-mir-373	hsa-miR-373-5p	hsa-miR-5194/hsa-miR-373-5p
hsa-miR-5194	SP1	23592263	SP1	hsa-mir-373	Activation	27881653	hsa-mir-373	hsa-miR-373-3p	hsa-miR-5194/hsa-miR-373-3p
hsa-miR-1914-3p	SP1	23592263	SP1	hsa-mir-373	Activation	27881653	hsa-mir-373	hsa-miR-373-5p	hsa-miR-1914-3p/hsa-miR-373-5p
hsa-miR-1914-3p	SP1	23592263	SP1	hsa-mir-373	Activation	27881653	hsa-mir-373	hsa-miR-373-3p	hsa-miR-1914-3p/hsa-miR-373-3p
hsa-miR-423-5p	SP1	23592263	SP1	hsa-mir-373	Activation	27881653	hsa-mir-373	hsa-miR-373-5p	hsa-miR-423-5p/hsa-miR-373-5p
hsa-miR-423-5p	SP1	23592263	SP1	hsa-mir-373	Activation	27881653	hsa-mir-373	hsa-miR-373-3p	hsa-miR-423-5p/hsa-miR-373-3p
hsa-miR-3184-5p	SP1	23592263	SP1	hsa-mir-373	Activation	27881653	hsa-mir-373	hsa-miR-373-5p	hsa-miR-3184-5p/hsa-miR-373-5p
hsa-miR-3184-5p	SP1	23592263	SP1	hsa-mir-373	Activation	27881653	hsa-mir-373	hsa-miR-373-3p	hsa-miR-3184-5p/hsa-miR-373-3p
hsa-miR-5190	SP1	23592263	SP1	hsa-mir-373	Activation	27881653	hsa-mir-373	hsa-miR-373-5p	hsa-miR-5190/hsa-miR-373-5p
hsa-miR-5190	SP1	23592263	SP1	hsa-mir-373	Activation	27881653	hsa-mir-373	hsa-miR-373-3p	hsa-miR-5190/hsa-miR-373-3p
hsa-miR-6794-5p	SP1	23592263	SP1	hsa-mir-373	Activation	27881653	hsa-mir-373	hsa-miR-373-5p	hsa-miR-6794-5p/hsa-miR-373-5p
hsa-miR-6794-5p	SP1	23592263	SP1	hsa-mir-373	Activation	27881653	hsa-mir-373	hsa-miR-373-3p	hsa-miR-6794-5p/hsa-miR-373-3p
hsa-miR-4716-3p	SP1	23592263	SP1	hsa-mir-373	Activation	27881653	hsa-mir-373	hsa-miR-373-5p	hsa-miR-4716-3p/hsa-miR-373-5p
hsa-miR-4716-3p	SP1	23592263	SP1	hsa-mir-373	Activation	27881653	hsa-mir-373	hsa-miR-373-3p	hsa-miR-4716-3p/hsa-miR-373-3p
hsa-miR-6083	SP1	23446348	SP1	hsa-mir-373	Activation	27881653	hsa-mir-373	hsa-miR-373-5p	hsa-miR-6083/hsa-miR-373-5p
hsa-miR-6083	SP1	23446348	SP1	hsa-mir-373	Activation	27881653	hsa-mir-373	hsa-miR-373-3p	hsa-miR-6083/hsa-miR-373-3p
hsa-miR-2110	SP1	20371350	SP1	hsa-mir-373	Activation	27881653	hsa-mir-373	hsa-miR-373-5p	hsa-miR-2110/hsa-miR-373-5p
hsa-miR-2110	SP1	20371350	SP1	hsa-mir-373	Activation	27881653	hsa-mir-373	hsa-miR-373-3p	hsa-miR-2110/hsa-miR-373-3p
hsa-miR-1200	SP1	20371350	SP1	hsa-mir-373	Activation	27881653	hsa-mir-373	hsa-miR-373-5p	hsa-miR-1200/hsa-miR-373-5p
hsa-miR-1200	SP1	20371350	SP1	hsa-mir-373	Activation	27881653	hsa-mir-373	hsa-miR-373-3p	hsa-miR-1200/hsa-miR-373-3p
hsa-miR-378a-5p	SP1	20371350	SP1	hsa-mir-373	Activation	27881653	hsa-mir-373	hsa-miR-373-5p	hsa-miR-378a-5p/hsa-miR-373-5p
hsa-miR-378a-5p	SP1	20371350	SP1	hsa-mir-373	Activation	27881653	hsa-mir-373	hsa-miR-373-3p	hsa-miR-378a-5p/hsa-miR-373-3p
hsa-miR-7159-5p	SP1	20371350	SP1	hsa-mir-373	Activation	27881653	hsa-mir-373	hsa-miR-373-5p	hsa-miR-7159-5p/hsa-miR-373-5p
hsa-miR-7159-5p	SP1	20371350	SP1	hsa-mir-373	Activation	27881653	hsa-mir-373	hsa-miR-373-3p	hsa-miR-7159-5p/hsa-miR-373-3p
hsa-miR-6780b-5p	SP1	20371350	SP1	hsa-mir-373	Activation	27881653	hsa-mir-373	hsa-miR-373-5p	hsa-miR-6780b-5p/hsa-miR-373-5p
hsa-miR-6780b-5p	SP1	20371350	SP1	hsa-mir-373	Activation	27881653	hsa-mir-373	hsa-miR-373-3p	hsa-miR-6780b-5p/hsa-miR-373-3p
hsa-miR-4725-3p	SP1	20371350	SP1	hsa-mir-373	Activation	27881653	hsa-mir-373	hsa-miR-373-5p	hsa-miR-4725-3p/hsa-miR-373-5p
hsa-miR-4725-3p	SP1	20371350	SP1	hsa-mir-373	Activation	27881653	hsa-mir-373	hsa-miR-373-3p	hsa-miR-4725-3p/hsa-miR-373-3p
hsa-miR-4271	SP1	20371350	SP1	hsa-mir-373	Activation	27881653	hsa-mir-373	hsa-miR-373-5p	hsa-miR-4271/hsa-miR-373-5p
hsa-miR-4271	SP1	20371350	SP1	hsa-mir-373	Activation	27881653	hsa-mir-373	hsa-miR-373-3p	hsa-miR-4271/hsa-miR-373-3p
hsa-miR-4493	SP1	20371350	SP1	hsa-mir-373	Activation	27881653	hsa-mir-373	hsa-miR-373-5p	hsa-miR-4493/hsa-miR-373-5p
