## Additional file 1 for "The ratio of interacting miRNAs’ expressions is a robust biomarker for disease classification in multi-center data" (part 3 of 3)

### Sheet: Table S1 (continued)
miRNA	Target Gene	References (PMID)	TF name	miRNA name	Action type	SRAID/PMID	pre_miR	mature_miR	miR_pair_fea
hsa-miR-4493	SP1	20371350	SP1	hsa-mir-373	Activation	27881653	hsa-mir-373	hsa-miR-373-3p	hsa-miR-4493/hsa-miR-373-3p
hsa-miR-6852-5p	SP1	20371350	SP1	hsa-mir-373	Activation	27881653	hsa-mir-373	hsa-miR-373-5p	hsa-miR-6852-5p/hsa-miR-373-5p
hsa-miR-6852-5p	SP1	20371350	SP1	hsa-mir-373	Activation	27881653	hsa-mir-373	hsa-miR-373-3p	hsa-miR-6852-5p/hsa-miR-373-3p
hsa-miR-3140-5p	SP1	20371350	SP1	hsa-mir-373	Activation	27881653	hsa-mir-373	hsa-miR-373-5p	hsa-miR-3140-5p/hsa-miR-373-5p
hsa-miR-3140-5p	SP1	20371350	SP1	hsa-mir-373	Activation	27881653	hsa-mir-373	hsa-miR-373-3p	hsa-miR-3140-5p/hsa-miR-373-3p
hsa-miR-6791-5p	SP1	20371350	SP1	hsa-mir-373	Activation	27881653	hsa-mir-373	hsa-miR-373-5p	hsa-miR-6791-5p/hsa-miR-373-5p
hsa-miR-6791-5p	SP1	20371350	SP1	hsa-mir-373	Activation	27881653	hsa-mir-373	hsa-miR-373-3p	hsa-miR-6791-5p/hsa-miR-373-3p
hsa-miR-4292	SP1	20371350	SP1	hsa-mir-373	Activation	27881653	hsa-mir-373	hsa-miR-373-5p	hsa-miR-4292/hsa-miR-373-5p
hsa-miR-4292	SP1	20371350	SP1	hsa-mir-373	Activation	27881653	hsa-mir-373	hsa-miR-373-3p	hsa-miR-4292/hsa-miR-373-3p
hsa-miR-4308	SP1	20371350	SP1	hsa-mir-373	Activation	27881653	hsa-mir-373	hsa-miR-373-5p	hsa-miR-4308/hsa-miR-373-5p
hsa-miR-4308	SP1	20371350	SP1	hsa-mir-373	Activation	27881653	hsa-mir-373	hsa-miR-373-3p	hsa-miR-4308/hsa-miR-373-3p
hsa-miR-3065-5p	SP1	20371350	SP1	hsa-mir-373	Activation	27881653	hsa-mir-373	hsa-miR-373-5p	hsa-miR-3065-5p/hsa-miR-373-5p
hsa-miR-3065-5p	SP1	20371350	SP1	hsa-mir-373	Activation	27881653	hsa-mir-373	hsa-miR-373-3p	hsa-miR-3065-5p/hsa-miR-373-3p
hsa-miR-6871-5p	SP1	20371350	SP1	hsa-mir-373	Activation	27881653	hsa-mir-373	hsa-miR-373-5p	hsa-miR-6871-5p/hsa-miR-373-5p
hsa-miR-6871-5p	SP1	20371350	SP1	hsa-mir-373	Activation	27881653	hsa-mir-373	hsa-miR-373-3p	hsa-miR-6871-5p/hsa-miR-373-3p
hsa-miR-5590-5p	SP1	23824327	SP1	hsa-mir-373	Activation	27881653	hsa-mir-373	hsa-miR-373-5p	hsa-miR-5590-5p/hsa-miR-373-5p
hsa-miR-5590-5p	SP1	23824327	SP1	hsa-mir-373	Activation	27881653	hsa-mir-373	hsa-miR-373-3p	hsa-miR-5590-5p/hsa-miR-373-3p
hsa-miR-6749-3p	SP1	23824327	SP1	hsa-mir-373	Activation	27881653	hsa-mir-373	hsa-miR-373-5p	hsa-miR-6749-3p/hsa-miR-373-5p
hsa-miR-6749-3p	SP1	23824327	SP1	hsa-mir-373	Activation	27881653	hsa-mir-373	hsa-miR-373-3p	hsa-miR-6749-3p/hsa-miR-373-3p
hsa-miR-211-5p	SP1	23824327	SP1	hsa-mir-373	Activation	27881653	hsa-mir-373	hsa-miR-373-5p	hsa-miR-211-5p/hsa-miR-373-5p
hsa-miR-211-5p	SP1	23824327	SP1	hsa-mir-373	Activation	27881653	hsa-mir-373	hsa-miR-373-3p	hsa-miR-211-5p/hsa-miR-373-3p
hsa-miR-204-5p	SP1	23824327	SP1	hsa-mir-373	Activation	27881653	hsa-mir-373	hsa-miR-373-5p	hsa-miR-204-5p/hsa-miR-373-5p
hsa-miR-204-5p	SP1	23824327	SP1	hsa-mir-373	Activation	27881653	hsa-mir-373	hsa-miR-373-3p	hsa-miR-204-5p/hsa-miR-373-3p
hsa-miR-2355-5p	SP1	23824327	SP1	hsa-mir-373	Activation	27881653	hsa-mir-373	hsa-miR-373-5p	hsa-miR-2355-5p/hsa-miR-373-5p
hsa-miR-2355-5p	SP1	23824327	SP1	hsa-mir-373	Activation	27881653	hsa-mir-373	hsa-miR-373-3p	hsa-miR-2355-5p/hsa-miR-373-3p
hsa-miR-4685-3p	SP1	23824327	SP1	hsa-mir-373	Activation	27881653	hsa-mir-373	hsa-miR-373-5p	hsa-miR-4685-3p/hsa-miR-373-5p
hsa-miR-4685-3p	SP1	23824327	SP1	hsa-mir-373	Activation	27881653	hsa-mir-373	hsa-miR-373-3p	hsa-miR-4685-3p/hsa-miR-373-3p
hsa-miR-4287	SP1	23824327	SP1	hsa-mir-373	Activation	27881653	hsa-mir-373	hsa-miR-373-5p	hsa-miR-4287/hsa-miR-373-5p
hsa-miR-4287	SP1	23824327	SP1	hsa-mir-373	Activation	27881653	hsa-mir-373	hsa-miR-373-3p	hsa-miR-4287/hsa-miR-373-3p
hsa-miR-6832-3p	SP1	23824327	SP1	hsa-mir-373	Activation	27881653	hsa-mir-373	hsa-miR-373-5p	hsa-miR-6832-3p/hsa-miR-373-5p
hsa-miR-6832-3p	SP1	23824327	SP1	hsa-mir-373	Activation	27881653	hsa-mir-373	hsa-miR-373-3p	hsa-miR-6832-3p/hsa-miR-373-3p
hsa-miR-6793-3p	SP1	23824327	SP1	hsa-mir-373	Activation	27881653	hsa-mir-373	hsa-miR-373-5p	hsa-miR-6793-3p/hsa-miR-373-5p
hsa-miR-6793-3p	SP1	23824327	SP1	hsa-mir-373	Activation	27881653	hsa-mir-373	hsa-miR-373-3p	hsa-miR-6793-3p/hsa-miR-373-3p
hsa-miR-186-3p	SP1	23824327	SP1	hsa-mir-373	Activation	27881653	hsa-mir-373	hsa-miR-373-5p	hsa-miR-186-3p/hsa-miR-373-5p
hsa-miR-186-3p	SP1	23824327	SP1	hsa-mir-373	Activation	27881653	hsa-mir-373	hsa-miR-373-3p	hsa-miR-186-3p/hsa-miR-373-3p
hsa-miR-141-5p	SP1	23824327	SP1	hsa-mir-373	Activation	27881653	hsa-mir-373	hsa-miR-373-5p	hsa-miR-141-5p/hsa-miR-373-5p
hsa-miR-141-5p	SP1	23824327	SP1	hsa-mir-373	Activation	27881653	hsa-mir-373	hsa-miR-373-3p	hsa-miR-141-5p/hsa-miR-373-3p
hsa-miR-466	SP1	23824327	SP1	hsa-mir-373	Activation	27881653	hsa-mir-373	hsa-miR-373-5p	hsa-miR-466/hsa-miR-373-5p
hsa-miR-466	SP1	23824327	SP1	hsa-mir-373	Activation	27881653	hsa-mir-373	hsa-miR-373-3p	hsa-miR-466/hsa-miR-373-3p
hsa-miR-4672	SP1	23824327	SP1	hsa-mir-373	Activation	27881653	hsa-mir-373	hsa-miR-373-5p	hsa-miR-4672/hsa-miR-373-5p
hsa-miR-4672	SP1	23824327	SP1	hsa-mir-373	Activation	27881653	hsa-mir-373	hsa-miR-373-3p	hsa-miR-4672/hsa-miR-373-3p
hsa-miR-3941	SP1	23824327	SP1	hsa-mir-373	Activation	27881653	hsa-mir-373	hsa-miR-373-5p	hsa-miR-3941/hsa-miR-373-5p
hsa-miR-3941	SP1	23824327	SP1	hsa-mir-373	Activation	27881653	hsa-mir-373	hsa-miR-373-3p	hsa-miR-3941/hsa-miR-373-3p
hsa-miR-603	SP1	23824327	SP1	hsa-mir-373	Activation	27881653	hsa-mir-373	hsa-miR-373-5p	hsa-miR-603/hsa-miR-373-5p
hsa-miR-603	SP1	23824327	SP1	hsa-mir-373	Activation	27881653	hsa-mir-373	hsa-miR-373-3p	hsa-miR-603/hsa-miR-373-3p
hsa-miR-362-3p	SP1	23824327	SP1	hsa-mir-373	Activation	27881653	hsa-mir-373	hsa-miR-373-5p	hsa-miR-362-3p/hsa-miR-373-5p
hsa-miR-362-3p	SP1	23824327	SP1	hsa-mir-373	Activation	27881653	hsa-mir-373	hsa-miR-373-3p	hsa-miR-362-3p/hsa-miR-373-3p
hsa-miR-329-3p	SP1	23824327	SP1	hsa-mir-373	Activation	27881653	hsa-mir-373	hsa-miR-373-5p	hsa-miR-329-3p/hsa-miR-373-5p
hsa-miR-329-3p	SP1	23824327	SP1	hsa-mir-373	Activation	27881653	hsa-mir-373	hsa-miR-373-3p	hsa-miR-329-3p/hsa-miR-373-3p
hsa-miR-3692-3p	SP1	23824327	SP1	hsa-mir-373	Activation	27881653	hsa-mir-373	hsa-miR-373-5p	hsa-miR-3692-3p/hsa-miR-373-5p
hsa-miR-3692-3p	SP1	23824327	SP1	hsa-mir-373	Activation	27881653	hsa-mir-373	hsa-miR-373-3p	hsa-miR-3692-3p/hsa-miR-373-3p
hsa-miR-5006-3p	SP1	23824327	SP1	hsa-mir-373	Activation	27881653	hsa-mir-373	hsa-miR-373-5p	hsa-miR-5006-3p/hsa-miR-373-5p
hsa-miR-5006-3p	SP1	23824327	SP1	hsa-mir-373	Activation	27881653	hsa-mir-373	hsa-miR-373-3p	hsa-miR-5006-3p/hsa-miR-373-3p
hsa-miR-4755-5p	SP1	23824327	SP1	hsa-mir-373	Activation	27881653	hsa-mir-373	hsa-miR-373-5p	hsa-miR-4755-5p/hsa-miR-373-5p
hsa-miR-4755-5p	SP1	23824327	SP1	hsa-mir-373	Activation	27881653	hsa-mir-373	hsa-miR-373-3p	hsa-miR-4755-5p/hsa-miR-373-3p
hsa-miR-670-5p	SP1	23824327	SP1	hsa-mir-373	Activation	27881653	hsa-mir-373	hsa-miR-373-5p	hsa-miR-670-5p/hsa-miR-373-5p
hsa-miR-670-5p	SP1	23824327	SP1	hsa-mir-373	Activation	27881653	hsa-mir-373	hsa-miR-373-3p	hsa-miR-670-5p/hsa-miR-373-3p
hsa-miR-4312	SP1	23824327	SP1	hsa-mir-373	Activation	27881653	hsa-mir-373	hsa-miR-373-5p	hsa-miR-4312/hsa-miR-373-5p
hsa-miR-4312	SP1	23824327	SP1	hsa-mir-373	Activation	27881653	hsa-mir-373	hsa-miR-373-3p	hsa-miR-4312/hsa-miR-373-3p
hsa-miR-6859-3p	SP1	23824327	SP1	hsa-mir-373	Activation	27881653	hsa-mir-373	hsa-miR-373-5p	hsa-miR-6859-3p/hsa-miR-373-5p
hsa-miR-6859-3p	SP1	23824327	SP1	hsa-mir-373	Activation	27881653	hsa-mir-373	hsa-miR-373-3p	hsa-miR-6859-3p/hsa-miR-373-3p
hsa-miR-627-3p	SP1	23824327	SP1	hsa-mir-373	Activation	27881653	hsa-mir-373	hsa-miR-373-5p	hsa-miR-627-3p/hsa-miR-373-5p
hsa-miR-627-3p	SP1	23824327	SP1	hsa-mir-373	Activation	27881653	hsa-mir-373	hsa-miR-373-3p	hsa-miR-627-3p/hsa-miR-373-3p
hsa-miR-1248	SP1	23824327	SP1	hsa-mir-373	Activation	27881653	hsa-mir-373	hsa-miR-373-5p	hsa-miR-1248/hsa-miR-373-5p
hsa-miR-1248	SP1	23824327	SP1	hsa-mir-373	Activation	27881653	hsa-mir-373	hsa-miR-373-3p	hsa-miR-1248/hsa-miR-373-3p
hsa-miR-6747-3p	SP1	23824327	SP1	hsa-mir-373	Activation	27881653	hsa-mir-373	hsa-miR-373-5p	hsa-miR-6747-3p/hsa-miR-373-5p
hsa-miR-6747-3p	SP1	23824327	SP1	hsa-mir-373	Activation	27881653	hsa-mir-373	hsa-miR-373-3p	hsa-miR-6747-3p/hsa-miR-373-3p
hsa-miR-216b-3p	SP1	23824327	SP1	hsa-mir-373	Activation	27881653	hsa-mir-373	hsa-miR-373-5p	hsa-miR-216b-3p/hsa-miR-373-5p
hsa-miR-216b-3p	SP1	23824327	SP1	hsa-mir-373	Activation	27881653	hsa-mir-373	hsa-miR-373-3p	hsa-miR-216b-3p/hsa-miR-373-3p
hsa-miR-670-3p	SP1	23824327	SP1	hsa-mir-373	Activation	27881653	hsa-mir-373	hsa-miR-373-5p	hsa-miR-670-3p/hsa-miR-373-5p
hsa-miR-670-3p	SP1	23824327	SP1	hsa-mir-373	Activation	27881653	hsa-mir-373	hsa-miR-373-3p	hsa-miR-670-3p/hsa-miR-373-3p
hsa-miR-520f-5p	SP1	23313552	SP1	hsa-mir-373	Activation	27881653	hsa-mir-373	hsa-miR-373-5p	hsa-miR-520f-5p/hsa-miR-373-5p
hsa-miR-520f-5p	SP1	23313552	SP1	hsa-mir-373	Activation	27881653	hsa-mir-373	hsa-miR-373-3p	hsa-miR-520f-5p/hsa-miR-373-3p
hsa-miR-6796-3p	SP1	23313552	SP1	hsa-mir-373	Activation	27881653	hsa-mir-373	hsa-miR-373-5p	hsa-miR-6796-3p/hsa-miR-373-5p
hsa-miR-6796-3p	SP1	23313552	SP1	hsa-mir-373	Activation	27881653	hsa-mir-373	hsa-miR-373-3p	hsa-miR-6796-3p/hsa-miR-373-3p
hsa-miR-27b-3p	SP1	23313552	SP1	hsa-mir-373	Activation	27881653	hsa-mir-373	hsa-miR-373-5p	hsa-miR-27b-3p/hsa-miR-373-5p
hsa-miR-27b-3p	SP1	23313552	SP1	hsa-mir-373	Activation	27881653	hsa-mir-373	hsa-miR-373-3p	hsa-miR-27b-3p/hsa-miR-373-3p
hsa-miR-29c-3p	SP1	27384876	SP1	hsa-mir-373	Activation	27881653	hsa-mir-373	hsa-miR-373-5p	hsa-miR-29c-3p/hsa-miR-373-5p
hsa-miR-29c-3p	SP1	27384876	SP1	hsa-mir-373	Activation	27881653	hsa-mir-373	hsa-miR-373-3p	hsa-miR-29c-3p/hsa-miR-373-3p
hsa-miR-612	SP1	27685621	SP1	hsa-mir-373	Activation	27881653	hsa-mir-373	hsa-miR-373-5p	hsa-miR-612/hsa-miR-373-5p
hsa-miR-612	SP1	27685621	SP1	hsa-mir-373	Activation	27881653	hsa-mir-373	hsa-miR-373-3p	hsa-miR-612/hsa-miR-373-3p
hsa-miR-324-5p	SP1	26177288	SP1	hsa-mir-373	Activation	27881653	hsa-mir-373	hsa-miR-373-5p	hsa-miR-324-5p/hsa-miR-373-5p
hsa-miR-324-5p	SP1	26177288	SP1	hsa-mir-373	Activation	27881653	hsa-mir-373	hsa-miR-373-3p	hsa-miR-324-5p/hsa-miR-373-3p
hsa-miR-429	SP1	27698878	SP1	hsa-mir-373	Activation	27881653	hsa-mir-373	hsa-miR-373-5p	hsa-miR-429/hsa-miR-373-5p
hsa-miR-429	SP1	27698878	SP1	hsa-mir-373	Activation	27881653	hsa-mir-373	hsa-miR-373-3p	hsa-miR-429/hsa-miR-373-3p
hsa-miR-326	SP1	27460077	SP1	hsa-mir-373	Activation	27881653	hsa-mir-373	hsa-miR-373-5p	hsa-miR-326/hsa-miR-373-5p
hsa-miR-326	SP1	27460077	SP1	hsa-mir-373	Activation	27881653	hsa-mir-373	hsa-miR-373-3p	hsa-miR-326/hsa-miR-373-3p
hsa-miR-137	SP1	26832795	SP1	hsa-mir-373	Activation	27881653	hsa-mir-373	hsa-miR-373-5p	hsa-miR-137/hsa-miR-373-5p
hsa-miR-137	SP1	26832795	SP1	hsa-mir-373	Activation	27881653	hsa-mir-373	hsa-miR-373-3p	hsa-miR-137/hsa-miR-373-3p
hsa-miR-892b	SP1	27573859	SP1	hsa-mir-373	Activation	27881653	hsa-mir-373	hsa-miR-373-5p	hsa-miR-892b/hsa-miR-373-5p
hsa-miR-892b	SP1	27573859	SP1	hsa-mir-373	Activation	27881653	hsa-mir-373	hsa-miR-373-3p	hsa-miR-892b/hsa-miR-373-3p
hsa-miR-200a-3p	CTNNB1	19703993	CTNNB1	hsa-mir-373	Activation	22020335	hsa-mir-373	hsa-miR-373-5p	hsa-miR-200a-3p/hsa-miR-373-5p
hsa-miR-200a-3p	CTNNB1	19703993	CTNNB1	hsa-mir-373	Activation	22020335	hsa-mir-373	hsa-miR-373-3p	hsa-miR-200a-3p/hsa-miR-373-3p
hsa-miR-155-5p	CTNNB1	18668040	CTNNB1	hsa-mir-373	Activation	22020335	hsa-mir-373	hsa-miR-373-5p	hsa-miR-155-5p/hsa-miR-373-5p
hsa-miR-155-5p	CTNNB1	18668040	CTNNB1	hsa-mir-373	Activation	22020335	hsa-mir-373	hsa-miR-373-3p	hsa-miR-155-5p/hsa-miR-373-3p
hsa-miR-1826	CTNNB1	22049531	CTNNB1	hsa-mir-373	Activation	22020335	hsa-mir-373	hsa-miR-373-5p	hsa-miR-1826/hsa-miR-373-5p
hsa-miR-1826	CTNNB1	22049531	CTNNB1	hsa-mir-373	Activation	22020335	hsa-mir-373	hsa-miR-373-3p	hsa-miR-1826/hsa-miR-373-3p
hsa-miR-214-3p	CTNNB1	23068095	CTNNB1	hsa-mir-373	Activation	22020335	hsa-mir-373	hsa-miR-373-5p	hsa-miR-214-3p/hsa-miR-373-5p
hsa-miR-214-3p	CTNNB1	23068095	CTNNB1	hsa-mir-373	Activation	22020335	hsa-mir-373	hsa-miR-373-3p	hsa-miR-214-3p/hsa-miR-373-3p
hsa-miR-124-3p	CTNNB1	18668037	CTNNB1	hsa-mir-373	Activation	22020335	hsa-mir-373	hsa-miR-373-5p	hsa-miR-124-3p/hsa-miR-373-5p
hsa-miR-124-3p	CTNNB1	18668037	CTNNB1	hsa-mir-373	Activation	22020335	hsa-mir-373	hsa-miR-373-3p	hsa-miR-124-3p/hsa-miR-373-3p
hsa-miR-221-3p	CTNNB1	20371350	CTNNB1	hsa-mir-373	Activation	22020335	hsa-mir-373	hsa-miR-373-5p	hsa-miR-221-3p/hsa-miR-373-5p
hsa-miR-221-3p	CTNNB1	20371350	CTNNB1	hsa-mir-373	Activation	22020335	hsa-mir-373	hsa-miR-373-3p	hsa-miR-221-3p/hsa-miR-373-3p
hsa-miR-34a-5p	CTNNB1	21566225	CTNNB1	hsa-mir-373	Activation	22020335	hsa-mir-373	hsa-miR-373-5p	hsa-miR-34a-5p/hsa-miR-373-5p
hsa-miR-34a-5p	CTNNB1	21566225	CTNNB1	hsa-mir-373	Activation	22020335	hsa-mir-373	hsa-miR-373-3p	hsa-miR-34a-5p/hsa-miR-373-3p
hsa-miR-30a-5p	CTNNB1	18668040	CTNNB1	hsa-mir-373	Activation	22020335	hsa-mir-373	hsa-miR-373-5p	hsa-miR-30a-5p/hsa-miR-373-5p
hsa-miR-30a-5p	CTNNB1	18668040	CTNNB1	hsa-mir-373	Activation	22020335	hsa-mir-373	hsa-miR-373-3p	hsa-miR-30a-5p/hsa-miR-373-3p
hsa-miR-1226-3p	CTNNB1	23622248	CTNNB1	hsa-mir-373	Activation	22020335	hsa-mir-373	hsa-miR-373-5p	hsa-miR-1226-3p/hsa-miR-373-5p
hsa-miR-1226-3p	CTNNB1	23622248	CTNNB1	hsa-mir-373	Activation	22020335	hsa-mir-373	hsa-miR-373-3p	hsa-miR-1226-3p/hsa-miR-373-3p
hsa-miR-744-5p	CTNNB1	23622248	CTNNB1	hsa-mir-373	Activation	22020335	hsa-mir-373	hsa-miR-373-5p	hsa-miR-744-5p/hsa-miR-373-5p
hsa-miR-744-5p	CTNNB1	23622248	CTNNB1	hsa-mir-373	Activation	22020335	hsa-mir-373	hsa-miR-373-3p	hsa-miR-744-5p/hsa-miR-373-3p
hsa-miR-532-3p	CTNNB1	23622248	CTNNB1	hsa-mir-373	Activation	22020335	hsa-mir-373	hsa-miR-373-5p	hsa-miR-532-3p/hsa-miR-373-5p
hsa-miR-532-3p	CTNNB1	23622248	CTNNB1	hsa-mir-373	Activation	22020335	hsa-mir-373	hsa-miR-373-3p	hsa-miR-532-3p/hsa-miR-373-3p
hsa-miR-331-3p	CTNNB1	23622248	CTNNB1	hsa-mir-373	Activation	22020335	hsa-mir-373	hsa-miR-373-5p	hsa-miR-331-3p/hsa-miR-373-5p
hsa-miR-331-3p	CTNNB1	23622248	CTNNB1	hsa-mir-373	Activation	22020335	hsa-mir-373	hsa-miR-373-3p	hsa-miR-331-3p/hsa-miR-373-3p
hsa-miR-512-5p	CTNNB1	23807165	CTNNB1	hsa-mir-373	Activation	22020335	hsa-mir-373	hsa-miR-373-5p	hsa-miR-512-5p/hsa-miR-373-5p
hsa-miR-512-5p	CTNNB1	23807165	CTNNB1	hsa-mir-373	Activation	22020335	hsa-mir-373	hsa-miR-373-3p	hsa-miR-512-5p/hsa-miR-373-3p
hsa-miR-624-3p	CTNNB1	22942087	CTNNB1	hsa-mir-373	Activation	22020335	hsa-mir-373	hsa-miR-373-5p	hsa-miR-624-3p/hsa-miR-373-5p
hsa-miR-624-3p	CTNNB1	22942087	CTNNB1	hsa-mir-373	Activation	22020335	hsa-mir-373	hsa-miR-373-3p	hsa-miR-624-3p/hsa-miR-373-3p
hsa-miR-34a-3p	CTNNB1	22421157	CTNNB1	hsa-mir-373	Activation	22020335	hsa-mir-373	hsa-miR-373-5p	hsa-miR-34a-3p/hsa-miR-373-5p
hsa-miR-34a-3p	CTNNB1	22421157	CTNNB1	hsa-mir-373	Activation	22020335	hsa-mir-373	hsa-miR-373-3p	hsa-miR-34a-3p/hsa-miR-373-3p
hsa-miR-34b-5p	CTNNB1	22421157	CTNNB1	hsa-mir-373	Activation	22020335	hsa-mir-373	hsa-miR-373-5p	hsa-miR-34b-5p/hsa-miR-373-5p
hsa-miR-34b-5p	CTNNB1	22421157	CTNNB1	hsa-mir-373	Activation	22020335	hsa-mir-373	hsa-miR-373-3p	hsa-miR-34b-5p/hsa-miR-373-3p
hsa-miR-34c-3p	CTNNB1	22421157	CTNNB1	hsa-mir-373	Activation	22020335	hsa-mir-373	hsa-miR-373-5p	hsa-miR-34c-3p/hsa-miR-373-5p
hsa-miR-34c-3p	CTNNB1	22421157	CTNNB1	hsa-mir-373	Activation	22020335	hsa-mir-373	hsa-miR-373-3p	hsa-miR-34c-3p/hsa-miR-373-3p
hsa-miR-183-3p	CTNNB1	20371350	CTNNB1	hsa-mir-373	Activation	22020335	hsa-mir-373	hsa-miR-373-5p	hsa-miR-183-3p/hsa-miR-373-5p
hsa-miR-183-3p	CTNNB1	20371350	CTNNB1	hsa-mir-373	Activation	22020335	hsa-mir-373	hsa-miR-373-3p	hsa-miR-183-3p/hsa-miR-373-3p
hsa-miR-3591-5p	CTNNB1	23446348	CTNNB1	hsa-mir-373	Activation	22020335	hsa-mir-373	hsa-miR-373-5p	hsa-miR-3591-5p/hsa-miR-373-5p
hsa-miR-3591-5p	CTNNB1	23446348	CTNNB1	hsa-mir-373	Activation	22020335	hsa-mir-373	hsa-miR-373-3p	hsa-miR-3591-5p/hsa-miR-373-3p
hsa-miR-4765	CTNNB1	23446348	CTNNB1	hsa-mir-373	Activation	22020335	hsa-mir-373	hsa-miR-373-5p	hsa-miR-4765/hsa-miR-373-5p
hsa-miR-4765	CTNNB1	23446348	CTNNB1	hsa-mir-373	Activation	22020335	hsa-mir-373	hsa-miR-373-3p	hsa-miR-4765/hsa-miR-373-3p
hsa-miR-5586-3p	CTNNB1	23446348	CTNNB1	hsa-mir-373	Activation	22020335	hsa-mir-373	hsa-miR-373-5p	hsa-miR-5586-3p/hsa-miR-373-5p
hsa-miR-5586-3p	CTNNB1	23446348	CTNNB1	hsa-mir-373	Activation	22020335	hsa-mir-373	hsa-miR-373-3p	hsa-miR-5586-3p/hsa-miR-373-3p
hsa-miR-8062	CTNNB1	23446348	CTNNB1	hsa-mir-373	Activation	22020335	hsa-mir-373	hsa-miR-373-5p	hsa-miR-8062/hsa-miR-373-5p
hsa-miR-8062	CTNNB1	23446348	CTNNB1	hsa-mir-373	Activation	22020335	hsa-mir-373	hsa-miR-373-3p	hsa-miR-8062/hsa-miR-373-3p
hsa-miR-4255	CTNNB1	23446348	CTNNB1	hsa-mir-373	Activation	22020335	hsa-mir-373	hsa-miR-373-5p	hsa-miR-4255/hsa-miR-373-5p
hsa-miR-4255	CTNNB1	23446348	CTNNB1	hsa-mir-373	Activation	22020335	hsa-mir-373	hsa-miR-373-3p	hsa-miR-4255/hsa-miR-373-3p
hsa-miR-548l	CTNNB1	23313552	CTNNB1	hsa-mir-373	Activation	22020335	hsa-mir-373	hsa-miR-373-5p	hsa-miR-548l/hsa-miR-373-5p
hsa-miR-548l	CTNNB1	23313552	CTNNB1	hsa-mir-373	Activation	22020335	hsa-mir-373	hsa-miR-373-3p	hsa-miR-548l/hsa-miR-373-3p
hsa-miR-7849-3p	CTNNB1	20371350	CTNNB1	hsa-mir-373	Activation	22020335	hsa-mir-373	hsa-miR-373-5p	hsa-miR-7849-3p/hsa-miR-373-5p
hsa-miR-7849-3p	CTNNB1	20371350	CTNNB1	hsa-mir-373	Activation	22020335	hsa-mir-373	hsa-miR-373-3p	hsa-miR-7849-3p/hsa-miR-373-3p
hsa-miR-142-3p	CTNNB1	23446348	CTNNB1	hsa-mir-373	Activation	22020335	hsa-mir-373	hsa-miR-373-5p	hsa-miR-142-3p/hsa-miR-373-5p
hsa-miR-142-3p	CTNNB1	23446348	CTNNB1	hsa-mir-373	Activation	22020335	hsa-mir-373	hsa-miR-373-3p	hsa-miR-142-3p/hsa-miR-373-3p
hsa-miR-5010-3p	CTNNB1	23313552	CTNNB1	hsa-mir-373	Activation	22020335	hsa-mir-373	hsa-miR-373-5p	hsa-miR-5010-3p/hsa-miR-373-5p
hsa-miR-5010-3p	CTNNB1	23313552	CTNNB1	hsa-mir-373	Activation	22020335	hsa-mir-373	hsa-miR-373-3p	hsa-miR-5010-3p/hsa-miR-373-3p
hsa-miR-2113	CTNNB1	23313552	CTNNB1	hsa-mir-373	Activation	22020335	hsa-mir-373	hsa-miR-373-5p	hsa-miR-2113/hsa-miR-373-5p
hsa-miR-2113	CTNNB1	23313552	CTNNB1	hsa-mir-373	Activation	22020335	hsa-mir-373	hsa-miR-373-3p	hsa-miR-2113/hsa-miR-373-3p
hsa-miR-607	CTNNB1	23313552	CTNNB1	hsa-mir-373	Activation	22020335	hsa-mir-373	hsa-miR-373-5p	hsa-miR-607/hsa-miR-373-5p
hsa-miR-607	CTNNB1	23313552	CTNNB1	hsa-mir-373	Activation	22020335	hsa-mir-373	hsa-miR-373-3p	hsa-miR-607/hsa-miR-373-3p
hsa-miR-4474-3p	CTNNB1	23313552	CTNNB1	hsa-mir-373	Activation	22020335	hsa-mir-373	hsa-miR-373-5p	hsa-miR-4474-3p/hsa-miR-373-5p
hsa-miR-4474-3p	CTNNB1	23313552	CTNNB1	hsa-mir-373	Activation	22020335	hsa-mir-373	hsa-miR-373-3p	hsa-miR-4474-3p/hsa-miR-373-3p
hsa-miR-7108-5p	CTNNB1	23313552	CTNNB1	hsa-mir-373	Activation	22020335	hsa-mir-373	hsa-miR-373-5p	hsa-miR-7108-5p/hsa-miR-373-5p
hsa-miR-7108-5p	CTNNB1	23313552	CTNNB1	hsa-mir-373	Activation	22020335	hsa-mir-373	hsa-miR-373-3p	hsa-miR-7108-5p/hsa-miR-373-3p
hsa-miR-3144-3p	CTNNB1	23313552	CTNNB1	hsa-mir-373	Activation	22020335	hsa-mir-373	hsa-miR-373-5p	hsa-miR-3144-3p/hsa-miR-373-5p
hsa-miR-3144-3p	CTNNB1	23313552	CTNNB1	hsa-mir-373	Activation	22020335	hsa-mir-373	hsa-miR-373-3p	hsa-miR-3144-3p/hsa-miR-373-3p
hsa-miR-891a-3p	CTNNB1	23313552	CTNNB1	hsa-mir-373	Activation	22020335	hsa-mir-373	hsa-miR-373-5p	hsa-miR-891a-3p/hsa-miR-373-5p
hsa-miR-891a-3p	CTNNB1	23313552	CTNNB1	hsa-mir-373	Activation	22020335	hsa-mir-373	hsa-miR-373-3p	hsa-miR-891a-3p/hsa-miR-373-3p
hsa-miR-3688-5p	CTNNB1	23313552	CTNNB1	hsa-mir-373	Activation	22020335	hsa-mir-373	hsa-miR-373-5p	hsa-miR-3688-5p/hsa-miR-373-5p
hsa-miR-3688-5p	CTNNB1	23313552	CTNNB1	hsa-mir-373	Activation	22020335	hsa-mir-373	hsa-miR-373-3p	hsa-miR-3688-5p/hsa-miR-373-3p
hsa-miR-520h	CTNNB1	23313552	CTNNB1	hsa-mir-373	Activation	22020335	hsa-mir-373	hsa-miR-373-5p	hsa-miR-520h/hsa-miR-373-5p
hsa-miR-520h	CTNNB1	23313552	CTNNB1	hsa-mir-373	Activation	22020335	hsa-mir-373	hsa-miR-373-3p	hsa-miR-520h/hsa-miR-373-3p
hsa-miR-520g-3p	CTNNB1	23313552	CTNNB1	hsa-mir-373	Activation	22020335	hsa-mir-373	hsa-miR-373-5p	hsa-miR-520g-3p/hsa-miR-373-5p
hsa-miR-520g-3p	CTNNB1	23313552	CTNNB1	hsa-mir-373	Activation	22020335	hsa-mir-373	hsa-miR-373-3p	hsa-miR-520g-3p/hsa-miR-373-3p
hsa-miR-3973	CTNNB1	23313552	CTNNB1	hsa-mir-373	Activation	22020335	hsa-mir-373	hsa-miR-373-5p	hsa-miR-3973/hsa-miR-373-5p
hsa-miR-3973	CTNNB1	23313552	CTNNB1	hsa-mir-373	Activation	22020335	hsa-mir-373	hsa-miR-373-3p	hsa-miR-3973/hsa-miR-373-3p
hsa-miR-875-5p	CTNNB1	23313552	CTNNB1	hsa-mir-373	Activation	22020335	hsa-mir-373	hsa-miR-373-5p	hsa-miR-875-5p/hsa-miR-373-5p
hsa-miR-875-5p	CTNNB1	23313552	CTNNB1	hsa-mir-373	Activation	22020335	hsa-mir-373	hsa-miR-373-3p	hsa-miR-875-5p/hsa-miR-373-3p
hsa-miR-370-3p	CTNNB1	27138069	CTNNB1	hsa-mir-373	Activation	22020335	hsa-mir-373	hsa-miR-373-5p	hsa-miR-370-3p/hsa-miR-373-5p
hsa-miR-370-3p	CTNNB1	27138069	CTNNB1	hsa-mir-373	Activation	22020335	hsa-mir-373	hsa-miR-373-3p	hsa-miR-370-3p/hsa-miR-373-3p
hsa-miR-375	CTNNB1	28158288	CTNNB1	hsa-mir-373	Activation	22020335	hsa-mir-373	hsa-miR-373-5p	hsa-miR-375/hsa-miR-373-5p
hsa-miR-375	CTNNB1	28158288	CTNNB1	hsa-mir-373	Activation	22020335	hsa-mir-373	hsa-miR-373-3p	hsa-miR-375/hsa-miR-373-3p
hsa-miR-3162-3p	CTNNB1	26959414	CTNNB1	hsa-mir-373	Activation	22020335	hsa-mir-373	hsa-miR-373-5p	hsa-miR-3162-3p/hsa-miR-373-5p
hsa-miR-3162-3p	CTNNB1	26959414	CTNNB1	hsa-mir-373	Activation	22020335	hsa-mir-373	hsa-miR-373-3p	hsa-miR-3162-3p/hsa-miR-373-3p
hsa-miR-150-3p	CTNNB1	26935950	CTNNB1	hsa-mir-373	Activation	22020335	hsa-mir-373	hsa-miR-373-5p	hsa-miR-150-3p/hsa-miR-373-5p
hsa-miR-150-3p	CTNNB1	26935950	CTNNB1	hsa-mir-373	Activation	22020335	hsa-mir-373	hsa-miR-373-3p	hsa-miR-150-3p/hsa-miR-373-3p
hsa-miR-181a-5p	CTNNB1	28086904	CTNNB1	hsa-mir-373	Activation	22020335	hsa-mir-373	hsa-miR-373-5p	hsa-miR-181a-5p/hsa-miR-373-5p
hsa-miR-181a-5p	CTNNB1	28086904	CTNNB1	hsa-mir-373	Activation	22020335	hsa-mir-373	hsa-miR-373-3p	hsa-miR-181a-5p/hsa-miR-373-3p
hsa-miR-320a	CTNNB1	28105205	CTNNB1	hsa-mir-373	Activation	22020335	hsa-mir-373	hsa-miR-373-5p	hsa-miR-320a/hsa-miR-373-5p
hsa-miR-320a	CTNNB1	28105205	CTNNB1	hsa-mir-373	Activation	22020335	hsa-mir-373	hsa-miR-373-3p	hsa-miR-320a/hsa-miR-373-3p
hsa-miR-200a-5p	CTNNB1	28164117	CTNNB1	hsa-mir-373	Activation	22020335	hsa-mir-373	hsa-miR-373-5p	hsa-miR-200a-5p/hsa-miR-373-5p
hsa-miR-200a-5p	CTNNB1	28164117	CTNNB1	hsa-mir-373	Activation	22020335	hsa-mir-373	hsa-miR-373-3p	hsa-miR-200a-5p/hsa-miR-373-3p
hsa-miR-506-5p	CTNNB1	28217977	CTNNB1	hsa-mir-373	Activation	22020335	hsa-mir-373	hsa-miR-373-5p	hsa-miR-506-5p/hsa-miR-373-5p
hsa-miR-506-5p	CTNNB1	28217977	CTNNB1	hsa-mir-373	Activation	22020335	hsa-mir-373	hsa-miR-373-3p	hsa-miR-506-5p/hsa-miR-373-3p
hsa-miR-101-3p	CTNNB1	26286725	CTNNB1	hsa-mir-373	Activation	22020335	hsa-mir-373	hsa-miR-373-5p	hsa-miR-101-3p/hsa-miR-373-5p
hsa-miR-101-3p	CTNNB1	26286725	CTNNB1	hsa-mir-373	Activation	22020335	hsa-mir-373	hsa-miR-373-3p	hsa-miR-101-3p/hsa-miR-373-3p
hsa-miR-885-5p	CTNNB1	27738331	CTNNB1	hsa-mir-373	Activation	22020335	hsa-mir-373	hsa-miR-373-5p	hsa-miR-885-5p/hsa-miR-373-5p
hsa-miR-885-5p	CTNNB1	27738331	CTNNB1	hsa-mir-373	Activation	22020335	hsa-mir-373	hsa-miR-373-3p	hsa-miR-885-5p/hsa-miR-373-3p
hsa-miR-373-3p	MBD2	21086164	MBD2	hsa-mir-373	Regulation(feedback)	22876037	hsa-mir-373	hsa-miR-373-5p	hsa-miR-373-3p/hsa-miR-373-5p
hsa-miR-373-3p	MBD2	21086164	MBD2	hsa-mir-373	Regulation(feedback)	22876037	hsa-mir-373	hsa-miR-373-3p	hsa-miR-373-3p/hsa-miR-373-3p
hsa-miR-375	MBD2	20215506	MBD2	hsa-mir-373	Regulation(feedback)	22876037	hsa-mir-373	hsa-miR-373-5p	hsa-miR-375/hsa-miR-373-5p
hsa-miR-375	MBD2	20215506	MBD2	hsa-mir-373	Regulation(feedback)	22876037	hsa-mir-373	hsa-miR-373-3p	hsa-miR-375/hsa-miR-373-3p
hsa-miR-221-5p	MBD2	23770133	MBD2	hsa-mir-373	Regulation(feedback)	22876037	hsa-mir-373	hsa-miR-373-5p	hsa-miR-221-5p/hsa-miR-373-5p
hsa-miR-221-5p	MBD2	23770133	MBD2	hsa-mir-373	Regulation(feedback)	22876037	hsa-mir-373	hsa-miR-373-3p	hsa-miR-221-5p/hsa-miR-373-3p
hsa-miR-224-5p	MBD2	23770133	MBD2	hsa-mir-373	Regulation(feedback)	22876037	hsa-mir-373	hsa-miR-373-5p	hsa-miR-224-5p/hsa-miR-373-5p
hsa-miR-224-5p	MBD2	23770133	MBD2	hsa-mir-373	Regulation(feedback)	22876037	hsa-mir-373	hsa-miR-373-3p	hsa-miR-224-5p/hsa-miR-373-3p
hsa-miR-302a-3p	MBD2	23255147	MBD2	hsa-mir-373	Regulation(feedback)	22876037	hsa-mir-373	hsa-miR-373-5p	hsa-miR-302a-3p/hsa-miR-373-5p
hsa-miR-302a-3p	MBD2	23255147	MBD2	hsa-mir-373	Regulation(feedback)	22876037	hsa-mir-373	hsa-miR-373-3p	hsa-miR-302a-3p/hsa-miR-373-3p
hsa-miR-202-5p	MBD2	24398324	MBD2	hsa-mir-373	Regulation(feedback)	22876037	hsa-mir-373	hsa-miR-373-5p	hsa-miR-202-5p/hsa-miR-373-5p
hsa-miR-202-5p	MBD2	24398324	MBD2	hsa-mir-373	Regulation(feedback)	22876037	hsa-mir-373	hsa-miR-373-3p	hsa-miR-202-5p/hsa-miR-373-3p
hsa-miR-337-3p	MBD2	24398324	MBD2	hsa-mir-373	Regulation(feedback)	22876037	hsa-mir-373	hsa-miR-373-5p	hsa-miR-337-3p/hsa-miR-373-5p
hsa-miR-337-3p	MBD2	24398324	MBD2	hsa-mir-373	Regulation(feedback)	22876037	hsa-mir-373	hsa-miR-373-3p	hsa-miR-337-3p/hsa-miR-373-3p
hsa-miR-4795-3p	MBD2	24398324	MBD2	hsa-mir-373	Regulation(feedback)	22876037	hsa-mir-373	hsa-miR-373-5p	hsa-miR-4795-3p/hsa-miR-373-5p
hsa-miR-4795-3p	MBD2	24398324	MBD2	hsa-mir-373	Regulation(feedback)	22876037	hsa-mir-373	hsa-miR-373-3p	hsa-miR-4795-3p/hsa-miR-373-3p
hsa-miR-331-5p	MBD2	24398324	MBD2	hsa-mir-373	Regulation(feedback)	22876037	hsa-mir-373	hsa-miR-373-5p	hsa-miR-331-5p/hsa-miR-373-5p
hsa-miR-331-5p	MBD2	24398324	MBD2	hsa-mir-373	Regulation(feedback)	22876037	hsa-mir-373	hsa-miR-373-3p	hsa-miR-331-5p/hsa-miR-373-3p
hsa-miR-202-3p	MBD2	24398324	MBD2	hsa-mir-373	Regulation(feedback)	22876037	hsa-mir-373	hsa-miR-373-5p	hsa-miR-202-3p/hsa-miR-373-5p
hsa-miR-202-3p	MBD2	24398324	MBD2	hsa-mir-373	Regulation(feedback)	22876037	hsa-mir-373	hsa-miR-373-3p	hsa-miR-202-3p/hsa-miR-373-3p
hsa-miR-4678	MBD2	24398324	MBD2	hsa-mir-373	Regulation(feedback)	22876037	hsa-mir-373	hsa-miR-373-5p	hsa-miR-4678/hsa-miR-373-5p
hsa-miR-4678	MBD2	24398324	MBD2	hsa-mir-373	Regulation(feedback)	22876037	hsa-mir-373	hsa-miR-373-3p	hsa-miR-4678/hsa-miR-373-3p
hsa-miR-126-5p	MBD2	24398324	MBD2	hsa-mir-373	Regulation(feedback)	22876037	hsa-mir-373	hsa-miR-373-5p	hsa-miR-126-5p/hsa-miR-373-5p
hsa-miR-126-5p	MBD2	24398324	MBD2	hsa-mir-373	Regulation(feedback)	22876037	hsa-mir-373	hsa-miR-373-3p	hsa-miR-126-5p/hsa-miR-373-3p
hsa-miR-618	MBD2	24398324	MBD2	hsa-mir-373	Regulation(feedback)	22876037	hsa-mir-373	hsa-miR-373-5p	hsa-miR-618/hsa-miR-373-5p
hsa-miR-618	MBD2	24398324	MBD2	hsa-mir-373	Regulation(feedback)	22876037	hsa-mir-373	hsa-miR-373-3p	hsa-miR-618/hsa-miR-373-3p
hsa-miR-4458	MBD2	24398324	MBD2	hsa-mir-373	Regulation(feedback)	22876037	hsa-mir-373	hsa-miR-373-5p	hsa-miR-4458/hsa-miR-373-5p
hsa-miR-4458	MBD2	24398324	MBD2	hsa-mir-373	Regulation(feedback)	22876037	hsa-mir-373	hsa-miR-373-3p	hsa-miR-4458/hsa-miR-373-3p
hsa-miR-98-5p	MBD2	24398324	MBD2	hsa-mir-373	Regulation(feedback)	22876037	hsa-mir-373	hsa-miR-373-5p	hsa-miR-98-5p/hsa-miR-373-5p
hsa-miR-98-5p	MBD2	24398324	MBD2	hsa-mir-373	Regulation(feedback)	22876037	hsa-mir-373	hsa-miR-373-3p	hsa-miR-98-5p/hsa-miR-373-3p
hsa-miR-4500	MBD2	24398324	MBD2	hsa-mir-373	Regulation(feedback)	22876037	hsa-mir-373	hsa-miR-373-5p	hsa-miR-4500/hsa-miR-373-5p
hsa-miR-4500	MBD2	24398324	MBD2	hsa-mir-373	Regulation(feedback)	22876037	hsa-mir-373	hsa-miR-373-3p	hsa-miR-4500/hsa-miR-373-3p
hsa-let-7b-5p	MBD2	24398324	MBD2	hsa-mir-373	Regulation(feedback)	22876037	hsa-mir-373	hsa-miR-373-5p	hsa-let-7b-5p/hsa-miR-373-5p
hsa-let-7b-5p	MBD2	24398324	MBD2	hsa-mir-373	Regulation(feedback)	22876037	hsa-mir-373	hsa-miR-373-3p	hsa-let-7b-5p/hsa-miR-373-3p
hsa-let-7d-5p	MBD2	24398324	MBD2	hsa-mir-373	Regulation(feedback)	22876037	hsa-mir-373	hsa-miR-373-5p	hsa-let-7d-5p/hsa-miR-373-5p
hsa-let-7d-5p	MBD2	24398324	MBD2	hsa-mir-373	Regulation(feedback)	22876037	hsa-mir-373	hsa-miR-373-3p	hsa-let-7d-5p/hsa-miR-373-3p
hsa-let-7a-5p	MBD2	24398324	MBD2	hsa-mir-373	Regulation(feedback)	22876037	hsa-mir-373	hsa-miR-373-5p	hsa-let-7a-5p/hsa-miR-373-5p
hsa-let-7a-5p	MBD2	24398324	MBD2	hsa-mir-373	Regulation(feedback)	22876037	hsa-mir-373	hsa-miR-373-3p	hsa-let-7a-5p/hsa-miR-373-3p
hsa-let-7e-5p	MBD2	24398324	MBD2	hsa-mir-373	Regulation(feedback)	22876037	hsa-mir-373	hsa-miR-373-5p	hsa-let-7e-5p/hsa-miR-373-5p
hsa-let-7e-5p	MBD2	24398324	MBD2	hsa-mir-373	Regulation(feedback)	22876037	hsa-mir-373	hsa-miR-373-3p	hsa-let-7e-5p/hsa-miR-373-3p
hsa-let-7i-5p	MBD2	24398324	MBD2	hsa-mir-373	Regulation(feedback)	22876037	hsa-mir-373	hsa-miR-373-5p	hsa-let-7i-5p/hsa-miR-373-5p
hsa-let-7i-5p	MBD2	24398324	MBD2	hsa-mir-373	Regulation(feedback)	22876037	hsa-mir-373	hsa-miR-373-3p	hsa-let-7i-5p/hsa-miR-373-3p
hsa-let-7f-5p	MBD2	24398324	MBD2	hsa-mir-373	Regulation(feedback)	22876037	hsa-mir-373	hsa-miR-373-5p	hsa-let-7f-5p/hsa-miR-373-5p
hsa-let-7f-5p	MBD2	24398324	MBD2	hsa-mir-373	Regulation(feedback)	22876037	hsa-mir-373	hsa-miR-373-3p	hsa-let-7f-5p/hsa-miR-373-3p
hsa-let-7c-5p	MBD2	24398324	MBD2	hsa-mir-373	Regulation(feedback)	22876037	hsa-mir-373	hsa-miR-373-5p	hsa-let-7c-5p/hsa-miR-373-5p
hsa-let-7c-5p	MBD2	24398324	MBD2	hsa-mir-373	Regulation(feedback)	22876037	hsa-mir-373	hsa-miR-373-3p	hsa-let-7c-5p/hsa-miR-373-3p
hsa-let-7g-5p	MBD2	24398324	MBD2	hsa-mir-373	Regulation(feedback)	22876037	hsa-mir-373	hsa-miR-373-5p	hsa-let-7g-5p/hsa-miR-373-5p
hsa-let-7g-5p	MBD2	24398324	MBD2	hsa-mir-373	Regulation(feedback)	22876037	hsa-mir-373	hsa-miR-373-3p	hsa-let-7g-5p/hsa-miR-373-3p
hsa-miR-32-5p	MBD2	22473208	MBD2	hsa-mir-373	Regulation(feedback)	22876037	hsa-mir-373	hsa-miR-373-5p	hsa-miR-32-5p/hsa-miR-373-5p
hsa-miR-32-5p	MBD2	22473208	MBD2	hsa-mir-373	Regulation(feedback)	22876037	hsa-mir-373	hsa-miR-373-3p	hsa-miR-32-5p/hsa-miR-373-3p
hsa-miR-92b-3p	MBD2	22473208	MBD2	hsa-mir-373	Regulation(feedback)	22876037	hsa-mir-373	hsa-miR-373-5p	hsa-miR-92b-3p/hsa-miR-373-5p
hsa-miR-92b-3p	MBD2	22473208	MBD2	hsa-mir-373	Regulation(feedback)	22876037	hsa-mir-373	hsa-miR-373-3p	hsa-miR-92b-3p/hsa-miR-373-3p
hsa-miR-92a-3p	MBD2	22473208	MBD2	hsa-mir-373	Regulation(feedback)	22876037	hsa-mir-373	hsa-miR-373-5p	hsa-miR-92a-3p/hsa-miR-373-5p
hsa-miR-92a-3p	MBD2	22473208	MBD2	hsa-mir-373	Regulation(feedback)	22876037	hsa-mir-373	hsa-miR-373-3p	hsa-miR-92a-3p/hsa-miR-373-3p
hsa-miR-221-3p	MBD2	26788506	MBD2	hsa-mir-373	Regulation(feedback)	22876037	hsa-mir-373	hsa-miR-373-5p	hsa-miR-221-3p/hsa-miR-373-5p
hsa-miR-221-3p	MBD2	26788506	MBD2	hsa-mir-373	Regulation(feedback)	22876037	hsa-mir-373	hsa-miR-373-3p	hsa-miR-221-3p/hsa-miR-373-3p
hsa-miR-214-3p	TWIST1	22540680	TWIST1	hsa-mir-373	Activation	20154725	hsa-mir-373	hsa-miR-373-5p	hsa-miR-214-3p/hsa-miR-373-5p
hsa-miR-214-3p	TWIST1	22540680	TWIST1	hsa-mir-373	Activation	20154725	hsa-mir-373	hsa-miR-373-3p	hsa-miR-214-3p/hsa-miR-373-3p
hsa-miR-543	TWIST1	24699721	TWIST1	hsa-mir-373	Activation	20154725	hsa-mir-373	hsa-miR-373-5p	hsa-miR-543/hsa-miR-373-5p
hsa-miR-543	TWIST1	24699721	TWIST1	hsa-mir-373	Activation	20154725	hsa-mir-373	hsa-miR-373-3p	hsa-miR-543/hsa-miR-373-3p
hsa-miR-300	TWIST1	23105110	TWIST1	hsa-mir-373	Activation	20154725	hsa-mir-373	hsa-miR-373-5p	hsa-miR-300/hsa-miR-373-5p
hsa-miR-300	TWIST1	23105110	TWIST1	hsa-mir-373	Activation	20154725	hsa-mir-373	hsa-miR-373-3p	hsa-miR-300/hsa-miR-373-3p
hsa-miR-539-5p	TWIST1	23105110	TWIST1	hsa-mir-373	Activation	20154725	hsa-mir-373	hsa-miR-373-5p	hsa-miR-539-5p/hsa-miR-373-5p
hsa-miR-539-5p	TWIST1	23105110	TWIST1	hsa-mir-373	Activation	20154725	hsa-mir-373	hsa-miR-373-3p	hsa-miR-539-5p/hsa-miR-373-3p
hsa-miR-580-3p	TWIST1	22266852	TWIST1	hsa-mir-373	Activation	20154725	hsa-mir-373	hsa-miR-373-5p	hsa-miR-580-3p/hsa-miR-373-5p
hsa-miR-580-3p	TWIST1	22266852	TWIST1	hsa-mir-373	Activation	20154725	hsa-mir-373	hsa-miR-373-3p	hsa-miR-580-3p/hsa-miR-373-3p
hsa-miR-106b-5p	TWIST1	24002805	TWIST1	hsa-mir-373	Activation	20154725	hsa-mir-373	hsa-miR-373-5p	hsa-miR-106b-5p/hsa-miR-373-5p
hsa-miR-106b-5p	TWIST1	24002805	TWIST1	hsa-mir-373	Activation	20154725	hsa-mir-373	hsa-miR-373-3p	hsa-miR-106b-5p/hsa-miR-373-3p
hsa-miR-33a-5p	TWIST1	24468065	TWIST1	hsa-mir-373	Activation	20154725	hsa-mir-373	hsa-miR-373-5p	hsa-miR-33a-5p/hsa-miR-373-5p
hsa-miR-33a-5p	TWIST1	24468065	TWIST1	hsa-mir-373	Activation	20154725	hsa-mir-373	hsa-miR-373-3p	hsa-miR-33a-5p/hsa-miR-373-3p
hsa-miR-720	TWIST1	24085799	TWIST1	hsa-mir-373	Activation	20154725	hsa-mir-373	hsa-miR-373-5p	hsa-miR-720/hsa-miR-373-5p
hsa-miR-720	TWIST1	24085799	TWIST1	hsa-mir-373	Activation	20154725	hsa-mir-373	hsa-miR-373-3p	hsa-miR-720/hsa-miR-373-3p
hsa-miR-181a-5p	TWIST1	24148247	TWIST1	hsa-mir-373	Activation	20154725	hsa-mir-373	hsa-miR-373-5p	hsa-miR-181a-5p/hsa-miR-373-5p
hsa-miR-181a-5p	TWIST1	24148247	TWIST1	hsa-mir-373	Activation	20154725	hsa-mir-373	hsa-miR-373-3p	hsa-miR-181a-5p/hsa-miR-373-3p
hsa-miR-3678-3p	TWIST1	23592263	TWIST1	hsa-mir-373	Activation	20154725	hsa-mir-373	hsa-miR-373-5p	hsa-miR-3678-3p/hsa-miR-373-5p
hsa-miR-3678-3p	TWIST1	23592263	TWIST1	hsa-mir-373	Activation	20154725	hsa-mir-373	hsa-miR-373-3p	hsa-miR-3678-3p/hsa-miR-373-3p
hsa-miR-1294	TWIST1	23592263	TWIST1	hsa-mir-373	Activation	20154725	hsa-mir-373	hsa-miR-373-5p	hsa-miR-1294/hsa-miR-373-5p
hsa-miR-1294	TWIST1	23592263	TWIST1	hsa-mir-373	Activation	20154725	hsa-mir-373	hsa-miR-373-3p	hsa-miR-1294/hsa-miR-373-3p
hsa-miR-4316	TWIST1	23592263	TWIST1	hsa-mir-373	Activation	20154725	hsa-mir-373	hsa-miR-373-5p	hsa-miR-4316/hsa-miR-373-5p
hsa-miR-4316	TWIST1	23592263	TWIST1	hsa-mir-373	Activation	20154725	hsa-mir-373	hsa-miR-373-3p	hsa-miR-4316/hsa-miR-373-3p
hsa-miR-1193	TWIST1	23592263	TWIST1	hsa-mir-373	Activation	20154725	hsa-mir-373	hsa-miR-373-5p	hsa-miR-1193/hsa-miR-373-5p
hsa-miR-1193	TWIST1	23592263	TWIST1	hsa-mir-373	Activation	20154725	hsa-mir-373	hsa-miR-373-3p	hsa-miR-1193/hsa-miR-373-3p
hsa-miR-6743-3p	TWIST1	23592263	TWIST1	hsa-mir-373	Activation	20154725	hsa-mir-373	hsa-miR-373-5p	hsa-miR-6743-3p/hsa-miR-373-5p
hsa-miR-6743-3p	TWIST1	23592263	TWIST1	hsa-mir-373	Activation	20154725	hsa-mir-373	hsa-miR-373-3p	hsa-miR-6743-3p/hsa-miR-373-3p
hsa-miR-2467-3p	TWIST1	23592263	TWIST1	hsa-mir-373	Activation	20154725	hsa-mir-373	hsa-miR-373-5p	hsa-miR-2467-3p/hsa-miR-373-5p
hsa-miR-2467-3p	TWIST1	23592263	TWIST1	hsa-mir-373	Activation	20154725	hsa-mir-373	hsa-miR-373-3p	hsa-miR-2467-3p/hsa-miR-373-3p
hsa-miR-3605-5p	TWIST1	23592263	TWIST1	hsa-mir-373	Activation	20154725	hsa-mir-373	hsa-miR-373-5p	hsa-miR-3605-5p/hsa-miR-373-5p
hsa-miR-3605-5p	TWIST1	23592263	TWIST1	hsa-mir-373	Activation	20154725	hsa-mir-373	hsa-miR-373-3p	hsa-miR-3605-5p/hsa-miR-373-3p
hsa-miR-3679-5p	TWIST1	23592263	TWIST1	hsa-mir-373	Activation	20154725	hsa-mir-373	hsa-miR-373-5p	hsa-miR-3679-5p/hsa-miR-373-5p
hsa-miR-3679-5p	TWIST1	23592263	TWIST1	hsa-mir-373	Activation	20154725	hsa-mir-373	hsa-miR-373-3p	hsa-miR-3679-5p/hsa-miR-373-3p
hsa-miR-1185-5p	TWIST1	23592263	TWIST1	hsa-mir-373	Activation	20154725	hsa-mir-373	hsa-miR-373-5p	hsa-miR-1185-5p/hsa-miR-373-5p
hsa-miR-1185-5p	TWIST1	23592263	TWIST1	hsa-mir-373	Activation	20154725	hsa-mir-373	hsa-miR-373-3p	hsa-miR-1185-5p/hsa-miR-373-3p
hsa-miR-4257	TWIST1	23592263	TWIST1	hsa-mir-373	Activation	20154725	hsa-mir-373	hsa-miR-373-5p	hsa-miR-4257/hsa-miR-373-5p
hsa-miR-4257	TWIST1	23592263	TWIST1	hsa-mir-373	Activation	20154725	hsa-mir-373	hsa-miR-373-3p	hsa-miR-4257/hsa-miR-373-3p
hsa-miR-2115-3p	TWIST1	23592263	TWIST1	hsa-mir-373	Activation	20154725	hsa-mir-373	hsa-miR-373-5p	hsa-miR-2115-3p/hsa-miR-373-5p
hsa-miR-2115-3p	TWIST1	23592263	TWIST1	hsa-mir-373	Activation	20154725	hsa-mir-373	hsa-miR-373-3p	hsa-miR-2115-3p/hsa-miR-373-3p
hsa-miR-2392	TWIST1	23592263	TWIST1	hsa-mir-373	Activation	20154725	hsa-mir-373	hsa-miR-373-5p	hsa-miR-2392/hsa-miR-373-5p
hsa-miR-2392	TWIST1	23592263	TWIST1	hsa-mir-373	Activation	20154725	hsa-mir-373	hsa-miR-373-3p	hsa-miR-2392/hsa-miR-373-3p
hsa-miR-361-5p	TWIST1	23592263	TWIST1	hsa-mir-373	Activation	20154725	hsa-mir-373	hsa-miR-373-5p	hsa-miR-361-5p/hsa-miR-373-5p
hsa-miR-361-5p	TWIST1	23592263	TWIST1	hsa-mir-373	Activation	20154725	hsa-mir-373	hsa-miR-373-3p	hsa-miR-361-5p/hsa-miR-373-3p
hsa-miR-6793-3p	TWIST1	23824327	TWIST1	hsa-mir-373	Activation	20154725	hsa-mir-373	hsa-miR-373-5p	hsa-miR-6793-3p/hsa-miR-373-5p
hsa-miR-6793-3p	TWIST1	23824327	TWIST1	hsa-mir-373	Activation	20154725	hsa-mir-373	hsa-miR-373-3p	hsa-miR-6793-3p/hsa-miR-373-3p
hsa-miR-5003-5p	TWIST1	23824327	TWIST1	hsa-mir-373	Activation	20154725	hsa-mir-373	hsa-miR-373-5p	hsa-miR-5003-5p/hsa-miR-373-5p
hsa-miR-5003-5p	TWIST1	23824327	TWIST1	hsa-mir-373	Activation	20154725	hsa-mir-373	hsa-miR-373-3p	hsa-miR-5003-5p/hsa-miR-373-3p
hsa-miR-3065-5p	TWIST1	23824327	TWIST1	hsa-mir-373	Activation	20154725	hsa-mir-373	hsa-miR-373-5p	hsa-miR-3065-5p/hsa-miR-373-5p
hsa-miR-3065-5p	TWIST1	23824327	TWIST1	hsa-mir-373	Activation	20154725	hsa-mir-373	hsa-miR-373-3p	hsa-miR-3065-5p/hsa-miR-373-3p
hsa-miR-362-3p	TWIST1	23824327	TWIST1	hsa-mir-373	Activation	20154725	hsa-mir-373	hsa-miR-373-5p	hsa-miR-362-3p/hsa-miR-373-5p
hsa-miR-362-3p	TWIST1	23824327	TWIST1	hsa-mir-373	Activation	20154725	hsa-mir-373	hsa-miR-373-3p	hsa-miR-362-3p/hsa-miR-373-3p
hsa-miR-329-3p	TWIST1	23824327	TWIST1	hsa-mir-373	Activation	20154725	hsa-mir-373	hsa-miR-373-5p	hsa-miR-329-3p/hsa-miR-373-5p
hsa-miR-329-3p	TWIST1	23824327	TWIST1	hsa-mir-373	Activation	20154725	hsa-mir-373	hsa-miR-373-3p	hsa-miR-329-3p/hsa-miR-373-3p
hsa-miR-8485	TWIST1	23824327	TWIST1	hsa-mir-373	Activation	20154725	hsa-mir-373	hsa-miR-373-5p	hsa-miR-8485/hsa-miR-373-5p
hsa-miR-8485	TWIST1	23824327	TWIST1	hsa-mir-373	Activation	20154725	hsa-mir-373	hsa-miR-373-3p	hsa-miR-8485/hsa-miR-373-3p
hsa-miR-7-2-3p	TWIST1	23824327	TWIST1	hsa-mir-373	Activation	20154725	hsa-mir-373	hsa-miR-373-5p	hsa-miR-7-2-3p/hsa-miR-373-5p
hsa-miR-7-2-3p	TWIST1	23824327	TWIST1	hsa-mir-373	Activation	20154725	hsa-mir-373	hsa-miR-373-3p	hsa-miR-7-2-3p/hsa-miR-373-3p
hsa-miR-7-1-3p	TWIST1	23824327	TWIST1	hsa-mir-373	Activation	20154725	hsa-mir-373	hsa-miR-373-5p	hsa-miR-7-1-3p/hsa-miR-373-5p
hsa-miR-7-1-3p	TWIST1	23824327	TWIST1	hsa-mir-373	Activation	20154725	hsa-mir-373	hsa-miR-373-3p	hsa-miR-7-1-3p/hsa-miR-373-3p
hsa-miR-466	TWIST1	23824327	TWIST1	hsa-mir-373	Activation	20154725	hsa-mir-373	hsa-miR-373-5p	hsa-miR-466/hsa-miR-373-5p
hsa-miR-466	TWIST1	23824327	TWIST1	hsa-mir-373	Activation	20154725	hsa-mir-373	hsa-miR-373-3p	hsa-miR-466/hsa-miR-373-3p
hsa-miR-4672	TWIST1	23824327	TWIST1	hsa-mir-373	Activation	20154725	hsa-mir-373	hsa-miR-373-5p	hsa-miR-4672/hsa-miR-373-5p
hsa-miR-4672	TWIST1	23824327	TWIST1	hsa-mir-373	Activation	20154725	hsa-mir-373	hsa-miR-373-3p	hsa-miR-4672/hsa-miR-373-3p
hsa-miR-3941	TWIST1	23824327	TWIST1	hsa-mir-373	Activation	20154725	hsa-mir-373	hsa-miR-373-5p	hsa-miR-3941/hsa-miR-373-5p
hsa-miR-3941	TWIST1	23824327	TWIST1	hsa-mir-373	Activation	20154725	hsa-mir-373	hsa-miR-373-3p	hsa-miR-3941/hsa-miR-373-3p
hsa-miR-603	TWIST1	23824327	TWIST1	hsa-mir-373	Activation	20154725	hsa-mir-373	hsa-miR-373-5p	hsa-miR-603/hsa-miR-373-5p
hsa-miR-603	TWIST1	23824327	TWIST1	hsa-mir-373	Activation	20154725	hsa-mir-373	hsa-miR-373-3p	hsa-miR-603/hsa-miR-373-3p
hsa-miR-151a-3p	TWIST1	27930738	TWIST1	hsa-mir-373	Activation	20154725	hsa-mir-373	hsa-miR-373-5p	hsa-miR-151a-3p/hsa-miR-373-5p
hsa-miR-151a-3p	TWIST1	27930738	TWIST1	hsa-mir-373	Activation	20154725	hsa-mir-373	hsa-miR-373-3p	hsa-miR-151a-3p/hsa-miR-373-3p
hsa-miR-32-5p	TWIST1	27042117	TWIST1	hsa-mir-373	Activation	20154725	hsa-mir-373	hsa-miR-373-5p	hsa-miR-32-5p/hsa-miR-373-5p
hsa-miR-32-5p	TWIST1	27042117	TWIST1	hsa-mir-373	Activation	20154725	hsa-mir-373	hsa-miR-373-3p	hsa-miR-32-5p/hsa-miR-373-3p
hsa-miR-33b-3p	TWIST1	25919570	TWIST1	hsa-mir-373	Activation	20154725	hsa-mir-373	hsa-miR-373-5p	hsa-miR-33b-3p/hsa-miR-373-5p
hsa-miR-33b-3p	TWIST1	25919570	TWIST1	hsa-mir-373	Activation	20154725	hsa-mir-373	hsa-miR-373-3p	hsa-miR-33b-3p/hsa-miR-373-3p
hsa-miR-1-3p	TWIST1	26071255	TWIST1	hsa-mir-373	Activation	20154725	hsa-mir-373	hsa-miR-373-5p	hsa-miR-1-3p/hsa-miR-373-5p
hsa-miR-1-3p	TWIST1	26071255	TWIST1	hsa-mir-373	Activation	20154725	hsa-mir-373	hsa-miR-373-3p	hsa-miR-1-3p/hsa-miR-373-3p
hsa-miR-186-5p	TWIST1	27835599	TWIST1	hsa-mir-373	Activation	20154725	hsa-mir-373	hsa-miR-373-5p	hsa-miR-186-5p/hsa-miR-373-5p
hsa-miR-186-5p	TWIST1	27835599	TWIST1	hsa-mir-373	Activation	20154725	hsa-mir-373	hsa-miR-373-3p	hsa-miR-186-5p/hsa-miR-373-3p
hsa-miR-206	TWIST1	26272918	TWIST1	hsa-mir-373	Activation	20154725	hsa-mir-373	hsa-miR-373-5p	hsa-miR-206/hsa-miR-373-5p
hsa-miR-206	TWIST1	26272918	TWIST1	hsa-mir-373	Activation	20154725	hsa-mir-373	hsa-miR-373-3p	hsa-miR-206/hsa-miR-373-3p
hsa-miR-129-5p	TWIST1	26460733	TWIST1	hsa-mir-373	Activation	20154725	hsa-mir-373	hsa-miR-373-5p	hsa-miR-129-5p/hsa-miR-373-5p
hsa-miR-129-5p	TWIST1	26460733	TWIST1	hsa-mir-373	Activation	20154725	hsa-mir-373	hsa-miR-373-3p	hsa-miR-129-5p/hsa-miR-373-3p
hsa-miR-15a-3p	TWIST1	28123352	TWIST1	hsa-mir-373	Activation	20154725	hsa-mir-373	hsa-miR-373-5p	hsa-miR-15a-3p/hsa-miR-373-5p
hsa-miR-15a-3p	TWIST1	28123352	TWIST1	hsa-mir-373	Activation	20154725	hsa-mir-373	hsa-miR-373-3p	hsa-miR-15a-3p/hsa-miR-373-3p
hsa-miR-16-1-3p	TWIST1	28123352	TWIST1	hsa-mir-373	Activation	20154725	hsa-mir-373	hsa-miR-373-5p	hsa-miR-16-1-3p/hsa-miR-373-5p
hsa-miR-16-1-3p	TWIST1	28123352	TWIST1	hsa-mir-373	Activation	20154725	hsa-mir-373	hsa-miR-373-3p	hsa-miR-16-1-3p/hsa-miR-373-3p
hsa-miR-381-3p	TWIST1	27094913	TWIST1	hsa-mir-373	Activation	20154725	hsa-mir-373	hsa-miR-373-5p	hsa-miR-381-3p/hsa-miR-373-5p
hsa-miR-381-3p	TWIST1	27094913	TWIST1	hsa-mir-373	Activation	20154725	hsa-mir-373	hsa-miR-373-3p	hsa-miR-381-3p/hsa-miR-373-3p
hsa-miR-548c-3p	TWIST1	26762267	TWIST1	hsa-mir-373	Activation	20154725	hsa-mir-373	hsa-miR-373-5p	hsa-miR-548c-3p/hsa-miR-373-5p
hsa-miR-548c-3p	TWIST1	26762267	TWIST1	hsa-mir-373	Activation	20154725	hsa-mir-373	hsa-miR-373-3p	hsa-miR-548c-3p/hsa-miR-373-3p
hsa-miR-210-3p	TWIST1	28152509	TWIST1	hsa-mir-373	Activation	20154725	hsa-mir-373	hsa-miR-373-5p	hsa-miR-210-3p/hsa-miR-373-5p
hsa-miR-210-3p	TWIST1	28152509	TWIST1	hsa-mir-373	Activation	20154725	hsa-mir-373	hsa-miR-373-3p	hsa-miR-210-3p/hsa-miR-373-3p
hsa-miR-33b-5p	TWIST1	25868853	TWIST1	hsa-mir-373	Activation	20154725	hsa-mir-373	hsa-miR-373-5p	hsa-miR-33b-5p/hsa-miR-373-5p
hsa-miR-33b-5p	TWIST1	25868853	TWIST1	hsa-mir-373	Activation	20154725	hsa-mir-373	hsa-miR-373-3p	hsa-miR-33b-5p/hsa-miR-373-3p
hsa-miR-98-3p	TWIST1	28415380	TWIST1	hsa-mir-373	Activation	20154725	hsa-mir-373	hsa-miR-373-5p	hsa-miR-98-3p/hsa-miR-373-5p
hsa-miR-98-3p	TWIST1	28415380	TWIST1	hsa-mir-373	Activation	20154725	hsa-mir-373	hsa-miR-373-3p	hsa-miR-98-3p/hsa-miR-373-3p
hsa-miR-497-5p	TWIST1	27015364	TWIST1	hsa-mir-373	Activation	20154725	hsa-mir-373	hsa-miR-373-5p	hsa-miR-497-5p/hsa-miR-373-5p
hsa-miR-497-5p	TWIST1	27015364	TWIST1	hsa-mir-373	Activation	20154725	hsa-mir-373	hsa-miR-373-3p	hsa-miR-497-5p/hsa-miR-373-3p
hsa-miR-193b-3p	LEF1	20304954	LEF1	hsa-mir-373	Activation	22020335	hsa-mir-373	hsa-miR-373-5p	hsa-miR-193b-3p/hsa-miR-373-5p
hsa-miR-193b-3p	LEF1	20304954	LEF1	hsa-mir-373	Activation	22020335	hsa-mir-373	hsa-miR-373-3p	hsa-miR-193b-3p/hsa-miR-373-3p
hsa-miR-34a-5p	LEF1	21566225	LEF1	hsa-mir-373	Activation	22020335	hsa-mir-373	hsa-miR-373-5p	hsa-miR-34a-5p/hsa-miR-373-5p
hsa-miR-34a-5p	LEF1	21566225	LEF1	hsa-mir-373	Activation	22020335	hsa-mir-373	hsa-miR-373-3p	hsa-miR-34a-5p/hsa-miR-373-3p
hsa-miR-218-5p	LEF1	22766851	LEF1	hsa-mir-373	Activation	22020335	hsa-mir-373	hsa-miR-373-5p	hsa-miR-218-5p/hsa-miR-373-5p
hsa-miR-218-5p	LEF1	22766851	LEF1	hsa-mir-373	Activation	22020335	hsa-mir-373	hsa-miR-373-3p	hsa-miR-218-5p/hsa-miR-373-3p
hsa-miR-449a	LEF1	22769578	LEF1	hsa-mir-373	Activation	22020335	hsa-mir-373	hsa-miR-373-5p	hsa-miR-449a/hsa-miR-373-5p
hsa-miR-449a	LEF1	22769578	LEF1	hsa-mir-373	Activation	22020335	hsa-mir-373	hsa-miR-373-3p	hsa-miR-449a/hsa-miR-373-3p
hsa-miR-34c-3p	LEF1	22421157	LEF1	hsa-mir-373	Activation	22020335	hsa-mir-373	hsa-miR-373-5p	hsa-miR-34c-3p/hsa-miR-373-5p
hsa-miR-34c-3p	LEF1	22421157	LEF1	hsa-mir-373	Activation	22020335	hsa-mir-373	hsa-miR-373-3p	hsa-miR-34c-3p/hsa-miR-373-3p
hsa-miR-452-5p	LEF1	23695168	LEF1	hsa-mir-373	Activation	22020335	hsa-mir-373	hsa-miR-373-5p	hsa-miR-452-5p/hsa-miR-373-5p
hsa-miR-452-5p	LEF1	23695168	LEF1	hsa-mir-373	Activation	22020335	hsa-mir-373	hsa-miR-373-3p	hsa-miR-452-5p/hsa-miR-373-3p
hsa-miR-20a-5p	HIF1A	18632605	HIF1A	hsa-mir-376c	Activation	25129238	hsa-mir-376c	hsa-miR-376c-3p	hsa-miR-20a-5p/hsa-miR-376c-3p
hsa-miR-20a-5p	HIF1A	18632605	HIF1A	hsa-mir-376c	Activation	25129238	hsa-mir-376c	hsa-miR-376c-5p	hsa-miR-20a-5p/hsa-miR-376c-5p
hsa-miR-519c-3p	HIF1A	20233879	HIF1A	hsa-mir-376c	Activation	25129238	hsa-mir-376c	hsa-miR-376c-3p	hsa-miR-519c-3p/hsa-miR-376c-3p
hsa-miR-519c-3p	HIF1A	20233879	HIF1A	hsa-mir-376c	Activation	25129238	hsa-mir-376c	hsa-miR-376c-5p	hsa-miR-519c-3p/hsa-miR-376c-5p
hsa-miR-20b-5p	HIF1A	20232316	HIF1A	hsa-mir-376c	Activation	25129238	hsa-mir-376c	hsa-miR-376c-3p	hsa-miR-20b-5p/hsa-miR-376c-3p
hsa-miR-20b-5p	HIF1A	20232316	HIF1A	hsa-mir-376c	Activation	25129238	hsa-mir-376c	hsa-miR-376c-5p	hsa-miR-20b-5p/hsa-miR-376c-5p
hsa-miR-107	HIF1A	20308559	HIF1A	hsa-mir-376c	Activation	25129238	hsa-mir-376c	hsa-miR-376c-3p	hsa-miR-107/hsa-miR-376c-3p
hsa-miR-107	HIF1A	20308559	HIF1A	hsa-mir-376c	Activation	25129238	hsa-mir-376c	hsa-miR-376c-5p	hsa-miR-107/hsa-miR-376c-5p
hsa-miR-18a-5p	HIF1A	20371350	HIF1A	hsa-mir-376c	Activation	25129238	hsa-mir-376c	hsa-miR-376c-3p	hsa-miR-18a-5p/hsa-miR-376c-3p
hsa-miR-18a-5p	HIF1A	20371350	HIF1A	hsa-mir-376c	Activation	25129238	hsa-mir-376c	hsa-miR-376c-5p	hsa-miR-18a-5p/hsa-miR-376c-5p
hsa-miR-17-5p	HIF1A	24252850	HIF1A	hsa-mir-376c	Activation	25129238	hsa-mir-376c	hsa-miR-376c-3p	hsa-miR-17-5p/hsa-miR-376c-3p
hsa-miR-17-5p	HIF1A	24252850	HIF1A	hsa-mir-376c	Activation	25129238	hsa-mir-376c	hsa-miR-376c-5p	hsa-miR-17-5p/hsa-miR-376c-5p
hsa-miR-424-5p	HIF1A	20972335	HIF1A	hsa-mir-376c	Activation	25129238	hsa-mir-376c	hsa-miR-376c-3p	hsa-miR-424-5p/hsa-miR-376c-3p
hsa-miR-424-5p	HIF1A	20972335	HIF1A	hsa-mir-376c	Activation	25129238	hsa-mir-376c	hsa-miR-376c-5p	hsa-miR-424-5p/hsa-miR-376c-5p
hsa-miR-199a-5p	HIF1A	21847633	HIF1A	hsa-mir-376c	Activation	25129238	hsa-mir-376c	hsa-miR-376c-3p	hsa-miR-199a-5p/hsa-miR-376c-3p
hsa-miR-199a-5p	HIF1A	21847633	HIF1A	hsa-mir-376c	Activation	25129238	hsa-mir-376c	hsa-miR-376c-5p	hsa-miR-199a-5p/hsa-miR-376c-5p
hsa-miR-138-5p	HIF1A	21875287	HIF1A	hsa-mir-376c	Activation	25129238	hsa-mir-376c	hsa-miR-376c-3p	hsa-miR-138-5p/hsa-miR-376c-3p
hsa-miR-138-5p	HIF1A	21875287	HIF1A	hsa-mir-376c	Activation	25129238	hsa-mir-376c	hsa-miR-376c-5p	hsa-miR-138-5p/hsa-miR-376c-5p
hsa-miR-199b-5p	HIF1A	21557766	HIF1A	hsa-mir-376c	Activation	25129238	hsa-mir-376c	hsa-miR-376c-3p	hsa-miR-199b-5p/hsa-miR-376c-3p
hsa-miR-199b-5p	HIF1A	21557766	HIF1A	hsa-mir-376c	Activation	25129238	hsa-mir-376c	hsa-miR-376c-5p	hsa-miR-199b-5p/hsa-miR-376c-5p
hsa-miR-33a-5p	HIF1A	20371350	HIF1A	hsa-mir-376c	Activation	25129238	hsa-mir-376c	hsa-miR-376c-3p	hsa-miR-33a-5p/hsa-miR-376c-3p
hsa-miR-33a-5p	HIF1A	20371350	HIF1A	hsa-mir-376c	Activation	25129238	hsa-mir-376c	hsa-miR-376c-5p	hsa-miR-33a-5p/hsa-miR-376c-5p
hsa-miR-106b-3p	HIF1A	23622248	HIF1A	hsa-mir-376c	Activation	25129238	hsa-mir-376c	hsa-miR-376c-3p	hsa-miR-106b-3p/hsa-miR-376c-3p
hsa-miR-106b-3p	HIF1A	23622248	HIF1A	hsa-mir-376c	Activation	25129238	hsa-mir-376c	hsa-miR-376c-5p	hsa-miR-106b-3p/hsa-miR-376c-5p
hsa-let-7b-5p	HIF1A	23622248	HIF1A	hsa-mir-376c	Activation	25129238	hsa-mir-376c	hsa-miR-376c-3p	hsa-let-7b-5p/hsa-miR-376c-3p
hsa-let-7b-5p	HIF1A	23622248	HIF1A	hsa-mir-376c	Activation	25129238	hsa-mir-376c	hsa-miR-376c-5p	hsa-let-7b-5p/hsa-miR-376c-5p
hsa-miR-210-3p	HIF1A	23618526	HIF1A	hsa-mir-376c	Activation	25129238	hsa-mir-376c	hsa-miR-376c-3p	hsa-miR-210-3p/hsa-miR-376c-3p
hsa-miR-210-3p	HIF1A	23618526	HIF1A	hsa-mir-376c	Activation	25129238	hsa-mir-376c	hsa-miR-376c-5p	hsa-miR-210-3p/hsa-miR-376c-5p
hsa-miR-3121-3p	HIF1A	21572407	HIF1A	hsa-mir-376c	Activation	25129238	hsa-mir-376c	hsa-miR-376c-3p	hsa-miR-3121-3p/hsa-miR-376c-3p
hsa-miR-3121-3p	HIF1A	21572407	HIF1A	hsa-mir-376c	Activation	25129238	hsa-mir-376c	hsa-miR-376c-5p	hsa-miR-3121-3p/hsa-miR-376c-5p
hsa-miR-3668	HIF1A	21572407	HIF1A	hsa-mir-376c	Activation	25129238	hsa-mir-376c	hsa-miR-376c-3p	hsa-miR-3668/hsa-miR-376c-3p
hsa-miR-3668	HIF1A	21572407	HIF1A	hsa-mir-376c	Activation	25129238	hsa-mir-376c	hsa-miR-376c-5p	hsa-miR-3668/hsa-miR-376c-5p
hsa-miR-6815-3p	HIF1A	21572407	HIF1A	hsa-mir-376c	Activation	25129238	hsa-mir-376c	hsa-miR-376c-3p	hsa-miR-6815-3p/hsa-miR-376c-3p
hsa-miR-6815-3p	HIF1A	21572407	HIF1A	hsa-mir-376c	Activation	25129238	hsa-mir-376c	hsa-miR-376c-5p	hsa-miR-6815-3p/hsa-miR-376c-5p
hsa-miR-589-3p	HIF1A	21572407	HIF1A	hsa-mir-376c	Activation	25129238	hsa-mir-376c	hsa-miR-376c-3p	hsa-miR-589-3p/hsa-miR-376c-3p
hsa-miR-589-3p	HIF1A	21572407	HIF1A	hsa-mir-376c	Activation	25129238	hsa-mir-376c	hsa-miR-376c-5p	hsa-miR-589-3p/hsa-miR-376c-5p
hsa-miR-889-3p	HIF1A	21572407	HIF1A	hsa-mir-376c	Activation	25129238	hsa-mir-376c	hsa-miR-376c-3p	hsa-miR-889-3p/hsa-miR-376c-3p
hsa-miR-889-3p	HIF1A	21572407	HIF1A	hsa-mir-376c	Activation	25129238	hsa-mir-376c	hsa-miR-376c-5p	hsa-miR-889-3p/hsa-miR-376c-5p
hsa-miR-935	HIF1A	21572407	HIF1A	hsa-mir-376c	Activation	25129238	hsa-mir-376c	hsa-miR-376c-3p	hsa-miR-935/hsa-miR-376c-3p
hsa-miR-935	HIF1A	21572407	HIF1A	hsa-mir-376c	Activation	25129238	hsa-mir-376c	hsa-miR-376c-5p	hsa-miR-935/hsa-miR-376c-5p
hsa-miR-1910-3p	HIF1A	21572407	HIF1A	hsa-mir-376c	Activation	25129238	hsa-mir-376c	hsa-miR-376c-3p	hsa-miR-1910-3p/hsa-miR-376c-3p
hsa-miR-1910-3p	HIF1A	21572407	HIF1A	hsa-mir-376c	Activation	25129238	hsa-mir-376c	hsa-miR-376c-5p	hsa-miR-1910-3p/hsa-miR-376c-5p
hsa-miR-3074-3p	HIF1A	21572407	HIF1A	hsa-mir-376c	Activation	25129238	hsa-mir-376c	hsa-miR-376c-3p	hsa-miR-3074-3p/hsa-miR-376c-3p
hsa-miR-3074-3p	HIF1A	21572407	HIF1A	hsa-mir-376c	Activation	25129238	hsa-mir-376c	hsa-miR-376c-5p	hsa-miR-3074-3p/hsa-miR-376c-5p
hsa-miR-5094	HIF1A	21572407	HIF1A	hsa-mir-376c	Activation	25129238	hsa-mir-376c	hsa-miR-376c-3p	hsa-miR-5094/hsa-miR-376c-3p
hsa-miR-5094	HIF1A	21572407	HIF1A	hsa-mir-376c	Activation	25129238	hsa-mir-376c	hsa-miR-376c-5p	hsa-miR-5094/hsa-miR-376c-5p
hsa-miR-6511a-5p	HIF1A	21572407	HIF1A	hsa-mir-376c	Activation	25129238	hsa-mir-376c	hsa-miR-376c-3p	hsa-miR-6511a-5p/hsa-miR-376c-3p
hsa-miR-6511a-5p	HIF1A	21572407	HIF1A	hsa-mir-376c	Activation	25129238	hsa-mir-376c	hsa-miR-376c-5p	hsa-miR-6511a-5p/hsa-miR-376c-5p
hsa-miR-6755-5p	HIF1A	21572407	HIF1A	hsa-mir-376c	Activation	25129238	hsa-mir-376c	hsa-miR-376c-3p	hsa-miR-6755-5p/hsa-miR-376c-3p
hsa-miR-6755-5p	HIF1A	21572407	HIF1A	hsa-mir-376c	Activation	25129238	hsa-mir-376c	hsa-miR-376c-5p	hsa-miR-6755-5p/hsa-miR-376c-5p
hsa-miR-6806-5p	HIF1A	21572407	HIF1A	hsa-mir-376c	Activation	25129238	hsa-mir-376c	hsa-miR-376c-3p	hsa-miR-6806-5p/hsa-miR-376c-3p
hsa-miR-6806-5p	HIF1A	21572407	HIF1A	hsa-mir-376c	Activation	25129238	hsa-mir-376c	hsa-miR-376c-5p	hsa-miR-6806-5p/hsa-miR-376c-5p
hsa-miR-93-5p	HIF1A	22473208	HIF1A	hsa-mir-376c	Activation	25129238	hsa-mir-376c	hsa-miR-376c-3p	hsa-miR-93-5p/hsa-miR-376c-3p
hsa-miR-93-5p	HIF1A	22473208	HIF1A	hsa-mir-376c	Activation	25129238	hsa-mir-376c	hsa-miR-376c-5p	hsa-miR-93-5p/hsa-miR-376c-5p
hsa-miR-106a-5p	HIF1A	27325313	HIF1A	hsa-mir-376c	Activation	25129238	hsa-mir-376c	hsa-miR-376c-3p	hsa-miR-106a-5p/hsa-miR-376c-3p
hsa-miR-106a-5p	HIF1A	27325313	HIF1A	hsa-mir-376c	Activation	25129238	hsa-mir-376c	hsa-miR-376c-5p	hsa-miR-106a-5p/hsa-miR-376c-5p
hsa-miR-106b-5p	HIF1A	22473208	HIF1A	hsa-mir-376c	Activation	25129238	hsa-mir-376c	hsa-miR-376c-3p	hsa-miR-106b-5p/hsa-miR-376c-3p
hsa-miR-106b-5p	HIF1A	22473208	HIF1A	hsa-mir-376c	Activation	25129238	hsa-mir-376c	hsa-miR-376c-5p	hsa-miR-106b-5p/hsa-miR-376c-5p
hsa-miR-519d-3p	HIF1A	22473208	HIF1A	hsa-mir-376c	Activation	25129238	hsa-mir-376c	hsa-miR-376c-3p	hsa-miR-519d-3p/hsa-miR-376c-3p
hsa-miR-519d-3p	HIF1A	22473208	HIF1A	hsa-mir-376c	Activation	25129238	hsa-mir-376c	hsa-miR-376c-5p	hsa-miR-519d-3p/hsa-miR-376c-5p
hsa-miR-4282	HIF1A	21572407	HIF1A	hsa-mir-376c	Activation	25129238	hsa-mir-376c	hsa-miR-376c-3p	hsa-miR-4282/hsa-miR-376c-3p
hsa-miR-4282	HIF1A	21572407	HIF1A	hsa-mir-376c	Activation	25129238	hsa-mir-376c	hsa-miR-376c-5p	hsa-miR-4282/hsa-miR-376c-5p
hsa-miR-8055	HIF1A	23313552	HIF1A	hsa-mir-376c	Activation	25129238	hsa-mir-376c	hsa-miR-376c-3p	hsa-miR-8055/hsa-miR-376c-3p
hsa-miR-8055	HIF1A	23313552	HIF1A	hsa-mir-376c	Activation	25129238	hsa-mir-376c	hsa-miR-376c-5p	hsa-miR-8055/hsa-miR-376c-5p
hsa-miR-153-5p	HIF1A	22012620	HIF1A	hsa-mir-376c	Activation	25129238	hsa-mir-376c	hsa-miR-376c-3p	hsa-miR-153-5p/hsa-miR-376c-3p
hsa-miR-153-5p	HIF1A	22012620	HIF1A	hsa-mir-376c	Activation	25129238	hsa-mir-376c	hsa-miR-376c-5p	hsa-miR-153-5p/hsa-miR-376c-5p
hsa-miR-18b-5p	HIF1A	22012620	HIF1A	hsa-mir-376c	Activation	25129238	hsa-mir-376c	hsa-miR-376c-3p	hsa-miR-18b-5p/hsa-miR-376c-3p
hsa-miR-18b-5p	HIF1A	22012620	HIF1A	hsa-mir-376c	Activation	25129238	hsa-mir-376c	hsa-miR-376c-5p	hsa-miR-18b-5p/hsa-miR-376c-5p
hsa-miR-3662	HIF1A	22012620	HIF1A	hsa-mir-376c	Activation	25129238	hsa-mir-376c	hsa-miR-376c-3p	hsa-miR-3662/hsa-miR-376c-3p
hsa-miR-3662	HIF1A	22012620	HIF1A	hsa-mir-376c	Activation	25129238	hsa-mir-376c	hsa-miR-376c-5p	hsa-miR-3662/hsa-miR-376c-5p
hsa-miR-4735-3p	HIF1A	22012620	HIF1A	hsa-mir-376c	Activation	25129238	hsa-mir-376c	hsa-miR-376c-3p	hsa-miR-4735-3p/hsa-miR-376c-3p
hsa-miR-4735-3p	HIF1A	22012620	HIF1A	hsa-mir-376c	Activation	25129238	hsa-mir-376c	hsa-miR-376c-5p	hsa-miR-4735-3p/hsa-miR-376c-5p
hsa-miR-576-3p	HIF1A	21572407	HIF1A	hsa-mir-376c	Activation	25129238	hsa-mir-376c	hsa-miR-376c-3p	hsa-miR-576-3p/hsa-miR-376c-3p
hsa-miR-576-3p	HIF1A	21572407	HIF1A	hsa-mir-376c	Activation	25129238	hsa-mir-376c	hsa-miR-376c-5p	hsa-miR-576-3p/hsa-miR-376c-5p
hsa-miR-151a-3p	HIF1A	21572407	HIF1A	hsa-mir-376c	Activation	25129238	hsa-mir-376c	hsa-miR-376c-3p	hsa-miR-151a-3p/hsa-miR-376c-3p
hsa-miR-151a-3p	HIF1A	21572407	HIF1A	hsa-mir-376c	Activation	25129238	hsa-mir-376c	hsa-miR-376c-5p	hsa-miR-151a-3p/hsa-miR-376c-5p
hsa-miR-5681b	HIF1A	23313552	HIF1A	hsa-mir-376c	Activation	25129238	hsa-mir-376c	hsa-miR-376c-3p	hsa-miR-5681b/hsa-miR-376c-3p
hsa-miR-5681b	HIF1A	23313552	HIF1A	hsa-mir-376c	Activation	25129238	hsa-mir-376c	hsa-miR-376c-5p	hsa-miR-5681b/hsa-miR-376c-5p
hsa-miR-155-5p	HIF1A	25143000	HIF1A	hsa-mir-376c	Activation	25129238	hsa-mir-376c	hsa-miR-376c-3p	hsa-miR-155-5p/hsa-miR-376c-3p
hsa-miR-155-5p	HIF1A	25143000	HIF1A	hsa-mir-376c	Activation	25129238	hsa-mir-376c	hsa-miR-376c-5p	hsa-miR-155-5p/hsa-miR-376c-5p
hsa-miR-5692a	HIF1A	22012620	HIF1A	hsa-mir-376c	Activation	25129238	hsa-mir-376c	hsa-miR-376c-3p	hsa-miR-5692a/hsa-miR-376c-3p
hsa-miR-5692a	HIF1A	22012620	HIF1A	hsa-mir-376c	Activation	25129238	hsa-mir-376c	hsa-miR-376c-5p	hsa-miR-5692a/hsa-miR-376c-5p
hsa-miR-22-3p	HIF1A	24496460	HIF1A	hsa-mir-376c	Activation	25129238	hsa-mir-376c	hsa-miR-376c-3p	hsa-miR-22-3p/hsa-miR-376c-3p
hsa-miR-22-3p	HIF1A	24496460	HIF1A	hsa-mir-376c	Activation	25129238	hsa-mir-376c	hsa-miR-376c-5p	hsa-miR-22-3p/hsa-miR-376c-5p
hsa-miR-21-5p	HIF1A	23726431	HIF1A	hsa-mir-376c	Activation	25129238	hsa-mir-376c	hsa-miR-376c-3p	hsa-miR-21-5p/hsa-miR-376c-3p
hsa-miR-21-5p	HIF1A	23726431	HIF1A	hsa-mir-376c	Activation	25129238	hsa-mir-376c	hsa-miR-376c-5p	hsa-miR-21-5p/hsa-miR-376c-5p
hsa-miR-5089-3p	HIF1A	22012620	HIF1A	hsa-mir-376c	Activation	25129238	hsa-mir-376c	hsa-miR-376c-3p	hsa-miR-5089-3p/hsa-miR-376c-3p
hsa-miR-5089-3p	HIF1A	22012620	HIF1A	hsa-mir-376c	Activation	25129238	hsa-mir-376c	hsa-miR-376c-5p	hsa-miR-5089-3p/hsa-miR-376c-5p
hsa-miR-4662a-5p	HIF1A	22012620	HIF1A	hsa-mir-376c	Activation	25129238	hsa-mir-376c	hsa-miR-376c-3p	hsa-miR-4662a-5p/hsa-miR-376c-3p
hsa-miR-4662a-5p	HIF1A	22012620	HIF1A	hsa-mir-376c	Activation	25129238	hsa-mir-376c	hsa-miR-376c-5p	hsa-miR-4662a-5p/hsa-miR-376c-5p
hsa-miR-1322	HIF1A	22012620	HIF1A	hsa-mir-376c	Activation	25129238	hsa-mir-376c	hsa-miR-376c-3p	hsa-miR-1322/hsa-miR-376c-3p
hsa-miR-1322	HIF1A	22012620	HIF1A	hsa-mir-376c	Activation	25129238	hsa-mir-376c	hsa-miR-376c-5p	hsa-miR-1322/hsa-miR-376c-5p
hsa-miR-509-5p	HIF1A	21572407	HIF1A	hsa-mir-376c	Activation	25129238	hsa-mir-376c	hsa-miR-376c-3p	hsa-miR-509-5p/hsa-miR-376c-3p
hsa-miR-509-5p	HIF1A	21572407	HIF1A	hsa-mir-376c	Activation	25129238	hsa-mir-376c	hsa-miR-376c-5p	hsa-miR-509-5p/hsa-miR-376c-5p
hsa-miR-509-3-5p	HIF1A	21572407	HIF1A	hsa-mir-376c	Activation	25129238	hsa-mir-376c	hsa-miR-376c-3p	hsa-miR-509-3-5p/hsa-miR-376c-3p
hsa-miR-509-3-5p	HIF1A	21572407	HIF1A	hsa-mir-376c	Activation	25129238	hsa-mir-376c	hsa-miR-376c-5p	hsa-miR-509-3-5p/hsa-miR-376c-5p
hsa-miR-4418	HIF1A	21572407	HIF1A	hsa-mir-376c	Activation	25129238	hsa-mir-376c	hsa-miR-376c-3p	hsa-miR-4418/hsa-miR-376c-3p
hsa-miR-4418	HIF1A	21572407	HIF1A	hsa-mir-376c	Activation	25129238	hsa-mir-376c	hsa-miR-376c-5p	hsa-miR-4418/hsa-miR-376c-5p
hsa-miR-6807-3p	HIF1A	21572407	HIF1A	hsa-mir-376c	Activation	25129238	hsa-mir-376c	hsa-miR-376c-3p	hsa-miR-6807-3p/hsa-miR-376c-3p
hsa-miR-6807-3p	HIF1A	21572407	HIF1A	hsa-mir-376c	Activation	25129238	hsa-mir-376c	hsa-miR-376c-5p	hsa-miR-6807-3p/hsa-miR-376c-5p
hsa-miR-217	HIF1A	21572407	HIF1A	hsa-mir-376c	Activation	25129238	hsa-mir-376c	hsa-miR-376c-3p	hsa-miR-217/hsa-miR-376c-3p
hsa-miR-217	HIF1A	21572407	HIF1A	hsa-mir-376c	Activation	25129238	hsa-mir-376c	hsa-miR-376c-5p	hsa-miR-217/hsa-miR-376c-5p
hsa-miR-4799-5p	HIF1A	21572407	HIF1A	hsa-mir-376c	Activation	25129238	hsa-mir-376c	hsa-miR-376c-3p	hsa-miR-4799-5p/hsa-miR-376c-3p
hsa-miR-4799-5p	HIF1A	21572407	HIF1A	hsa-mir-376c	Activation	25129238	hsa-mir-376c	hsa-miR-376c-5p	hsa-miR-4799-5p/hsa-miR-376c-5p
hsa-miR-4463	HIF1A	21572407	HIF1A	hsa-mir-376c	Activation	25129238	hsa-mir-376c	hsa-miR-376c-3p	hsa-miR-4463/hsa-miR-376c-3p
hsa-miR-4463	HIF1A	21572407	HIF1A	hsa-mir-376c	Activation	25129238	hsa-mir-376c	hsa-miR-376c-5p	hsa-miR-4463/hsa-miR-376c-5p
hsa-miR-4499	HIF1A	21572407	HIF1A	hsa-mir-376c	Activation	25129238	hsa-mir-376c	hsa-miR-376c-3p	hsa-miR-4499/hsa-miR-376c-3p
hsa-miR-4499	HIF1A	21572407	HIF1A	hsa-mir-376c	Activation	25129238	hsa-mir-376c	hsa-miR-376c-5p	hsa-miR-4499/hsa-miR-376c-5p
hsa-miR-329-5p	HIF1A	21572407	HIF1A	hsa-mir-376c	Activation	25129238	hsa-mir-376c	hsa-miR-376c-3p	hsa-miR-329-5p/hsa-miR-376c-3p
hsa-miR-329-5p	HIF1A	21572407	HIF1A	hsa-mir-376c	Activation	25129238	hsa-mir-376c	hsa-miR-376c-5p	hsa-miR-329-5p/hsa-miR-376c-5p
hsa-miR-4748	HIF1A	21572407	HIF1A	hsa-mir-376c	Activation	25129238	hsa-mir-376c	hsa-miR-376c-3p	hsa-miR-4748/hsa-miR-376c-3p
hsa-miR-4748	HIF1A	21572407	HIF1A	hsa-mir-376c	Activation	25129238	hsa-mir-376c	hsa-miR-376c-5p	hsa-miR-4748/hsa-miR-376c-5p
hsa-miR-4464	HIF1A	21572407	HIF1A	hsa-mir-376c	Activation	25129238	hsa-mir-376c	hsa-miR-376c-3p	hsa-miR-4464/hsa-miR-376c-3p
hsa-miR-4464	HIF1A	21572407	HIF1A	hsa-mir-376c	Activation	25129238	hsa-mir-376c	hsa-miR-376c-5p	hsa-miR-4464/hsa-miR-376c-5p
hsa-miR-449c-5p	HIF1A	21572407	HIF1A	hsa-mir-376c	Activation	25129238	hsa-mir-376c	hsa-miR-376c-3p	hsa-miR-449c-5p/hsa-miR-376c-3p
hsa-miR-449c-5p	HIF1A	21572407	HIF1A	hsa-mir-376c	Activation	25129238	hsa-mir-376c	hsa-miR-376c-5p	hsa-miR-449c-5p/hsa-miR-376c-5p
hsa-miR-34b-5p	HIF1A	21572407	HIF1A	hsa-mir-376c	Activation	25129238	hsa-mir-376c	hsa-miR-376c-3p	hsa-miR-34b-5p/hsa-miR-376c-3p
hsa-miR-34b-5p	HIF1A	21572407	HIF1A	hsa-mir-376c	Activation	25129238	hsa-mir-376c	hsa-miR-376c-5p	hsa-miR-34b-5p/hsa-miR-376c-5p
hsa-miR-2682-5p	HIF1A	21572407	HIF1A	hsa-mir-376c	Activation	25129238	hsa-mir-376c	hsa-miR-376c-3p	hsa-miR-2682-5p/hsa-miR-376c-3p
hsa-miR-2682-5p	HIF1A	21572407	HIF1A	hsa-mir-376c	Activation	25129238	hsa-mir-376c	hsa-miR-376c-5p	hsa-miR-2682-5p/hsa-miR-376c-5p
hsa-miR-940	HIF1A	21572407	HIF1A	hsa-mir-376c	Activation	25129238	hsa-mir-376c	hsa-miR-376c-3p	hsa-miR-940/hsa-miR-376c-3p
hsa-miR-940	HIF1A	21572407	HIF1A	hsa-mir-376c	Activation	25129238	hsa-mir-376c	hsa-miR-376c-5p	hsa-miR-940/hsa-miR-376c-5p
hsa-miR-6893-5p	HIF1A	21572407	HIF1A	hsa-mir-376c	Activation	25129238	hsa-mir-376c	hsa-miR-376c-3p	hsa-miR-6893-5p/hsa-miR-376c-3p
hsa-miR-6893-5p	HIF1A	21572407	HIF1A	hsa-mir-376c	Activation	25129238	hsa-mir-376c	hsa-miR-376c-5p	hsa-miR-6893-5p/hsa-miR-376c-5p
hsa-miR-6808-5p	HIF1A	21572407	HIF1A	hsa-mir-376c	Activation	25129238	hsa-mir-376c	hsa-miR-376c-3p	hsa-miR-6808-5p/hsa-miR-376c-3p
hsa-miR-6808-5p	HIF1A	21572407	HIF1A	hsa-mir-376c	Activation	25129238	hsa-mir-376c	hsa-miR-376c-5p	hsa-miR-6808-5p/hsa-miR-376c-5p
hsa-miR-106a-3p	HIF1A	21572407	HIF1A	hsa-mir-376c	Activation	25129238	hsa-mir-376c	hsa-miR-376c-3p	hsa-miR-106a-3p/hsa-miR-376c-3p
hsa-miR-106a-3p	HIF1A	21572407	HIF1A	hsa-mir-376c	Activation	25129238	hsa-mir-376c	hsa-miR-376c-5p	hsa-miR-106a-3p/hsa-miR-376c-5p
hsa-miR-299-5p	HIF1A	21572407	HIF1A	hsa-mir-376c	Activation	25129238	hsa-mir-376c	hsa-miR-376c-3p	hsa-miR-299-5p/hsa-miR-376c-3p
hsa-miR-299-5p	HIF1A	21572407	HIF1A	hsa-mir-376c	Activation	25129238	hsa-mir-376c	hsa-miR-376c-5p	hsa-miR-299-5p/hsa-miR-376c-5p
hsa-miR-4470	HIF1A	23313552	HIF1A	hsa-mir-376c	Activation	25129238	hsa-mir-376c	hsa-miR-376c-3p	hsa-miR-4470/hsa-miR-376c-3p
hsa-miR-4470	HIF1A	23313552	HIF1A	hsa-mir-376c	Activation	25129238	hsa-mir-376c	hsa-miR-376c-5p	hsa-miR-4470/hsa-miR-376c-5p
hsa-miR-4487	HIF1A	23313552	HIF1A	hsa-mir-376c	Activation	25129238	hsa-mir-376c	hsa-miR-376c-3p	hsa-miR-4487/hsa-miR-376c-3p
hsa-miR-4487	HIF1A	23313552	HIF1A	hsa-mir-376c	Activation	25129238	hsa-mir-376c	hsa-miR-376c-5p	hsa-miR-4487/hsa-miR-376c-5p
hsa-miR-558	HIF1A	23313552	HIF1A	hsa-mir-376c	Activation	25129238	hsa-mir-376c	hsa-miR-376c-3p	hsa-miR-558/hsa-miR-376c-3p
hsa-miR-558	HIF1A	23313552	HIF1A	hsa-mir-376c	Activation	25129238	hsa-mir-376c	hsa-miR-376c-5p	hsa-miR-558/hsa-miR-376c-5p
hsa-miR-3160-3p	HIF1A	23313552	HIF1A	hsa-mir-376c	Activation	25129238	hsa-mir-376c	hsa-miR-376c-3p	hsa-miR-3160-3p/hsa-miR-376c-3p
hsa-miR-3160-3p	HIF1A	23313552	HIF1A	hsa-mir-376c	Activation	25129238	hsa-mir-376c	hsa-miR-376c-5p	hsa-miR-3160-3p/hsa-miR-376c-5p
hsa-miR-3128	HIF1A	23313552	HIF1A	hsa-mir-376c	Activation	25129238	hsa-mir-376c	hsa-miR-376c-3p	hsa-miR-3128/hsa-miR-376c-3p
hsa-miR-3128	HIF1A	23313552	HIF1A	hsa-mir-376c	Activation	25129238	hsa-mir-376c	hsa-miR-376c-5p	hsa-miR-3128/hsa-miR-376c-5p
hsa-miR-625-3p	HIF1A	23313552	HIF1A	hsa-mir-376c	Activation	25129238	hsa-mir-376c	hsa-miR-376c-3p	hsa-miR-625-3p/hsa-miR-376c-3p
hsa-miR-625-3p	HIF1A	23313552	HIF1A	hsa-mir-376c	Activation	25129238	hsa-mir-376c	hsa-miR-376c-5p	hsa-miR-625-3p/hsa-miR-376c-5p
hsa-miR-548ah-5p	HIF1A	23313552	HIF1A	hsa-mir-376c	Activation	25129238	hsa-mir-376c	hsa-miR-376c-3p	hsa-miR-548ah-5p/hsa-miR-376c-3p
hsa-miR-548ah-5p	HIF1A	23313552	HIF1A	hsa-mir-376c	Activation	25129238	hsa-mir-376c	hsa-miR-376c-5p	hsa-miR-548ah-5p/hsa-miR-376c-5p
hsa-miR-3609	HIF1A	23313552	HIF1A	hsa-mir-376c	Activation	25129238	hsa-mir-376c	hsa-miR-376c-3p	hsa-miR-3609/hsa-miR-376c-3p
hsa-miR-3609	HIF1A	23313552	HIF1A	hsa-mir-376c	Activation	25129238	hsa-mir-376c	hsa-miR-376c-5p	hsa-miR-3609/hsa-miR-376c-5p
hsa-miR-494-3p	HIF1A	23313552	HIF1A	hsa-mir-376c	Activation	25129238	hsa-mir-376c	hsa-miR-376c-3p	hsa-miR-494-3p/hsa-miR-376c-3p
hsa-miR-494-3p	HIF1A	23313552	HIF1A	hsa-mir-376c	Activation	25129238	hsa-mir-376c	hsa-miR-376c-5p	hsa-miR-494-3p/hsa-miR-376c-5p
hsa-miR-142-5p	HIF1A	28069592	HIF1A	hsa-mir-376c	Activation	25129238	hsa-mir-376c	hsa-miR-376c-3p	hsa-miR-142-5p/hsa-miR-376c-3p
hsa-miR-142-5p	HIF1A	28069592	HIF1A	hsa-mir-376c	Activation	25129238	hsa-mir-376c	hsa-miR-376c-5p	hsa-miR-142-5p/hsa-miR-376c-5p
hsa-miR-27a-3p	HIF1A	26292288	HIF1A	hsa-mir-376c	Activation	25129238	hsa-mir-376c	hsa-miR-376c-3p	hsa-miR-27a-3p/hsa-miR-376c-3p
hsa-miR-27a-3p	HIF1A	26292288	HIF1A	hsa-mir-376c	Activation	25129238	hsa-mir-376c	hsa-miR-376c-5p	hsa-miR-27a-3p/hsa-miR-376c-5p
hsa-miR-433-3p	HIF1A	27815672	HIF1A	hsa-mir-376c	Activation	25129238	hsa-mir-376c	hsa-miR-376c-3p	hsa-miR-433-3p/hsa-miR-376c-3p
hsa-miR-433-3p	HIF1A	27815672	HIF1A	hsa-mir-376c	Activation	25129238	hsa-mir-376c	hsa-miR-376c-5p	hsa-miR-433-3p/hsa-miR-376c-5p
hsa-miR-429	HIF1A	25550463	HIF1A	hsa-mir-376c	Activation	25129238	hsa-mir-376c	hsa-miR-376c-3p	hsa-miR-429/hsa-miR-376c-3p
hsa-miR-429	HIF1A	25550463	HIF1A	hsa-mir-376c	Activation	25129238	hsa-mir-376c	hsa-miR-376c-5p	hsa-miR-429/hsa-miR-376c-5p
hsa-miR-338-3p	HIF1A	26260688	HIF1A	hsa-mir-376c	Activation	25129238	hsa-mir-376c	hsa-miR-376c-3p	hsa-miR-338-3p/hsa-miR-376c-3p
hsa-miR-338-3p	HIF1A	26260688	HIF1A	hsa-mir-376c	Activation	25129238	hsa-mir-376c	hsa-miR-376c-5p	hsa-miR-338-3p/hsa-miR-376c-5p
hsa-miR-186-5p	HIF1A	27159677	HIF1A	hsa-mir-376c	Activation	25129238	hsa-mir-376c	hsa-miR-376c-3p	hsa-miR-186-5p/hsa-miR-376c-3p
hsa-miR-186-5p	HIF1A	27159677	HIF1A	hsa-mir-376c	Activation	25129238	hsa-mir-376c	hsa-miR-376c-5p	hsa-miR-186-5p/hsa-miR-376c-5p
hsa-miR-138-1-3p	HIF1A	27284341	HIF1A	hsa-mir-376c	Activation	25129238	hsa-mir-376c	hsa-miR-376c-3p	hsa-miR-138-1-3p/hsa-miR-376c-3p
hsa-miR-138-1-3p	HIF1A	27284341	HIF1A	hsa-mir-376c	Activation	25129238	hsa-mir-376c	hsa-miR-376c-5p	hsa-miR-138-1-3p/hsa-miR-376c-5p
hsa-miR-145-5p	HIF1A	26196183	HIF1A	hsa-mir-376c	Activation	25129238	hsa-mir-376c	hsa-miR-376c-3p	hsa-miR-145-5p/hsa-miR-376c-3p
hsa-miR-145-5p	HIF1A	26196183	HIF1A	hsa-mir-376c	Activation	25129238	hsa-mir-376c	hsa-miR-376c-5p	hsa-miR-145-5p/hsa-miR-376c-5p
hsa-miR-200c-5p	HIF1A	26815014	HIF1A	hsa-mir-376c	Activation	25129238	hsa-mir-376c	hsa-miR-376c-3p	hsa-miR-200c-5p/hsa-miR-376c-3p
hsa-miR-200c-5p	HIF1A	26815014	HIF1A	hsa-mir-376c	Activation	25129238	hsa-mir-376c	hsa-miR-376c-5p	hsa-miR-200c-5p/hsa-miR-376c-5p
hsa-miR-497-3p	HIF1A	26718330	HIF1A	hsa-mir-376c	Activation	25129238	hsa-mir-376c	hsa-miR-376c-3p	hsa-miR-497-3p/hsa-miR-376c-3p
hsa-miR-497-3p	HIF1A	26718330	HIF1A	hsa-mir-376c	Activation	25129238	hsa-mir-376c	hsa-miR-376c-5p	hsa-miR-497-3p/hsa-miR-376c-5p
hsa-miR-24-3p	HNF4A	20018894	HNF4A	hsa-mir-376c	Activation	23775631	hsa-mir-376c	hsa-miR-376c-3p	hsa-miR-24-3p/hsa-miR-376c-3p
hsa-miR-24-3p	HNF4A	20018894	HNF4A	hsa-mir-376c	Activation	23775631	hsa-mir-376c	hsa-miR-376c-5p	hsa-miR-24-3p/hsa-miR-376c-5p
hsa-miR-34a-5p	HNF4A	20018894	HNF4A	hsa-mir-376c	Activation	23775631	hsa-mir-376c	hsa-miR-376c-3p	hsa-miR-34a-5p/hsa-miR-376c-3p
hsa-miR-34a-5p	HNF4A	20018894	HNF4A	hsa-mir-376c	Activation	23775631	hsa-mir-376c	hsa-miR-376c-5p	hsa-miR-34a-5p/hsa-miR-376c-5p
hsa-miR-197-3p	HNF4A	16822819	HNF4A	hsa-mir-376c	Activation	23775631	hsa-mir-376c	hsa-miR-376c-3p	hsa-miR-197-3p/hsa-miR-376c-3p
hsa-miR-197-3p	HNF4A	16822819	HNF4A	hsa-mir-376c	Activation	23775631	hsa-mir-376c	hsa-miR-376c-5p	hsa-miR-197-3p/hsa-miR-376c-5p
hsa-miR-449a	HNF4A	22232426	HNF4A	hsa-mir-376c	Activation	23775631	hsa-mir-376c	hsa-miR-376c-3p	hsa-miR-449a/hsa-miR-376c-3p
hsa-miR-449a	HNF4A	22232426	HNF4A	hsa-mir-376c	Activation	23775631	hsa-mir-376c	hsa-miR-376c-5p	hsa-miR-449a/hsa-miR-376c-5p
hsa-miR-34c-5p	HNF4A	22232426	HNF4A	hsa-mir-376c	Activation	23775631	hsa-mir-376c	hsa-miR-376c-3p	hsa-miR-34c-5p/hsa-miR-376c-3p
hsa-miR-34c-5p	HNF4A	22232426	HNF4A	hsa-mir-376c	Activation	23775631	hsa-mir-376c	hsa-miR-376c-5p	hsa-miR-34c-5p/hsa-miR-376c-5p
hsa-miR-766-3p	HNF4A	22232426	HNF4A	hsa-mir-376c	Activation	23775631	hsa-mir-376c	hsa-miR-376c-3p	hsa-miR-766-3p/hsa-miR-376c-3p
hsa-miR-766-3p	HNF4A	22232426	HNF4A	hsa-mir-376c	Activation	23775631	hsa-mir-376c	hsa-miR-376c-5p	hsa-miR-766-3p/hsa-miR-376c-5p
hsa-miR-34b-5p	HNF4A	22232426	HNF4A	hsa-mir-376c	Activation	23775631	hsa-mir-376c	hsa-miR-376c-3p	hsa-miR-34b-5p/hsa-miR-376c-3p
hsa-miR-34b-5p	HNF4A	22232426	HNF4A	hsa-mir-376c	Activation	23775631	hsa-mir-376c	hsa-miR-376c-5p	hsa-miR-34b-5p/hsa-miR-376c-5p
hsa-miR-765	HNF4A	22232426	HNF4A	hsa-mir-376c	Activation	23775631	hsa-mir-376c	hsa-miR-376c-3p	hsa-miR-765/hsa-miR-376c-3p
hsa-miR-765	HNF4A	22232426	HNF4A	hsa-mir-376c	Activation	23775631	hsa-mir-376c	hsa-miR-376c-5p	hsa-miR-765/hsa-miR-376c-5p
hsa-miR-629-5p	HNF4A	22153071	HNF4A	hsa-mir-376c	Activation	23775631	hsa-mir-376c	hsa-miR-376c-3p	hsa-miR-629-5p/hsa-miR-376c-3p
hsa-miR-629-5p	HNF4A	22153071	HNF4A	hsa-mir-376c	Activation	23775631	hsa-mir-376c	hsa-miR-376c-5p	hsa-miR-629-5p/hsa-miR-376c-5p
hsa-miR-216a-5p	HNF4A	23298640	HNF4A	hsa-mir-376c	Activation	23775631	hsa-mir-376c	hsa-miR-376c-3p	hsa-miR-216a-5p/hsa-miR-376c-3p
hsa-miR-216a-5p	HNF4A	23298640	HNF4A	hsa-mir-376c	Activation	23775631	hsa-mir-376c	hsa-miR-376c-5p	hsa-miR-216a-5p/hsa-miR-376c-5p
hsa-miR-143-3p	HNF4A	23298640	HNF4A	hsa-mir-376c	Activation	23775631	hsa-mir-376c	hsa-miR-376c-3p	hsa-miR-143-3p/hsa-miR-376c-3p
hsa-miR-143-3p	HNF4A	23298640	HNF4A	hsa-mir-376c	Activation	23775631	hsa-mir-376c	hsa-miR-376c-5p	hsa-miR-143-3p/hsa-miR-376c-5p
hsa-miR-4776-3p	HNF4A	19536157	HNF4A	hsa-mir-376c	Activation	23775631	hsa-mir-376c	hsa-miR-376c-3p	hsa-miR-4776-3p/hsa-miR-376c-3p
hsa-miR-4776-3p	HNF4A	19536157	HNF4A	hsa-mir-376c	Activation	23775631	hsa-mir-376c	hsa-miR-376c-5p	hsa-miR-4776-3p/hsa-miR-376c-5p
hsa-miR-6875-3p	HNF4A	19536157	HNF4A	hsa-mir-376c	Activation	23775631	hsa-mir-376c	hsa-miR-376c-3p	hsa-miR-6875-3p/hsa-miR-376c-3p
hsa-miR-6875-3p	HNF4A	19536157	HNF4A	hsa-mir-376c	Activation	23775631	hsa-mir-376c	hsa-miR-376c-5p	hsa-miR-6875-3p/hsa-miR-376c-5p
hsa-miR-3180-5p	HNF4A	19536157	HNF4A	hsa-mir-376c	Activation	23775631	hsa-mir-376c	hsa-miR-376c-3p	hsa-miR-3180-5p/hsa-miR-376c-3p
hsa-miR-3180-5p	HNF4A	19536157	HNF4A	hsa-mir-376c	Activation	23775631	hsa-mir-376c	hsa-miR-376c-5p	hsa-miR-3180-5p/hsa-miR-376c-5p
hsa-miR-4659b-5p	HNF4A	19536157	HNF4A	hsa-mir-376c	Activation	23775631	hsa-mir-376c	hsa-miR-376c-3p	hsa-miR-4659b-5p/hsa-miR-376c-3p
hsa-miR-4659b-5p	HNF4A	19536157	HNF4A	hsa-mir-376c	Activation	23775631	hsa-mir-376c	hsa-miR-376c-5p	hsa-miR-4659b-5p/hsa-miR-376c-5p
hsa-miR-4659a-5p	HNF4A	19536157	HNF4A	hsa-mir-376c	Activation	23775631	hsa-mir-376c	hsa-miR-376c-3p	hsa-miR-4659a-5p/hsa-miR-376c-3p
hsa-miR-4659a-5p	HNF4A	19536157	HNF4A	hsa-mir-376c	Activation	23775631	hsa-mir-376c	hsa-miR-376c-5p	hsa-miR-4659a-5p/hsa-miR-376c-5p
hsa-miR-5590-5p	HNF4A	19536157	HNF4A	hsa-mir-376c	Activation	23775631	hsa-mir-376c	hsa-miR-376c-3p	hsa-miR-5590-5p/hsa-miR-376c-3p
hsa-miR-5590-5p	HNF4A	19536157	HNF4A	hsa-mir-376c	Activation	23775631	hsa-mir-376c	hsa-miR-376c-5p	hsa-miR-5590-5p/hsa-miR-376c-5p
hsa-miR-525-5p	HNF4A	19536157	HNF4A	hsa-mir-376c	Activation	23775631	hsa-mir-376c	hsa-miR-376c-3p	hsa-miR-525-5p/hsa-miR-376c-3p
hsa-miR-525-5p	HNF4A	19536157	HNF4A	hsa-mir-376c	Activation	23775631	hsa-mir-376c	hsa-miR-376c-5p	hsa-miR-525-5p/hsa-miR-376c-5p
hsa-miR-520a-5p	HNF4A	19536157	HNF4A	hsa-mir-376c	Activation	23775631	hsa-mir-376c	hsa-miR-376c-3p	hsa-miR-520a-5p/hsa-miR-376c-3p
hsa-miR-520a-5p	HNF4A	19536157	HNF4A	hsa-mir-376c	Activation	23775631	hsa-mir-376c	hsa-miR-376c-5p	hsa-miR-520a-5p/hsa-miR-376c-5p
hsa-miR-488-5p	HNF4A	19536157	HNF4A	hsa-mir-376c	Activation	23775631	hsa-mir-376c	hsa-miR-376c-3p	hsa-miR-488-5p/hsa-miR-376c-3p
hsa-miR-488-5p	HNF4A	19536157	HNF4A	hsa-mir-376c	Activation	23775631	hsa-mir-376c	hsa-miR-376c-5p	hsa-miR-488-5p/hsa-miR-376c-5p
hsa-miR-24-1-5p	HNF4A	27135744	HNF4A	hsa-mir-376c	Activation	23775631	hsa-mir-376c	hsa-miR-376c-3p	hsa-miR-24-1-5p/hsa-miR-376c-3p
hsa-miR-24-1-5p	HNF4A	27135744	HNF4A	hsa-mir-376c	Activation	23775631	hsa-mir-376c	hsa-miR-376c-5p	hsa-miR-24-1-5p/hsa-miR-376c-5p
hsa-miR-26a-5p	SMAD4	20857419	SMAD4	hsa-mir-376c	Repression	25114173	hsa-mir-376c	hsa-miR-376c-3p	hsa-miR-26a-5p/hsa-miR-376c-3p
hsa-miR-26a-5p	SMAD4	20857419	SMAD4	hsa-mir-376c	Repression	25114173	hsa-mir-376c	hsa-miR-376c-5p	hsa-miR-26a-5p/hsa-miR-376c-5p
hsa-miR-483-3p	SMAD4	21112326	SMAD4	hsa-mir-376c	Repression	25114173	hsa-mir-376c	hsa-miR-376c-3p	hsa-miR-483-3p/hsa-miR-376c-3p
hsa-miR-483-3p	SMAD4	21112326	SMAD4	hsa-mir-376c	Repression	25114173	hsa-mir-376c	hsa-miR-376c-5p	hsa-miR-483-3p/hsa-miR-376c-5p
hsa-miR-18a-5p	SMAD4	20940405	SMAD4	hsa-mir-376c	Repression	25114173	hsa-mir-376c	hsa-miR-376c-3p	hsa-miR-18a-5p/hsa-miR-376c-3p
hsa-miR-18a-5p	SMAD4	20940405	SMAD4	hsa-mir-376c	Repression	25114173	hsa-mir-376c	hsa-miR-376c-5p	hsa-miR-18a-5p/hsa-miR-376c-5p
hsa-miR-17-5p	SMAD4	20940405	SMAD4	hsa-mir-376c	Repression	25114173	hsa-mir-376c	hsa-miR-376c-3p	hsa-miR-17-5p/hsa-miR-376c-3p
hsa-miR-17-5p	SMAD4	20940405	SMAD4	hsa-mir-376c	Repression	25114173	hsa-mir-376c	hsa-miR-376c-5p	hsa-miR-17-5p/hsa-miR-376c-5p
hsa-miR-19a-3p	SMAD4	20940405	SMAD4	hsa-mir-376c	Repression	25114173	hsa-mir-376c	hsa-miR-376c-3p	hsa-miR-19a-3p/hsa-miR-376c-3p
hsa-miR-19a-3p	SMAD4	20940405	SMAD4	hsa-mir-376c	Repression	25114173	hsa-mir-376c	hsa-miR-376c-5p	hsa-miR-19a-3p/hsa-miR-376c-5p
hsa-miR-20a-5p	SMAD4	20940405	SMAD4	hsa-mir-376c	Repression	25114173	hsa-mir-376c	hsa-miR-376c-3p	hsa-miR-20a-5p/hsa-miR-376c-3p
hsa-miR-20a-5p	SMAD4	20940405	SMAD4	hsa-mir-376c	Repression	25114173	hsa-mir-376c	hsa-miR-376c-5p	hsa-miR-20a-5p/hsa-miR-376c-5p
hsa-miR-92a-3p	SMAD4	20940405	SMAD4	hsa-mir-376c	Repression	25114173	hsa-mir-376c	hsa-miR-376c-3p	hsa-miR-92a-3p/hsa-miR-376c-3p
hsa-miR-92a-3p	SMAD4	20940405	SMAD4	hsa-mir-376c	Repression	25114173	hsa-mir-376c	hsa-miR-376c-5p	hsa-miR-92a-3p/hsa-miR-376c-5p
hsa-miR-203a-3p	SMAD4	21159887	SMAD4	hsa-mir-376c	Repression	25114173	hsa-mir-376c	hsa-miR-376c-3p	hsa-miR-203a-3p/hsa-miR-376c-3p
hsa-miR-203a-3p	SMAD4	21159887	SMAD4	hsa-mir-376c	Repression	25114173	hsa-mir-376c	hsa-miR-376c-5p	hsa-miR-203a-3p/hsa-miR-376c-5p
hsa-miR-421	SMAD4	21352803	SMAD4	hsa-mir-376c	Repression	25114173	hsa-mir-376c	hsa-miR-376c-3p	hsa-miR-421/hsa-miR-376c-3p
hsa-miR-421	SMAD4	21352803	SMAD4	hsa-mir-376c	Repression	25114173	hsa-mir-376c	hsa-miR-376c-5p	hsa-miR-421/hsa-miR-376c-5p
hsa-miR-146a-5p	SMAD4	22507670	SMAD4	hsa-mir-376c	Repression	25114173	hsa-mir-376c	hsa-miR-376c-3p	hsa-miR-146a-5p/hsa-miR-376c-3p
hsa-miR-146a-5p	SMAD4	22507670	SMAD4	hsa-mir-376c	Repression	25114173	hsa-mir-376c	hsa-miR-376c-5p	hsa-miR-146a-5p/hsa-miR-376c-5p
hsa-miR-224-5p	SMAD4	20118412	SMAD4	hsa-mir-376c	Repression	25114173	hsa-mir-376c	hsa-miR-376c-3p	hsa-miR-224-5p/hsa-miR-376c-3p
hsa-miR-224-5p	SMAD4	20118412	SMAD4	hsa-mir-376c	Repression	25114173	hsa-mir-376c	hsa-miR-376c-5p	hsa-miR-224-5p/hsa-miR-376c-5p
hsa-miR-125a-5p	SMAD4	22357933	SMAD4	hsa-mir-376c	Repression	25114173	hsa-mir-376c	hsa-miR-376c-3p	hsa-miR-125a-5p/hsa-miR-376c-3p
hsa-miR-125a-5p	SMAD4	22357933	SMAD4	hsa-mir-376c	Repression	25114173	hsa-mir-376c	hsa-miR-376c-5p	hsa-miR-125a-5p/hsa-miR-376c-5p
hsa-miR-125b-5p	SMAD4	22357933	SMAD4	hsa-mir-376c	Repression	25114173	hsa-mir-376c	hsa-miR-376c-3p	hsa-miR-125b-5p/hsa-miR-376c-3p
hsa-miR-125b-5p	SMAD4	22357933	SMAD4	hsa-mir-376c	Repression	25114173	hsa-mir-376c	hsa-miR-376c-5p	hsa-miR-125b-5p/hsa-miR-376c-5p
hsa-miR-199a-5p	SMAD4	22821565	SMAD4	hsa-mir-376c	Repression	25114173	hsa-mir-376c	hsa-miR-376c-3p	hsa-miR-199a-5p/hsa-miR-376c-3p
hsa-miR-199a-5p	SMAD4	22821565	SMAD4	hsa-mir-376c	Repression	25114173	hsa-mir-376c	hsa-miR-376c-5p	hsa-miR-199a-5p/hsa-miR-376c-5p
hsa-miR-130a-3p	SMAD4	23418453	SMAD4	hsa-mir-376c	Repression	25114173	hsa-mir-376c	hsa-miR-376c-3p	hsa-miR-130a-3p/hsa-miR-376c-3p
hsa-miR-130a-3p	SMAD4	23418453	SMAD4	hsa-mir-376c	Repression	25114173	hsa-mir-376c	hsa-miR-376c-5p	hsa-miR-130a-3p/hsa-miR-376c-5p
hsa-miR-301a-3p	SMAD4	23393589	SMAD4	hsa-mir-376c	Repression	25114173	hsa-mir-376c	hsa-miR-376c-3p	hsa-miR-301a-3p/hsa-miR-376c-3p
hsa-miR-301a-3p	SMAD4	23393589	SMAD4	hsa-mir-376c	Repression	25114173	hsa-mir-376c	hsa-miR-376c-5p	hsa-miR-301a-3p/hsa-miR-376c-5p
hsa-miR-454-3p	SMAD4	23393589	SMAD4	hsa-mir-376c	Repression	25114173	hsa-mir-376c	hsa-miR-376c-3p	hsa-miR-454-3p/hsa-miR-376c-3p
hsa-miR-454-3p	SMAD4	23393589	SMAD4	hsa-mir-376c	Repression	25114173	hsa-mir-376c	hsa-miR-376c-5p	hsa-miR-454-3p/hsa-miR-376c-5p
hsa-miR-182-5p	SMAD4	23226455	SMAD4	hsa-mir-376c	Repression	25114173	hsa-mir-376c	hsa-miR-376c-3p	hsa-miR-182-5p/hsa-miR-376c-3p
hsa-miR-182-5p	SMAD4	23226455	SMAD4	hsa-mir-376c	Repression	25114173	hsa-mir-376c	hsa-miR-376c-5p	hsa-miR-182-5p/hsa-miR-376c-5p
hsa-miR-130b-3p	SMAD4	20371350	SMAD4	hsa-mir-376c	Repression	25114173	hsa-mir-376c	hsa-miR-376c-3p	hsa-miR-130b-3p/hsa-miR-376c-3p
hsa-miR-130b-3p	SMAD4	20371350	SMAD4	hsa-mir-376c	Repression	25114173	hsa-mir-376c	hsa-miR-376c-5p	hsa-miR-130b-3p/hsa-miR-376c-5p
hsa-miR-155-5p	SMAD4	21036908	SMAD4	hsa-mir-376c	Repression	25114173	hsa-mir-376c	hsa-miR-376c-3p	hsa-miR-155-5p/hsa-miR-376c-3p
hsa-miR-155-5p	SMAD4	21036908	SMAD4	hsa-mir-376c	Repression	25114173	hsa-mir-376c	hsa-miR-376c-5p	hsa-miR-155-5p/hsa-miR-376c-5p
hsa-miR-186-5p	SMAD4	20371350	SMAD4	hsa-mir-376c	Repression	25114173	hsa-mir-376c	hsa-miR-376c-3p	hsa-miR-186-5p/hsa-miR-376c-3p
hsa-miR-186-5p	SMAD4	20371350	SMAD4	hsa-mir-376c	Repression	25114173	hsa-mir-376c	hsa-miR-376c-5p	hsa-miR-186-5p/hsa-miR-376c-5p
hsa-miR-93-5p	SMAD4	20371350	SMAD4	hsa-mir-376c	Repression	25114173	hsa-mir-376c	hsa-miR-376c-3p	hsa-miR-93-5p/hsa-miR-376c-3p
hsa-miR-93-5p	SMAD4	20371350	SMAD4	hsa-mir-376c	Repression	25114173	hsa-mir-376c	hsa-miR-376c-5p	hsa-miR-93-5p/hsa-miR-376c-5p
hsa-miR-19b-3p	SMAD4	20371350	SMAD4	hsa-mir-376c	Repression	25114173	hsa-mir-376c	hsa-miR-376c-3p	hsa-miR-19b-3p/hsa-miR-376c-3p
hsa-miR-19b-3p	SMAD4	20371350	SMAD4	hsa-mir-376c	Repression	25114173	hsa-mir-376c	hsa-miR-376c-5p	hsa-miR-19b-3p/hsa-miR-376c-5p
hsa-miR-204-5p	SMAD4	23221074	SMAD4	hsa-mir-376c	Repression	25114173	hsa-mir-376c	hsa-miR-376c-3p	hsa-miR-204-5p/hsa-miR-376c-3p
hsa-miR-204-5p	SMAD4	23221074	SMAD4	hsa-mir-376c	Repression	25114173	hsa-mir-376c	hsa-miR-376c-5p	hsa-miR-204-5p/hsa-miR-376c-5p
hsa-miR-1260b	SMAD4	23591200	SMAD4	hsa-mir-376c	Repression	25114173	hsa-mir-376c	hsa-miR-376c-3p	hsa-miR-1260b/hsa-miR-376c-3p
hsa-miR-1260b	SMAD4	23591200	SMAD4	hsa-mir-376c	Repression	25114173	hsa-mir-376c	hsa-miR-376c-5p	hsa-miR-1260b/hsa-miR-376c-5p
hsa-miR-205-5p	SMAD4	23800974	SMAD4	hsa-mir-376c	Repression	25114173	hsa-mir-376c	hsa-miR-376c-3p	hsa-miR-205-5p/hsa-miR-376c-3p
hsa-miR-205-5p	SMAD4	23800974	SMAD4	hsa-mir-376c	Repression	25114173	hsa-mir-376c	hsa-miR-376c-5p	hsa-miR-205-5p/hsa-miR-376c-5p
hsa-miR-452-5p	SMAD4	23807165	SMAD4	hsa-mir-376c	Repression	25114173	hsa-mir-376c	hsa-miR-376c-3p	hsa-miR-452-5p/hsa-miR-376c-3p
hsa-miR-452-5p	SMAD4	23807165	SMAD4	hsa-mir-376c	Repression	25114173	hsa-mir-376c	hsa-miR-376c-5p	hsa-miR-452-5p/hsa-miR-376c-5p
hsa-miR-145-5p	SMAD4	22942087	SMAD4	hsa-mir-376c	Repression	25114173	hsa-mir-376c	hsa-miR-376c-3p	hsa-miR-145-5p/hsa-miR-376c-3p
hsa-miR-145-5p	SMAD4	22942087	SMAD4	hsa-mir-376c	Repression	25114173	hsa-mir-376c	hsa-miR-376c-5p	hsa-miR-145-5p/hsa-miR-376c-5p
hsa-miR-183-5p	SMAD4	23538390	SMAD4	hsa-mir-376c	Repression	25114173	hsa-mir-376c	hsa-miR-376c-3p	hsa-miR-183-5p/hsa-miR-376c-3p
hsa-miR-183-5p	SMAD4	23538390	SMAD4	hsa-mir-376c	Repression	25114173	hsa-mir-376c	hsa-miR-376c-5p	hsa-miR-183-5p/hsa-miR-376c-5p
hsa-miR-106a-5p	SMAD4	23446348	SMAD4	hsa-mir-376c	Repression	25114173	hsa-mir-376c	hsa-miR-376c-3p	hsa-miR-106a-5p/hsa-miR-376c-3p
hsa-miR-106a-5p	SMAD4	23446348	SMAD4	hsa-mir-376c	Repression	25114173	hsa-mir-376c	hsa-miR-376c-5p	hsa-miR-106a-5p/hsa-miR-376c-5p
hsa-miR-106b-5p	SMAD4	23446348	SMAD4	hsa-mir-376c	Repression	25114173	hsa-mir-376c	hsa-miR-376c-3p	hsa-miR-106b-5p/hsa-miR-376c-3p
hsa-miR-106b-5p	SMAD4	23446348	SMAD4	hsa-mir-376c	Repression	25114173	hsa-mir-376c	hsa-miR-376c-5p	hsa-miR-106b-5p/hsa-miR-376c-5p
hsa-miR-20b-5p	SMAD4	23446348	SMAD4	hsa-mir-376c	Repression	25114173	hsa-mir-376c	hsa-miR-376c-3p	hsa-miR-20b-5p/hsa-miR-376c-3p
hsa-miR-20b-5p	SMAD4	23446348	SMAD4	hsa-mir-376c	Repression	25114173	hsa-mir-376c	hsa-miR-376c-5p	hsa-miR-20b-5p/hsa-miR-376c-5p
hsa-miR-519c-3p	SMAD4	23446348	SMAD4	hsa-mir-376c	Repression	25114173	hsa-mir-376c	hsa-miR-376c-3p	hsa-miR-519c-3p/hsa-miR-376c-3p
hsa-miR-519c-3p	SMAD4	23446348	SMAD4	hsa-mir-376c	Repression	25114173	hsa-mir-376c	hsa-miR-376c-5p	hsa-miR-519c-3p/hsa-miR-376c-5p
hsa-miR-526b-3p	SMAD4	23446348	SMAD4	hsa-mir-376c	Repression	25114173	hsa-mir-376c	hsa-miR-376c-3p	hsa-miR-526b-3p/hsa-miR-376c-3p
hsa-miR-526b-3p	SMAD4	23446348	SMAD4	hsa-mir-376c	Repression	25114173	hsa-mir-376c	hsa-miR-376c-5p	hsa-miR-526b-3p/hsa-miR-376c-5p
hsa-miR-519b-3p	SMAD4	23446348	SMAD4	hsa-mir-376c	Repression	25114173	hsa-mir-376c	hsa-miR-376c-3p	hsa-miR-519b-3p/hsa-miR-376c-3p
hsa-miR-519b-3p	SMAD4	23446348	SMAD4	hsa-mir-376c	Repression	25114173	hsa-mir-376c	hsa-miR-376c-5p	hsa-miR-519b-3p/hsa-miR-376c-5p
hsa-miR-519d-3p	SMAD4	23446348	SMAD4	hsa-mir-376c	Repression	25114173	hsa-mir-376c	hsa-miR-376c-3p	hsa-miR-519d-3p/hsa-miR-376c-3p
hsa-miR-519d-3p	SMAD4	23446348	SMAD4	hsa-mir-376c	Repression	25114173	hsa-mir-376c	hsa-miR-376c-5p	hsa-miR-519d-3p/hsa-miR-376c-5p
hsa-miR-519a-3p	SMAD4	23446348	SMAD4	hsa-mir-376c	Repression	25114173	hsa-mir-376c	hsa-miR-376c-3p	hsa-miR-519a-3p/hsa-miR-376c-3p
hsa-miR-519a-3p	SMAD4	23446348	SMAD4	hsa-mir-376c	Repression	25114173	hsa-mir-376c	hsa-miR-376c-5p	hsa-miR-519a-3p/hsa-miR-376c-5p
hsa-miR-551b-5p	SMAD4	21572407	SMAD4	hsa-mir-376c	Repression	25114173	hsa-mir-376c	hsa-miR-376c-3p	hsa-miR-551b-5p/hsa-miR-376c-3p
hsa-miR-551b-5p	SMAD4	21572407	SMAD4	hsa-mir-376c	Repression	25114173	hsa-mir-376c	hsa-miR-376c-5p	hsa-miR-551b-5p/hsa-miR-376c-5p
hsa-miR-548c-3p	SMAD4	23446348	SMAD4	hsa-mir-376c	Repression	25114173	hsa-mir-376c	hsa-miR-376c-3p	hsa-miR-548c-3p/hsa-miR-376c-3p
hsa-miR-548c-3p	SMAD4	23446348	SMAD4	hsa-mir-376c	Repression	25114173	hsa-mir-376c	hsa-miR-376c-5p	hsa-miR-548c-3p/hsa-miR-376c-5p
hsa-miR-301b-3p	SMAD4	23446348	SMAD4	hsa-mir-376c	Repression	25114173	hsa-mir-376c	hsa-miR-376c-3p	hsa-miR-301b-3p/hsa-miR-376c-3p
hsa-miR-301b-3p	SMAD4	23446348	SMAD4	hsa-mir-376c	Repression	25114173	hsa-mir-376c	hsa-miR-376c-5p	hsa-miR-301b-3p/hsa-miR-376c-5p
hsa-miR-548f-5p	SMAD4	23446348	SMAD4	hsa-mir-376c	Repression	25114173	hsa-mir-376c	hsa-miR-376c-3p	hsa-miR-548f-5p/hsa-miR-376c-3p
hsa-miR-548f-5p	SMAD4	23446348	SMAD4	hsa-mir-376c	Repression	25114173	hsa-mir-376c	hsa-miR-376c-5p	hsa-miR-548f-5p/hsa-miR-376c-5p
hsa-miR-548g-5p	SMAD4	23446348	SMAD4	hsa-mir-376c	Repression	25114173	hsa-mir-376c	hsa-miR-376c-3p	hsa-miR-548g-5p/hsa-miR-376c-3p
hsa-miR-548g-5p	SMAD4	23446348	SMAD4	hsa-mir-376c	Repression	25114173	hsa-mir-376c	hsa-miR-376c-5p	hsa-miR-548g-5p/hsa-miR-376c-5p
hsa-miR-548t-5p	SMAD4	23446348	SMAD4	hsa-mir-376c	Repression	25114173	hsa-mir-376c	hsa-miR-376c-3p	hsa-miR-548t-5p/hsa-miR-376c-3p
hsa-miR-548t-5p	SMAD4	23446348	SMAD4	hsa-mir-376c	Repression	25114173	hsa-mir-376c	hsa-miR-376c-5p	hsa-miR-548t-5p/hsa-miR-376c-5p
hsa-miR-548x-5p	SMAD4	23446348	SMAD4	hsa-mir-376c	Repression	25114173	hsa-mir-376c	hsa-miR-376c-3p	hsa-miR-548x-5p/hsa-miR-376c-3p
hsa-miR-548x-5p	SMAD4	23446348	SMAD4	hsa-mir-376c	Repression	25114173	hsa-mir-376c	hsa-miR-376c-5p	hsa-miR-548x-5p/hsa-miR-376c-5p
hsa-miR-4295	SMAD4	23446348	SMAD4	hsa-mir-376c	Repression	25114173	hsa-mir-376c	hsa-miR-376c-3p	hsa-miR-4295/hsa-miR-376c-3p
hsa-miR-4295	SMAD4	23446348	SMAD4	hsa-mir-376c	Repression	25114173	hsa-mir-376c	hsa-miR-376c-5p	hsa-miR-4295/hsa-miR-376c-5p
hsa-miR-3666	SMAD4	23446348	SMAD4	hsa-mir-376c	Repression	25114173	hsa-mir-376c	hsa-miR-376c-3p	hsa-miR-3666/hsa-miR-376c-3p
hsa-miR-3666	SMAD4	23446348	SMAD4	hsa-mir-376c	Repression	25114173	hsa-mir-376c	hsa-miR-376c-5p	hsa-miR-3666/hsa-miR-376c-5p
hsa-miR-548aj-5p	SMAD4	23446348	SMAD4	hsa-mir-376c	Repression	25114173	hsa-mir-376c	hsa-miR-376c-3p	hsa-miR-548aj-5p/hsa-miR-376c-3p
hsa-miR-548aj-5p	SMAD4	23446348	SMAD4	hsa-mir-376c	Repression	25114173	hsa-mir-376c	hsa-miR-376c-5p	hsa-miR-548aj-5p/hsa-miR-376c-5p
hsa-miR-548aw	SMAD4	23446348	SMAD4	hsa-mir-376c	Repression	25114173	hsa-mir-376c	hsa-miR-376c-3p	hsa-miR-548aw/hsa-miR-376c-3p
hsa-miR-548aw	SMAD4	23446348	SMAD4	hsa-mir-376c	Repression	25114173	hsa-mir-376c	hsa-miR-376c-5p	hsa-miR-548aw/hsa-miR-376c-5p
hsa-miR-548az-5p	SMAD4	23446348	SMAD4	hsa-mir-376c	Repression	25114173	hsa-mir-376c	hsa-miR-376c-3p	hsa-miR-548az-5p/hsa-miR-376c-3p
hsa-miR-548az-5p	SMAD4	23446348	SMAD4	hsa-mir-376c	Repression	25114173	hsa-mir-376c	hsa-miR-376c-5p	hsa-miR-548az-5p/hsa-miR-376c-5p
hsa-miR-6715b-3p	SMAD4	21572407	SMAD4	hsa-mir-376c	Repression	25114173	hsa-mir-376c	hsa-miR-376c-3p	hsa-miR-6715b-3p/hsa-miR-376c-3p
hsa-miR-6715b-3p	SMAD4	21572407	SMAD4	hsa-mir-376c	Repression	25114173	hsa-mir-376c	hsa-miR-376c-5p	hsa-miR-6715b-3p/hsa-miR-376c-5p
hsa-miR-4528	SMAD4	20371350	SMAD4	hsa-mir-376c	Repression	25114173	hsa-mir-376c	hsa-miR-376c-3p	hsa-miR-4528/hsa-miR-376c-3p
hsa-miR-4528	SMAD4	20371350	SMAD4	hsa-mir-376c	Repression	25114173	hsa-mir-376c	hsa-miR-376c-5p	hsa-miR-4528/hsa-miR-376c-5p
hsa-miR-34a-5p	SMAD4	20371350	SMAD4	hsa-mir-376c	Repression	25114173	hsa-mir-376c	hsa-miR-376c-3p	hsa-miR-34a-5p/hsa-miR-376c-3p
hsa-miR-34a-5p	SMAD4	20371350	SMAD4	hsa-mir-376c	Repression	25114173	hsa-mir-376c	hsa-miR-376c-5p	hsa-miR-34a-5p/hsa-miR-376c-5p
hsa-miR-154-5p	SMAD4	20371350	SMAD4	hsa-mir-376c	Repression	25114173	hsa-mir-376c	hsa-miR-376c-3p	hsa-miR-154-5p/hsa-miR-376c-3p
hsa-miR-154-5p	SMAD4	20371350	SMAD4	hsa-mir-376c	Repression	25114173	hsa-mir-376c	hsa-miR-376c-5p	hsa-miR-154-5p/hsa-miR-376c-5p
hsa-miR-34c-5p	SMAD4	20371350	SMAD4	hsa-mir-376c	Repression	25114173	hsa-mir-376c	hsa-miR-376c-3p	hsa-miR-34c-5p/hsa-miR-376c-3p
hsa-miR-34c-5p	SMAD4	20371350	SMAD4	hsa-mir-376c	Repression	25114173	hsa-mir-376c	hsa-miR-376c-5p	hsa-miR-34c-5p/hsa-miR-376c-5p
hsa-miR-449a	SMAD4	20371350	SMAD4	hsa-mir-376c	Repression	25114173	hsa-mir-376c	hsa-miR-376c-3p	hsa-miR-449a/hsa-miR-376c-3p
hsa-miR-449a	SMAD4	20371350	SMAD4	hsa-mir-376c	Repression	25114173	hsa-mir-376c	hsa-miR-376c-5p	hsa-miR-449a/hsa-miR-376c-5p
hsa-miR-449b-5p	SMAD4	20371350	SMAD4	hsa-mir-376c	Repression	25114173	hsa-mir-376c	hsa-miR-376c-3p	hsa-miR-449b-5p/hsa-miR-376c-3p
hsa-miR-449b-5p	SMAD4	20371350	SMAD4	hsa-mir-376c	Repression	25114173	hsa-mir-376c	hsa-miR-376c-5p	hsa-miR-449b-5p/hsa-miR-376c-5p
hsa-miR-8062	SMAD4	20371350	SMAD4	hsa-mir-376c	Repression	25114173	hsa-mir-376c	hsa-miR-376c-3p	hsa-miR-8062/hsa-miR-376c-3p
hsa-miR-8062	SMAD4	20371350	SMAD4	hsa-mir-376c	Repression	25114173	hsa-mir-376c	hsa-miR-376c-5p	hsa-miR-8062/hsa-miR-376c-5p
hsa-miR-4668-5p	SMAD4	23446348	SMAD4	hsa-mir-376c	Repression	25114173	hsa-mir-376c	hsa-miR-376c-3p	hsa-miR-4668-5p/hsa-miR-376c-3p
hsa-miR-4668-5p	SMAD4	23446348	SMAD4	hsa-mir-376c	Repression	25114173	hsa-mir-376c	hsa-miR-376c-5p	hsa-miR-4668-5p/hsa-miR-376c-5p
hsa-miR-1468-3p	SMAD4	23446348	SMAD4	hsa-mir-376c	Repression	25114173	hsa-mir-376c	hsa-miR-376c-3p	hsa-miR-1468-3p/hsa-miR-376c-3p
hsa-miR-1468-3p	SMAD4	23446348	SMAD4	hsa-mir-376c	Repression	25114173	hsa-mir-376c	hsa-miR-376c-5p	hsa-miR-1468-3p/hsa-miR-376c-5p
hsa-miR-302a-5p	SMAD4	23446348	SMAD4	hsa-mir-376c	Repression	25114173	hsa-mir-376c	hsa-miR-376c-3p	hsa-miR-302a-5p/hsa-miR-376c-3p
hsa-miR-302a-5p	SMAD4	23446348	SMAD4	hsa-mir-376c	Repression	25114173	hsa-mir-376c	hsa-miR-376c-5p	hsa-miR-302a-5p/hsa-miR-376c-5p
hsa-miR-616-5p	SMAD4	23446348	SMAD4	hsa-mir-376c	Repression	25114173	hsa-mir-376c	hsa-miR-376c-3p	hsa-miR-616-5p/hsa-miR-376c-3p
hsa-miR-616-5p	SMAD4	23446348	SMAD4	hsa-mir-376c	Repression	25114173	hsa-mir-376c	hsa-miR-376c-5p	hsa-miR-616-5p/hsa-miR-376c-5p
hsa-miR-373-5p	SMAD4	23446348	SMAD4	hsa-mir-376c	Repression	25114173	hsa-mir-376c	hsa-miR-376c-3p	hsa-miR-373-5p/hsa-miR-376c-3p
hsa-miR-373-5p	SMAD4	23446348	SMAD4	hsa-mir-376c	Repression	25114173	hsa-mir-376c	hsa-miR-376c-5p	hsa-miR-373-5p/hsa-miR-376c-5p
hsa-miR-371b-5p	SMAD4	23446348	SMAD4	hsa-mir-376c	Repression	25114173	hsa-mir-376c	hsa-miR-376c-3p	hsa-miR-371b-5p/hsa-miR-376c-3p
hsa-miR-371b-5p	SMAD4	23446348	SMAD4	hsa-mir-376c	Repression	25114173	hsa-mir-376c	hsa-miR-376c-5p	hsa-miR-371b-5p/hsa-miR-376c-5p
hsa-miR-888-5p	SMAD4	23446348	SMAD4	hsa-mir-376c	Repression	25114173	hsa-mir-376c	hsa-miR-376c-3p	hsa-miR-888-5p/hsa-miR-376c-3p
hsa-miR-888-5p	SMAD4	23446348	SMAD4	hsa-mir-376c	Repression	25114173	hsa-mir-376c	hsa-miR-376c-5p	hsa-miR-888-5p/hsa-miR-376c-5p
hsa-miR-6715a-3p	SMAD4	21572407	SMAD4	hsa-mir-376c	Repression	25114173	hsa-mir-376c	hsa-miR-376c-3p	hsa-miR-6715a-3p/hsa-miR-376c-3p
hsa-miR-6715a-3p	SMAD4	21572407	SMAD4	hsa-mir-376c	Repression	25114173	hsa-mir-376c	hsa-miR-376c-5p	hsa-miR-6715a-3p/hsa-miR-376c-5p
hsa-miR-5701	SMAD4	20371350	SMAD4	hsa-mir-376c	Repression	25114173	hsa-mir-376c	hsa-miR-376c-3p	hsa-miR-5701/hsa-miR-376c-3p
hsa-miR-5701	SMAD4	20371350	SMAD4	hsa-mir-376c	Repression	25114173	hsa-mir-376c	hsa-miR-376c-5p	hsa-miR-5701/hsa-miR-376c-5p
hsa-miR-616-3p	SMAD4	20371350	SMAD4	hsa-mir-376c	Repression	25114173	hsa-mir-376c	hsa-miR-376c-3p	hsa-miR-616-3p/hsa-miR-376c-3p
hsa-miR-616-3p	SMAD4	20371350	SMAD4	hsa-mir-376c	Repression	25114173	hsa-mir-376c	hsa-miR-376c-5p	hsa-miR-616-3p/hsa-miR-376c-5p
hsa-miR-548au-3p	SMAD4	20371350	SMAD4	hsa-mir-376c	Repression	25114173	hsa-mir-376c	hsa-miR-376c-3p	hsa-miR-548au-3p/hsa-miR-376c-3p
hsa-miR-548au-3p	SMAD4	20371350	SMAD4	hsa-mir-376c	Repression	25114173	hsa-mir-376c	hsa-miR-376c-5p	hsa-miR-548au-3p/hsa-miR-376c-5p
hsa-miR-8076	SMAD4	20371350	SMAD4	hsa-mir-376c	Repression	25114173	hsa-mir-376c	hsa-miR-376c-3p	hsa-miR-8076/hsa-miR-376c-3p
hsa-miR-8076	SMAD4	20371350	SMAD4	hsa-mir-376c	Repression	25114173	hsa-mir-376c	hsa-miR-376c-5p	hsa-miR-8076/hsa-miR-376c-5p
hsa-miR-670-3p	SMAD4	23824327	SMAD4	hsa-mir-376c	Repression	25114173	hsa-mir-376c	hsa-miR-376c-3p	hsa-miR-670-3p/hsa-miR-376c-3p
hsa-miR-670-3p	SMAD4	23824327	SMAD4	hsa-mir-376c	Repression	25114173	hsa-mir-376c	hsa-miR-376c-5p	hsa-miR-670-3p/hsa-miR-376c-5p
hsa-miR-4799-5p	SMAD4	23824327	SMAD4	hsa-mir-376c	Repression	25114173	hsa-mir-376c	hsa-miR-376c-3p	hsa-miR-4799-5p/hsa-miR-376c-3p
hsa-miR-4799-5p	SMAD4	23824327	SMAD4	hsa-mir-376c	Repression	25114173	hsa-mir-376c	hsa-miR-376c-5p	hsa-miR-4799-5p/hsa-miR-376c-5p
hsa-miR-27b-3p	SMAD4	23824327	SMAD4	hsa-mir-376c	Repression	25114173	hsa-mir-376c	hsa-miR-376c-3p	hsa-miR-27b-3p/hsa-miR-376c-3p
hsa-miR-27b-3p	SMAD4	23824327	SMAD4	hsa-mir-376c	Repression	25114173	hsa-mir-376c	hsa-miR-376c-5p	hsa-miR-27b-3p/hsa-miR-376c-5p
hsa-miR-27a-3p	SMAD4	23824327	SMAD4	hsa-mir-376c	Repression	25114173	hsa-mir-376c	hsa-miR-376c-3p	hsa-miR-27a-3p/hsa-miR-376c-3p
hsa-miR-27a-3p	SMAD4	23824327	SMAD4	hsa-mir-376c	Repression	25114173	hsa-mir-376c	hsa-miR-376c-5p	hsa-miR-27a-3p/hsa-miR-376c-5p
hsa-miR-513a-5p	SMAD4	23824327	SMAD4	hsa-mir-376c	Repression	25114173	hsa-mir-376c	hsa-miR-376c-3p	hsa-miR-513a-5p/hsa-miR-376c-3p
hsa-miR-513a-5p	SMAD4	23824327	SMAD4	hsa-mir-376c	Repression	25114173	hsa-mir-376c	hsa-miR-376c-5p	hsa-miR-513a-5p/hsa-miR-376c-5p
hsa-miR-6731-3p	SMAD4	23824327	SMAD4	hsa-mir-376c	Repression	25114173	hsa-mir-376c	hsa-miR-376c-3p	hsa-miR-6731-3p/hsa-miR-376c-3p
hsa-miR-6731-3p	SMAD4	23824327	SMAD4	hsa-mir-376c	Repression	25114173	hsa-mir-376c	hsa-miR-376c-5p	hsa-miR-6731-3p/hsa-miR-376c-5p
hsa-miR-6891-3p	SMAD4	23824327	SMAD4	hsa-mir-376c	Repression	25114173	hsa-mir-376c	hsa-miR-376c-3p	hsa-miR-6891-3p/hsa-miR-376c-3p
hsa-miR-6891-3p	SMAD4	23824327	SMAD4	hsa-mir-376c	Repression	25114173	hsa-mir-376c	hsa-miR-376c-5p	hsa-miR-6891-3p/hsa-miR-376c-5p
hsa-miR-6072	SMAD4	23824327	SMAD4	hsa-mir-376c	Repression	25114173	hsa-mir-376c	hsa-miR-376c-3p	hsa-miR-6072/hsa-miR-376c-3p
hsa-miR-6072	SMAD4	23824327	SMAD4	hsa-mir-376c	Repression	25114173	hsa-mir-376c	hsa-miR-376c-5p	hsa-miR-6072/hsa-miR-376c-5p
hsa-miR-5582-3p	SMAD4	23824327	SMAD4	hsa-mir-376c	Repression	25114173	hsa-mir-376c	hsa-miR-376c-3p	hsa-miR-5582-3p/hsa-miR-376c-3p
hsa-miR-5582-3p	SMAD4	23824327	SMAD4	hsa-mir-376c	Repression	25114173	hsa-mir-376c	hsa-miR-376c-5p	hsa-miR-5582-3p/hsa-miR-376c-5p
hsa-miR-144-3p	SMAD4	26918315	SMAD4	hsa-mir-376c	Repression	25114173	hsa-mir-376c	hsa-miR-376c-3p	hsa-miR-144-3p/hsa-miR-376c-3p
hsa-miR-144-3p	SMAD4	26918315	SMAD4	hsa-mir-376c	Repression	25114173	hsa-mir-376c	hsa-miR-376c-5p	hsa-miR-144-3p/hsa-miR-376c-5p
hsa-miR-574-3p	SMAD4	28105233	SMAD4	hsa-mir-376c	Repression	25114173	hsa-mir-376c	hsa-miR-376c-3p	hsa-miR-574-3p/hsa-miR-376c-3p
hsa-miR-574-3p	SMAD4	28105233	SMAD4	hsa-mir-376c	Repression	25114173	hsa-mir-376c	hsa-miR-376c-5p	hsa-miR-574-3p/hsa-miR-376c-5p
hsa-miR-34a-3p	SMAD4	28340489	SMAD4	hsa-mir-376c	Repression	25114173	hsa-mir-376c	hsa-miR-376c-3p	hsa-miR-34a-3p/hsa-miR-376c-3p
hsa-miR-34a-3p	SMAD4	28340489	SMAD4	hsa-mir-376c	Repression	25114173	hsa-mir-376c	hsa-miR-376c-5p	hsa-miR-34a-3p/hsa-miR-376c-5p
hsa-miR-31-5p	SMAD4	26494556	SMAD4	hsa-mir-376c	Repression	25114173	hsa-mir-376c	hsa-miR-376c-3p	hsa-miR-31-5p/hsa-miR-376c-3p
hsa-miR-31-5p	SMAD4	26494556	SMAD4	hsa-mir-376c	Repression	25114173	hsa-mir-376c	hsa-miR-376c-5p	hsa-miR-31-5p/hsa-miR-376c-5p
hsa-miR-144-5p	SMAD4	27536132	SMAD4	hsa-mir-376c	Repression	25114173	hsa-mir-376c	hsa-miR-376c-3p	hsa-miR-144-5p/hsa-miR-376c-3p
hsa-miR-144-5p	SMAD4	27536132	SMAD4	hsa-mir-376c	Repression	25114173	hsa-mir-376c	hsa-miR-376c-5p	hsa-miR-144-5p/hsa-miR-376c-5p
hsa-miR-3661	SMAD4	27418678	SMAD4	hsa-mir-376c	Repression	25114173	hsa-mir-376c	hsa-miR-376c-3p	hsa-miR-3661/hsa-miR-376c-3p
hsa-miR-3661	SMAD4	27418678	SMAD4	hsa-mir-376c	Repression	25114173	hsa-mir-376c	hsa-miR-376c-5p	hsa-miR-3661/hsa-miR-376c-5p
hsa-miR-4783-5p	SMAD4	27418678	SMAD4	hsa-mir-376c	Repression	25114173	hsa-mir-376c	hsa-miR-376c-3p	hsa-miR-4783-5p/hsa-miR-376c-3p
hsa-miR-4783-5p	SMAD4	27418678	SMAD4	hsa-mir-376c	Repression	25114173	hsa-mir-376c	hsa-miR-376c-5p	hsa-miR-4783-5p/hsa-miR-376c-5p
hsa-miR-574-5p	SMAD4	27418678	SMAD4	hsa-mir-376c	Repression	25114173	hsa-mir-376c	hsa-miR-376c-3p	hsa-miR-574-5p/hsa-miR-376c-3p
hsa-miR-574-5p	SMAD4	27418678	SMAD4	hsa-mir-376c	Repression	25114173	hsa-mir-376c	hsa-miR-376c-5p	hsa-miR-574-5p/hsa-miR-376c-5p
hsa-miR-631	SMAD4	27418678	SMAD4	hsa-mir-376c	Repression	25114173	hsa-mir-376c	hsa-miR-376c-3p	hsa-miR-631/hsa-miR-376c-3p
hsa-miR-631	SMAD4	27418678	SMAD4	hsa-mir-376c	Repression	25114173	hsa-mir-376c	hsa-miR-376c-5p	hsa-miR-631/hsa-miR-376c-5p
hsa-miR-6867-5p	SMAD4	27418678	SMAD4	hsa-mir-376c	Repression	25114173	hsa-mir-376c	hsa-miR-376c-3p	hsa-miR-6867-5p/hsa-miR-376c-3p
hsa-miR-6867-5p	SMAD4	27418678	SMAD4	hsa-mir-376c	Repression	25114173	hsa-mir-376c	hsa-miR-376c-5p	hsa-miR-6867-5p/hsa-miR-376c-5p
hsa-miR-933	SMAD4	27418678	SMAD4	hsa-mir-376c	Repression	25114173	hsa-mir-376c	hsa-miR-376c-3p	hsa-miR-933/hsa-miR-376c-3p
hsa-miR-933	SMAD4	27418678	SMAD4	hsa-mir-376c	Repression	25114173	hsa-mir-376c	hsa-miR-376c-5p	hsa-miR-933/hsa-miR-376c-5p
hsa-miR-20a-5p	HIF1A	18632605	HIF1A	hsa-mir-382	Activation	24914051	hsa-mir-382	hsa-miR-382-5p	hsa-miR-20a-5p/hsa-miR-382-5p
hsa-miR-20a-5p	HIF1A	18632605	HIF1A	hsa-mir-382	Activation	24914051	hsa-mir-382	hsa-miR-382-3p	hsa-miR-20a-5p/hsa-miR-382-3p
hsa-miR-519c-3p	HIF1A	20233879	HIF1A	hsa-mir-382	Activation	24914051	hsa-mir-382	hsa-miR-382-5p	hsa-miR-519c-3p/hsa-miR-382-5p
hsa-miR-519c-3p	HIF1A	20233879	HIF1A	hsa-mir-382	Activation	24914051	hsa-mir-382	hsa-miR-382-3p	hsa-miR-519c-3p/hsa-miR-382-3p
hsa-miR-20b-5p	HIF1A	20232316	HIF1A	hsa-mir-382	Activation	24914051	hsa-mir-382	hsa-miR-382-5p	hsa-miR-20b-5p/hsa-miR-382-5p
hsa-miR-20b-5p	HIF1A	20232316	HIF1A	hsa-mir-382	Activation	24914051	hsa-mir-382	hsa-miR-382-3p	hsa-miR-20b-5p/hsa-miR-382-3p
hsa-miR-107	HIF1A	20308559	HIF1A	hsa-mir-382	Activation	24914051	hsa-mir-382	hsa-miR-382-5p	hsa-miR-107/hsa-miR-382-5p
hsa-miR-107	HIF1A	20308559	HIF1A	hsa-mir-382	Activation	24914051	hsa-mir-382	hsa-miR-382-3p	hsa-miR-107/hsa-miR-382-3p
hsa-miR-18a-5p	HIF1A	20371350	HIF1A	hsa-mir-382	Activation	24914051	hsa-mir-382	hsa-miR-382-5p	hsa-miR-18a-5p/hsa-miR-382-5p
hsa-miR-18a-5p	HIF1A	20371350	HIF1A	hsa-mir-382	Activation	24914051	hsa-mir-382	hsa-miR-382-3p	hsa-miR-18a-5p/hsa-miR-382-3p
hsa-miR-17-5p	HIF1A	24252850	HIF1A	hsa-mir-382	Activation	24914051	hsa-mir-382	hsa-miR-382-5p	hsa-miR-17-5p/hsa-miR-382-5p
hsa-miR-17-5p	HIF1A	24252850	HIF1A	hsa-mir-382	Activation	24914051	hsa-mir-382	hsa-miR-382-3p	hsa-miR-17-5p/hsa-miR-382-3p
hsa-miR-424-5p	HIF1A	20972335	HIF1A	hsa-mir-382	Activation	24914051	hsa-mir-382	hsa-miR-382-5p	hsa-miR-424-5p/hsa-miR-382-5p
hsa-miR-424-5p	HIF1A	20972335	HIF1A	hsa-mir-382	Activation	24914051	hsa-mir-382	hsa-miR-382-3p	hsa-miR-424-5p/hsa-miR-382-3p
hsa-miR-199a-5p	HIF1A	21847633	HIF1A	hsa-mir-382	Activation	24914051	hsa-mir-382	hsa-miR-382-5p	hsa-miR-199a-5p/hsa-miR-382-5p
hsa-miR-199a-5p	HIF1A	21847633	HIF1A	hsa-mir-382	Activation	24914051	hsa-mir-382	hsa-miR-382-3p	hsa-miR-199a-5p/hsa-miR-382-3p
hsa-miR-138-5p	HIF1A	21875287	HIF1A	hsa-mir-382	Activation	24914051	hsa-mir-382	hsa-miR-382-5p	hsa-miR-138-5p/hsa-miR-382-5p
hsa-miR-138-5p	HIF1A	21875287	HIF1A	hsa-mir-382	Activation	24914051	hsa-mir-382	hsa-miR-382-3p	hsa-miR-138-5p/hsa-miR-382-3p
hsa-miR-199b-5p	HIF1A	21557766	HIF1A	hsa-mir-382	Activation	24914051	hsa-mir-382	hsa-miR-382-5p	hsa-miR-199b-5p/hsa-miR-382-5p
hsa-miR-199b-5p	HIF1A	21557766	HIF1A	hsa-mir-382	Activation	24914051	hsa-mir-382	hsa-miR-382-3p	hsa-miR-199b-5p/hsa-miR-382-3p
hsa-miR-33a-5p	HIF1A	20371350	HIF1A	hsa-mir-382	Activation	24914051	hsa-mir-382	hsa-miR-382-5p	hsa-miR-33a-5p/hsa-miR-382-5p
hsa-miR-33a-5p	HIF1A	20371350	HIF1A	hsa-mir-382	Activation	24914051	hsa-mir-382	hsa-miR-382-3p	hsa-miR-33a-5p/hsa-miR-382-3p
hsa-miR-106b-3p	HIF1A	23622248	HIF1A	hsa-mir-382	Activation	24914051	hsa-mir-382	hsa-miR-382-5p	hsa-miR-106b-3p/hsa-miR-382-5p
hsa-miR-106b-3p	HIF1A	23622248	HIF1A	hsa-mir-382	Activation	24914051	hsa-mir-382	hsa-miR-382-3p	hsa-miR-106b-3p/hsa-miR-382-3p
hsa-let-7b-5p	HIF1A	23622248	HIF1A	hsa-mir-382	Activation	24914051	hsa-mir-382	hsa-miR-382-5p	hsa-let-7b-5p/hsa-miR-382-5p
hsa-let-7b-5p	HIF1A	23622248	HIF1A	hsa-mir-382	Activation	24914051	hsa-mir-382	hsa-miR-382-3p	hsa-let-7b-5p/hsa-miR-382-3p
hsa-miR-210-3p	HIF1A	23618526	HIF1A	hsa-mir-382	Activation	24914051	hsa-mir-382	hsa-miR-382-5p	hsa-miR-210-3p/hsa-miR-382-5p
hsa-miR-210-3p	HIF1A	23618526	HIF1A	hsa-mir-382	Activation	24914051	hsa-mir-382	hsa-miR-382-3p	hsa-miR-210-3p/hsa-miR-382-3p
hsa-miR-3121-3p	HIF1A	21572407	HIF1A	hsa-mir-382	Activation	24914051	hsa-mir-382	hsa-miR-382-5p	hsa-miR-3121-3p/hsa-miR-382-5p
hsa-miR-3121-3p	HIF1A	21572407	HIF1A	hsa-mir-382	Activation	24914051	hsa-mir-382	hsa-miR-382-3p	hsa-miR-3121-3p/hsa-miR-382-3p
hsa-miR-3668	HIF1A	21572407	HIF1A	hsa-mir-382	Activation	24914051	hsa-mir-382	hsa-miR-382-5p	hsa-miR-3668/hsa-miR-382-5p
hsa-miR-3668	HIF1A	21572407	HIF1A	hsa-mir-382	Activation	24914051	hsa-mir-382	hsa-miR-382-3p	hsa-miR-3668/hsa-miR-382-3p
hsa-miR-6815-3p	HIF1A	21572407	HIF1A	hsa-mir-382	Activation	24914051	hsa-mir-382	hsa-miR-382-5p	hsa-miR-6815-3p/hsa-miR-382-5p
hsa-miR-6815-3p	HIF1A	21572407	HIF1A	hsa-mir-382	Activation	24914051	hsa-mir-382	hsa-miR-382-3p	hsa-miR-6815-3p/hsa-miR-382-3p
hsa-miR-589-3p	HIF1A	21572407	HIF1A	hsa-mir-382	Activation	24914051	hsa-mir-382	hsa-miR-382-5p	hsa-miR-589-3p/hsa-miR-382-5p
hsa-miR-589-3p	HIF1A	21572407	HIF1A	hsa-mir-382	Activation	24914051	hsa-mir-382	hsa-miR-382-3p	hsa-miR-589-3p/hsa-miR-382-3p
hsa-miR-889-3p	HIF1A	21572407	HIF1A	hsa-mir-382	Activation	24914051	hsa-mir-382	hsa-miR-382-5p	hsa-miR-889-3p/hsa-miR-382-5p
hsa-miR-889-3p	HIF1A	21572407	HIF1A	hsa-mir-382	Activation	24914051	hsa-mir-382	hsa-miR-382-3p	hsa-miR-889-3p/hsa-miR-382-3p
hsa-miR-935	HIF1A	21572407	HIF1A	hsa-mir-382	Activation	24914051	hsa-mir-382	hsa-miR-382-5p	hsa-miR-935/hsa-miR-382-5p
hsa-miR-935	HIF1A	21572407	HIF1A	hsa-mir-382	Activation	24914051	hsa-mir-382	hsa-miR-382-3p	hsa-miR-935/hsa-miR-382-3p
hsa-miR-1910-3p	HIF1A	21572407	HIF1A	hsa-mir-382	Activation	24914051	hsa-mir-382	hsa-miR-382-5p	hsa-miR-1910-3p/hsa-miR-382-5p
hsa-miR-1910-3p	HIF1A	21572407	HIF1A	hsa-mir-382	Activation	24914051	hsa-mir-382	hsa-miR-382-3p	hsa-miR-1910-3p/hsa-miR-382-3p
hsa-miR-3074-3p	HIF1A	21572407	HIF1A	hsa-mir-382	Activation	24914051	hsa-mir-382	hsa-miR-382-5p	hsa-miR-3074-3p/hsa-miR-382-5p
hsa-miR-3074-3p	HIF1A	21572407	HIF1A	hsa-mir-382	Activation	24914051	hsa-mir-382	hsa-miR-382-3p	hsa-miR-3074-3p/hsa-miR-382-3p
hsa-miR-5094	HIF1A	21572407	HIF1A	hsa-mir-382	Activation	24914051	hsa-mir-382	hsa-miR-382-5p	hsa-miR-5094/hsa-miR-382-5p
hsa-miR-5094	HIF1A	21572407	HIF1A	hsa-mir-382	Activation	24914051	hsa-mir-382	hsa-miR-382-3p	hsa-miR-5094/hsa-miR-382-3p
hsa-miR-6511a-5p	HIF1A	21572407	HIF1A	hsa-mir-382	Activation	24914051	hsa-mir-382	hsa-miR-382-5p	hsa-miR-6511a-5p/hsa-miR-382-5p
hsa-miR-6511a-5p	HIF1A	21572407	HIF1A	hsa-mir-382	Activation	24914051	hsa-mir-382	hsa-miR-382-3p	hsa-miR-6511a-5p/hsa-miR-382-3p
hsa-miR-6755-5p	HIF1A	21572407	HIF1A	hsa-mir-382	Activation	24914051	hsa-mir-382	hsa-miR-382-5p	hsa-miR-6755-5p/hsa-miR-382-5p
hsa-miR-6755-5p	HIF1A	21572407	HIF1A	hsa-mir-382	Activation	24914051	hsa-mir-382	hsa-miR-382-3p	hsa-miR-6755-5p/hsa-miR-382-3p
hsa-miR-6806-5p	HIF1A	21572407	HIF1A	hsa-mir-382	Activation	24914051	hsa-mir-382	hsa-miR-382-5p	hsa-miR-6806-5p/hsa-miR-382-5p
hsa-miR-6806-5p	HIF1A	21572407	HIF1A	hsa-mir-382	Activation	24914051	hsa-mir-382	hsa-miR-382-3p	hsa-miR-6806-5p/hsa-miR-382-3p
hsa-miR-93-5p	HIF1A	22473208	HIF1A	hsa-mir-382	Activation	24914051	hsa-mir-382	hsa-miR-382-5p	hsa-miR-93-5p/hsa-miR-382-5p
hsa-miR-93-5p	HIF1A	22473208	HIF1A	hsa-mir-382	Activation	24914051	hsa-mir-382	hsa-miR-382-3p	hsa-miR-93-5p/hsa-miR-382-3p
hsa-miR-106a-5p	HIF1A	27325313	HIF1A	hsa-mir-382	Activation	24914051	hsa-mir-382	hsa-miR-382-5p	hsa-miR-106a-5p/hsa-miR-382-5p
hsa-miR-106a-5p	HIF1A	27325313	HIF1A	hsa-mir-382	Activation	24914051	hsa-mir-382	hsa-miR-382-3p	hsa-miR-106a-5p/hsa-miR-382-3p
hsa-miR-106b-5p	HIF1A	22473208	HIF1A	hsa-mir-382	Activation	24914051	hsa-mir-382	hsa-miR-382-5p	hsa-miR-106b-5p/hsa-miR-382-5p
hsa-miR-106b-5p	HIF1A	22473208	HIF1A	hsa-mir-382	Activation	24914051	hsa-mir-382	hsa-miR-382-3p	hsa-miR-106b-5p/hsa-miR-382-3p
hsa-miR-519d-3p	HIF1A	22473208	HIF1A	hsa-mir-382	Activation	24914051	hsa-mir-382	hsa-miR-382-5p	hsa-miR-519d-3p/hsa-miR-382-5p
hsa-miR-519d-3p	HIF1A	22473208	HIF1A	hsa-mir-382	Activation	24914051	hsa-mir-382	hsa-miR-382-3p	hsa-miR-519d-3p/hsa-miR-382-3p
hsa-miR-4282	HIF1A	21572407	HIF1A	hsa-mir-382	Activation	24914051	hsa-mir-382	hsa-miR-382-5p	hsa-miR-4282/hsa-miR-382-5p
hsa-miR-4282	HIF1A	21572407	HIF1A	hsa-mir-382	Activation	24914051	hsa-mir-382	hsa-miR-382-3p	hsa-miR-4282/hsa-miR-382-3p
hsa-miR-8055	HIF1A	23313552	HIF1A	hsa-mir-382	Activation	24914051	hsa-mir-382	hsa-miR-382-5p	hsa-miR-8055/hsa-miR-382-5p
hsa-miR-8055	HIF1A	23313552	HIF1A	hsa-mir-382	Activation	24914051	hsa-mir-382	hsa-miR-382-3p	hsa-miR-8055/hsa-miR-382-3p
hsa-miR-153-5p	HIF1A	22012620	HIF1A	hsa-mir-382	Activation	24914051	hsa-mir-382	hsa-miR-382-5p	hsa-miR-153-5p/hsa-miR-382-5p
hsa-miR-153-5p	HIF1A	22012620	HIF1A	hsa-mir-382	Activation	24914051	hsa-mir-382	hsa-miR-382-3p	hsa-miR-153-5p/hsa-miR-382-3p
hsa-miR-18b-5p	HIF1A	22012620	HIF1A	hsa-mir-382	Activation	24914051	hsa-mir-382	hsa-miR-382-5p	hsa-miR-18b-5p/hsa-miR-382-5p
hsa-miR-18b-5p	HIF1A	22012620	HIF1A	hsa-mir-382	Activation	24914051	hsa-mir-382	hsa-miR-382-3p	hsa-miR-18b-5p/hsa-miR-382-3p
hsa-miR-3662	HIF1A	22012620	HIF1A	hsa-mir-382	Activation	24914051	hsa-mir-382	hsa-miR-382-5p	hsa-miR-3662/hsa-miR-382-5p
hsa-miR-3662	HIF1A	22012620	HIF1A	hsa-mir-382	Activation	24914051	hsa-mir-382	hsa-miR-382-3p	hsa-miR-3662/hsa-miR-382-3p
hsa-miR-4735-3p	HIF1A	22012620	HIF1A	hsa-mir-382	Activation	24914051	hsa-mir-382	hsa-miR-382-5p	hsa-miR-4735-3p/hsa-miR-382-5p
hsa-miR-4735-3p	HIF1A	22012620	HIF1A	hsa-mir-382	Activation	24914051	hsa-mir-382	hsa-miR-382-3p	hsa-miR-4735-3p/hsa-miR-382-3p
hsa-miR-576-3p	HIF1A	21572407	HIF1A	hsa-mir-382	Activation	24914051	hsa-mir-382	hsa-miR-382-5p	hsa-miR-576-3p/hsa-miR-382-5p
hsa-miR-576-3p	HIF1A	21572407	HIF1A	hsa-mir-382	Activation	24914051	hsa-mir-382	hsa-miR-382-3p	hsa-miR-576-3p/hsa-miR-382-3p
hsa-miR-151a-3p	HIF1A	21572407	HIF1A	hsa-mir-382	Activation	24914051	hsa-mir-382	hsa-miR-382-5p	hsa-miR-151a-3p/hsa-miR-382-5p
hsa-miR-151a-3p	HIF1A	21572407	HIF1A	hsa-mir-382	Activation	24914051	hsa-mir-382	hsa-miR-382-3p	hsa-miR-151a-3p/hsa-miR-382-3p
hsa-miR-5681b	HIF1A	23313552	HIF1A	hsa-mir-382	Activation	24914051	hsa-mir-382	hsa-miR-382-5p	hsa-miR-5681b/hsa-miR-382-5p
hsa-miR-5681b	HIF1A	23313552	HIF1A	hsa-mir-382	Activation	24914051	hsa-mir-382	hsa-miR-382-3p	hsa-miR-5681b/hsa-miR-382-3p
hsa-miR-155-5p	HIF1A	25143000	HIF1A	hsa-mir-382	Activation	24914051	hsa-mir-382	hsa-miR-382-5p	hsa-miR-155-5p/hsa-miR-382-5p
hsa-miR-155-5p	HIF1A	25143000	HIF1A	hsa-mir-382	Activation	24914051	hsa-mir-382	hsa-miR-382-3p	hsa-miR-155-5p/hsa-miR-382-3p
hsa-miR-5692a	HIF1A	22012620	HIF1A	hsa-mir-382	Activation	24914051	hsa-mir-382	hsa-miR-382-5p	hsa-miR-5692a/hsa-miR-382-5p
hsa-miR-5692a	HIF1A	22012620	HIF1A	hsa-mir-382	Activation	24914051	hsa-mir-382	hsa-miR-382-3p	hsa-miR-5692a/hsa-miR-382-3p
hsa-miR-22-3p	HIF1A	24496460	HIF1A	hsa-mir-382	Activation	24914051	hsa-mir-382	hsa-miR-382-5p	hsa-miR-22-3p/hsa-miR-382-5p
hsa-miR-22-3p	HIF1A	24496460	HIF1A	hsa-mir-382	Activation	24914051	hsa-mir-382	hsa-miR-382-3p	hsa-miR-22-3p/hsa-miR-382-3p
hsa-miR-21-5p	HIF1A	23726431	HIF1A	hsa-mir-382	Activation	24914051	hsa-mir-382	hsa-miR-382-5p	hsa-miR-21-5p/hsa-miR-382-5p
hsa-miR-21-5p	HIF1A	23726431	HIF1A	hsa-mir-382	Activation	24914051	hsa-mir-382	hsa-miR-382-3p	hsa-miR-21-5p/hsa-miR-382-3p
hsa-miR-5089-3p	HIF1A	22012620	HIF1A	hsa-mir-382	Activation	24914051	hsa-mir-382	hsa-miR-382-5p	hsa-miR-5089-3p/hsa-miR-382-5p
hsa-miR-5089-3p	HIF1A	22012620	HIF1A	hsa-mir-382	Activation	24914051	hsa-mir-382	hsa-miR-382-3p	hsa-miR-5089-3p/hsa-miR-382-3p
hsa-miR-4662a-5p	HIF1A	22012620	HIF1A	hsa-mir-382	Activation	24914051	hsa-mir-382	hsa-miR-382-5p	hsa-miR-4662a-5p/hsa-miR-382-5p
hsa-miR-4662a-5p	HIF1A	22012620	HIF1A	hsa-mir-382	Activation	24914051	hsa-mir-382	hsa-miR-382-3p	hsa-miR-4662a-5p/hsa-miR-382-3p
hsa-miR-1322	HIF1A	22012620	HIF1A	hsa-mir-382	Activation	24914051	hsa-mir-382	hsa-miR-382-5p	hsa-miR-1322/hsa-miR-382-5p
hsa-miR-1322	HIF1A	22012620	HIF1A	hsa-mir-382	Activation	24914051	hsa-mir-382	hsa-miR-382-3p	hsa-miR-1322/hsa-miR-382-3p
hsa-miR-509-5p	HIF1A	21572407	HIF1A	hsa-mir-382	Activation	24914051	hsa-mir-382	hsa-miR-382-5p	hsa-miR-509-5p/hsa-miR-382-5p
hsa-miR-509-5p	HIF1A	21572407	HIF1A	hsa-mir-382	Activation	24914051	hsa-mir-382	hsa-miR-382-3p	hsa-miR-509-5p/hsa-miR-382-3p
hsa-miR-509-3-5p	HIF1A	21572407	HIF1A	hsa-mir-382	Activation	24914051	hsa-mir-382	hsa-miR-382-5p	hsa-miR-509-3-5p/hsa-miR-382-5p
hsa-miR-509-3-5p	HIF1A	21572407	HIF1A	hsa-mir-382	Activation	24914051	hsa-mir-382	hsa-miR-382-3p	hsa-miR-509-3-5p/hsa-miR-382-3p
hsa-miR-4418	HIF1A	21572407	HIF1A	hsa-mir-382	Activation	24914051	hsa-mir-382	hsa-miR-382-5p	hsa-miR-4418/hsa-miR-382-5p
hsa-miR-4418	HIF1A	21572407	HIF1A	hsa-mir-382	Activation	24914051	hsa-mir-382	hsa-miR-382-3p	hsa-miR-4418/hsa-miR-382-3p
hsa-miR-6807-3p	HIF1A	21572407	HIF1A	hsa-mir-382	Activation	24914051	hsa-mir-382	hsa-miR-382-5p	hsa-miR-6807-3p/hsa-miR-382-5p
hsa-miR-6807-3p	HIF1A	21572407	HIF1A	hsa-mir-382	Activation	24914051	hsa-mir-382	hsa-miR-382-3p	hsa-miR-6807-3p/hsa-miR-382-3p
hsa-miR-217	HIF1A	21572407	HIF1A	hsa-mir-382	Activation	24914051	hsa-mir-382	hsa-miR-382-5p	hsa-miR-217/hsa-miR-382-5p
hsa-miR-217	HIF1A	21572407	HIF1A	hsa-mir-382	Activation	24914051	hsa-mir-382	hsa-miR-382-3p	hsa-miR-217/hsa-miR-382-3p
hsa-miR-4799-5p	HIF1A	21572407	HIF1A	hsa-mir-382	Activation	24914051	hsa-mir-382	hsa-miR-382-5p	hsa-miR-4799-5p/hsa-miR-382-5p
hsa-miR-4799-5p	HIF1A	21572407	HIF1A	hsa-mir-382	Activation	24914051	hsa-mir-382	hsa-miR-382-3p	hsa-miR-4799-5p/hsa-miR-382-3p
hsa-miR-4463	HIF1A	21572407	HIF1A	hsa-mir-382	Activation	24914051	hsa-mir-382	hsa-miR-382-5p	hsa-miR-4463/hsa-miR-382-5p
hsa-miR-4463	HIF1A	21572407	HIF1A	hsa-mir-382	Activation	24914051	hsa-mir-382	hsa-miR-382-3p	hsa-miR-4463/hsa-miR-382-3p
hsa-miR-4499	HIF1A	21572407	HIF1A	hsa-mir-382	Activation	24914051	hsa-mir-382	hsa-miR-382-5p	hsa-miR-4499/hsa-miR-382-5p
hsa-miR-4499	HIF1A	21572407	HIF1A	hsa-mir-382	Activation	24914051	hsa-mir-382	hsa-miR-382-3p	hsa-miR-4499/hsa-miR-382-3p
hsa-miR-329-5p	HIF1A	21572407	HIF1A	hsa-mir-382	Activation	24914051	hsa-mir-382	hsa-miR-382-5p	hsa-miR-329-5p/hsa-miR-382-5p
hsa-miR-329-5p	HIF1A	21572407	HIF1A	hsa-mir-382	Activation	24914051	hsa-mir-382	hsa-miR-382-3p	hsa-miR-329-5p/hsa-miR-382-3p
hsa-miR-4748	HIF1A	21572407	HIF1A	hsa-mir-382	Activation	24914051	hsa-mir-382	hsa-miR-382-5p	hsa-miR-4748/hsa-miR-382-5p
hsa-miR-4748	HIF1A	21572407	HIF1A	hsa-mir-382	Activation	24914051	hsa-mir-382	hsa-miR-382-3p	hsa-miR-4748/hsa-miR-382-3p
hsa-miR-4464	HIF1A	21572407	HIF1A	hsa-mir-382	Activation	24914051	hsa-mir-382	hsa-miR-382-5p	hsa-miR-4464/hsa-miR-382-5p
hsa-miR-4464	HIF1A	21572407	HIF1A	hsa-mir-382	Activation	24914051	hsa-mir-382	hsa-miR-382-3p	hsa-miR-4464/hsa-miR-382-3p
hsa-miR-449c-5p	HIF1A	21572407	HIF1A	hsa-mir-382	Activation	24914051	hsa-mir-382	hsa-miR-382-5p	hsa-miR-449c-5p/hsa-miR-382-5p
hsa-miR-449c-5p	HIF1A	21572407	HIF1A	hsa-mir-382	Activation	24914051	hsa-mir-382	hsa-miR-382-3p	hsa-miR-449c-5p/hsa-miR-382-3p
hsa-miR-34b-5p	HIF1A	21572407	HIF1A	hsa-mir-382	Activation	24914051	hsa-mir-382	hsa-miR-382-5p	hsa-miR-34b-5p/hsa-miR-382-5p
hsa-miR-34b-5p	HIF1A	21572407	HIF1A	hsa-mir-382	Activation	24914051	hsa-mir-382	hsa-miR-382-3p	hsa-miR-34b-5p/hsa-miR-382-3p
hsa-miR-2682-5p	HIF1A	21572407	HIF1A	hsa-mir-382	Activation	24914051	hsa-mir-382	hsa-miR-382-5p	hsa-miR-2682-5p/hsa-miR-382-5p
hsa-miR-2682-5p	HIF1A	21572407	HIF1A	hsa-mir-382	Activation	24914051	hsa-mir-382	hsa-miR-382-3p	hsa-miR-2682-5p/hsa-miR-382-3p
hsa-miR-940	HIF1A	21572407	HIF1A	hsa-mir-382	Activation	24914051	hsa-mir-382	hsa-miR-382-5p	hsa-miR-940/hsa-miR-382-5p
hsa-miR-940	HIF1A	21572407	HIF1A	hsa-mir-382	Activation	24914051	hsa-mir-382	hsa-miR-382-3p	hsa-miR-940/hsa-miR-382-3p
hsa-miR-6893-5p	HIF1A	21572407	HIF1A	hsa-mir-382	Activation	24914051	hsa-mir-382	hsa-miR-382-5p	hsa-miR-6893-5p/hsa-miR-382-5p
hsa-miR-6893-5p	HIF1A	21572407	HIF1A	hsa-mir-382	Activation	24914051	hsa-mir-382	hsa-miR-382-3p	hsa-miR-6893-5p/hsa-miR-382-3p
hsa-miR-6808-5p	HIF1A	21572407	HIF1A	hsa-mir-382	Activation	24914051	hsa-mir-382	hsa-miR-382-5p	hsa-miR-6808-5p/hsa-miR-382-5p
hsa-miR-6808-5p	HIF1A	21572407	HIF1A	hsa-mir-382	Activation	24914051	hsa-mir-382	hsa-miR-382-3p	hsa-miR-6808-5p/hsa-miR-382-3p
hsa-miR-106a-3p	HIF1A	21572407	HIF1A	hsa-mir-382	Activation	24914051	hsa-mir-382	hsa-miR-382-5p	hsa-miR-106a-3p/hsa-miR-382-5p
hsa-miR-106a-3p	HIF1A	21572407	HIF1A	hsa-mir-382	Activation	24914051	hsa-mir-382	hsa-miR-382-3p	hsa-miR-106a-3p/hsa-miR-382-3p
hsa-miR-299-5p	HIF1A	21572407	HIF1A	hsa-mir-382	Activation	24914051	hsa-mir-382	hsa-miR-382-5p	hsa-miR-299-5p/hsa-miR-382-5p
hsa-miR-299-5p	HIF1A	21572407	HIF1A	hsa-mir-382	Activation	24914051	hsa-mir-382	hsa-miR-382-3p	hsa-miR-299-5p/hsa-miR-382-3p
hsa-miR-4470	HIF1A	23313552	HIF1A	hsa-mir-382	Activation	24914051	hsa-mir-382	hsa-miR-382-5p	hsa-miR-4470/hsa-miR-382-5p
hsa-miR-4470	HIF1A	23313552	HIF1A	hsa-mir-382	Activation	24914051	hsa-mir-382	hsa-miR-382-3p	hsa-miR-4470/hsa-miR-382-3p
hsa-miR-4487	HIF1A	23313552	HIF1A	hsa-mir-382	Activation	24914051	hsa-mir-382	hsa-miR-382-5p	hsa-miR-4487/hsa-miR-382-5p
hsa-miR-4487	HIF1A	23313552	HIF1A	hsa-mir-382	Activation	24914051	hsa-mir-382	hsa-miR-382-3p	hsa-miR-4487/hsa-miR-382-3p
hsa-miR-558	HIF1A	23313552	HIF1A	hsa-mir-382	Activation	24914051	hsa-mir-382	hsa-miR-382-5p	hsa-miR-558/hsa-miR-382-5p
hsa-miR-558	HIF1A	23313552	HIF1A	hsa-mir-382	Activation	24914051	hsa-mir-382	hsa-miR-382-3p	hsa-miR-558/hsa-miR-382-3p
hsa-miR-3160-3p	HIF1A	23313552	HIF1A	hsa-mir-382	Activation	24914051	hsa-mir-382	hsa-miR-382-5p	hsa-miR-3160-3p/hsa-miR-382-5p
hsa-miR-3160-3p	HIF1A	23313552	HIF1A	hsa-mir-382	Activation	24914051	hsa-mir-382	hsa-miR-382-3p	hsa-miR-3160-3p/hsa-miR-382-3p
hsa-miR-3128	HIF1A	23313552	HIF1A	hsa-mir-382	Activation	24914051	hsa-mir-382	hsa-miR-382-5p	hsa-miR-3128/hsa-miR-382-5p
hsa-miR-3128	HIF1A	23313552	HIF1A	hsa-mir-382	Activation	24914051	hsa-mir-382	hsa-miR-382-3p	hsa-miR-3128/hsa-miR-382-3p
hsa-miR-625-3p	HIF1A	23313552	HIF1A	hsa-mir-382	Activation	24914051	hsa-mir-382	hsa-miR-382-5p	hsa-miR-625-3p/hsa-miR-382-5p
hsa-miR-625-3p	HIF1A	23313552	HIF1A	hsa-mir-382	Activation	24914051	hsa-mir-382	hsa-miR-382-3p	hsa-miR-625-3p/hsa-miR-382-3p
hsa-miR-548ah-5p	HIF1A	23313552	HIF1A	hsa-mir-382	Activation	24914051	hsa-mir-382	hsa-miR-382-5p	hsa-miR-548ah-5p/hsa-miR-382-5p
hsa-miR-548ah-5p	HIF1A	23313552	HIF1A	hsa-mir-382	Activation	24914051	hsa-mir-382	hsa-miR-382-3p	hsa-miR-548ah-5p/hsa-miR-382-3p
hsa-miR-3609	HIF1A	23313552	HIF1A	hsa-mir-382	Activation	24914051	hsa-mir-382	hsa-miR-382-5p	hsa-miR-3609/hsa-miR-382-5p
hsa-miR-3609	HIF1A	23313552	HIF1A	hsa-mir-382	Activation	24914051	hsa-mir-382	hsa-miR-382-3p	hsa-miR-3609/hsa-miR-382-3p
hsa-miR-494-3p	HIF1A	23313552	HIF1A	hsa-mir-382	Activation	24914051	hsa-mir-382	hsa-miR-382-5p	hsa-miR-494-3p/hsa-miR-382-5p
hsa-miR-494-3p	HIF1A	23313552	HIF1A	hsa-mir-382	Activation	24914051	hsa-mir-382	hsa-miR-382-3p	hsa-miR-494-3p/hsa-miR-382-3p
hsa-miR-142-5p	HIF1A	28069592	HIF1A	hsa-mir-382	Activation	24914051	hsa-mir-382	hsa-miR-382-5p	hsa-miR-142-5p/hsa-miR-382-5p
hsa-miR-142-5p	HIF1A	28069592	HIF1A	hsa-mir-382	Activation	24914051	hsa-mir-382	hsa-miR-382-3p	hsa-miR-142-5p/hsa-miR-382-3p
hsa-miR-27a-3p	HIF1A	26292288	HIF1A	hsa-mir-382	Activation	24914051	hsa-mir-382	hsa-miR-382-5p	hsa-miR-27a-3p/hsa-miR-382-5p
hsa-miR-27a-3p	HIF1A	26292288	HIF1A	hsa-mir-382	Activation	24914051	hsa-mir-382	hsa-miR-382-3p	hsa-miR-27a-3p/hsa-miR-382-3p
hsa-miR-433-3p	HIF1A	27815672	HIF1A	hsa-mir-382	Activation	24914051	hsa-mir-382	hsa-miR-382-5p	hsa-miR-433-3p/hsa-miR-382-5p
hsa-miR-433-3p	HIF1A	27815672	HIF1A	hsa-mir-382	Activation	24914051	hsa-mir-382	hsa-miR-382-3p	hsa-miR-433-3p/hsa-miR-382-3p
hsa-miR-429	HIF1A	25550463	HIF1A	hsa-mir-382	Activation	24914051	hsa-mir-382	hsa-miR-382-5p	hsa-miR-429/hsa-miR-382-5p
hsa-miR-429	HIF1A	25550463	HIF1A	hsa-mir-382	Activation	24914051	hsa-mir-382	hsa-miR-382-3p	hsa-miR-429/hsa-miR-382-3p
hsa-miR-338-3p	HIF1A	26260688	HIF1A	hsa-mir-382	Activation	24914051	hsa-mir-382	hsa-miR-382-5p	hsa-miR-338-3p/hsa-miR-382-5p
hsa-miR-338-3p	HIF1A	26260688	HIF1A	hsa-mir-382	Activation	24914051	hsa-mir-382	hsa-miR-382-3p	hsa-miR-338-3p/hsa-miR-382-3p
hsa-miR-186-5p	HIF1A	27159677	HIF1A	hsa-mir-382	Activation	24914051	hsa-mir-382	hsa-miR-382-5p	hsa-miR-186-5p/hsa-miR-382-5p
hsa-miR-186-5p	HIF1A	27159677	HIF1A	hsa-mir-382	Activation	24914051	hsa-mir-382	hsa-miR-382-3p	hsa-miR-186-5p/hsa-miR-382-3p
hsa-miR-138-1-3p	HIF1A	27284341	HIF1A	hsa-mir-382	Activation	24914051	hsa-mir-382	hsa-miR-382-5p	hsa-miR-138-1-3p/hsa-miR-382-5p
hsa-miR-138-1-3p	HIF1A	27284341	HIF1A	hsa-mir-382	Activation	24914051	hsa-mir-382	hsa-miR-382-3p	hsa-miR-138-1-3p/hsa-miR-382-3p
hsa-miR-145-5p	HIF1A	26196183	HIF1A	hsa-mir-382	Activation	24914051	hsa-mir-382	hsa-miR-382-5p	hsa-miR-145-5p/hsa-miR-382-5p
hsa-miR-145-5p	HIF1A	26196183	HIF1A	hsa-mir-382	Activation	24914051	hsa-mir-382	hsa-miR-382-3p	hsa-miR-145-5p/hsa-miR-382-3p
hsa-miR-200c-5p	HIF1A	26815014	HIF1A	hsa-mir-382	Activation	24914051	hsa-mir-382	hsa-miR-382-5p	hsa-miR-200c-5p/hsa-miR-382-5p
hsa-miR-200c-5p	HIF1A	26815014	HIF1A	hsa-mir-382	Activation	24914051	hsa-mir-382	hsa-miR-382-3p	hsa-miR-200c-5p/hsa-miR-382-3p
hsa-miR-497-3p	HIF1A	26718330	HIF1A	hsa-mir-382	Activation	24914051	hsa-mir-382	hsa-miR-382-5p	hsa-miR-497-3p/hsa-miR-382-5p
hsa-miR-497-3p	HIF1A	26718330	HIF1A	hsa-mir-382	Activation	24914051	hsa-mir-382	hsa-miR-382-3p	hsa-miR-497-3p/hsa-miR-382-3p
hsa-miR-24-3p	HNF4A	20018894	HNF4A	hsa-mir-382	Activation	23775631	hsa-mir-382	hsa-miR-382-5p	hsa-miR-24-3p/hsa-miR-382-5p
hsa-miR-24-3p	HNF4A	20018894	HNF4A	hsa-mir-382	Activation	23775631	hsa-mir-382	hsa-miR-382-3p	hsa-miR-24-3p/hsa-miR-382-3p
hsa-miR-34a-5p	HNF4A	20018894	HNF4A	hsa-mir-382	Activation	23775631	hsa-mir-382	hsa-miR-382-5p	hsa-miR-34a-5p/hsa-miR-382-5p
hsa-miR-34a-5p	HNF4A	20018894	HNF4A	hsa-mir-382	Activation	23775631	hsa-mir-382	hsa-miR-382-3p	hsa-miR-34a-5p/hsa-miR-382-3p
hsa-miR-197-3p	HNF4A	16822819	HNF4A	hsa-mir-382	Activation	23775631	hsa-mir-382	hsa-miR-382-5p	hsa-miR-197-3p/hsa-miR-382-5p
hsa-miR-197-3p	HNF4A	16822819	HNF4A	hsa-mir-382	Activation	23775631	hsa-mir-382	hsa-miR-382-3p	hsa-miR-197-3p/hsa-miR-382-3p
hsa-miR-449a	HNF4A	22232426	HNF4A	hsa-mir-382	Activation	23775631	hsa-mir-382	hsa-miR-382-5p	hsa-miR-449a/hsa-miR-382-5p
hsa-miR-449a	HNF4A	22232426	HNF4A	hsa-mir-382	Activation	23775631	hsa-mir-382	hsa-miR-382-3p	hsa-miR-449a/hsa-miR-382-3p
hsa-miR-34c-5p	HNF4A	22232426	HNF4A	hsa-mir-382	Activation	23775631	hsa-mir-382	hsa-miR-382-5p	hsa-miR-34c-5p/hsa-miR-382-5p
hsa-miR-34c-5p	HNF4A	22232426	HNF4A	hsa-mir-382	Activation	23775631	hsa-mir-382	hsa-miR-382-3p	hsa-miR-34c-5p/hsa-miR-382-3p
hsa-miR-766-3p	HNF4A	22232426	HNF4A	hsa-mir-382	Activation	23775631	hsa-mir-382	hsa-miR-382-5p	hsa-miR-766-3p/hsa-miR-382-5p
hsa-miR-766-3p	HNF4A	22232426	HNF4A	hsa-mir-382	Activation	23775631	hsa-mir-382	hsa-miR-382-3p	hsa-miR-766-3p/hsa-miR-382-3p
hsa-miR-34b-5p	HNF4A	22232426	HNF4A	hsa-mir-382	Activation	23775631	hsa-mir-382	hsa-miR-382-5p	hsa-miR-34b-5p/hsa-miR-382-5p
hsa-miR-34b-5p	HNF4A	22232426	HNF4A	hsa-mir-382	Activation	23775631	hsa-mir-382	hsa-miR-382-3p	hsa-miR-34b-5p/hsa-miR-382-3p
hsa-miR-765	HNF4A	22232426	HNF4A	hsa-mir-382	Activation	23775631	hsa-mir-382	hsa-miR-382-5p	hsa-miR-765/hsa-miR-382-5p
hsa-miR-765	HNF4A	22232426	HNF4A	hsa-mir-382	Activation	23775631	hsa-mir-382	hsa-miR-382-3p	hsa-miR-765/hsa-miR-382-3p
hsa-miR-629-5p	HNF4A	22153071	HNF4A	hsa-mir-382	Activation	23775631	hsa-mir-382	hsa-miR-382-5p	hsa-miR-629-5p/hsa-miR-382-5p
hsa-miR-629-5p	HNF4A	22153071	HNF4A	hsa-mir-382	Activation	23775631	hsa-mir-382	hsa-miR-382-3p	hsa-miR-629-5p/hsa-miR-382-3p
hsa-miR-216a-5p	HNF4A	23298640	HNF4A	hsa-mir-382	Activation	23775631	hsa-mir-382	hsa-miR-382-5p	hsa-miR-216a-5p/hsa-miR-382-5p
hsa-miR-216a-5p	HNF4A	23298640	HNF4A	hsa-mir-382	Activation	23775631	hsa-mir-382	hsa-miR-382-3p	hsa-miR-216a-5p/hsa-miR-382-3p
hsa-miR-143-3p	HNF4A	23298640	HNF4A	hsa-mir-382	Activation	23775631	hsa-mir-382	hsa-miR-382-5p	hsa-miR-143-3p/hsa-miR-382-5p
hsa-miR-143-3p	HNF4A	23298640	HNF4A	hsa-mir-382	Activation	23775631	hsa-mir-382	hsa-miR-382-3p	hsa-miR-143-3p/hsa-miR-382-3p
hsa-miR-4776-3p	HNF4A	19536157	HNF4A	hsa-mir-382	Activation	23775631	hsa-mir-382	hsa-miR-382-5p	hsa-miR-4776-3p/hsa-miR-382-5p
hsa-miR-4776-3p	HNF4A	19536157	HNF4A	hsa-mir-382	Activation	23775631	hsa-mir-382	hsa-miR-382-3p	hsa-miR-4776-3p/hsa-miR-382-3p
hsa-miR-6875-3p	HNF4A	19536157	HNF4A	hsa-mir-382	Activation	23775631	hsa-mir-382	hsa-miR-382-5p	hsa-miR-6875-3p/hsa-miR-382-5p
hsa-miR-6875-3p	HNF4A	19536157	HNF4A	hsa-mir-382	Activation	23775631	hsa-mir-382	hsa-miR-382-3p	hsa-miR-6875-3p/hsa-miR-382-3p
hsa-miR-3180-5p	HNF4A	19536157	HNF4A	hsa-mir-382	Activation	23775631	hsa-mir-382	hsa-miR-382-5p	hsa-miR-3180-5p/hsa-miR-382-5p
hsa-miR-3180-5p	HNF4A	19536157	HNF4A	hsa-mir-382	Activation	23775631	hsa-mir-382	hsa-miR-382-3p	hsa-miR-3180-5p/hsa-miR-382-3p
hsa-miR-4659b-5p	HNF4A	19536157	HNF4A	hsa-mir-382	Activation	23775631	hsa-mir-382	hsa-miR-382-5p	hsa-miR-4659b-5p/hsa-miR-382-5p
hsa-miR-4659b-5p	HNF4A	19536157	HNF4A	hsa-mir-382	Activation	23775631	hsa-mir-382	hsa-miR-382-3p	hsa-miR-4659b-5p/hsa-miR-382-3p
hsa-miR-4659a-5p	HNF4A	19536157	HNF4A	hsa-mir-382	Activation	23775631	hsa-mir-382	hsa-miR-382-5p	hsa-miR-4659a-5p/hsa-miR-382-5p
hsa-miR-4659a-5p	HNF4A	19536157	HNF4A	hsa-mir-382	Activation	23775631	hsa-mir-382	hsa-miR-382-3p	hsa-miR-4659a-5p/hsa-miR-382-3p
hsa-miR-5590-5p	HNF4A	19536157	HNF4A	hsa-mir-382	Activation	23775631	hsa-mir-382	hsa-miR-382-5p	hsa-miR-5590-5p/hsa-miR-382-5p
hsa-miR-5590-5p	HNF4A	19536157	HNF4A	hsa-mir-382	Activation	23775631	hsa-mir-382	hsa-miR-382-3p	hsa-miR-5590-5p/hsa-miR-382-3p
hsa-miR-525-5p	HNF4A	19536157	HNF4A	hsa-mir-382	Activation	23775631	hsa-mir-382	hsa-miR-382-5p	hsa-miR-525-5p/hsa-miR-382-5p
hsa-miR-525-5p	HNF4A	19536157	HNF4A	hsa-mir-382	Activation	23775631	hsa-mir-382	hsa-miR-382-3p	hsa-miR-525-5p/hsa-miR-382-3p
hsa-miR-520a-5p	HNF4A	19536157	HNF4A	hsa-mir-382	Activation	23775631	hsa-mir-382	hsa-miR-382-5p	hsa-miR-520a-5p/hsa-miR-382-5p
hsa-miR-520a-5p	HNF4A	19536157	HNF4A	hsa-mir-382	Activation	23775631	hsa-mir-382	hsa-miR-382-3p	hsa-miR-520a-5p/hsa-miR-382-3p
hsa-miR-488-5p	HNF4A	19536157	HNF4A	hsa-mir-382	Activation	23775631	hsa-mir-382	hsa-miR-382-5p	hsa-miR-488-5p/hsa-miR-382-5p
hsa-miR-488-5p	HNF4A	19536157	HNF4A	hsa-mir-382	Activation	23775631	hsa-mir-382	hsa-miR-382-3p	hsa-miR-488-5p/hsa-miR-382-3p
hsa-miR-24-1-5p	HNF4A	27135744	HNF4A	hsa-mir-382	Activation	23775631	hsa-mir-382	hsa-miR-382-5p	hsa-miR-24-1-5p/hsa-miR-382-5p
hsa-miR-24-1-5p	HNF4A	27135744	HNF4A	hsa-mir-382	Activation	23775631	hsa-mir-382	hsa-miR-382-3p	hsa-miR-24-1-5p/hsa-miR-382-3p
hsa-miR-20a-5p	HIF1A	18632605	HIF1A	hsa-mir-424	Activation(feedback)	20972335	hsa-mir-424	hsa-miR-424-5p	hsa-miR-20a-5p/hsa-miR-424-5p
hsa-miR-20a-5p	HIF1A	18632605	HIF1A	hsa-mir-424	Activation(feedback)	20972335	hsa-mir-424	hsa-miR-424-3p	hsa-miR-20a-5p/hsa-miR-424-3p
hsa-miR-519c-3p	HIF1A	20233879	HIF1A	hsa-mir-424	Activation(feedback)	20972335	hsa-mir-424	hsa-miR-424-5p	hsa-miR-519c-3p/hsa-miR-424-5p
hsa-miR-519c-3p	HIF1A	20233879	HIF1A	hsa-mir-424	Activation(feedback)	20972335	hsa-mir-424	hsa-miR-424-3p	hsa-miR-519c-3p/hsa-miR-424-3p
hsa-miR-20b-5p	HIF1A	20232316	HIF1A	hsa-mir-424	Activation(feedback)	20972335	hsa-mir-424	hsa-miR-424-5p	hsa-miR-20b-5p/hsa-miR-424-5p
hsa-miR-20b-5p	HIF1A	20232316	HIF1A	hsa-mir-424	Activation(feedback)	20972335	hsa-mir-424	hsa-miR-424-3p	hsa-miR-20b-5p/hsa-miR-424-3p
hsa-miR-107	HIF1A	20308559	HIF1A	hsa-mir-424	Activation(feedback)	20972335	hsa-mir-424	hsa-miR-424-5p	hsa-miR-107/hsa-miR-424-5p
hsa-miR-107	HIF1A	20308559	HIF1A	hsa-mir-424	Activation(feedback)	20972335	hsa-mir-424	hsa-miR-424-3p	hsa-miR-107/hsa-miR-424-3p
hsa-miR-18a-5p	HIF1A	20371350	HIF1A	hsa-mir-424	Activation(feedback)	20972335	hsa-mir-424	hsa-miR-424-5p	hsa-miR-18a-5p/hsa-miR-424-5p
hsa-miR-18a-5p	HIF1A	20371350	HIF1A	hsa-mir-424	Activation(feedback)	20972335	hsa-mir-424	hsa-miR-424-3p	hsa-miR-18a-5p/hsa-miR-424-3p
hsa-miR-17-5p	HIF1A	24252850	HIF1A	hsa-mir-424	Activation(feedback)	20972335	hsa-mir-424	hsa-miR-424-5p	hsa-miR-17-5p/hsa-miR-424-5p
hsa-miR-17-5p	HIF1A	24252850	HIF1A	hsa-mir-424	Activation(feedback)	20972335	hsa-mir-424	hsa-miR-424-3p	hsa-miR-17-5p/hsa-miR-424-3p
hsa-miR-424-5p	HIF1A	20972335	HIF1A	hsa-mir-424	Activation(feedback)	20972335	hsa-mir-424	hsa-miR-424-5p	hsa-miR-424-5p/hsa-miR-424-5p
hsa-miR-424-5p	HIF1A	20972335	HIF1A	hsa-mir-424	Activation(feedback)	20972335	hsa-mir-424	hsa-miR-424-3p	hsa-miR-424-5p/hsa-miR-424-3p
hsa-miR-199a-5p	HIF1A	21847633	HIF1A	hsa-mir-424	Activation(feedback)	20972335	hsa-mir-424	hsa-miR-424-5p	hsa-miR-199a-5p/hsa-miR-424-5p
hsa-miR-199a-5p	HIF1A	21847633	HIF1A	hsa-mir-424	Activation(feedback)	20972335	hsa-mir-424	hsa-miR-424-3p	hsa-miR-199a-5p/hsa-miR-424-3p
hsa-miR-138-5p	HIF1A	21875287	HIF1A	hsa-mir-424	Activation(feedback)	20972335	hsa-mir-424	hsa-miR-424-5p	hsa-miR-138-5p/hsa-miR-424-5p
hsa-miR-138-5p	HIF1A	21875287	HIF1A	hsa-mir-424	Activation(feedback)	20972335	hsa-mir-424	hsa-miR-424-3p	hsa-miR-138-5p/hsa-miR-424-3p
hsa-miR-199b-5p	HIF1A	21557766	HIF1A	hsa-mir-424	Activation(feedback)	20972335	hsa-mir-424	hsa-miR-424-5p	hsa-miR-199b-5p/hsa-miR-424-5p
hsa-miR-199b-5p	HIF1A	21557766	HIF1A	hsa-mir-424	Activation(feedback)	20972335	hsa-mir-424	hsa-miR-424-3p	hsa-miR-199b-5p/hsa-miR-424-3p
hsa-miR-33a-5p	HIF1A	20371350	HIF1A	hsa-mir-424	Activation(feedback)	20972335	hsa-mir-424	hsa-miR-424-5p	hsa-miR-33a-5p/hsa-miR-424-5p
hsa-miR-33a-5p	HIF1A	20371350	HIF1A	hsa-mir-424	Activation(feedback)	20972335	hsa-mir-424	hsa-miR-424-3p	hsa-miR-33a-5p/hsa-miR-424-3p
hsa-miR-106b-3p	HIF1A	23622248	HIF1A	hsa-mir-424	Activation(feedback)	20972335	hsa-mir-424	hsa-miR-424-5p	hsa-miR-106b-3p/hsa-miR-424-5p
hsa-miR-106b-3p	HIF1A	23622248	HIF1A	hsa-mir-424	Activation(feedback)	20972335	hsa-mir-424	hsa-miR-424-3p	hsa-miR-106b-3p/hsa-miR-424-3p
hsa-let-7b-5p	HIF1A	23622248	HIF1A	hsa-mir-424	Activation(feedback)	20972335	hsa-mir-424	hsa-miR-424-5p	hsa-let-7b-5p/hsa-miR-424-5p
hsa-let-7b-5p	HIF1A	23622248	HIF1A	hsa-mir-424	Activation(feedback)	20972335	hsa-mir-424	hsa-miR-424-3p	hsa-let-7b-5p/hsa-miR-424-3p
hsa-miR-210-3p	HIF1A	23618526	HIF1A	hsa-mir-424	Activation(feedback)	20972335	hsa-mir-424	hsa-miR-424-5p	hsa-miR-210-3p/hsa-miR-424-5p
hsa-miR-210-3p	HIF1A	23618526	HIF1A	hsa-mir-424	Activation(feedback)	20972335	hsa-mir-424	hsa-miR-424-3p	hsa-miR-210-3p/hsa-miR-424-3p
hsa-miR-3121-3p	HIF1A	21572407	HIF1A	hsa-mir-424	Activation(feedback)	20972335	hsa-mir-424	hsa-miR-424-5p	hsa-miR-3121-3p/hsa-miR-424-5p
hsa-miR-3121-3p	HIF1A	21572407	HIF1A	hsa-mir-424	Activation(feedback)	20972335	hsa-mir-424	hsa-miR-424-3p	hsa-miR-3121-3p/hsa-miR-424-3p
hsa-miR-3668	HIF1A	21572407	HIF1A	hsa-mir-424	Activation(feedback)	20972335	hsa-mir-424	hsa-miR-424-5p	hsa-miR-3668/hsa-miR-424-5p
hsa-miR-3668	HIF1A	21572407	HIF1A	hsa-mir-424	Activation(feedback)	20972335	hsa-mir-424	hsa-miR-424-3p	hsa-miR-3668/hsa-miR-424-3p
hsa-miR-6815-3p	HIF1A	21572407	HIF1A	hsa-mir-424	Activation(feedback)	20972335	hsa-mir-424	hsa-miR-424-5p	hsa-miR-6815-3p/hsa-miR-424-5p
hsa-miR-6815-3p	HIF1A	21572407	HIF1A	hsa-mir-424	Activation(feedback)	20972335	hsa-mir-424	hsa-miR-424-3p	hsa-miR-6815-3p/hsa-miR-424-3p
hsa-miR-589-3p	HIF1A	21572407	HIF1A	hsa-mir-424	Activation(feedback)	20972335	hsa-mir-424	hsa-miR-424-5p	hsa-miR-589-3p/hsa-miR-424-5p
hsa-miR-589-3p	HIF1A	21572407	HIF1A	hsa-mir-424	Activation(feedback)	20972335	hsa-mir-424	hsa-miR-424-3p	hsa-miR-589-3p/hsa-miR-424-3p
hsa-miR-889-3p	HIF1A	21572407	HIF1A	hsa-mir-424	Activation(feedback)	20972335	hsa-mir-424	hsa-miR-424-5p	hsa-miR-889-3p/hsa-miR-424-5p
hsa-miR-889-3p	HIF1A	21572407	HIF1A	hsa-mir-424	Activation(feedback)	20972335	hsa-mir-424	hsa-miR-424-3p	hsa-miR-889-3p/hsa-miR-424-3p
hsa-miR-935	HIF1A	21572407	HIF1A	hsa-mir-424	Activation(feedback)	20972335	hsa-mir-424	hsa-miR-424-5p	hsa-miR-935/hsa-miR-424-5p
hsa-miR-935	HIF1A	21572407	HIF1A	hsa-mir-424	Activation(feedback)	20972335	hsa-mir-424	hsa-miR-424-3p	hsa-miR-935/hsa-miR-424-3p
hsa-miR-1910-3p	HIF1A	21572407	HIF1A	hsa-mir-424	Activation(feedback)	20972335	hsa-mir-424	hsa-miR-424-5p	hsa-miR-1910-3p/hsa-miR-424-5p
hsa-miR-1910-3p	HIF1A	21572407	HIF1A	hsa-mir-424	Activation(feedback)	20972335	hsa-mir-424	hsa-miR-424-3p	hsa-miR-1910-3p/hsa-miR-424-3p
hsa-miR-3074-3p	HIF1A	21572407	HIF1A	hsa-mir-424	Activation(feedback)	20972335	hsa-mir-424	hsa-miR-424-5p	hsa-miR-3074-3p/hsa-miR-424-5p
hsa-miR-3074-3p	HIF1A	21572407	HIF1A	hsa-mir-424	Activation(feedback)	20972335	hsa-mir-424	hsa-miR-424-3p	hsa-miR-3074-3p/hsa-miR-424-3p
hsa-miR-5094	HIF1A	21572407	HIF1A	hsa-mir-424	Activation(feedback)	20972335	hsa-mir-424	hsa-miR-424-5p	hsa-miR-5094/hsa-miR-424-5p
hsa-miR-5094	HIF1A	21572407	HIF1A	hsa-mir-424	Activation(feedback)	20972335	hsa-mir-424	hsa-miR-424-3p	hsa-miR-5094/hsa-miR-424-3p
hsa-miR-6511a-5p	HIF1A	21572407	HIF1A	hsa-mir-424	Activation(feedback)	20972335	hsa-mir-424	hsa-miR-424-5p	hsa-miR-6511a-5p/hsa-miR-424-5p
hsa-miR-6511a-5p	HIF1A	21572407	HIF1A	hsa-mir-424	Activation(feedback)	20972335	hsa-mir-424	hsa-miR-424-3p	hsa-miR-6511a-5p/hsa-miR-424-3p
hsa-miR-6755-5p	HIF1A	21572407	HIF1A	hsa-mir-424	Activation(feedback)	20972335	hsa-mir-424	hsa-miR-424-5p	hsa-miR-6755-5p/hsa-miR-424-5p
hsa-miR-6755-5p	HIF1A	21572407	HIF1A	hsa-mir-424	Activation(feedback)	20972335	hsa-mir-424	hsa-miR-424-3p	hsa-miR-6755-5p/hsa-miR-424-3p
hsa-miR-6806-5p	HIF1A	21572407	HIF1A	hsa-mir-424	Activation(feedback)	20972335	hsa-mir-424	hsa-miR-424-5p	hsa-miR-6806-5p/hsa-miR-424-5p
hsa-miR-6806-5p	HIF1A	21572407	HIF1A	hsa-mir-424	Activation(feedback)	20972335	hsa-mir-424	hsa-miR-424-3p	hsa-miR-6806-5p/hsa-miR-424-3p
hsa-miR-93-5p	HIF1A	22473208	HIF1A	hsa-mir-424	Activation(feedback)	20972335	hsa-mir-424	hsa-miR-424-5p	hsa-miR-93-5p/hsa-miR-424-5p
hsa-miR-93-5p	HIF1A	22473208	HIF1A	hsa-mir-424	Activation(feedback)	20972335	hsa-mir-424	hsa-miR-424-3p	hsa-miR-93-5p/hsa-miR-424-3p
hsa-miR-106a-5p	HIF1A	27325313	HIF1A	hsa-mir-424	Activation(feedback)	20972335	hsa-mir-424	hsa-miR-424-5p	hsa-miR-106a-5p/hsa-miR-424-5p
hsa-miR-106a-5p	HIF1A	27325313	HIF1A	hsa-mir-424	Activation(feedback)	20972335	hsa-mir-424	hsa-miR-424-3p	hsa-miR-106a-5p/hsa-miR-424-3p
hsa-miR-106b-5p	HIF1A	22473208	HIF1A	hsa-mir-424	Activation(feedback)	20972335	hsa-mir-424	hsa-miR-424-5p	hsa-miR-106b-5p/hsa-miR-424-5p
hsa-miR-106b-5p	HIF1A	22473208	HIF1A	hsa-mir-424	Activation(feedback)	20972335	hsa-mir-424	hsa-miR-424-3p	hsa-miR-106b-5p/hsa-miR-424-3p
hsa-miR-519d-3p	HIF1A	22473208	HIF1A	hsa-mir-424	Activation(feedback)	20972335	hsa-mir-424	hsa-miR-424-5p	hsa-miR-519d-3p/hsa-miR-424-5p
hsa-miR-519d-3p	HIF1A	22473208	HIF1A	hsa-mir-424	Activation(feedback)	20972335	hsa-mir-424	hsa-miR-424-3p	hsa-miR-519d-3p/hsa-miR-424-3p
hsa-miR-4282	HIF1A	21572407	HIF1A	hsa-mir-424	Activation(feedback)	20972335	hsa-mir-424	hsa-miR-424-5p	hsa-miR-4282/hsa-miR-424-5p
hsa-miR-4282	HIF1A	21572407	HIF1A	hsa-mir-424	Activation(feedback)	20972335	hsa-mir-424	hsa-miR-424-3p	hsa-miR-4282/hsa-miR-424-3p
hsa-miR-8055	HIF1A	23313552	HIF1A	hsa-mir-424	Activation(feedback)	20972335	hsa-mir-424	hsa-miR-424-5p	hsa-miR-8055/hsa-miR-424-5p
hsa-miR-8055	HIF1A	23313552	HIF1A	hsa-mir-424	Activation(feedback)	20972335	hsa-mir-424	hsa-miR-424-3p	hsa-miR-8055/hsa-miR-424-3p
hsa-miR-153-5p	HIF1A	22012620	HIF1A	hsa-mir-424	Activation(feedback)	20972335	hsa-mir-424	hsa-miR-424-5p	hsa-miR-153-5p/hsa-miR-424-5p
hsa-miR-153-5p	HIF1A	22012620	HIF1A	hsa-mir-424	Activation(feedback)	20972335	hsa-mir-424	hsa-miR-424-3p	hsa-miR-153-5p/hsa-miR-424-3p
hsa-miR-18b-5p	HIF1A	22012620	HIF1A	hsa-mir-424	Activation(feedback)	20972335	hsa-mir-424	hsa-miR-424-5p	hsa-miR-18b-5p/hsa-miR-424-5p
hsa-miR-18b-5p	HIF1A	22012620	HIF1A	hsa-mir-424	Activation(feedback)	20972335	hsa-mir-424	hsa-miR-424-3p	hsa-miR-18b-5p/hsa-miR-424-3p
hsa-miR-3662	HIF1A	22012620	HIF1A	hsa-mir-424	Activation(feedback)	20972335	hsa-mir-424	hsa-miR-424-5p	hsa-miR-3662/hsa-miR-424-5p
hsa-miR-3662	HIF1A	22012620	HIF1A	hsa-mir-424	Activation(feedback)	20972335	hsa-mir-424	hsa-miR-424-3p	hsa-miR-3662/hsa-miR-424-3p
hsa-miR-4735-3p	HIF1A	22012620	HIF1A	hsa-mir-424	Activation(feedback)	20972335	hsa-mir-424	hsa-miR-424-5p	hsa-miR-4735-3p/hsa-miR-424-5p
hsa-miR-4735-3p	HIF1A	22012620	HIF1A	hsa-mir-424	Activation(feedback)	20972335	hsa-mir-424	hsa-miR-424-3p	hsa-miR-4735-3p/hsa-miR-424-3p
hsa-miR-576-3p	HIF1A	21572407	HIF1A	hsa-mir-424	Activation(feedback)	20972335	hsa-mir-424	hsa-miR-424-5p	hsa-miR-576-3p/hsa-miR-424-5p
hsa-miR-576-3p	HIF1A	21572407	HIF1A	hsa-mir-424	Activation(feedback)	20972335	hsa-mir-424	hsa-miR-424-3p	hsa-miR-576-3p/hsa-miR-424-3p
hsa-miR-151a-3p	HIF1A	21572407	HIF1A	hsa-mir-424	Activation(feedback)	20972335	hsa-mir-424	hsa-miR-424-5p	hsa-miR-151a-3p/hsa-miR-424-5p
hsa-miR-151a-3p	HIF1A	21572407	HIF1A	hsa-mir-424	Activation(feedback)	20972335	hsa-mir-424	hsa-miR-424-3p	hsa-miR-151a-3p/hsa-miR-424-3p
hsa-miR-5681b	HIF1A	23313552	HIF1A	hsa-mir-424	Activation(feedback)	20972335	hsa-mir-424	hsa-miR-424-5p	hsa-miR-5681b/hsa-miR-424-5p
hsa-miR-5681b	HIF1A	23313552	HIF1A	hsa-mir-424	Activation(feedback)	20972335	hsa-mir-424	hsa-miR-424-3p	hsa-miR-5681b/hsa-miR-424-3p
hsa-miR-155-5p	HIF1A	25143000	HIF1A	hsa-mir-424	Activation(feedback)	20972335	hsa-mir-424	hsa-miR-424-5p	hsa-miR-155-5p/hsa-miR-424-5p
hsa-miR-155-5p	HIF1A	25143000	HIF1A	hsa-mir-424	Activation(feedback)	20972335	hsa-mir-424	hsa-miR-424-3p	hsa-miR-155-5p/hsa-miR-424-3p
hsa-miR-5692a	HIF1A	22012620	HIF1A	hsa-mir-424	Activation(feedback)	20972335	hsa-mir-424	hsa-miR-424-5p	hsa-miR-5692a/hsa-miR-424-5p
hsa-miR-5692a	HIF1A	22012620	HIF1A	hsa-mir-424	Activation(feedback)	20972335	hsa-mir-424	hsa-miR-424-3p	hsa-miR-5692a/hsa-miR-424-3p
hsa-miR-22-3p	HIF1A	24496460	HIF1A	hsa-mir-424	Activation(feedback)	20972335	hsa-mir-424	hsa-miR-424-5p	hsa-miR-22-3p/hsa-miR-424-5p
hsa-miR-22-3p	HIF1A	24496460	HIF1A	hsa-mir-424	Activation(feedback)	20972335	hsa-mir-424	hsa-miR-424-3p	hsa-miR-22-3p/hsa-miR-424-3p
hsa-miR-21-5p	HIF1A	23726431	HIF1A	hsa-mir-424	Activation(feedback)	20972335	hsa-mir-424	hsa-miR-424-5p	hsa-miR-21-5p/hsa-miR-424-5p
hsa-miR-21-5p	HIF1A	23726431	HIF1A	hsa-mir-424	Activation(feedback)	20972335	hsa-mir-424	hsa-miR-424-3p	hsa-miR-21-5p/hsa-miR-424-3p
hsa-miR-5089-3p	HIF1A	22012620	HIF1A	hsa-mir-424	Activation(feedback)	20972335	hsa-mir-424	hsa-miR-424-5p	hsa-miR-5089-3p/hsa-miR-424-5p
hsa-miR-5089-3p	HIF1A	22012620	HIF1A	hsa-mir-424	Activation(feedback)	20972335	hsa-mir-424	hsa-miR-424-3p	hsa-miR-5089-3p/hsa-miR-424-3p
hsa-miR-4662a-5p	HIF1A	22012620	HIF1A	hsa-mir-424	Activation(feedback)	20972335	hsa-mir-424	hsa-miR-424-5p	hsa-miR-4662a-5p/hsa-miR-424-5p
hsa-miR-4662a-5p	HIF1A	22012620	HIF1A	hsa-mir-424	Activation(feedback)	20972335	hsa-mir-424	hsa-miR-424-3p	hsa-miR-4662a-5p/hsa-miR-424-3p
hsa-miR-1322	HIF1A	22012620	HIF1A	hsa-mir-424	Activation(feedback)	20972335	hsa-mir-424	hsa-miR-424-5p	hsa-miR-1322/hsa-miR-424-5p
hsa-miR-1322	HIF1A	22012620	HIF1A	hsa-mir-424	Activation(feedback)	20972335	hsa-mir-424	hsa-miR-424-3p	hsa-miR-1322/hsa-miR-424-3p
hsa-miR-509-5p	HIF1A	21572407	HIF1A	hsa-mir-424	Activation(feedback)	20972335	hsa-mir-424	hsa-miR-424-5p	hsa-miR-509-5p/hsa-miR-424-5p
hsa-miR-509-5p	HIF1A	21572407	HIF1A	hsa-mir-424	Activation(feedback)	20972335	hsa-mir-424	hsa-miR-424-3p	hsa-miR-509-5p/hsa-miR-424-3p
hsa-miR-509-3-5p	HIF1A	21572407	HIF1A	hsa-mir-424	Activation(feedback)	20972335	hsa-mir-424	hsa-miR-424-5p	hsa-miR-509-3-5p/hsa-miR-424-5p
hsa-miR-509-3-5p	HIF1A	21572407	HIF1A	hsa-mir-424	Activation(feedback)	20972335	hsa-mir-424	hsa-miR-424-3p	hsa-miR-509-3-5p/hsa-miR-424-3p
hsa-miR-4418	HIF1A	21572407	HIF1A	hsa-mir-424	Activation(feedback)	20972335	hsa-mir-424	hsa-miR-424-5p	hsa-miR-4418/hsa-miR-424-5p
hsa-miR-4418	HIF1A	21572407	HIF1A	hsa-mir-424	Activation(feedback)	20972335	hsa-mir-424	hsa-miR-424-3p	hsa-miR-4418/hsa-miR-424-3p
hsa-miR-6807-3p	HIF1A	21572407	HIF1A	hsa-mir-424	Activation(feedback)	20972335	hsa-mir-424	hsa-miR-424-5p	hsa-miR-6807-3p/hsa-miR-424-5p
hsa-miR-6807-3p	HIF1A	21572407	HIF1A	hsa-mir-424	Activation(feedback)	20972335	hsa-mir-424	hsa-miR-424-3p	hsa-miR-6807-3p/hsa-miR-424-3p
hsa-miR-217	HIF1A	21572407	HIF1A	hsa-mir-424	Activation(feedback)	20972335	hsa-mir-424	hsa-miR-424-5p	hsa-miR-217/hsa-miR-424-5p
hsa-miR-217	HIF1A	21572407	HIF1A	hsa-mir-424	Activation(feedback)	20972335	hsa-mir-424	hsa-miR-424-3p	hsa-miR-217/hsa-miR-424-3p
hsa-miR-4799-5p	HIF1A	21572407	HIF1A	hsa-mir-424	Activation(feedback)	20972335	hsa-mir-424	hsa-miR-424-5p	hsa-miR-4799-5p/hsa-miR-424-5p
hsa-miR-4799-5p	HIF1A	21572407	HIF1A	hsa-mir-424	Activation(feedback)	20972335	hsa-mir-424	hsa-miR-424-3p	hsa-miR-4799-5p/hsa-miR-424-3p
hsa-miR-4463	HIF1A	21572407	HIF1A	hsa-mir-424	Activation(feedback)	20972335	hsa-mir-424	hsa-miR-424-5p	hsa-miR-4463/hsa-miR-424-5p
hsa-miR-4463	HIF1A	21572407	HIF1A	hsa-mir-424	Activation(feedback)	20972335	hsa-mir-424	hsa-miR-424-3p	hsa-miR-4463/hsa-miR-424-3p
hsa-miR-4499	HIF1A	21572407	HIF1A	hsa-mir-424	Activation(feedback)	20972335	hsa-mir-424	hsa-miR-424-5p	hsa-miR-4499/hsa-miR-424-5p
hsa-miR-4499	HIF1A	21572407	HIF1A	hsa-mir-424	Activation(feedback)	20972335	hsa-mir-424	hsa-miR-424-3p	hsa-miR-4499/hsa-miR-424-3p
hsa-miR-329-5p	HIF1A	21572407	HIF1A	hsa-mir-424	Activation(feedback)	20972335	hsa-mir-424	hsa-miR-424-5p	hsa-miR-329-5p/hsa-miR-424-5p
hsa-miR-329-5p	HIF1A	21572407	HIF1A	hsa-mir-424	Activation(feedback)	20972335	hsa-mir-424	hsa-miR-424-3p	hsa-miR-329-5p/hsa-miR-424-3p
hsa-miR-4748	HIF1A	21572407	HIF1A	hsa-mir-424	Activation(feedback)	20972335	hsa-mir-424	hsa-miR-424-5p	hsa-miR-4748/hsa-miR-424-5p
hsa-miR-4748	HIF1A	21572407	HIF1A	hsa-mir-424	Activation(feedback)	20972335	hsa-mir-424	hsa-miR-424-3p	hsa-miR-4748/hsa-miR-424-3p
hsa-miR-4464	HIF1A	21572407	HIF1A	hsa-mir-424	Activation(feedback)	20972335	hsa-mir-424	hsa-miR-424-5p	hsa-miR-4464/hsa-miR-424-5p
hsa-miR-4464	HIF1A	21572407	HIF1A	hsa-mir-424	Activation(feedback)	20972335	hsa-mir-424	hsa-miR-424-3p	hsa-miR-4464/hsa-miR-424-3p
hsa-miR-449c-5p	HIF1A	21572407	HIF1A	hsa-mir-424	Activation(feedback)	20972335	hsa-mir-424	hsa-miR-424-5p	hsa-miR-449c-5p/hsa-miR-424-5p
hsa-miR-449c-5p	HIF1A	21572407	HIF1A	hsa-mir-424	Activation(feedback)	20972335	hsa-mir-424	hsa-miR-424-3p	hsa-miR-449c-5p/hsa-miR-424-3p
hsa-miR-34b-5p	HIF1A	21572407	HIF1A	hsa-mir-424	Activation(feedback)	20972335	hsa-mir-424	hsa-miR-424-5p	hsa-miR-34b-5p/hsa-miR-424-5p
hsa-miR-34b-5p	HIF1A	21572407	HIF1A	hsa-mir-424	Activation(feedback)	20972335	hsa-mir-424	hsa-miR-424-3p	hsa-miR-34b-5p/hsa-miR-424-3p
hsa-miR-2682-5p	HIF1A	21572407	HIF1A	hsa-mir-424	Activation(feedback)	20972335	hsa-mir-424	hsa-miR-424-5p	hsa-miR-2682-5p/hsa-miR-424-5p
hsa-miR-2682-5p	HIF1A	21572407	HIF1A	hsa-mir-424	Activation(feedback)	20972335	hsa-mir-424	hsa-miR-424-3p	hsa-miR-2682-5p/hsa-miR-424-3p
hsa-miR-940	HIF1A	21572407	HIF1A	hsa-mir-424	Activation(feedback)	20972335	hsa-mir-424	hsa-miR-424-5p	hsa-miR-940/hsa-miR-424-5p
hsa-miR-940	HIF1A	21572407	HIF1A	hsa-mir-424	Activation(feedback)	20972335	hsa-mir-424	hsa-miR-424-3p	hsa-miR-940/hsa-miR-424-3p
hsa-miR-6893-5p	HIF1A	21572407	HIF1A	hsa-mir-424	Activation(feedback)	20972335	hsa-mir-424	hsa-miR-424-5p	hsa-miR-6893-5p/hsa-miR-424-5p
hsa-miR-6893-5p	HIF1A	21572407	HIF1A	hsa-mir-424	Activation(feedback)	20972335	hsa-mir-424	hsa-miR-424-3p	hsa-miR-6893-5p/hsa-miR-424-3p
hsa-miR-6808-5p	HIF1A	21572407	HIF1A	hsa-mir-424	Activation(feedback)	20972335	hsa-mir-424	hsa-miR-424-5p	hsa-miR-6808-5p/hsa-miR-424-5p
hsa-miR-6808-5p	HIF1A	21572407	HIF1A	hsa-mir-424	Activation(feedback)	20972335	hsa-mir-424	hsa-miR-424-3p	hsa-miR-6808-5p/hsa-miR-424-3p
hsa-miR-106a-3p	HIF1A	21572407	HIF1A	hsa-mir-424	Activation(feedback)	20972335	hsa-mir-424	hsa-miR-424-5p	hsa-miR-106a-3p/hsa-miR-424-5p
hsa-miR-106a-3p	HIF1A	21572407	HIF1A	hsa-mir-424	Activation(feedback)	20972335	hsa-mir-424	hsa-miR-424-3p	hsa-miR-106a-3p/hsa-miR-424-3p
hsa-miR-299-5p	HIF1A	21572407	HIF1A	hsa-mir-424	Activation(feedback)	20972335	hsa-mir-424	hsa-miR-424-5p	hsa-miR-299-5p/hsa-miR-424-5p
hsa-miR-299-5p	HIF1A	21572407	HIF1A	hsa-mir-424	Activation(feedback)	20972335	hsa-mir-424	hsa-miR-424-3p	hsa-miR-299-5p/hsa-miR-424-3p
hsa-miR-4470	HIF1A	23313552	HIF1A	hsa-mir-424	Activation(feedback)	20972335	hsa-mir-424	hsa-miR-424-5p	hsa-miR-4470/hsa-miR-424-5p
hsa-miR-4470	HIF1A	23313552	HIF1A	hsa-mir-424	Activation(feedback)	20972335	hsa-mir-424	hsa-miR-424-3p	hsa-miR-4470/hsa-miR-424-3p
hsa-miR-4487	HIF1A	23313552	HIF1A	hsa-mir-424	Activation(feedback)	20972335	hsa-mir-424	hsa-miR-424-5p	hsa-miR-4487/hsa-miR-424-5p
hsa-miR-4487	HIF1A	23313552	HIF1A	hsa-mir-424	Activation(feedback)	20972335	hsa-mir-424	hsa-miR-424-3p	hsa-miR-4487/hsa-miR-424-3p
hsa-miR-558	HIF1A	23313552	HIF1A	hsa-mir-424	Activation(feedback)	20972335	hsa-mir-424	hsa-miR-424-5p	hsa-miR-558/hsa-miR-424-5p
hsa-miR-558	HIF1A	23313552	HIF1A	hsa-mir-424	Activation(feedback)	20972335	hsa-mir-424	hsa-miR-424-3p	hsa-miR-558/hsa-miR-424-3p
hsa-miR-3160-3p	HIF1A	23313552	HIF1A	hsa-mir-424	Activation(feedback)	20972335	hsa-mir-424	hsa-miR-424-5p	hsa-miR-3160-3p/hsa-miR-424-5p
hsa-miR-3160-3p	HIF1A	23313552	HIF1A	hsa-mir-424	Activation(feedback)	20972335	hsa-mir-424	hsa-miR-424-3p	hsa-miR-3160-3p/hsa-miR-424-3p
hsa-miR-3128	HIF1A	23313552	HIF1A	hsa-mir-424	Activation(feedback)	20972335	hsa-mir-424	hsa-miR-424-5p	hsa-miR-3128/hsa-miR-424-5p
hsa-miR-3128	HIF1A	23313552	HIF1A	hsa-mir-424	Activation(feedback)	20972335	hsa-mir-424	hsa-miR-424-3p	hsa-miR-3128/hsa-miR-424-3p
hsa-miR-625-3p	HIF1A	23313552	HIF1A	hsa-mir-424	Activation(feedback)	20972335	hsa-mir-424	hsa-miR-424-5p	hsa-miR-625-3p/hsa-miR-424-5p
hsa-miR-625-3p	HIF1A	23313552	HIF1A	hsa-mir-424	Activation(feedback)	20972335	hsa-mir-424	hsa-miR-424-3p	hsa-miR-625-3p/hsa-miR-424-3p
hsa-miR-548ah-5p	HIF1A	23313552	HIF1A	hsa-mir-424	Activation(feedback)	20972335	hsa-mir-424	hsa-miR-424-5p	hsa-miR-548ah-5p/hsa-miR-424-5p
hsa-miR-548ah-5p	HIF1A	23313552	HIF1A	hsa-mir-424	Activation(feedback)	20972335	hsa-mir-424	hsa-miR-424-3p	hsa-miR-548ah-5p/hsa-miR-424-3p
hsa-miR-3609	HIF1A	23313552	HIF1A	hsa-mir-424	Activation(feedback)	20972335	hsa-mir-424	hsa-miR-424-5p	hsa-miR-3609/hsa-miR-424-5p
hsa-miR-3609	HIF1A	23313552	HIF1A	hsa-mir-424	Activation(feedback)	20972335	hsa-mir-424	hsa-miR-424-3p	hsa-miR-3609/hsa-miR-424-3p
hsa-miR-494-3p	HIF1A	23313552	HIF1A	hsa-mir-424	Activation(feedback)	20972335	hsa-mir-424	hsa-miR-424-5p	hsa-miR-494-3p/hsa-miR-424-5p
hsa-miR-494-3p	HIF1A	23313552	HIF1A	hsa-mir-424	Activation(feedback)	20972335	hsa-mir-424	hsa-miR-424-3p	hsa-miR-494-3p/hsa-miR-424-3p
hsa-miR-142-5p	HIF1A	28069592	HIF1A	hsa-mir-424	Activation(feedback)	20972335	hsa-mir-424	hsa-miR-424-5p	hsa-miR-142-5p/hsa-miR-424-5p
hsa-miR-142-5p	HIF1A	28069592	HIF1A	hsa-mir-424	Activation(feedback)	20972335	hsa-mir-424	hsa-miR-424-3p	hsa-miR-142-5p/hsa-miR-424-3p
hsa-miR-27a-3p	HIF1A	26292288	HIF1A	hsa-mir-424	Activation(feedback)	20972335	hsa-mir-424	hsa-miR-424-5p	hsa-miR-27a-3p/hsa-miR-424-5p
hsa-miR-27a-3p	HIF1A	26292288	HIF1A	hsa-mir-424	Activation(feedback)	20972335	hsa-mir-424	hsa-miR-424-3p	hsa-miR-27a-3p/hsa-miR-424-3p
hsa-miR-433-3p	HIF1A	27815672	HIF1A	hsa-mir-424	Activation(feedback)	20972335	hsa-mir-424	hsa-miR-424-5p	hsa-miR-433-3p/hsa-miR-424-5p
hsa-miR-433-3p	HIF1A	27815672	HIF1A	hsa-mir-424	Activation(feedback)	20972335	hsa-mir-424	hsa-miR-424-3p	hsa-miR-433-3p/hsa-miR-424-3p
hsa-miR-429	HIF1A	25550463	HIF1A	hsa-mir-424	Activation(feedback)	20972335	hsa-mir-424	hsa-miR-424-5p	hsa-miR-429/hsa-miR-424-5p
hsa-miR-429	HIF1A	25550463	HIF1A	hsa-mir-424	Activation(feedback)	20972335	hsa-mir-424	hsa-miR-424-3p	hsa-miR-429/hsa-miR-424-3p
hsa-miR-338-3p	HIF1A	26260688	HIF1A	hsa-mir-424	Activation(feedback)	20972335	hsa-mir-424	hsa-miR-424-5p	hsa-miR-338-3p/hsa-miR-424-5p
hsa-miR-338-3p	HIF1A	26260688	HIF1A	hsa-mir-424	Activation(feedback)	20972335	hsa-mir-424	hsa-miR-424-3p	hsa-miR-338-3p/hsa-miR-424-3p
hsa-miR-186-5p	HIF1A	27159677	HIF1A	hsa-mir-424	Activation(feedback)	20972335	hsa-mir-424	hsa-miR-424-5p	hsa-miR-186-5p/hsa-miR-424-5p
hsa-miR-186-5p	HIF1A	27159677	HIF1A	hsa-mir-424	Activation(feedback)	20972335	hsa-mir-424	hsa-miR-424-3p	hsa-miR-186-5p/hsa-miR-424-3p
hsa-miR-138-1-3p	HIF1A	27284341	HIF1A	hsa-mir-424	Activation(feedback)	20972335	hsa-mir-424	hsa-miR-424-5p	hsa-miR-138-1-3p/hsa-miR-424-5p
hsa-miR-138-1-3p	HIF1A	27284341	HIF1A	hsa-mir-424	Activation(feedback)	20972335	hsa-mir-424	hsa-miR-424-3p	hsa-miR-138-1-3p/hsa-miR-424-3p
hsa-miR-145-5p	HIF1A	26196183	HIF1A	hsa-mir-424	Activation(feedback)	20972335	hsa-mir-424	hsa-miR-424-5p	hsa-miR-145-5p/hsa-miR-424-5p
hsa-miR-145-5p	HIF1A	26196183	HIF1A	hsa-mir-424	Activation(feedback)	20972335	hsa-mir-424	hsa-miR-424-3p	hsa-miR-145-5p/hsa-miR-424-3p
hsa-miR-200c-5p	HIF1A	26815014	HIF1A	hsa-mir-424	Activation(feedback)	20972335	hsa-mir-424	hsa-miR-424-5p	hsa-miR-200c-5p/hsa-miR-424-5p
hsa-miR-200c-5p	HIF1A	26815014	HIF1A	hsa-mir-424	Activation(feedback)	20972335	hsa-mir-424	hsa-miR-424-3p	hsa-miR-200c-5p/hsa-miR-424-3p
hsa-miR-497-3p	HIF1A	26718330	HIF1A	hsa-mir-424	Activation(feedback)	20972335	hsa-mir-424	hsa-miR-424-5p	hsa-miR-497-3p/hsa-miR-424-5p
hsa-miR-497-3p	HIF1A	26718330	HIF1A	hsa-mir-424	Activation(feedback)	20972335	hsa-mir-424	hsa-miR-424-3p	hsa-miR-497-3p/hsa-miR-424-3p
hsa-miR-223-3p	MEF2C	18278031	MEF2C	hsa-mir-424	Activation	25336633	hsa-mir-424	hsa-miR-424-5p	hsa-miR-223-3p/hsa-miR-424-5p
hsa-miR-223-3p	MEF2C	18278031	MEF2C	hsa-mir-424	Activation	25336633	hsa-mir-424	hsa-miR-424-3p	hsa-miR-223-3p/hsa-miR-424-3p
hsa-miR-21-5p	MEF2C	21170291	MEF2C	hsa-mir-424	Activation	25336633	hsa-mir-424	hsa-miR-424-5p	hsa-miR-21-5p/hsa-miR-424-5p
hsa-miR-21-5p	MEF2C	21170291	MEF2C	hsa-mir-424	Activation	25336633	hsa-mir-424	hsa-miR-424-3p	hsa-miR-21-5p/hsa-miR-424-3p
hsa-miR-26b-5p	MEF2C	19088304	MEF2C	hsa-mir-424	Activation	25336633	hsa-mir-424	hsa-miR-424-5p	hsa-miR-26b-5p/hsa-miR-424-5p
hsa-miR-26b-5p	MEF2C	19088304	MEF2C	hsa-mir-424	Activation	25336633	hsa-mir-424	hsa-miR-424-3p	hsa-miR-26b-5p/hsa-miR-424-3p
hsa-miR-92a-3p	MEF2C	23622248	MEF2C	hsa-mir-424	Activation	25336633	hsa-mir-424	hsa-miR-424-5p	hsa-miR-92a-3p/hsa-miR-424-5p
hsa-miR-92a-3p	MEF2C	23622248	MEF2C	hsa-mir-424	Activation	25336633	hsa-mir-424	hsa-miR-424-3p	hsa-miR-92a-3p/hsa-miR-424-3p
hsa-let-7c-5p	MEF2C	23622248	MEF2C	hsa-mir-424	Activation	25336633	hsa-mir-424	hsa-miR-424-5p	hsa-let-7c-5p/hsa-miR-424-5p
hsa-let-7c-5p	MEF2C	23622248	MEF2C	hsa-mir-424	Activation	25336633	hsa-mir-424	hsa-miR-424-3p	hsa-let-7c-5p/hsa-miR-424-3p
hsa-let-7b-5p	MEF2C	23622248	MEF2C	hsa-mir-424	Activation	25336633	hsa-mir-424	hsa-miR-424-5p	hsa-let-7b-5p/hsa-miR-424-5p
hsa-let-7b-5p	MEF2C	23622248	MEF2C	hsa-mir-424	Activation	25336633	hsa-mir-424	hsa-miR-424-3p	hsa-let-7b-5p/hsa-miR-424-3p
hsa-miR-4668-5p	MEF2C	23824327	MEF2C	hsa-mir-424	Activation	25336633	hsa-mir-424	hsa-miR-424-5p	hsa-miR-4668-5p/hsa-miR-424-5p
hsa-miR-4668-5p	MEF2C	23824327	MEF2C	hsa-mir-424	Activation	25336633	hsa-mir-424	hsa-miR-424-3p	hsa-miR-4668-5p/hsa-miR-424-3p
hsa-miR-7844-5p	MEF2C	23824327	MEF2C	hsa-mir-424	Activation	25336633	hsa-mir-424	hsa-miR-424-5p	hsa-miR-7844-5p/hsa-miR-424-5p
hsa-miR-7844-5p	MEF2C	23824327	MEF2C	hsa-mir-424	Activation	25336633	hsa-mir-424	hsa-miR-424-3p	hsa-miR-7844-5p/hsa-miR-424-3p
hsa-miR-548x-3p	MEF2C	23824327	MEF2C	hsa-mir-424	Activation	25336633	hsa-mir-424	hsa-miR-424-5p	hsa-miR-548x-3p/hsa-miR-424-5p
hsa-miR-548x-3p	MEF2C	23824327	MEF2C	hsa-mir-424	Activation	25336633	hsa-mir-424	hsa-miR-424-3p	hsa-miR-548x-3p/hsa-miR-424-3p
hsa-miR-548j-3p	MEF2C	23824327	MEF2C	hsa-mir-424	Activation	25336633	hsa-mir-424	hsa-miR-424-5p	hsa-miR-548j-3p/hsa-miR-424-5p
hsa-miR-548j-3p	MEF2C	23824327	MEF2C	hsa-mir-424	Activation	25336633	hsa-mir-424	hsa-miR-424-3p	hsa-miR-548j-3p/hsa-miR-424-3p
hsa-miR-548aq-3p	MEF2C	23824327	MEF2C	hsa-mir-424	Activation	25336633	hsa-mir-424	hsa-miR-424-5p	hsa-miR-548aq-3p/hsa-miR-424-5p
hsa-miR-548aq-3p	MEF2C	23824327	MEF2C	hsa-mir-424	Activation	25336633	hsa-mir-424	hsa-miR-424-3p	hsa-miR-548aq-3p/hsa-miR-424-3p
hsa-miR-548am-3p	MEF2C	23824327	MEF2C	hsa-mir-424	Activation	25336633	hsa-mir-424	hsa-miR-424-5p	hsa-miR-548am-3p/hsa-miR-424-5p
hsa-miR-548am-3p	MEF2C	23824327	MEF2C	hsa-mir-424	Activation	25336633	hsa-mir-424	hsa-miR-424-3p	hsa-miR-548am-3p/hsa-miR-424-3p
hsa-miR-548aj-3p	MEF2C	23824327	MEF2C	hsa-mir-424	Activation	25336633	hsa-mir-424	hsa-miR-424-5p	hsa-miR-548aj-3p/hsa-miR-424-5p
hsa-miR-548aj-3p	MEF2C	23824327	MEF2C	hsa-mir-424	Activation	25336633	hsa-mir-424	hsa-miR-424-3p	hsa-miR-548aj-3p/hsa-miR-424-3p
hsa-miR-548ah-3p	MEF2C	23824327	MEF2C	hsa-mir-424	Activation	25336633	hsa-mir-424	hsa-miR-424-5p	hsa-miR-548ah-3p/hsa-miR-424-5p
hsa-miR-548ah-3p	MEF2C	23824327	MEF2C	hsa-mir-424	Activation	25336633	hsa-mir-424	hsa-miR-424-3p	hsa-miR-548ah-3p/hsa-miR-424-3p
hsa-miR-548ae-3p	MEF2C	23824327	MEF2C	hsa-mir-424	Activation	25336633	hsa-mir-424	hsa-miR-424-5p	hsa-miR-548ae-3p/hsa-miR-424-5p
hsa-miR-548ae-3p	MEF2C	23824327	MEF2C	hsa-mir-424	Activation	25336633	hsa-mir-424	hsa-miR-424-3p	hsa-miR-548ae-3p/hsa-miR-424-3p
hsa-miR-23a-3p	MEF2C	26897085	MEF2C	hsa-mir-424	Activation	25336633	hsa-mir-424	hsa-miR-424-5p	hsa-miR-23a-3p/hsa-miR-424-5p
hsa-miR-23a-3p	MEF2C	26897085	MEF2C	hsa-mir-424	Activation	25336633	hsa-mir-424	hsa-miR-424-3p	hsa-miR-23a-3p/hsa-miR-424-3p
hsa-miR-214-3p	MEF2C	27796324	MEF2C	hsa-mir-424	Activation	25336633	hsa-mir-424	hsa-miR-424-5p	hsa-miR-214-3p/hsa-miR-424-5p
hsa-miR-214-3p	MEF2C	27796324	MEF2C	hsa-mir-424	Activation	25336633	hsa-mir-424	hsa-miR-424-3p	hsa-miR-214-3p/hsa-miR-424-3p
hsa-miR-135b-5p	MEF2C	26184978	MEF2C	hsa-mir-424	Activation	25336633	hsa-mir-424	hsa-miR-424-5p	hsa-miR-135b-5p/hsa-miR-424-5p
hsa-miR-135b-5p	MEF2C	26184978	MEF2C	hsa-mir-424	Activation	25336633	hsa-mir-424	hsa-miR-424-3p	hsa-miR-135b-5p/hsa-miR-424-3p
hsa-miR-499a-3p	MEF2C	26184978	MEF2C	hsa-mir-424	Activation	25336633	hsa-mir-424	hsa-miR-424-5p	hsa-miR-499a-3p/hsa-miR-424-5p
hsa-miR-499a-3p	MEF2C	26184978	MEF2C	hsa-mir-424	Activation	25336633	hsa-mir-424	hsa-miR-424-3p	hsa-miR-499a-3p/hsa-miR-424-3p
hsa-miR-145-5p	SOX2	19409607	SOX2	hsa-mir-424	Repression	25156079	hsa-mir-424	hsa-miR-424-5p	hsa-miR-145-5p/hsa-miR-424-5p
hsa-miR-145-5p	SOX2	19409607	SOX2	hsa-mir-424	Repression	25156079	hsa-mir-424	hsa-miR-424-3p	hsa-miR-145-5p/hsa-miR-424-3p
hsa-miR-126-3p	SOX2	21304604	SOX2	hsa-mir-424	Repression	25156079	hsa-mir-424	hsa-miR-424-5p	hsa-miR-126-3p/hsa-miR-424-5p
hsa-miR-126-3p	SOX2	21304604	SOX2	hsa-mir-424	Repression	25156079	hsa-mir-424	hsa-miR-424-3p	hsa-miR-126-3p/hsa-miR-424-3p
hsa-miR-522-3p	SOX2	21304604	SOX2	hsa-mir-424	Repression	25156079	hsa-mir-424	hsa-miR-424-5p	hsa-miR-522-3p/hsa-miR-424-5p
hsa-miR-522-3p	SOX2	21304604	SOX2	hsa-mir-424	Repression	25156079	hsa-mir-424	hsa-miR-424-3p	hsa-miR-522-3p/hsa-miR-424-3p
hsa-miR-34a-5p	SOX2	22020437	SOX2	hsa-mir-424	Repression	25156079	hsa-mir-424	hsa-miR-424-5p	hsa-miR-34a-5p/hsa-miR-424-5p
hsa-miR-34a-5p	SOX2	22020437	SOX2	hsa-mir-424	Repression	25156079	hsa-mir-424	hsa-miR-424-3p	hsa-miR-34a-5p/hsa-miR-424-3p
hsa-miR-34b-3p	SOX2	22020437	SOX2	hsa-mir-424	Repression	25156079	hsa-mir-424	hsa-miR-424-5p	hsa-miR-34b-3p/hsa-miR-424-5p
hsa-miR-34b-3p	SOX2	22020437	SOX2	hsa-mir-424	Repression	25156079	hsa-mir-424	hsa-miR-424-3p	hsa-miR-34b-3p/hsa-miR-424-3p
hsa-miR-34c-5p	SOX2	22020437	SOX2	hsa-mir-424	Repression	25156079	hsa-mir-424	hsa-miR-424-5p	hsa-miR-34c-5p/hsa-miR-424-5p
hsa-miR-34c-5p	SOX2	22020437	SOX2	hsa-mir-424	Repression	25156079	hsa-mir-424	hsa-miR-424-3p	hsa-miR-34c-5p/hsa-miR-424-3p
hsa-miR-140-5p	SOX2	23060440	SOX2	hsa-mir-424	Repression	25156079	hsa-mir-424	hsa-miR-424-5p	hsa-miR-140-5p/hsa-miR-424-5p
hsa-miR-140-5p	SOX2	23060440	SOX2	hsa-mir-424	Repression	25156079	hsa-mir-424	hsa-miR-424-3p	hsa-miR-140-5p/hsa-miR-424-3p
hsa-miR-429	SOX2	23111103	SOX2	hsa-mir-424	Repression	25156079	hsa-mir-424	hsa-miR-424-5p	hsa-miR-429/hsa-miR-424-5p
hsa-miR-429	SOX2	23111103	SOX2	hsa-mir-424	Repression	25156079	hsa-mir-424	hsa-miR-424-3p	hsa-miR-429/hsa-miR-424-3p
hsa-miR-128-3p	SOX2	19409607	SOX2	hsa-mir-424	Repression	25156079	hsa-mir-424	hsa-miR-424-5p	hsa-miR-128-3p/hsa-miR-424-5p
hsa-miR-128-3p	SOX2	19409607	SOX2	hsa-mir-424	Repression	25156079	hsa-mir-424	hsa-miR-424-3p	hsa-miR-128-3p/hsa-miR-424-3p
hsa-miR-122-5p	SOX2	17612493	SOX2	hsa-mir-424	Repression	25156079	hsa-mir-424	hsa-miR-424-5p	hsa-miR-122-5p/hsa-miR-424-5p
hsa-miR-122-5p	SOX2	17612493	SOX2	hsa-mir-424	Repression	25156079	hsa-mir-424	hsa-miR-424-3p	hsa-miR-122-5p/hsa-miR-424-3p
hsa-miR-21-5p	SOX2	18591254	SOX2	hsa-mir-424	Repression	25156079	hsa-mir-424	hsa-miR-424-5p	hsa-miR-21-5p/hsa-miR-424-5p
hsa-miR-21-5p	SOX2	18591254	SOX2	hsa-mir-424	Repression	25156079	hsa-mir-424	hsa-miR-424-3p	hsa-miR-21-5p/hsa-miR-424-3p
hsa-miR-340-5p	SOX2	22797059	SOX2	hsa-mir-424	Repression	25156079	hsa-mir-424	hsa-miR-424-5p	hsa-miR-340-5p/hsa-miR-424-5p
hsa-miR-340-5p	SOX2	22797059	SOX2	hsa-mir-424	Repression	25156079	hsa-mir-424	hsa-miR-424-3p	hsa-miR-340-5p/hsa-miR-424-3p
hsa-miR-625-5p	SOX2	24508466	SOX2	hsa-mir-424	Repression	25156079	hsa-mir-424	hsa-miR-424-5p	hsa-miR-625-5p/hsa-miR-424-5p
hsa-miR-625-5p	SOX2	24508466	SOX2	hsa-mir-424	Repression	25156079	hsa-mir-424	hsa-miR-424-3p	hsa-miR-625-5p/hsa-miR-424-3p
hsa-miR-638	SOX2	24885288	SOX2	hsa-mir-424	Repression	25156079	hsa-mir-424	hsa-miR-424-5p	hsa-miR-638/hsa-miR-424-5p
hsa-miR-638	SOX2	24885288	SOX2	hsa-mir-424	Repression	25156079	hsa-mir-424	hsa-miR-424-3p	hsa-miR-638/hsa-miR-424-3p
hsa-miR-1181	SOX2	25444909	SOX2	hsa-mir-424	Repression	25156079	hsa-mir-424	hsa-miR-424-5p	hsa-miR-1181/hsa-miR-424-5p
hsa-miR-1181	SOX2	25444909	SOX2	hsa-mir-424	Repression	25156079	hsa-mir-424	hsa-miR-424-3p	hsa-miR-1181/hsa-miR-424-3p
hsa-miR-146a-5p	SOX2	26159827	SOX2	hsa-mir-424	Repression	25156079	hsa-mir-424	hsa-miR-424-5p	hsa-miR-146a-5p/hsa-miR-424-5p
hsa-miR-146a-5p	SOX2	26159827	SOX2	hsa-mir-424	Repression	25156079	hsa-mir-424	hsa-miR-424-3p	hsa-miR-146a-5p/hsa-miR-424-3p
hsa-miR-371a-5p	SOX2	27015119	SOX2	hsa-mir-424	Repression	25156079	hsa-mir-424	hsa-miR-424-5p	hsa-miR-371a-5p/hsa-miR-424-5p
hsa-miR-371a-5p	SOX2	27015119	SOX2	hsa-mir-424	Repression	25156079	hsa-mir-424	hsa-miR-424-3p	hsa-miR-371a-5p/hsa-miR-424-3p
hsa-miR-375	SOX2	27800139	SOX2	hsa-mir-424	Repression	25156079	hsa-mir-424	hsa-miR-424-5p	hsa-miR-375/hsa-miR-424-5p
hsa-miR-375	SOX2	27800139	SOX2	hsa-mir-424	Repression	25156079	hsa-mir-424	hsa-miR-424-3p	hsa-miR-375/hsa-miR-424-3p
hsa-miR-450b-5p	SOX2	26845645	SOX2	hsa-mir-424	Repression	25156079	hsa-mir-424	hsa-miR-424-5p	hsa-miR-450b-5p/hsa-miR-424-5p
hsa-miR-450b-5p	SOX2	26845645	SOX2	hsa-mir-424	Repression	25156079	hsa-mir-424	hsa-miR-424-3p	hsa-miR-450b-5p/hsa-miR-424-3p
hsa-miR-1-3p	MEF2A	19188439	MEF2A	hsa-mir-424	Activation	25336633	hsa-mir-424	hsa-miR-424-5p	hsa-miR-1-3p/hsa-miR-424-5p
hsa-miR-1-3p	MEF2A	19188439	MEF2A	hsa-mir-424	Activation	25336633	hsa-mir-424	hsa-miR-424-3p	hsa-miR-1-3p/hsa-miR-424-3p
hsa-miR-335-5p	MEF2A	18185580	MEF2A	hsa-mir-424	Activation	25336633	hsa-mir-424	hsa-miR-424-5p	hsa-miR-335-5p/hsa-miR-424-5p
hsa-miR-335-5p	MEF2A	18185580	MEF2A	hsa-mir-424	Activation	25336633	hsa-mir-424	hsa-miR-424-3p	hsa-miR-335-5p/hsa-miR-424-3p
hsa-miR-155-5p	MEF2A	20584899	MEF2A	hsa-mir-424	Activation	25336633	hsa-mir-424	hsa-miR-424-5p	hsa-miR-155-5p/hsa-miR-424-5p
hsa-miR-155-5p	MEF2A	20584899	MEF2A	hsa-mir-424	Activation	25336633	hsa-mir-424	hsa-miR-424-3p	hsa-miR-155-5p/hsa-miR-424-3p
hsa-miR-132-3p	MEF2A	17612493	MEF2A	hsa-mir-424	Activation	25336633	hsa-mir-424	hsa-miR-424-5p	hsa-miR-132-3p/hsa-miR-424-5p
hsa-miR-132-3p	MEF2A	17612493	MEF2A	hsa-mir-424	Activation	25336633	hsa-mir-424	hsa-miR-424-3p	hsa-miR-132-3p/hsa-miR-424-3p
hsa-miR-21-5p	MEF2A	18591254	MEF2A	hsa-mir-424	Activation	25336633	hsa-mir-424	hsa-miR-424-5p	hsa-miR-21-5p/hsa-miR-424-5p
hsa-miR-21-5p	MEF2A	18591254	MEF2A	hsa-mir-424	Activation	25336633	hsa-mir-424	hsa-miR-424-3p	hsa-miR-21-5p/hsa-miR-424-3p
hsa-miR-30a-3p	MEF2A	23622248	MEF2A	hsa-mir-424	Activation	25336633	hsa-mir-424	hsa-miR-424-5p	hsa-miR-30a-3p/hsa-miR-424-5p
hsa-miR-30a-3p	MEF2A	23622248	MEF2A	hsa-mir-424	Activation	25336633	hsa-mir-424	hsa-miR-424-3p	hsa-miR-30a-3p/hsa-miR-424-3p
hsa-miR-19b-3p	MEF2A	22473208	MEF2A	hsa-mir-424	Activation	25336633	hsa-mir-424	hsa-miR-424-5p	hsa-miR-19b-3p/hsa-miR-424-5p
hsa-miR-19b-3p	MEF2A	22473208	MEF2A	hsa-mir-424	Activation	25336633	hsa-mir-424	hsa-miR-424-3p	hsa-miR-19b-3p/hsa-miR-424-3p
hsa-miR-19a-3p	MEF2A	22473208	MEF2A	hsa-mir-424	Activation	25336633	hsa-mir-424	hsa-miR-424-5p	hsa-miR-19a-3p/hsa-miR-424-5p
hsa-miR-19a-3p	MEF2A	22473208	MEF2A	hsa-mir-424	Activation	25336633	hsa-mir-424	hsa-miR-424-3p	hsa-miR-19a-3p/hsa-miR-424-3p
hsa-miR-9-5p	NFKB1	19702828	NFKB1	hsa-mir-424	Repression	23724129	hsa-mir-424	hsa-miR-424-5p	hsa-miR-9-5p/hsa-miR-424-5p
hsa-miR-9-5p	NFKB1	19702828	NFKB1	hsa-mir-424	Repression	23724129	hsa-mir-424	hsa-miR-424-3p	hsa-miR-9-5p/hsa-miR-424-3p
hsa-miR-146a-5p	NFKB1	18504431	NFKB1	hsa-mir-424	Repression	23724129	hsa-mir-424	hsa-miR-424-5p	hsa-miR-146a-5p/hsa-miR-424-5p
hsa-miR-146a-5p	NFKB1	18504431	NFKB1	hsa-mir-424	Repression	23724129	hsa-mir-424	hsa-miR-424-3p	hsa-miR-146a-5p/hsa-miR-424-3p
hsa-miR-146b-5p	NFKB1	18504431	NFKB1	hsa-mir-424	Repression	23724129	hsa-mir-424	hsa-miR-424-5p	hsa-miR-146b-5p/hsa-miR-424-5p
hsa-miR-146b-5p	NFKB1	18504431	NFKB1	hsa-mir-424	Repression	23724129	hsa-mir-424	hsa-miR-424-3p	hsa-miR-146b-5p/hsa-miR-424-3p
hsa-miR-15a-5p	NFKB1	17260024	NFKB1	hsa-mir-424	Repression	23724129	hsa-mir-424	hsa-miR-424-5p	hsa-miR-15a-5p/hsa-miR-424-5p
hsa-miR-15a-5p	NFKB1	17260024	NFKB1	hsa-mir-424	Repression	23724129	hsa-mir-424	hsa-miR-424-3p	hsa-miR-15a-5p/hsa-miR-424-3p
hsa-let-7a-5p	NFKB1	17260024	NFKB1	hsa-mir-424	Repression	23724129	hsa-mir-424	hsa-miR-424-5p	hsa-let-7a-5p/hsa-miR-424-5p
hsa-let-7a-5p	NFKB1	17260024	NFKB1	hsa-mir-424	Repression	23724129	hsa-mir-424	hsa-miR-424-3p	hsa-let-7a-5p/hsa-miR-424-3p
hsa-miR-16-5p	NFKB1	21081469	NFKB1	hsa-mir-424	Repression	23724129	hsa-mir-424	hsa-miR-424-5p	hsa-miR-16-5p/hsa-miR-424-5p
hsa-miR-16-5p	NFKB1	21081469	NFKB1	hsa-mir-424	Repression	23724129	hsa-mir-424	hsa-miR-424-3p	hsa-miR-16-5p/hsa-miR-424-3p
hsa-miR-21-5p	NFKB1	21081469	NFKB1	hsa-mir-424	Repression	23724129	hsa-mir-424	hsa-miR-424-5p	hsa-miR-21-5p/hsa-miR-424-5p
hsa-miR-21-5p	NFKB1	21081469	NFKB1	hsa-mir-424	Repression	23724129	hsa-mir-424	hsa-miR-424-3p	hsa-miR-21-5p/hsa-miR-424-3p
hsa-miR-155-5p	NFKB1	21030878	NFKB1	hsa-mir-424	Repression	23724129	hsa-mir-424	hsa-miR-424-5p	hsa-miR-155-5p/hsa-miR-424-5p
hsa-miR-155-5p	NFKB1	21030878	NFKB1	hsa-mir-424	Repression	23724129	hsa-mir-424	hsa-miR-424-3p	hsa-miR-155-5p/hsa-miR-424-3p
hsa-miR-26b-5p	NFKB1	19088304	NFKB1	hsa-mir-424	Repression	23724129	hsa-mir-424	hsa-miR-424-5p	hsa-miR-26b-5p/hsa-miR-424-5p
hsa-miR-26b-5p	NFKB1	19088304	NFKB1	hsa-mir-424	Repression	23724129	hsa-mir-424	hsa-miR-424-3p	hsa-miR-26b-5p/hsa-miR-424-3p
hsa-miR-92a-3p	NFKB1	23622248	NFKB1	hsa-mir-424	Repression	23724129	hsa-mir-424	hsa-miR-424-5p	hsa-miR-92a-3p/hsa-miR-424-5p
hsa-miR-92a-3p	NFKB1	23622248	NFKB1	hsa-mir-424	Repression	23724129	hsa-mir-424	hsa-miR-424-3p	hsa-miR-92a-3p/hsa-miR-424-3p
hsa-miR-508-3p	NFKB1	26801246	NFKB1	hsa-mir-424	Repression	23724129	hsa-mir-424	hsa-miR-424-5p	hsa-miR-508-3p/hsa-miR-424-5p
hsa-miR-508-3p	NFKB1	26801246	NFKB1	hsa-mir-424	Repression	23724129	hsa-mir-424	hsa-miR-424-3p	hsa-miR-508-3p/hsa-miR-424-3p
hsa-miR-199a-5p	NFKB1	24299514	NFKB1	hsa-mir-424	Repression	23724129	hsa-mir-424	hsa-miR-424-5p	hsa-miR-199a-5p/hsa-miR-424-5p
hsa-miR-199a-5p	NFKB1	24299514	NFKB1	hsa-mir-424	Repression	23724129	hsa-mir-424	hsa-miR-424-3p	hsa-miR-199a-5p/hsa-miR-424-3p
hsa-miR-139-5p	NFKB1	24158791	NFKB1	hsa-mir-424	Repression	23724129	hsa-mir-424	hsa-miR-424-5p	hsa-miR-139-5p/hsa-miR-424-5p
hsa-miR-139-5p	NFKB1	24158791	NFKB1	hsa-mir-424	Repression	23724129	hsa-mir-424	hsa-miR-424-3p	hsa-miR-139-5p/hsa-miR-424-3p
hsa-miR-138-5p	NFKB1	26823826	NFKB1	hsa-mir-424	Repression	23724129	hsa-mir-424	hsa-miR-424-5p	hsa-miR-138-5p/hsa-miR-424-5p
hsa-miR-138-5p	NFKB1	26823826	NFKB1	hsa-mir-424	Repression	23724129	hsa-mir-424	hsa-miR-424-3p	hsa-miR-138-5p/hsa-miR-424-3p
hsa-miR-9-3p	NFKB1	26354749	NFKB1	hsa-mir-424	Repression	23724129	hsa-mir-424	hsa-miR-424-5p	hsa-miR-9-3p/hsa-miR-424-5p
hsa-miR-9-3p	NFKB1	26354749	NFKB1	hsa-mir-424	Repression	23724129	hsa-mir-424	hsa-miR-424-3p	hsa-miR-9-3p/hsa-miR-424-3p
hsa-miR-339-3p	NFKB1	25695055	NFKB1	hsa-mir-424	Repression	23724129	hsa-mir-424	hsa-miR-424-5p	hsa-miR-339-3p/hsa-miR-424-5p
hsa-miR-339-3p	NFKB1	25695055	NFKB1	hsa-mir-424	Repression	23724129	hsa-mir-424	hsa-miR-424-3p	hsa-miR-339-3p/hsa-miR-424-3p
hsa-miR-34a-5p	NFKB1	28097098	NFKB1	hsa-mir-424	Repression	23724129	hsa-mir-424	hsa-miR-424-5p	hsa-miR-34a-5p/hsa-miR-424-5p
hsa-miR-34a-5p	NFKB1	28097098	NFKB1	hsa-mir-424	Repression	23724129	hsa-mir-424	hsa-miR-424-3p	hsa-miR-34a-5p/hsa-miR-424-3p
hsa-miR-449a	HDAC1	19252524	HDAC1	hsa-mir-424	Repression	23724129	hsa-mir-424	hsa-miR-424-5p	hsa-miR-449a/hsa-miR-424-5p
hsa-miR-449a	HDAC1	19252524	HDAC1	hsa-mir-424	Repression	23724129	hsa-mir-424	hsa-miR-424-3p	hsa-miR-449a/hsa-miR-424-3p
hsa-miR-449b-5p	HDAC1	21418558	HDAC1	hsa-mir-424	Repression	23724129	hsa-mir-424	hsa-miR-424-5p	hsa-miR-449b-5p/hsa-miR-424-5p
hsa-miR-449b-5p	HDAC1	21418558	HDAC1	hsa-mir-424	Repression	23724129	hsa-mir-424	hsa-miR-424-3p	hsa-miR-449b-5p/hsa-miR-424-3p
hsa-miR-34a-5p	HDAC1	21566225	HDAC1	hsa-mir-424	Repression	23724129	hsa-mir-424	hsa-miR-424-5p	hsa-miR-34a-5p/hsa-miR-424-5p
hsa-miR-34a-5p	HDAC1	21566225	HDAC1	hsa-mir-424	Repression	23724129	hsa-mir-424	hsa-miR-424-3p	hsa-miR-34a-5p/hsa-miR-424-3p
hsa-miR-24-3p	HDAC1	20371350	HDAC1	hsa-mir-424	Repression	23724129	hsa-mir-424	hsa-miR-424-5p	hsa-miR-24-3p/hsa-miR-424-5p
hsa-miR-24-3p	HDAC1	20371350	HDAC1	hsa-mir-424	Repression	23724129	hsa-mir-424	hsa-miR-424-3p	hsa-miR-24-3p/hsa-miR-424-3p
hsa-miR-671-5p	HDAC1	23622248	HDAC1	hsa-mir-424	Repression	23724129	hsa-mir-424	hsa-miR-424-5p	hsa-miR-671-5p/hsa-miR-424-5p
hsa-miR-671-5p	HDAC1	23622248	HDAC1	hsa-mir-424	Repression	23724129	hsa-mir-424	hsa-miR-424-3p	hsa-miR-671-5p/hsa-miR-424-3p
hsa-miR-615-3p	HDAC1	23622248	HDAC1	hsa-mir-424	Repression	23724129	hsa-mir-424	hsa-miR-424-5p	hsa-miR-615-3p/hsa-miR-424-5p
hsa-miR-615-3p	HDAC1	23622248	HDAC1	hsa-mir-424	Repression	23724129	hsa-mir-424	hsa-miR-424-3p	hsa-miR-615-3p/hsa-miR-424-3p
hsa-miR-92a-3p	HDAC1	23622248	HDAC1	hsa-mir-424	Repression	23724129	hsa-mir-424	hsa-miR-424-5p	hsa-miR-92a-3p/hsa-miR-424-5p
hsa-miR-92a-3p	HDAC1	23622248	HDAC1	hsa-mir-424	Repression	23724129	hsa-mir-424	hsa-miR-424-3p	hsa-miR-92a-3p/hsa-miR-424-3p
hsa-miR-30a-5p	HDAC1	23622248	HDAC1	hsa-mir-424	Repression	23724129	hsa-mir-424	hsa-miR-424-5p	hsa-miR-30a-5p/hsa-miR-424-5p
hsa-miR-30a-5p	HDAC1	23622248	HDAC1	hsa-mir-424	Repression	23724129	hsa-mir-424	hsa-miR-424-3p	hsa-miR-30a-5p/hsa-miR-424-3p
hsa-miR-874-3p	HDAC1	23558898	HDAC1	hsa-mir-424	Repression	23724129	hsa-mir-424	hsa-miR-424-5p	hsa-miR-874-3p/hsa-miR-424-5p
hsa-miR-874-3p	HDAC1	23558898	HDAC1	hsa-mir-424	Repression	23724129	hsa-mir-424	hsa-miR-424-3p	hsa-miR-874-3p/hsa-miR-424-3p
hsa-miR-520h	HDAC1	24316511	HDAC1	hsa-mir-424	Repression	23724129	hsa-mir-424	hsa-miR-424-5p	hsa-miR-520h/hsa-miR-424-5p
hsa-miR-520h	HDAC1	24316511	HDAC1	hsa-mir-424	Repression	23724129	hsa-mir-424	hsa-miR-424-3p	hsa-miR-520h/hsa-miR-424-3p
hsa-miR-26a-5p	SMAD4	20857419	SMAD4	hsa-mir-424	Activation	24636986	hsa-mir-424	hsa-miR-424-5p	hsa-miR-26a-5p/hsa-miR-424-5p
hsa-miR-26a-5p	SMAD4	20857419	SMAD4	hsa-mir-424	Activation	24636986	hsa-mir-424	hsa-miR-424-3p	hsa-miR-26a-5p/hsa-miR-424-3p
hsa-miR-483-3p	SMAD4	21112326	SMAD4	hsa-mir-424	Activation	24636986	hsa-mir-424	hsa-miR-424-5p	hsa-miR-483-3p/hsa-miR-424-5p
hsa-miR-483-3p	SMAD4	21112326	SMAD4	hsa-mir-424	Activation	24636986	hsa-mir-424	hsa-miR-424-3p	hsa-miR-483-3p/hsa-miR-424-3p
hsa-miR-18a-5p	SMAD4	20940405	SMAD4	hsa-mir-424	Activation	24636986	hsa-mir-424	hsa-miR-424-5p	hsa-miR-18a-5p/hsa-miR-424-5p
hsa-miR-18a-5p	SMAD4	20940405	SMAD4	hsa-mir-424	Activation	24636986	hsa-mir-424	hsa-miR-424-3p	hsa-miR-18a-5p/hsa-miR-424-3p
hsa-miR-17-5p	SMAD4	20940405	SMAD4	hsa-mir-424	Activation	24636986	hsa-mir-424	hsa-miR-424-5p	hsa-miR-17-5p/hsa-miR-424-5p
hsa-miR-17-5p	SMAD4	20940405	SMAD4	hsa-mir-424	Activation	24636986	hsa-mir-424	hsa-miR-424-3p	hsa-miR-17-5p/hsa-miR-424-3p
hsa-miR-19a-3p	SMAD4	20940405	SMAD4	hsa-mir-424	Activation	24636986	hsa-mir-424	hsa-miR-424-5p	hsa-miR-19a-3p/hsa-miR-424-5p
hsa-miR-19a-3p	SMAD4	20940405	SMAD4	hsa-mir-424	Activation	24636986	hsa-mir-424	hsa-miR-424-3p	hsa-miR-19a-3p/hsa-miR-424-3p
hsa-miR-20a-5p	SMAD4	20940405	SMAD4	hsa-mir-424	Activation	24636986	hsa-mir-424	hsa-miR-424-5p	hsa-miR-20a-5p/hsa-miR-424-5p
hsa-miR-20a-5p	SMAD4	20940405	SMAD4	hsa-mir-424	Activation	24636986	hsa-mir-424	hsa-miR-424-3p	hsa-miR-20a-5p/hsa-miR-424-3p
hsa-miR-92a-3p	SMAD4	20940405	SMAD4	hsa-mir-424	Activation	24636986	hsa-mir-424	hsa-miR-424-5p	hsa-miR-92a-3p/hsa-miR-424-5p
hsa-miR-92a-3p	SMAD4	20940405	SMAD4	hsa-mir-424	Activation	24636986	hsa-mir-424	hsa-miR-424-3p	hsa-miR-92a-3p/hsa-miR-424-3p
hsa-miR-203a-3p	SMAD4	21159887	SMAD4	hsa-mir-424	Activation	24636986	hsa-mir-424	hsa-miR-424-5p	hsa-miR-203a-3p/hsa-miR-424-5p
hsa-miR-203a-3p	SMAD4	21159887	SMAD4	hsa-mir-424	Activation	24636986	hsa-mir-424	hsa-miR-424-3p	hsa-miR-203a-3p/hsa-miR-424-3p
hsa-miR-421	SMAD4	21352803	SMAD4	hsa-mir-424	Activation	24636986	hsa-mir-424	hsa-miR-424-5p	hsa-miR-421/hsa-miR-424-5p
hsa-miR-421	SMAD4	21352803	SMAD4	hsa-mir-424	Activation	24636986	hsa-mir-424	hsa-miR-424-3p	hsa-miR-421/hsa-miR-424-3p
hsa-miR-146a-5p	SMAD4	22507670	SMAD4	hsa-mir-424	Activation	24636986	hsa-mir-424	hsa-miR-424-5p	hsa-miR-146a-5p/hsa-miR-424-5p
hsa-miR-146a-5p	SMAD4	22507670	SMAD4	hsa-mir-424	Activation	24636986	hsa-mir-424	hsa-miR-424-3p	hsa-miR-146a-5p/hsa-miR-424-3p
hsa-miR-224-5p	SMAD4	20118412	SMAD4	hsa-mir-424	Activation	24636986	hsa-mir-424	hsa-miR-424-5p	hsa-miR-224-5p/hsa-miR-424-5p
hsa-miR-224-5p	SMAD4	20118412	SMAD4	hsa-mir-424	Activation	24636986	hsa-mir-424	hsa-miR-424-3p	hsa-miR-224-5p/hsa-miR-424-3p
hsa-miR-125a-5p	SMAD4	22357933	SMAD4	hsa-mir-424	Activation	24636986	hsa-mir-424	hsa-miR-424-5p	hsa-miR-125a-5p/hsa-miR-424-5p
hsa-miR-125a-5p	SMAD4	22357933	SMAD4	hsa-mir-424	Activation	24636986	hsa-mir-424	hsa-miR-424-3p	hsa-miR-125a-5p/hsa-miR-424-3p
hsa-miR-125b-5p	SMAD4	22357933	SMAD4	hsa-mir-424	Activation	24636986	hsa-mir-424	hsa-miR-424-5p	hsa-miR-125b-5p/hsa-miR-424-5p
hsa-miR-125b-5p	SMAD4	22357933	SMAD4	hsa-mir-424	Activation	24636986	hsa-mir-424	hsa-miR-424-3p	hsa-miR-125b-5p/hsa-miR-424-3p
hsa-miR-199a-5p	SMAD4	22821565	SMAD4	hsa-mir-424	Activation	24636986	hsa-mir-424	hsa-miR-424-5p	hsa-miR-199a-5p/hsa-miR-424-5p
hsa-miR-199a-5p	SMAD4	22821565	SMAD4	hsa-mir-424	Activation	24636986	hsa-mir-424	hsa-miR-424-3p	hsa-miR-199a-5p/hsa-miR-424-3p
hsa-miR-130a-3p	SMAD4	23418453	SMAD4	hsa-mir-424	Activation	24636986	hsa-mir-424	hsa-miR-424-5p	hsa-miR-130a-3p/hsa-miR-424-5p
hsa-miR-130a-3p	SMAD4	23418453	SMAD4	hsa-mir-424	Activation	24636986	hsa-mir-424	hsa-miR-424-3p	hsa-miR-130a-3p/hsa-miR-424-3p
hsa-miR-301a-3p	SMAD4	23393589	SMAD4	hsa-mir-424	Activation	24636986	hsa-mir-424	hsa-miR-424-5p	hsa-miR-301a-3p/hsa-miR-424-5p
hsa-miR-301a-3p	SMAD4	23393589	SMAD4	hsa-mir-424	Activation	24636986	hsa-mir-424	hsa-miR-424-3p	hsa-miR-301a-3p/hsa-miR-424-3p
hsa-miR-454-3p	SMAD4	23393589	SMAD4	hsa-mir-424	Activation	24636986	hsa-mir-424	hsa-miR-424-5p	hsa-miR-454-3p/hsa-miR-424-5p
hsa-miR-454-3p	SMAD4	23393589	SMAD4	hsa-mir-424	Activation	24636986	hsa-mir-424	hsa-miR-424-3p	hsa-miR-454-3p/hsa-miR-424-3p
hsa-miR-182-5p	SMAD4	23226455	SMAD4	hsa-mir-424	Activation	24636986	hsa-mir-424	hsa-miR-424-5p	hsa-miR-182-5p/hsa-miR-424-5p
hsa-miR-182-5p	SMAD4	23226455	SMAD4	hsa-mir-424	Activation	24636986	hsa-mir-424	hsa-miR-424-3p	hsa-miR-182-5p/hsa-miR-424-3p
hsa-miR-130b-3p	SMAD4	20371350	SMAD4	hsa-mir-424	Activation	24636986	hsa-mir-424	hsa-miR-424-5p	hsa-miR-130b-3p/hsa-miR-424-5p
hsa-miR-130b-3p	SMAD4	20371350	SMAD4	hsa-mir-424	Activation	24636986	hsa-mir-424	hsa-miR-424-3p	hsa-miR-130b-3p/hsa-miR-424-3p
hsa-miR-155-5p	SMAD4	21036908	SMAD4	hsa-mir-424	Activation	24636986	hsa-mir-424	hsa-miR-424-5p	hsa-miR-155-5p/hsa-miR-424-5p
hsa-miR-155-5p	SMAD4	21036908	SMAD4	hsa-mir-424	Activation	24636986	hsa-mir-424	hsa-miR-424-3p	hsa-miR-155-5p/hsa-miR-424-3p
hsa-miR-186-5p	SMAD4	20371350	SMAD4	hsa-mir-424	Activation	24636986	hsa-mir-424	hsa-miR-424-5p	hsa-miR-186-5p/hsa-miR-424-5p
hsa-miR-186-5p	SMAD4	20371350	SMAD4	hsa-mir-424	Activation	24636986	hsa-mir-424	hsa-miR-424-3p	hsa-miR-186-5p/hsa-miR-424-3p
hsa-miR-93-5p	SMAD4	20371350	SMAD4	hsa-mir-424	Activation	24636986	hsa-mir-424	hsa-miR-424-5p	hsa-miR-93-5p/hsa-miR-424-5p
hsa-miR-93-5p	SMAD4	20371350	SMAD4	hsa-mir-424	Activation	24636986	hsa-mir-424	hsa-miR-424-3p	hsa-miR-93-5p/hsa-miR-424-3p
hsa-miR-19b-3p	SMAD4	20371350	SMAD4	hsa-mir-424	Activation	24636986	hsa-mir-424	hsa-miR-424-5p	hsa-miR-19b-3p/hsa-miR-424-5p
hsa-miR-19b-3p	SMAD4	20371350	SMAD4	hsa-mir-424	Activation	24636986	hsa-mir-424	hsa-miR-424-3p	hsa-miR-19b-3p/hsa-miR-424-3p
hsa-miR-204-5p	SMAD4	23221074	SMAD4	hsa-mir-424	Activation	24636986	hsa-mir-424	hsa-miR-424-5p	hsa-miR-204-5p/hsa-miR-424-5p
hsa-miR-204-5p	SMAD4	23221074	SMAD4	hsa-mir-424	Activation	24636986	hsa-mir-424	hsa-miR-424-3p	hsa-miR-204-5p/hsa-miR-424-3p
hsa-miR-1260b	SMAD4	23591200	SMAD4	hsa-mir-424	Activation	24636986	hsa-mir-424	hsa-miR-424-5p	hsa-miR-1260b/hsa-miR-424-5p
hsa-miR-1260b	SMAD4	23591200	SMAD4	hsa-mir-424	Activation	24636986	hsa-mir-424	hsa-miR-424-3p	hsa-miR-1260b/hsa-miR-424-3p
hsa-miR-205-5p	SMAD4	23800974	SMAD4	hsa-mir-424	Activation	24636986	hsa-mir-424	hsa-miR-424-5p	hsa-miR-205-5p/hsa-miR-424-5p
hsa-miR-205-5p	SMAD4	23800974	SMAD4	hsa-mir-424	Activation	24636986	hsa-mir-424	hsa-miR-424-3p	hsa-miR-205-5p/hsa-miR-424-3p
hsa-miR-452-5p	SMAD4	23807165	SMAD4	hsa-mir-424	Activation	24636986	hsa-mir-424	hsa-miR-424-5p	hsa-miR-452-5p/hsa-miR-424-5p
hsa-miR-452-5p	SMAD4	23807165	SMAD4	hsa-mir-424	Activation	24636986	hsa-mir-424	hsa-miR-424-3p	hsa-miR-452-5p/hsa-miR-424-3p
hsa-miR-145-5p	SMAD4	22942087	SMAD4	hsa-mir-424	Activation	24636986	hsa-mir-424	hsa-miR-424-5p	hsa-miR-145-5p/hsa-miR-424-5p
hsa-miR-145-5p	SMAD4	22942087	SMAD4	hsa-mir-424	Activation	24636986	hsa-mir-424	hsa-miR-424-3p	hsa-miR-145-5p/hsa-miR-424-3p
hsa-miR-183-5p	SMAD4	23538390	SMAD4	hsa-mir-424	Activation	24636986	hsa-mir-424	hsa-miR-424-5p	hsa-miR-183-5p/hsa-miR-424-5p
hsa-miR-183-5p	SMAD4	23538390	SMAD4	hsa-mir-424	Activation	24636986	hsa-mir-424	hsa-miR-424-3p	hsa-miR-183-5p/hsa-miR-424-3p
hsa-miR-106a-5p	SMAD4	23446348	SMAD4	hsa-mir-424	Activation	24636986	hsa-mir-424	hsa-miR-424-5p	hsa-miR-106a-5p/hsa-miR-424-5p
hsa-miR-106a-5p	SMAD4	23446348	SMAD4	hsa-mir-424	Activation	24636986	hsa-mir-424	hsa-miR-424-3p	hsa-miR-106a-5p/hsa-miR-424-3p
hsa-miR-106b-5p	SMAD4	23446348	SMAD4	hsa-mir-424	Activation	24636986	hsa-mir-424	hsa-miR-424-5p	hsa-miR-106b-5p/hsa-miR-424-5p
hsa-miR-106b-5p	SMAD4	23446348	SMAD4	hsa-mir-424	Activation	24636986	hsa-mir-424	hsa-miR-424-3p	hsa-miR-106b-5p/hsa-miR-424-3p
hsa-miR-20b-5p	SMAD4	23446348	SMAD4	hsa-mir-424	Activation	24636986	hsa-mir-424	hsa-miR-424-5p	hsa-miR-20b-5p/hsa-miR-424-5p
hsa-miR-20b-5p	SMAD4	23446348	SMAD4	hsa-mir-424	Activation	24636986	hsa-mir-424	hsa-miR-424-3p	hsa-miR-20b-5p/hsa-miR-424-3p
hsa-miR-519c-3p	SMAD4	23446348	SMAD4	hsa-mir-424	Activation	24636986	hsa-mir-424	hsa-miR-424-5p	hsa-miR-519c-3p/hsa-miR-424-5p
hsa-miR-519c-3p	SMAD4	23446348	SMAD4	hsa-mir-424	Activation	24636986	hsa-mir-424	hsa-miR-424-3p	hsa-miR-519c-3p/hsa-miR-424-3p
hsa-miR-526b-3p	SMAD4	23446348	SMAD4	hsa-mir-424	Activation	24636986	hsa-mir-424	hsa-miR-424-5p	hsa-miR-526b-3p/hsa-miR-424-5p
hsa-miR-526b-3p	SMAD4	23446348	SMAD4	hsa-mir-424	Activation	24636986	hsa-mir-424	hsa-miR-424-3p	hsa-miR-526b-3p/hsa-miR-424-3p
hsa-miR-519b-3p	SMAD4	23446348	SMAD4	hsa-mir-424	Activation	24636986	hsa-mir-424	hsa-miR-424-5p	hsa-miR-519b-3p/hsa-miR-424-5p
hsa-miR-519b-3p	SMAD4	23446348	SMAD4	hsa-mir-424	Activation	24636986	hsa-mir-424	hsa-miR-424-3p	hsa-miR-519b-3p/hsa-miR-424-3p
hsa-miR-519d-3p	SMAD4	23446348	SMAD4	hsa-mir-424	Activation	24636986	hsa-mir-424	hsa-miR-424-5p	hsa-miR-519d-3p/hsa-miR-424-5p
hsa-miR-519d-3p	SMAD4	23446348	SMAD4	hsa-mir-424	Activation	24636986	hsa-mir-424	hsa-miR-424-3p	hsa-miR-519d-3p/hsa-miR-424-3p
hsa-miR-519a-3p	SMAD4	23446348	SMAD4	hsa-mir-424	Activation	24636986	hsa-mir-424	hsa-miR-424-5p	hsa-miR-519a-3p/hsa-miR-424-5p
hsa-miR-519a-3p	SMAD4	23446348	SMAD4	hsa-mir-424	Activation	24636986	hsa-mir-424	hsa-miR-424-3p	hsa-miR-519a-3p/hsa-miR-424-3p
hsa-miR-551b-5p	SMAD4	21572407	SMAD4	hsa-mir-424	Activation	24636986	hsa-mir-424	hsa-miR-424-5p	hsa-miR-551b-5p/hsa-miR-424-5p
hsa-miR-551b-5p	SMAD4	21572407	SMAD4	hsa-mir-424	Activation	24636986	hsa-mir-424	hsa-miR-424-3p	hsa-miR-551b-5p/hsa-miR-424-3p
hsa-miR-548c-3p	SMAD4	23446348	SMAD4	hsa-mir-424	Activation	24636986	hsa-mir-424	hsa-miR-424-5p	hsa-miR-548c-3p/hsa-miR-424-5p
hsa-miR-548c-3p	SMAD4	23446348	SMAD4	hsa-mir-424	Activation	24636986	hsa-mir-424	hsa-miR-424-3p	hsa-miR-548c-3p/hsa-miR-424-3p
hsa-miR-301b-3p	SMAD4	23446348	SMAD4	hsa-mir-424	Activation	24636986	hsa-mir-424	hsa-miR-424-5p	hsa-miR-301b-3p/hsa-miR-424-5p
hsa-miR-301b-3p	SMAD4	23446348	SMAD4	hsa-mir-424	Activation	24636986	hsa-mir-424	hsa-miR-424-3p	hsa-miR-301b-3p/hsa-miR-424-3p
hsa-miR-548f-5p	SMAD4	23446348	SMAD4	hsa-mir-424	Activation	24636986	hsa-mir-424	hsa-miR-424-5p	hsa-miR-548f-5p/hsa-miR-424-5p
hsa-miR-548f-5p	SMAD4	23446348	SMAD4	hsa-mir-424	Activation	24636986	hsa-mir-424	hsa-miR-424-3p	hsa-miR-548f-5p/hsa-miR-424-3p
hsa-miR-548g-5p	SMAD4	23446348	SMAD4	hsa-mir-424	Activation	24636986	hsa-mir-424	hsa-miR-424-5p	hsa-miR-548g-5p/hsa-miR-424-5p
hsa-miR-548g-5p	SMAD4	23446348	SMAD4	hsa-mir-424	Activation	24636986	hsa-mir-424	hsa-miR-424-3p	hsa-miR-548g-5p/hsa-miR-424-3p
hsa-miR-548t-5p	SMAD4	23446348	SMAD4	hsa-mir-424	Activation	24636986	hsa-mir-424	hsa-miR-424-5p	hsa-miR-548t-5p/hsa-miR-424-5p
hsa-miR-548t-5p	SMAD4	23446348	SMAD4	hsa-mir-424	Activation	24636986	hsa-mir-424	hsa-miR-424-3p	hsa-miR-548t-5p/hsa-miR-424-3p
hsa-miR-548x-5p	SMAD4	23446348	SMAD4	hsa-mir-424	Activation	24636986	hsa-mir-424	hsa-miR-424-5p	hsa-miR-548x-5p/hsa-miR-424-5p
hsa-miR-548x-5p	SMAD4	23446348	SMAD4	hsa-mir-424	Activation	24636986	hsa-mir-424	hsa-miR-424-3p	hsa-miR-548x-5p/hsa-miR-424-3p
hsa-miR-4295	SMAD4	23446348	SMAD4	hsa-mir-424	Activation	24636986	hsa-mir-424	hsa-miR-424-5p	hsa-miR-4295/hsa-miR-424-5p
hsa-miR-4295	SMAD4	23446348	SMAD4	hsa-mir-424	Activation	24636986	hsa-mir-424	hsa-miR-424-3p	hsa-miR-4295/hsa-miR-424-3p
hsa-miR-3666	SMAD4	23446348	SMAD4	hsa-mir-424	Activation	24636986	hsa-mir-424	hsa-miR-424-5p	hsa-miR-3666/hsa-miR-424-5p
hsa-miR-3666	SMAD4	23446348	SMAD4	hsa-mir-424	Activation	24636986	hsa-mir-424	hsa-miR-424-3p	hsa-miR-3666/hsa-miR-424-3p
hsa-miR-548aj-5p	SMAD4	23446348	SMAD4	hsa-mir-424	Activation	24636986	hsa-mir-424	hsa-miR-424-5p	hsa-miR-548aj-5p/hsa-miR-424-5p
hsa-miR-548aj-5p	SMAD4	23446348	SMAD4	hsa-mir-424	Activation	24636986	hsa-mir-424	hsa-miR-424-3p	hsa-miR-548aj-5p/hsa-miR-424-3p
hsa-miR-548aw	SMAD4	23446348	SMAD4	hsa-mir-424	Activation	24636986	hsa-mir-424	hsa-miR-424-5p	hsa-miR-548aw/hsa-miR-424-5p
hsa-miR-548aw	SMAD4	23446348	SMAD4	hsa-mir-424	Activation	24636986	hsa-mir-424	hsa-miR-424-3p	hsa-miR-548aw/hsa-miR-424-3p
hsa-miR-548az-5p	SMAD4	23446348	SMAD4	hsa-mir-424	Activation	24636986	hsa-mir-424	hsa-miR-424-5p	hsa-miR-548az-5p/hsa-miR-424-5p
hsa-miR-548az-5p	SMAD4	23446348	SMAD4	hsa-mir-424	Activation	24636986	hsa-mir-424	hsa-miR-424-3p	hsa-miR-548az-5p/hsa-miR-424-3p
hsa-miR-6715b-3p	SMAD4	21572407	SMAD4	hsa-mir-424	Activation	24636986	hsa-mir-424	hsa-miR-424-5p	hsa-miR-6715b-3p/hsa-miR-424-5p
hsa-miR-6715b-3p	SMAD4	21572407	SMAD4	hsa-mir-424	Activation	24636986	hsa-mir-424	hsa-miR-424-3p	hsa-miR-6715b-3p/hsa-miR-424-3p
hsa-miR-4528	SMAD4	20371350	SMAD4	hsa-mir-424	Activation	24636986	hsa-mir-424	hsa-miR-424-5p	hsa-miR-4528/hsa-miR-424-5p
hsa-miR-4528	SMAD4	20371350	SMAD4	hsa-mir-424	Activation	24636986	hsa-mir-424	hsa-miR-424-3p	hsa-miR-4528/hsa-miR-424-3p
hsa-miR-34a-5p	SMAD4	20371350	SMAD4	hsa-mir-424	Activation	24636986	hsa-mir-424	hsa-miR-424-5p	hsa-miR-34a-5p/hsa-miR-424-5p
hsa-miR-34a-5p	SMAD4	20371350	SMAD4	hsa-mir-424	Activation	24636986	hsa-mir-424	hsa-miR-424-3p	hsa-miR-34a-5p/hsa-miR-424-3p
hsa-miR-154-5p	SMAD4	20371350	SMAD4	hsa-mir-424	Activation	24636986	hsa-mir-424	hsa-miR-424-5p	hsa-miR-154-5p/hsa-miR-424-5p
hsa-miR-154-5p	SMAD4	20371350	SMAD4	hsa-mir-424	Activation	24636986	hsa-mir-424	hsa-miR-424-3p	hsa-miR-154-5p/hsa-miR-424-3p
hsa-miR-34c-5p	SMAD4	20371350	SMAD4	hsa-mir-424	Activation	24636986	hsa-mir-424	hsa-miR-424-5p	hsa-miR-34c-5p/hsa-miR-424-5p
hsa-miR-34c-5p	SMAD4	20371350	SMAD4	hsa-mir-424	Activation	24636986	hsa-mir-424	hsa-miR-424-3p	hsa-miR-34c-5p/hsa-miR-424-3p
hsa-miR-449a	SMAD4	20371350	SMAD4	hsa-mir-424	Activation	24636986	hsa-mir-424	hsa-miR-424-5p	hsa-miR-449a/hsa-miR-424-5p
hsa-miR-449a	SMAD4	20371350	SMAD4	hsa-mir-424	Activation	24636986	hsa-mir-424	hsa-miR-424-3p	hsa-miR-449a/hsa-miR-424-3p
hsa-miR-449b-5p	SMAD4	20371350	SMAD4	hsa-mir-424	Activation	24636986	hsa-mir-424	hsa-miR-424-5p	hsa-miR-449b-5p/hsa-miR-424-5p
hsa-miR-449b-5p	SMAD4	20371350	SMAD4	hsa-mir-424	Activation	24636986	hsa-mir-424	hsa-miR-424-3p	hsa-miR-449b-5p/hsa-miR-424-3p
hsa-miR-8062	SMAD4	20371350	SMAD4	hsa-mir-424	Activation	24636986	hsa-mir-424	hsa-miR-424-5p	hsa-miR-8062/hsa-miR-424-5p
hsa-miR-8062	SMAD4	20371350	SMAD4	hsa-mir-424	Activation	24636986	hsa-mir-424	hsa-miR-424-3p	hsa-miR-8062/hsa-miR-424-3p
hsa-miR-4668-5p	SMAD4	23446348	SMAD4	hsa-mir-424	Activation	24636986	hsa-mir-424	hsa-miR-424-5p	hsa-miR-4668-5p/hsa-miR-424-5p
hsa-miR-4668-5p	SMAD4	23446348	SMAD4	hsa-mir-424	Activation	24636986	hsa-mir-424	hsa-miR-424-3p	hsa-miR-4668-5p/hsa-miR-424-3p
hsa-miR-1468-3p	SMAD4	23446348	SMAD4	hsa-mir-424	Activation	24636986	hsa-mir-424	hsa-miR-424-5p	hsa-miR-1468-3p/hsa-miR-424-5p
hsa-miR-1468-3p	SMAD4	23446348	SMAD4	hsa-mir-424	Activation	24636986	hsa-mir-424	hsa-miR-424-3p	hsa-miR-1468-3p/hsa-miR-424-3p
hsa-miR-302a-5p	SMAD4	23446348	SMAD4	hsa-mir-424	Activation	24636986	hsa-mir-424	hsa-miR-424-5p	hsa-miR-302a-5p/hsa-miR-424-5p
hsa-miR-302a-5p	SMAD4	23446348	SMAD4	hsa-mir-424	Activation	24636986	hsa-mir-424	hsa-miR-424-3p	hsa-miR-302a-5p/hsa-miR-424-3p
hsa-miR-616-5p	SMAD4	23446348	SMAD4	hsa-mir-424	Activation	24636986	hsa-mir-424	hsa-miR-424-5p	hsa-miR-616-5p/hsa-miR-424-5p
hsa-miR-616-5p	SMAD4	23446348	SMAD4	hsa-mir-424	Activation	24636986	hsa-mir-424	hsa-miR-424-3p	hsa-miR-616-5p/hsa-miR-424-3p
hsa-miR-373-5p	SMAD4	23446348	SMAD4	hsa-mir-424	Activation	24636986	hsa-mir-424	hsa-miR-424-5p	hsa-miR-373-5p/hsa-miR-424-5p
hsa-miR-373-5p	SMAD4	23446348	SMAD4	hsa-mir-424	Activation	24636986	hsa-mir-424	hsa-miR-424-3p	hsa-miR-373-5p/hsa-miR-424-3p
hsa-miR-371b-5p	SMAD4	23446348	SMAD4	hsa-mir-424	Activation	24636986	hsa-mir-424	hsa-miR-424-5p	hsa-miR-371b-5p/hsa-miR-424-5p
hsa-miR-371b-5p	SMAD4	23446348	SMAD4	hsa-mir-424	Activation	24636986	hsa-mir-424	hsa-miR-424-3p	hsa-miR-371b-5p/hsa-miR-424-3p
hsa-miR-888-5p	SMAD4	23446348	SMAD4	hsa-mir-424	Activation	24636986	hsa-mir-424	hsa-miR-424-5p	hsa-miR-888-5p/hsa-miR-424-5p
hsa-miR-888-5p	SMAD4	23446348	SMAD4	hsa-mir-424	Activation	24636986	hsa-mir-424	hsa-miR-424-3p	hsa-miR-888-5p/hsa-miR-424-3p
hsa-miR-6715a-3p	SMAD4	21572407	SMAD4	hsa-mir-424	Activation	24636986	hsa-mir-424	hsa-miR-424-5p	hsa-miR-6715a-3p/hsa-miR-424-5p
hsa-miR-6715a-3p	SMAD4	21572407	SMAD4	hsa-mir-424	Activation	24636986	hsa-mir-424	hsa-miR-424-3p	hsa-miR-6715a-3p/hsa-miR-424-3p
hsa-miR-5701	SMAD4	20371350	SMAD4	hsa-mir-424	Activation	24636986	hsa-mir-424	hsa-miR-424-5p	hsa-miR-5701/hsa-miR-424-5p
hsa-miR-5701	SMAD4	20371350	SMAD4	hsa-mir-424	Activation	24636986	hsa-mir-424	hsa-miR-424-3p	hsa-miR-5701/hsa-miR-424-3p
hsa-miR-616-3p	SMAD4	20371350	SMAD4	hsa-mir-424	Activation	24636986	hsa-mir-424	hsa-miR-424-5p	hsa-miR-616-3p/hsa-miR-424-5p
hsa-miR-616-3p	SMAD4	20371350	SMAD4	hsa-mir-424	Activation	24636986	hsa-mir-424	hsa-miR-424-3p	hsa-miR-616-3p/hsa-miR-424-3p
hsa-miR-548au-3p	SMAD4	20371350	SMAD4	hsa-mir-424	Activation	24636986	hsa-mir-424	hsa-miR-424-5p	hsa-miR-548au-3p/hsa-miR-424-5p
hsa-miR-548au-3p	SMAD4	20371350	SMAD4	hsa-mir-424	Activation	24636986	hsa-mir-424	hsa-miR-424-3p	hsa-miR-548au-3p/hsa-miR-424-3p
hsa-miR-8076	SMAD4	20371350	SMAD4	hsa-mir-424	Activation	24636986	hsa-mir-424	hsa-miR-424-5p	hsa-miR-8076/hsa-miR-424-5p
hsa-miR-8076	SMAD4	20371350	SMAD4	hsa-mir-424	Activation	24636986	hsa-mir-424	hsa-miR-424-3p	hsa-miR-8076/hsa-miR-424-3p
hsa-miR-670-3p	SMAD4	23824327	SMAD4	hsa-mir-424	Activation	24636986	hsa-mir-424	hsa-miR-424-5p	hsa-miR-670-3p/hsa-miR-424-5p
hsa-miR-670-3p	SMAD4	23824327	SMAD4	hsa-mir-424	Activation	24636986	hsa-mir-424	hsa-miR-424-3p	hsa-miR-670-3p/hsa-miR-424-3p
hsa-miR-4799-5p	SMAD4	23824327	SMAD4	hsa-mir-424	Activation	24636986	hsa-mir-424	hsa-miR-424-5p	hsa-miR-4799-5p/hsa-miR-424-5p
hsa-miR-4799-5p	SMAD4	23824327	SMAD4	hsa-mir-424	Activation	24636986	hsa-mir-424	hsa-miR-424-3p	hsa-miR-4799-5p/hsa-miR-424-3p
hsa-miR-27b-3p	SMAD4	23824327	SMAD4	hsa-mir-424	Activation	24636986	hsa-mir-424	hsa-miR-424-5p	hsa-miR-27b-3p/hsa-miR-424-5p
hsa-miR-27b-3p	SMAD4	23824327	SMAD4	hsa-mir-424	Activation	24636986	hsa-mir-424	hsa-miR-424-3p	hsa-miR-27b-3p/hsa-miR-424-3p
hsa-miR-27a-3p	SMAD4	23824327	SMAD4	hsa-mir-424	Activation	24636986	hsa-mir-424	hsa-miR-424-5p	hsa-miR-27a-3p/hsa-miR-424-5p
hsa-miR-27a-3p	SMAD4	23824327	SMAD4	hsa-mir-424	Activation	24636986	hsa-mir-424	hsa-miR-424-3p	hsa-miR-27a-3p/hsa-miR-424-3p
hsa-miR-513a-5p	SMAD4	23824327	SMAD4	hsa-mir-424	Activation	24636986	hsa-mir-424	hsa-miR-424-5p	hsa-miR-513a-5p/hsa-miR-424-5p
hsa-miR-513a-5p	SMAD4	23824327	SMAD4	hsa-mir-424	Activation	24636986	hsa-mir-424	hsa-miR-424-3p	hsa-miR-513a-5p/hsa-miR-424-3p
hsa-miR-6731-3p	SMAD4	23824327	SMAD4	hsa-mir-424	Activation	24636986	hsa-mir-424	hsa-miR-424-5p	hsa-miR-6731-3p/hsa-miR-424-5p
hsa-miR-6731-3p	SMAD4	23824327	SMAD4	hsa-mir-424	Activation	24636986	hsa-mir-424	hsa-miR-424-3p	hsa-miR-6731-3p/hsa-miR-424-3p
hsa-miR-6891-3p	SMAD4	23824327	SMAD4	hsa-mir-424	Activation	24636986	hsa-mir-424	hsa-miR-424-5p	hsa-miR-6891-3p/hsa-miR-424-5p
hsa-miR-6891-3p	SMAD4	23824327	SMAD4	hsa-mir-424	Activation	24636986	hsa-mir-424	hsa-miR-424-3p	hsa-miR-6891-3p/hsa-miR-424-3p
hsa-miR-6072	SMAD4	23824327	SMAD4	hsa-mir-424	Activation	24636986	hsa-mir-424	hsa-miR-424-5p	hsa-miR-6072/hsa-miR-424-5p
hsa-miR-6072	SMAD4	23824327	SMAD4	hsa-mir-424	Activation	24636986	hsa-mir-424	hsa-miR-424-3p	hsa-miR-6072/hsa-miR-424-3p
hsa-miR-5582-3p	SMAD4	23824327	SMAD4	hsa-mir-424	Activation	24636986	hsa-mir-424	hsa-miR-424-5p	hsa-miR-5582-3p/hsa-miR-424-5p
hsa-miR-5582-3p	SMAD4	23824327	SMAD4	hsa-mir-424	Activation	24636986	hsa-mir-424	hsa-miR-424-3p	hsa-miR-5582-3p/hsa-miR-424-3p
hsa-miR-144-3p	SMAD4	26918315	SMAD4	hsa-mir-424	Activation	24636986	hsa-mir-424	hsa-miR-424-5p	hsa-miR-144-3p/hsa-miR-424-5p
hsa-miR-144-3p	SMAD4	26918315	SMAD4	hsa-mir-424	Activation	24636986	hsa-mir-424	hsa-miR-424-3p	hsa-miR-144-3p/hsa-miR-424-3p
hsa-miR-574-3p	SMAD4	28105233	SMAD4	hsa-mir-424	Activation	24636986	hsa-mir-424	hsa-miR-424-5p	hsa-miR-574-3p/hsa-miR-424-5p
hsa-miR-574-3p	SMAD4	28105233	SMAD4	hsa-mir-424	Activation	24636986	hsa-mir-424	hsa-miR-424-3p	hsa-miR-574-3p/hsa-miR-424-3p
hsa-miR-34a-3p	SMAD4	28340489	SMAD4	hsa-mir-424	Activation	24636986	hsa-mir-424	hsa-miR-424-5p	hsa-miR-34a-3p/hsa-miR-424-5p
hsa-miR-34a-3p	SMAD4	28340489	SMAD4	hsa-mir-424	Activation	24636986	hsa-mir-424	hsa-miR-424-3p	hsa-miR-34a-3p/hsa-miR-424-3p
hsa-miR-31-5p	SMAD4	26494556	SMAD4	hsa-mir-424	Activation	24636986	hsa-mir-424	hsa-miR-424-5p	hsa-miR-31-5p/hsa-miR-424-5p
hsa-miR-31-5p	SMAD4	26494556	SMAD4	hsa-mir-424	Activation	24636986	hsa-mir-424	hsa-miR-424-3p	hsa-miR-31-5p/hsa-miR-424-3p
hsa-miR-144-5p	SMAD4	27536132	SMAD4	hsa-mir-424	Activation	24636986	hsa-mir-424	hsa-miR-424-5p	hsa-miR-144-5p/hsa-miR-424-5p
hsa-miR-144-5p	SMAD4	27536132	SMAD4	hsa-mir-424	Activation	24636986	hsa-mir-424	hsa-miR-424-3p	hsa-miR-144-5p/hsa-miR-424-3p
hsa-miR-3661	SMAD4	27418678	SMAD4	hsa-mir-424	Activation	24636986	hsa-mir-424	hsa-miR-424-5p	hsa-miR-3661/hsa-miR-424-5p
hsa-miR-3661	SMAD4	27418678	SMAD4	hsa-mir-424	Activation	24636986	hsa-mir-424	hsa-miR-424-3p	hsa-miR-3661/hsa-miR-424-3p
hsa-miR-4783-5p	SMAD4	27418678	SMAD4	hsa-mir-424	Activation	24636986	hsa-mir-424	hsa-miR-424-5p	hsa-miR-4783-5p/hsa-miR-424-5p
hsa-miR-4783-5p	SMAD4	27418678	SMAD4	hsa-mir-424	Activation	24636986	hsa-mir-424	hsa-miR-424-3p	hsa-miR-4783-5p/hsa-miR-424-3p
hsa-miR-574-5p	SMAD4	27418678	SMAD4	hsa-mir-424	Activation	24636986	hsa-mir-424	hsa-miR-424-5p	hsa-miR-574-5p/hsa-miR-424-5p
hsa-miR-574-5p	SMAD4	27418678	SMAD4	hsa-mir-424	Activation	24636986	hsa-mir-424	hsa-miR-424-3p	hsa-miR-574-5p/hsa-miR-424-3p
hsa-miR-631	SMAD4	27418678	SMAD4	hsa-mir-424	Activation	24636986	hsa-mir-424	hsa-miR-424-5p	hsa-miR-631/hsa-miR-424-5p
hsa-miR-631	SMAD4	27418678	SMAD4	hsa-mir-424	Activation	24636986	hsa-mir-424	hsa-miR-424-3p	hsa-miR-631/hsa-miR-424-3p
hsa-miR-6867-5p	SMAD4	27418678	SMAD4	hsa-mir-424	Activation	24636986	hsa-mir-424	hsa-miR-424-5p	hsa-miR-6867-5p/hsa-miR-424-5p
hsa-miR-6867-5p	SMAD4	27418678	SMAD4	hsa-mir-424	Activation	24636986	hsa-mir-424	hsa-miR-424-3p	hsa-miR-6867-5p/hsa-miR-424-3p
hsa-miR-933	SMAD4	27418678	SMAD4	hsa-mir-424	Activation	24636986	hsa-mir-424	hsa-miR-424-5p	hsa-miR-933/hsa-miR-424-5p
hsa-miR-933	SMAD4	27418678	SMAD4	hsa-mir-424	Activation	24636986	hsa-mir-424	hsa-miR-424-3p	hsa-miR-933/hsa-miR-424-3p
hsa-miR-200a-3p	SMAD3	22020340	SMAD3	hsa-mir-424	Activation(feedback)	24636986	hsa-mir-424	hsa-miR-424-5p	hsa-miR-200a-3p/hsa-miR-424-5p
hsa-miR-200a-3p	SMAD3	22020340	SMAD3	hsa-mir-424	Activation(feedback)	24636986	hsa-mir-424	hsa-miR-424-3p	hsa-miR-200a-3p/hsa-miR-424-3p
hsa-miR-18a-5p	SMAD3	23249750	SMAD3	hsa-mir-424	Activation(feedback)	24636986	hsa-mir-424	hsa-miR-424-5p	hsa-miR-18a-5p/hsa-miR-424-5p
hsa-miR-18a-5p	SMAD3	23249750	SMAD3	hsa-mir-424	Activation(feedback)	24636986	hsa-mir-424	hsa-miR-424-3p	hsa-miR-18a-5p/hsa-miR-424-3p
hsa-miR-335-5p	SMAD3	18185580	SMAD3	hsa-mir-424	Activation(feedback)	24636986	hsa-mir-424	hsa-miR-424-5p	hsa-miR-335-5p/hsa-miR-424-5p
hsa-miR-335-5p	SMAD3	18185580	SMAD3	hsa-mir-424	Activation(feedback)	24636986	hsa-mir-424	hsa-miR-424-3p	hsa-miR-335-5p/hsa-miR-424-3p
hsa-miR-155-5p	SMAD3	21036908	SMAD3	hsa-mir-424	Activation(feedback)	24636986	hsa-mir-424	hsa-miR-424-5p	hsa-miR-155-5p/hsa-miR-424-5p
hsa-miR-155-5p	SMAD3	21036908	SMAD3	hsa-mir-424	Activation(feedback)	24636986	hsa-mir-424	hsa-miR-424-3p	hsa-miR-155-5p/hsa-miR-424-3p
hsa-miR-193b-3p	SMAD3	23622248	SMAD3	hsa-mir-424	Activation(feedback)	24636986	hsa-mir-424	hsa-miR-424-5p	hsa-miR-193b-3p/hsa-miR-424-5p
hsa-miR-193b-3p	SMAD3	23622248	SMAD3	hsa-mir-424	Activation(feedback)	24636986	hsa-mir-424	hsa-miR-424-3p	hsa-miR-193b-3p/hsa-miR-424-3p
hsa-miR-17-5p	SMAD3	23622248	SMAD3	hsa-mir-424	Activation(feedback)	24636986	hsa-mir-424	hsa-miR-424-5p	hsa-miR-17-5p/hsa-miR-424-5p
hsa-miR-17-5p	SMAD3	23622248	SMAD3	hsa-mir-424	Activation(feedback)	24636986	hsa-mir-424	hsa-miR-424-3p	hsa-miR-17-5p/hsa-miR-424-3p
hsa-miR-143-3p	SMAD3	22942087	SMAD3	hsa-mir-424	Activation(feedback)	24636986	hsa-mir-424	hsa-miR-424-5p	hsa-miR-143-3p/hsa-miR-424-5p
hsa-miR-143-3p	SMAD3	22942087	SMAD3	hsa-mir-424	Activation(feedback)	24636986	hsa-mir-424	hsa-miR-424-3p	hsa-miR-143-3p/hsa-miR-424-3p
hsa-miR-145-5p	SMAD3	22942087	SMAD3	hsa-mir-424	Activation(feedback)	24636986	hsa-mir-424	hsa-miR-424-5p	hsa-miR-145-5p/hsa-miR-424-5p
hsa-miR-145-5p	SMAD3	22942087	SMAD3	hsa-mir-424	Activation(feedback)	24636986	hsa-mir-424	hsa-miR-424-3p	hsa-miR-145-5p/hsa-miR-424-3p
hsa-miR-3529-3p	SMAD3	20371350	SMAD3	hsa-mir-424	Activation(feedback)	24636986	hsa-mir-424	hsa-miR-424-5p	hsa-miR-3529-3p/hsa-miR-424-5p
hsa-miR-3529-3p	SMAD3	20371350	SMAD3	hsa-mir-424	Activation(feedback)	24636986	hsa-mir-424	hsa-miR-424-3p	hsa-miR-3529-3p/hsa-miR-424-3p
hsa-miR-15a-5p	SMAD3	22473208	SMAD3	hsa-mir-424	Activation(feedback)	24636986	hsa-mir-424	hsa-miR-424-5p	hsa-miR-15a-5p/hsa-miR-424-5p
hsa-miR-15a-5p	SMAD3	22473208	SMAD3	hsa-mir-424	Activation(feedback)	24636986	hsa-mir-424	hsa-miR-424-3p	hsa-miR-15a-5p/hsa-miR-424-3p
hsa-miR-16-5p	SMAD3	22473208	SMAD3	hsa-mir-424	Activation(feedback)	24636986	hsa-mir-424	hsa-miR-424-5p	hsa-miR-16-5p/hsa-miR-424-5p
hsa-miR-16-5p	SMAD3	22473208	SMAD3	hsa-mir-424	Activation(feedback)	24636986	hsa-mir-424	hsa-miR-424-3p	hsa-miR-16-5p/hsa-miR-424-3p
hsa-miR-15b-5p	SMAD3	22473208	SMAD3	hsa-mir-424	Activation(feedback)	24636986	hsa-mir-424	hsa-miR-424-5p	hsa-miR-15b-5p/hsa-miR-424-5p
hsa-miR-15b-5p	SMAD3	22473208	SMAD3	hsa-mir-424	Activation(feedback)	24636986	hsa-mir-424	hsa-miR-424-3p	hsa-miR-15b-5p/hsa-miR-424-3p
hsa-miR-195-5p	SMAD3	22473208	SMAD3	hsa-mir-424	Activation(feedback)	24636986	hsa-mir-424	hsa-miR-424-5p	hsa-miR-195-5p/hsa-miR-424-5p
hsa-miR-195-5p	SMAD3	22473208	SMAD3	hsa-mir-424	Activation(feedback)	24636986	hsa-mir-424	hsa-miR-424-3p	hsa-miR-195-5p/hsa-miR-424-3p
hsa-miR-497-5p	SMAD3	27063509	SMAD3	hsa-mir-424	Activation(feedback)	24636986	hsa-mir-424	hsa-miR-424-5p	hsa-miR-497-5p/hsa-miR-424-5p
hsa-miR-497-5p	SMAD3	27063509	SMAD3	hsa-mir-424	Activation(feedback)	24636986	hsa-mir-424	hsa-miR-424-3p	hsa-miR-497-5p/hsa-miR-424-3p
hsa-miR-142-5p	SMAD3	27683030	SMAD3	hsa-mir-424	Activation(feedback)	24636986	hsa-mir-424	hsa-miR-424-5p	hsa-miR-142-5p/hsa-miR-424-5p
hsa-miR-142-5p	SMAD3	27683030	SMAD3	hsa-mir-424	Activation(feedback)	24636986	hsa-mir-424	hsa-miR-424-3p	hsa-miR-142-5p/hsa-miR-424-3p
hsa-miR-491-5p	SMAD3	25196641	SMAD3	hsa-mir-424	Activation(feedback)	24636986	hsa-mir-424	hsa-miR-424-5p	hsa-miR-491-5p/hsa-miR-424-5p
hsa-miR-491-5p	SMAD3	25196641	SMAD3	hsa-mir-424	Activation(feedback)	24636986	hsa-mir-424	hsa-miR-424-3p	hsa-miR-491-5p/hsa-miR-424-3p
hsa-miR-92b-3p	SMAD3	23892108	SMAD3	hsa-mir-424	Activation(feedback)	24636986	hsa-mir-424	hsa-miR-424-5p	hsa-miR-92b-3p/hsa-miR-424-5p
hsa-miR-92b-3p	SMAD3	23892108	SMAD3	hsa-mir-424	Activation(feedback)	24636986	hsa-mir-424	hsa-miR-424-3p	hsa-miR-92b-3p/hsa-miR-424-3p
hsa-miR-4290	SMAD3	22291592	SMAD3	hsa-mir-424	Activation(feedback)	24636986	hsa-mir-424	hsa-miR-424-5p	hsa-miR-4290/hsa-miR-424-5p
hsa-miR-4290	SMAD3	22291592	SMAD3	hsa-mir-424	Activation(feedback)	24636986	hsa-mir-424	hsa-miR-424-3p	hsa-miR-4290/hsa-miR-424-3p
hsa-miR-18a-3p	SMAD3	22291592	SMAD3	hsa-mir-424	Activation(feedback)	24636986	hsa-mir-424	hsa-miR-424-5p	hsa-miR-18a-3p/hsa-miR-424-5p
hsa-miR-18a-3p	SMAD3	22291592	SMAD3	hsa-mir-424	Activation(feedback)	24636986	hsa-mir-424	hsa-miR-424-3p	hsa-miR-18a-3p/hsa-miR-424-3p
hsa-miR-323a-3p	SMAD3	26908446	SMAD3	hsa-mir-424	Activation(feedback)	24636986	hsa-mir-424	hsa-miR-424-5p	hsa-miR-323a-3p/hsa-miR-424-5p
hsa-miR-323a-3p	SMAD3	26908446	SMAD3	hsa-mir-424	Activation(feedback)	24636986	hsa-mir-424	hsa-miR-424-3p	hsa-miR-323a-3p/hsa-miR-424-3p
hsa-miR-708-5p	SMAD3	26932538	SMAD3	hsa-mir-424	Activation(feedback)	24636986	hsa-mir-424	hsa-miR-424-5p	hsa-miR-708-5p/hsa-miR-424-5p
hsa-miR-708-5p	SMAD3	26932538	SMAD3	hsa-mir-424	Activation(feedback)	24636986	hsa-mir-424	hsa-miR-424-3p	hsa-miR-708-5p/hsa-miR-424-3p
hsa-miR-199a-5p	SMAD3	27038547	SMAD3	hsa-mir-424	Activation(feedback)	24636986	hsa-mir-424	hsa-miR-424-5p	hsa-miR-199a-5p/hsa-miR-424-5p
hsa-miR-199a-5p	SMAD3	27038547	SMAD3	hsa-mir-424	Activation(feedback)	24636986	hsa-mir-424	hsa-miR-424-3p	hsa-miR-199a-5p/hsa-miR-424-3p
hsa-miR-145-3p	SMAD3	25704091	SMAD3	hsa-mir-424	Activation(feedback)	24636986	hsa-mir-424	hsa-miR-424-5p	hsa-miR-145-3p/hsa-miR-424-5p
hsa-miR-145-3p	SMAD3	25704091	SMAD3	hsa-mir-424	Activation(feedback)	24636986	hsa-mir-424	hsa-miR-424-3p	hsa-miR-145-3p/hsa-miR-424-3p
hsa-miR-590-5p	SMAD3	27054113	SMAD3	hsa-mir-424	Activation(feedback)	24636986	hsa-mir-424	hsa-miR-424-5p	hsa-miR-590-5p/hsa-miR-424-5p
hsa-miR-590-5p	SMAD3	27054113	SMAD3	hsa-mir-424	Activation(feedback)	24636986	hsa-mir-424	hsa-miR-424-3p	hsa-miR-590-5p/hsa-miR-424-3p
hsa-miR-23a-3p	SMAD3	27318087	SMAD3	hsa-mir-424	Activation(feedback)	24636986	hsa-mir-424	hsa-miR-424-5p	hsa-miR-23a-3p/hsa-miR-424-5p
hsa-miR-23a-3p	SMAD3	27318087	SMAD3	hsa-mir-424	Activation(feedback)	24636986	hsa-mir-424	hsa-miR-424-3p	hsa-miR-23a-3p/hsa-miR-424-3p
hsa-miR-23b-5p	SMAD3	26153982	SMAD3	hsa-mir-424	Activation(feedback)	24636986	hsa-mir-424	hsa-miR-424-5p	hsa-miR-23b-5p/hsa-miR-424-5p
hsa-miR-23b-5p	SMAD3	26153982	SMAD3	hsa-mir-424	Activation(feedback)	24636986	hsa-mir-424	hsa-miR-424-3p	hsa-miR-23b-5p/hsa-miR-424-3p
hsa-miR-424-5p	SMAD3	27655675	SMAD3	hsa-mir-424	Activation(feedback)	24636986	hsa-mir-424	hsa-miR-424-5p	hsa-miR-424-5p/hsa-miR-424-5p
hsa-miR-424-5p	SMAD3	27655675	SMAD3	hsa-mir-424	Activation(feedback)	24636986	hsa-mir-424	hsa-miR-424-3p	hsa-miR-424-5p/hsa-miR-424-3p
hsa-miR-29b-1-5p	SMAD3	27273381	SMAD3	hsa-mir-424	Activation(feedback)	24636986	hsa-mir-424	hsa-miR-424-5p	hsa-miR-29b-1-5p/hsa-miR-424-5p
hsa-miR-29b-1-5p	SMAD3	27273381	SMAD3	hsa-mir-424	Activation(feedback)	24636986	hsa-mir-424	hsa-miR-424-3p	hsa-miR-29b-1-5p/hsa-miR-424-3p
hsa-miR-145-5p	HDAC2	23499894	HDAC2	hsa-mir-424	Repression	23724129	hsa-mir-424	hsa-miR-424-5p	hsa-miR-145-5p/hsa-miR-424-5p
hsa-miR-145-5p	HDAC2	23499894	HDAC2	hsa-mir-424	Repression	23724129	hsa-mir-424	hsa-miR-424-3p	hsa-miR-145-5p/hsa-miR-424-3p
hsa-miR-1-3p	HDAC2	18668040	HDAC2	hsa-mir-424	Repression	23724129	hsa-mir-424	hsa-miR-424-5p	hsa-miR-1-3p/hsa-miR-424-5p
hsa-miR-1-3p	HDAC2	18668040	HDAC2	hsa-mir-424	Repression	23724129	hsa-mir-424	hsa-miR-424-3p	hsa-miR-1-3p/hsa-miR-424-3p
hsa-miR-149-5p	HDAC2	23622248	HDAC2	hsa-mir-424	Repression	23724129	hsa-mir-424	hsa-miR-424-5p	hsa-miR-149-5p/hsa-miR-424-5p
hsa-miR-149-5p	HDAC2	23622248	HDAC2	hsa-mir-424	Repression	23724129	hsa-mir-424	hsa-miR-424-3p	hsa-miR-149-5p/hsa-miR-424-3p
hsa-let-7f-5p	HDAC2	24405266	HDAC2	hsa-mir-424	Repression	23724129	hsa-mir-424	hsa-miR-424-5p	hsa-let-7f-5p/hsa-miR-424-5p
hsa-let-7f-5p	HDAC2	24405266	HDAC2	hsa-mir-424	Repression	23724129	hsa-mir-424	hsa-miR-424-3p	hsa-let-7f-5p/hsa-miR-424-3p
hsa-miR-92a-3p	HDAC2	27884646	HDAC2	hsa-mir-424	Repression	23724129	hsa-mir-424	hsa-miR-424-5p	hsa-miR-92a-3p/hsa-miR-424-5p
hsa-miR-92a-3p	HDAC2	27884646	HDAC2	hsa-mir-424	Repression	23724129	hsa-mir-424	hsa-miR-424-3p	hsa-miR-92a-3p/hsa-miR-424-3p
hsa-miR-455-3p	HDAC2	27638301	HDAC2	hsa-mir-424	Repression	23724129	hsa-mir-424	hsa-miR-424-5p	hsa-miR-455-3p/hsa-miR-424-5p
hsa-miR-455-3p	HDAC2	27638301	HDAC2	hsa-mir-424	Repression	23724129	hsa-mir-424	hsa-miR-424-3p	hsa-miR-455-3p/hsa-miR-424-3p
hsa-miR-335-5p	EHF	18185580	EHF	hsa-mir-424	Repression	27820701	hsa-mir-424	hsa-miR-424-5p	hsa-miR-335-5p/hsa-miR-424-5p
hsa-miR-335-5p	EHF	18185580	EHF	hsa-mir-424	Repression	27820701	hsa-mir-424	hsa-miR-424-3p	hsa-miR-335-5p/hsa-miR-424-3p
hsa-miR-20a-5p	HIF1A	18632605	HIF1A	hsa-mir-429	Activation(feedback)	25550463	hsa-mir-429	hsa-miR-429	hsa-miR-20a-5p/hsa-miR-429
hsa-miR-519c-3p	HIF1A	20233879	HIF1A	hsa-mir-429	Activation(feedback)	25550463	hsa-mir-429	hsa-miR-429	hsa-miR-519c-3p/hsa-miR-429
hsa-miR-20b-5p	HIF1A	20232316	HIF1A	hsa-mir-429	Activation(feedback)	25550463	hsa-mir-429	hsa-miR-429	hsa-miR-20b-5p/hsa-miR-429
hsa-miR-107	HIF1A	20308559	HIF1A	hsa-mir-429	Activation(feedback)	25550463	hsa-mir-429	hsa-miR-429	hsa-miR-107/hsa-miR-429
hsa-miR-18a-5p	HIF1A	20371350	HIF1A	hsa-mir-429	Activation(feedback)	25550463	hsa-mir-429	hsa-miR-429	hsa-miR-18a-5p/hsa-miR-429
hsa-miR-17-5p	HIF1A	24252850	HIF1A	hsa-mir-429	Activation(feedback)	25550463	hsa-mir-429	hsa-miR-429	hsa-miR-17-5p/hsa-miR-429
hsa-miR-424-5p	HIF1A	20972335	HIF1A	hsa-mir-429	Activation(feedback)	25550463	hsa-mir-429	hsa-miR-429	hsa-miR-424-5p/hsa-miR-429
hsa-miR-199a-5p	HIF1A	21847633	HIF1A	hsa-mir-429	Activation(feedback)	25550463	hsa-mir-429	hsa-miR-429	hsa-miR-199a-5p/hsa-miR-429
hsa-miR-138-5p	HIF1A	21875287	HIF1A	hsa-mir-429	Activation(feedback)	25550463	hsa-mir-429	hsa-miR-429	hsa-miR-138-5p/hsa-miR-429
hsa-miR-199b-5p	HIF1A	21557766	HIF1A	hsa-mir-429	Activation(feedback)	25550463	hsa-mir-429	hsa-miR-429	hsa-miR-199b-5p/hsa-miR-429
hsa-miR-33a-5p	HIF1A	20371350	HIF1A	hsa-mir-429	Activation(feedback)	25550463	hsa-mir-429	hsa-miR-429	hsa-miR-33a-5p/hsa-miR-429
hsa-miR-106b-3p	HIF1A	23622248	HIF1A	hsa-mir-429	Activation(feedback)	25550463	hsa-mir-429	hsa-miR-429	hsa-miR-106b-3p/hsa-miR-429
hsa-let-7b-5p	HIF1A	23622248	HIF1A	hsa-mir-429	Activation(feedback)	25550463	hsa-mir-429	hsa-miR-429	hsa-let-7b-5p/hsa-miR-429
hsa-miR-210-3p	HIF1A	23618526	HIF1A	hsa-mir-429	Activation(feedback)	25550463	hsa-mir-429	hsa-miR-429	hsa-miR-210-3p/hsa-miR-429
hsa-miR-3121-3p	HIF1A	21572407	HIF1A	hsa-mir-429	Activation(feedback)	25550463	hsa-mir-429	hsa-miR-429	hsa-miR-3121-3p/hsa-miR-429
hsa-miR-3668	HIF1A	21572407	HIF1A	hsa-mir-429	Activation(feedback)	25550463	hsa-mir-429	hsa-miR-429	hsa-miR-3668/hsa-miR-429
hsa-miR-6815-3p	HIF1A	21572407	HIF1A	hsa-mir-429	Activation(feedback)	25550463	hsa-mir-429	hsa-miR-429	hsa-miR-6815-3p/hsa-miR-429
hsa-miR-589-3p	HIF1A	21572407	HIF1A	hsa-mir-429	Activation(feedback)	25550463	hsa-mir-429	hsa-miR-429	hsa-miR-589-3p/hsa-miR-429
hsa-miR-889-3p	HIF1A	21572407	HIF1A	hsa-mir-429	Activation(feedback)	25550463	hsa-mir-429	hsa-miR-429	hsa-miR-889-3p/hsa-miR-429
hsa-miR-935	HIF1A	21572407	HIF1A	hsa-mir-429	Activation(feedback)	25550463	hsa-mir-429	hsa-miR-429	hsa-miR-935/hsa-miR-429
hsa-miR-1910-3p	HIF1A	21572407	HIF1A	hsa-mir-429	Activation(feedback)	25550463	hsa-mir-429	hsa-miR-429	hsa-miR-1910-3p/hsa-miR-429
hsa-miR-3074-3p	HIF1A	21572407	HIF1A	hsa-mir-429	Activation(feedback)	25550463	hsa-mir-429	hsa-miR-429	hsa-miR-3074-3p/hsa-miR-429
hsa-miR-5094	HIF1A	21572407	HIF1A	hsa-mir-429	Activation(feedback)	25550463	hsa-mir-429	hsa-miR-429	hsa-miR-5094/hsa-miR-429
hsa-miR-6511a-5p	HIF1A	21572407	HIF1A	hsa-mir-429	Activation(feedback)	25550463	hsa-mir-429	hsa-miR-429	hsa-miR-6511a-5p/hsa-miR-429
hsa-miR-6755-5p	HIF1A	21572407	HIF1A	hsa-mir-429	Activation(feedback)	25550463	hsa-mir-429	hsa-miR-429	hsa-miR-6755-5p/hsa-miR-429
hsa-miR-6806-5p	HIF1A	21572407	HIF1A	hsa-mir-429	Activation(feedback)	25550463	hsa-mir-429	hsa-miR-429	hsa-miR-6806-5p/hsa-miR-429
hsa-miR-93-5p	HIF1A	22473208	HIF1A	hsa-mir-429	Activation(feedback)	25550463	hsa-mir-429	hsa-miR-429	hsa-miR-93-5p/hsa-miR-429
hsa-miR-106a-5p	HIF1A	27325313	HIF1A	hsa-mir-429	Activation(feedback)	25550463	hsa-mir-429	hsa-miR-429	hsa-miR-106a-5p/hsa-miR-429
hsa-miR-106b-5p	HIF1A	22473208	HIF1A	hsa-mir-429	Activation(feedback)	25550463	hsa-mir-429	hsa-miR-429	hsa-miR-106b-5p/hsa-miR-429
hsa-miR-519d-3p	HIF1A	22473208	HIF1A	hsa-mir-429	Activation(feedback)	25550463	hsa-mir-429	hsa-miR-429	hsa-miR-519d-3p/hsa-miR-429
hsa-miR-4282	HIF1A	21572407	HIF1A	hsa-mir-429	Activation(feedback)	25550463	hsa-mir-429	hsa-miR-429	hsa-miR-4282/hsa-miR-429
hsa-miR-8055	HIF1A	23313552	HIF1A	hsa-mir-429	Activation(feedback)	25550463	hsa-mir-429	hsa-miR-429	hsa-miR-8055/hsa-miR-429
hsa-miR-153-5p	HIF1A	22012620	HIF1A	hsa-mir-429	Activation(feedback)	25550463	hsa-mir-429	hsa-miR-429	hsa-miR-153-5p/hsa-miR-429
hsa-miR-18b-5p	HIF1A	22012620	HIF1A	hsa-mir-429	Activation(feedback)	25550463	hsa-mir-429	hsa-miR-429	hsa-miR-18b-5p/hsa-miR-429
hsa-miR-3662	HIF1A	22012620	HIF1A	hsa-mir-429	Activation(feedback)	25550463	hsa-mir-429	hsa-miR-429	hsa-miR-3662/hsa-miR-429
hsa-miR-4735-3p	HIF1A	22012620	HIF1A	hsa-mir-429	Activation(feedback)	25550463	hsa-mir-429	hsa-miR-429	hsa-miR-4735-3p/hsa-miR-429
hsa-miR-576-3p	HIF1A	21572407	HIF1A	hsa-mir-429	Activation(feedback)	25550463	hsa-mir-429	hsa-miR-429	hsa-miR-576-3p/hsa-miR-429
hsa-miR-151a-3p	HIF1A	21572407	HIF1A	hsa-mir-429	Activation(feedback)	25550463	hsa-mir-429	hsa-miR-429	hsa-miR-151a-3p/hsa-miR-429
hsa-miR-5681b	HIF1A	23313552	HIF1A	hsa-mir-429	Activation(feedback)	25550463	hsa-mir-429	hsa-miR-429	hsa-miR-5681b/hsa-miR-429
hsa-miR-155-5p	HIF1A	25143000	HIF1A	hsa-mir-429	Activation(feedback)	25550463	hsa-mir-429	hsa-miR-429	hsa-miR-155-5p/hsa-miR-429
hsa-miR-5692a	HIF1A	22012620	HIF1A	hsa-mir-429	Activation(feedback)	25550463	hsa-mir-429	hsa-miR-429	hsa-miR-5692a/hsa-miR-429
hsa-miR-22-3p	HIF1A	24496460	HIF1A	hsa-mir-429	Activation(feedback)	25550463	hsa-mir-429	hsa-miR-429	hsa-miR-22-3p/hsa-miR-429
hsa-miR-21-5p	HIF1A	23726431	HIF1A	hsa-mir-429	Activation(feedback)	25550463	hsa-mir-429	hsa-miR-429	hsa-miR-21-5p/hsa-miR-429
hsa-miR-5089-3p	HIF1A	22012620	HIF1A	hsa-mir-429	Activation(feedback)	25550463	hsa-mir-429	hsa-miR-429	hsa-miR-5089-3p/hsa-miR-429
hsa-miR-4662a-5p	HIF1A	22012620	HIF1A	hsa-mir-429	Activation(feedback)	25550463	hsa-mir-429	hsa-miR-429	hsa-miR-4662a-5p/hsa-miR-429
hsa-miR-1322	HIF1A	22012620	HIF1A	hsa-mir-429	Activation(feedback)	25550463	hsa-mir-429	hsa-miR-429	hsa-miR-1322/hsa-miR-429
hsa-miR-509-5p	HIF1A	21572407	HIF1A	hsa-mir-429	Activation(feedback)	25550463	hsa-mir-429	hsa-miR-429	hsa-miR-509-5p/hsa-miR-429
hsa-miR-509-3-5p	HIF1A	21572407	HIF1A	hsa-mir-429	Activation(feedback)	25550463	hsa-mir-429	hsa-miR-429	hsa-miR-509-3-5p/hsa-miR-429
hsa-miR-4418	HIF1A	21572407	HIF1A	hsa-mir-429	Activation(feedback)	25550463	hsa-mir-429	hsa-miR-429	hsa-miR-4418/hsa-miR-429
hsa-miR-6807-3p	HIF1A	21572407	HIF1A	hsa-mir-429	Activation(feedback)	25550463	hsa-mir-429	hsa-miR-429	hsa-miR-6807-3p/hsa-miR-429
hsa-miR-217	HIF1A	21572407	HIF1A	hsa-mir-429	Activation(feedback)	25550463	hsa-mir-429	hsa-miR-429	hsa-miR-217/hsa-miR-429
hsa-miR-4799-5p	HIF1A	21572407	HIF1A	hsa-mir-429	Activation(feedback)	25550463	hsa-mir-429	hsa-miR-429	hsa-miR-4799-5p/hsa-miR-429
hsa-miR-4463	HIF1A	21572407	HIF1A	hsa-mir-429	Activation(feedback)	25550463	hsa-mir-429	hsa-miR-429	hsa-miR-4463/hsa-miR-429
hsa-miR-4499	HIF1A	21572407	HIF1A	hsa-mir-429	Activation(feedback)	25550463	hsa-mir-429	hsa-miR-429	hsa-miR-4499/hsa-miR-429
hsa-miR-329-5p	HIF1A	21572407	HIF1A	hsa-mir-429	Activation(feedback)	25550463	hsa-mir-429	hsa-miR-429	hsa-miR-329-5p/hsa-miR-429
hsa-miR-4748	HIF1A	21572407	HIF1A	hsa-mir-429	Activation(feedback)	25550463	hsa-mir-429	hsa-miR-429	hsa-miR-4748/hsa-miR-429
hsa-miR-4464	HIF1A	21572407	HIF1A	hsa-mir-429	Activation(feedback)	25550463	hsa-mir-429	hsa-miR-429	hsa-miR-4464/hsa-miR-429
hsa-miR-449c-5p	HIF1A	21572407	HIF1A	hsa-mir-429	Activation(feedback)	25550463	hsa-mir-429	hsa-miR-429	hsa-miR-449c-5p/hsa-miR-429
hsa-miR-34b-5p	HIF1A	21572407	HIF1A	hsa-mir-429	Activation(feedback)	25550463	hsa-mir-429	hsa-miR-429	hsa-miR-34b-5p/hsa-miR-429
hsa-miR-2682-5p	HIF1A	21572407	HIF1A	hsa-mir-429	Activation(feedback)	25550463	hsa-mir-429	hsa-miR-429	hsa-miR-2682-5p/hsa-miR-429
hsa-miR-940	HIF1A	21572407	HIF1A	hsa-mir-429	Activation(feedback)	25550463	hsa-mir-429	hsa-miR-429	hsa-miR-940/hsa-miR-429
hsa-miR-6893-5p	HIF1A	21572407	HIF1A	hsa-mir-429	Activation(feedback)	25550463	hsa-mir-429	hsa-miR-429	hsa-miR-6893-5p/hsa-miR-429
hsa-miR-6808-5p	HIF1A	21572407	HIF1A	hsa-mir-429	Activation(feedback)	25550463	hsa-mir-429	hsa-miR-429	hsa-miR-6808-5p/hsa-miR-429
hsa-miR-106a-3p	HIF1A	21572407	HIF1A	hsa-mir-429	Activation(feedback)	25550463	hsa-mir-429	hsa-miR-429	hsa-miR-106a-3p/hsa-miR-429
hsa-miR-299-5p	HIF1A	21572407	HIF1A	hsa-mir-429	Activation(feedback)	25550463	hsa-mir-429	hsa-miR-429	hsa-miR-299-5p/hsa-miR-429
hsa-miR-4470	HIF1A	23313552	HIF1A	hsa-mir-429	Activation(feedback)	25550463	hsa-mir-429	hsa-miR-429	hsa-miR-4470/hsa-miR-429
hsa-miR-4487	HIF1A	23313552	HIF1A	hsa-mir-429	Activation(feedback)	25550463	hsa-mir-429	hsa-miR-429	hsa-miR-4487/hsa-miR-429
hsa-miR-558	HIF1A	23313552	HIF1A	hsa-mir-429	Activation(feedback)	25550463	hsa-mir-429	hsa-miR-429	hsa-miR-558/hsa-miR-429
hsa-miR-3160-3p	HIF1A	23313552	HIF1A	hsa-mir-429	Activation(feedback)	25550463	hsa-mir-429	hsa-miR-429	hsa-miR-3160-3p/hsa-miR-429
hsa-miR-3128	HIF1A	23313552	HIF1A	hsa-mir-429	Activation(feedback)	25550463	hsa-mir-429	hsa-miR-429	hsa-miR-3128/hsa-miR-429
hsa-miR-625-3p	HIF1A	23313552	HIF1A	hsa-mir-429	Activation(feedback)	25550463	hsa-mir-429	hsa-miR-429	hsa-miR-625-3p/hsa-miR-429
hsa-miR-548ah-5p	HIF1A	23313552	HIF1A	hsa-mir-429	Activation(feedback)	25550463	hsa-mir-429	hsa-miR-429	hsa-miR-548ah-5p/hsa-miR-429
hsa-miR-3609	HIF1A	23313552	HIF1A	hsa-mir-429	Activation(feedback)	25550463	hsa-mir-429	hsa-miR-429	hsa-miR-3609/hsa-miR-429
hsa-miR-494-3p	HIF1A	23313552	HIF1A	hsa-mir-429	Activation(feedback)	25550463	hsa-mir-429	hsa-miR-429	hsa-miR-494-3p/hsa-miR-429
hsa-miR-142-5p	HIF1A	28069592	HIF1A	hsa-mir-429	Activation(feedback)	25550463	hsa-mir-429	hsa-miR-429	hsa-miR-142-5p/hsa-miR-429
hsa-miR-27a-3p	HIF1A	26292288	HIF1A	hsa-mir-429	Activation(feedback)	25550463	hsa-mir-429	hsa-miR-429	hsa-miR-27a-3p/hsa-miR-429
hsa-miR-433-3p	HIF1A	27815672	HIF1A	hsa-mir-429	Activation(feedback)	25550463	hsa-mir-429	hsa-miR-429	hsa-miR-433-3p/hsa-miR-429
hsa-miR-429	HIF1A	25550463	HIF1A	hsa-mir-429	Activation(feedback)	25550463	hsa-mir-429	hsa-miR-429	hsa-miR-429/hsa-miR-429
hsa-miR-338-3p	HIF1A	26260688	HIF1A	hsa-mir-429	Activation(feedback)	25550463	hsa-mir-429	hsa-miR-429	hsa-miR-338-3p/hsa-miR-429
hsa-miR-186-5p	HIF1A	27159677	HIF1A	hsa-mir-429	Activation(feedback)	25550463	hsa-mir-429	hsa-miR-429	hsa-miR-186-5p/hsa-miR-429
hsa-miR-138-1-3p	HIF1A	27284341	HIF1A	hsa-mir-429	Activation(feedback)	25550463	hsa-mir-429	hsa-miR-429	hsa-miR-138-1-3p/hsa-miR-429
hsa-miR-145-5p	HIF1A	26196183	HIF1A	hsa-mir-429	Activation(feedback)	25550463	hsa-mir-429	hsa-miR-429	hsa-miR-145-5p/hsa-miR-429
hsa-miR-200c-5p	HIF1A	26815014	HIF1A	hsa-mir-429	Activation(feedback)	25550463	hsa-mir-429	hsa-miR-429	hsa-miR-200c-5p/hsa-miR-429
hsa-miR-497-3p	HIF1A	26718330	HIF1A	hsa-mir-429	Activation(feedback)	25550463	hsa-mir-429	hsa-miR-429	hsa-miR-497-3p/hsa-miR-429
hsa-miR-429	ZEB2	18411277	ZEB2	hsa-mir-429	Repression(feedback)	18829540	hsa-mir-429	hsa-miR-429	hsa-miR-429/hsa-miR-429
hsa-miR-141-3p	ZEB2	19830559	ZEB2	hsa-mir-429	Repression(feedback)	18829540	hsa-mir-429	hsa-miR-429	hsa-miR-141-3p/hsa-miR-429
hsa-miR-200b-3p	ZEB2	18411277	ZEB2	hsa-mir-429	Repression(feedback)	18829540	hsa-mir-429	hsa-miR-429	hsa-miR-200b-3p/hsa-miR-429
hsa-miR-200a-3p	ZEB2	18411277	ZEB2	hsa-mir-429	Repression(feedback)	18829540	hsa-mir-429	hsa-miR-429	hsa-miR-200a-3p/hsa-miR-429
hsa-miR-200c-3p	ZEB2	18925646	ZEB2	hsa-mir-429	Repression(feedback)	18829540	hsa-mir-429	hsa-miR-429	hsa-miR-200c-3p/hsa-miR-429
hsa-miR-205-5p	ZEB2	18376396	ZEB2	hsa-mir-429	Repression(feedback)	18829540	hsa-mir-429	hsa-miR-429	hsa-miR-205-5p/hsa-miR-429
hsa-miR-203a-3p	ZEB2	21159887	ZEB2	hsa-mir-429	Repression(feedback)	18829540	hsa-mir-429	hsa-miR-429	hsa-miR-203a-3p/hsa-miR-429
hsa-miR-708-5p	ZEB2	21852381	ZEB2	hsa-mir-429	Repression(feedback)	18829540	hsa-mir-429	hsa-miR-429	hsa-miR-708-5p/hsa-miR-429
hsa-miR-153-3p	ZEB2	23188671	ZEB2	hsa-mir-429	Repression(feedback)	18829540	hsa-mir-429	hsa-miR-429	hsa-miR-153-3p/hsa-miR-429
hsa-miR-138-5p	ZEB2	21770894	ZEB2	hsa-mir-429	Repression(feedback)	18829540	hsa-mir-429	hsa-miR-429	hsa-miR-138-5p/hsa-miR-429
hsa-miR-221-3p	ZEB2	20516212	ZEB2	hsa-mir-429	Repression(feedback)	18829540	hsa-mir-429	hsa-miR-429	hsa-miR-221-3p/hsa-miR-429
hsa-miR-320a	ZEB2	23622248	ZEB2	hsa-mir-429	Repression(feedback)	18829540	hsa-mir-429	hsa-miR-429	hsa-miR-320a/hsa-miR-429
hsa-miR-181a-5p	ZEB2	23622248	ZEB2	hsa-mir-429	Repression(feedback)	18829540	hsa-mir-429	hsa-miR-429	hsa-miR-181a-5p/hsa-miR-429
hsa-miR-215-5p	ZEB2	22033272	ZEB2	hsa-mir-429	Repression(feedback)	18829540	hsa-mir-429	hsa-miR-429	hsa-miR-215-5p/hsa-miR-429
hsa-miR-335-5p	ZEB2	24829139	ZEB2	hsa-mir-429	Repression(feedback)	18829540	hsa-mir-429	hsa-miR-429	hsa-miR-335-5p/hsa-miR-429
hsa-miR-4782-3p	ZEB2	24556800	ZEB2	hsa-mir-429	Repression(feedback)	18829540	hsa-mir-429	hsa-miR-429	hsa-miR-4782-3p/hsa-miR-429
hsa-miR-101-3p	ZEB2	24677166	ZEB2	hsa-mir-429	Repression(feedback)	18829540	hsa-mir-429	hsa-miR-429	hsa-miR-101-3p/hsa-miR-429
hsa-miR-590-3p	ZEB2	26556542	ZEB2	hsa-mir-429	Repression(feedback)	18829540	hsa-mir-429	hsa-miR-429	hsa-miR-590-3p/hsa-miR-429
hsa-miR-338-3p	ZEB2	25945841	ZEB2	hsa-mir-429	Repression(feedback)	18829540	hsa-mir-429	hsa-miR-429	hsa-miR-338-3p/hsa-miR-429
hsa-miR-34a-5p	ZEB2	24510096	ZEB2	hsa-mir-429	Repression(feedback)	18829540	hsa-mir-429	hsa-miR-429	hsa-miR-34a-5p/hsa-miR-429
hsa-miR-30e-5p	ZEB2	24510096	ZEB2	hsa-mir-429	Repression(feedback)	18829540	hsa-mir-429	hsa-miR-429	hsa-miR-30e-5p/hsa-miR-429
hsa-miR-30c-5p	ZEB2	24510096	ZEB2	hsa-mir-429	Repression(feedback)	18829540	hsa-mir-429	hsa-miR-429	hsa-miR-30c-5p/hsa-miR-429
hsa-miR-222-3p	ZEB2	24510096	ZEB2	hsa-mir-429	Repression(feedback)	18829540	hsa-mir-429	hsa-miR-429	hsa-miR-222-3p/hsa-miR-429
hsa-miR-16-5p	ZEB2	24510096	ZEB2	hsa-mir-429	Repression(feedback)	18829540	hsa-mir-429	hsa-miR-429	hsa-miR-16-5p/hsa-miR-429
hsa-miR-125a-5p	ZEB2	24510096	ZEB2	hsa-mir-429	Repression(feedback)	18829540	hsa-mir-429	hsa-miR-429	hsa-miR-125a-5p/hsa-miR-429
hsa-let-7d-5p	ZEB2	24510096	ZEB2	hsa-mir-429	Repression(feedback)	18829540	hsa-mir-429	hsa-miR-429	hsa-let-7d-5p/hsa-miR-429
hsa-miR-144-3p	ZEB2	27785072	ZEB2	hsa-mir-429	Repression(feedback)	18829540	hsa-mir-429	hsa-miR-429	hsa-miR-144-3p/hsa-miR-429
hsa-miR-154-5p	ZEB2	26503460	ZEB2	hsa-mir-429	Repression(feedback)	18829540	hsa-mir-429	hsa-miR-429	hsa-miR-154-5p/hsa-miR-429
hsa-miR-153-5p	ZEB2	25954928	ZEB2	hsa-mir-429	Repression(feedback)	18829540	hsa-mir-429	hsa-miR-429	hsa-miR-153-5p/hsa-miR-429
hsa-miR-138-1-3p	ZEB2	26646296	ZEB2	hsa-mir-429	Repression(feedback)	18829540	hsa-mir-429	hsa-miR-429	hsa-miR-138-1-3p/hsa-miR-429
hsa-miR-214-3p	EZH2	19818710	EZH2	hsa-mir-429	Repression(feedback)	25264103	hsa-mir-429	hsa-miR-429	hsa-miR-214-3p/hsa-miR-429
hsa-miR-101-3p	EZH2	19258506	EZH2	hsa-mir-429	Repression(feedback)	25264103	hsa-mir-429	hsa-miR-429	hsa-miR-101-3p/hsa-miR-429
hsa-miR-26a-5p	EZH2	18713946	EZH2	hsa-mir-429	Repression(feedback)	25264103	hsa-mir-429	hsa-miR-429	hsa-miR-26a-5p/hsa-miR-429
hsa-miR-199a-5p	EZH2	19818710	EZH2	hsa-mir-429	Repression(feedback)	25264103	hsa-mir-429	hsa-miR-429	hsa-miR-199a-5p/hsa-miR-429
hsa-miR-217	EZH2	19008416	EZH2	hsa-mir-429	Repression(feedback)	25264103	hsa-mir-429	hsa-miR-429	hsa-miR-217/hsa-miR-429
hsa-miR-98-5p	EZH2	19818710	EZH2	hsa-mir-429	Repression(feedback)	25264103	hsa-mir-429	hsa-miR-429	hsa-miR-98-5p/hsa-miR-429
hsa-miR-124-3p	EZH2	21672940	EZH2	hsa-mir-429	Repression(feedback)	25264103	hsa-mir-429	hsa-miR-429	hsa-miR-124-3p/hsa-miR-429
hsa-miR-25-3p	EZH2	22399519	EZH2	hsa-mir-429	Repression(feedback)	25264103	hsa-mir-429	hsa-miR-429	hsa-miR-25-3p/hsa-miR-429
hsa-miR-30d-5p	EZH2	22399519	EZH2	hsa-mir-429	Repression(feedback)	25264103	hsa-mir-429	hsa-miR-429	hsa-miR-30d-5p/hsa-miR-429
hsa-miR-138-5p	EZH2	23343715	EZH2	hsa-mir-429	Repression(feedback)	25264103	hsa-mir-429	hsa-miR-429	hsa-miR-138-5p/hsa-miR-429
hsa-miR-193b-3p	EZH2	20304954	EZH2	hsa-mir-429	Repression(feedback)	25264103	hsa-mir-429	hsa-miR-429	hsa-miR-193b-3p/hsa-miR-429
hsa-miR-92b-3p	EZH2	23622248	EZH2	hsa-mir-429	Repression(feedback)	25264103	hsa-mir-429	hsa-miR-429	hsa-miR-92b-3p/hsa-miR-429
hsa-miR-484	EZH2	23622248	EZH2	hsa-mir-429	Repression(feedback)	25264103	hsa-mir-429	hsa-miR-429	hsa-miR-484/hsa-miR-429
hsa-miR-320a	EZH2	23622248	EZH2	hsa-mir-429	Repression(feedback)	25264103	hsa-mir-429	hsa-miR-429	hsa-miR-320a/hsa-miR-429
hsa-miR-93-5p	EZH2	23622248	EZH2	hsa-mir-429	Repression(feedback)	25264103	hsa-mir-429	hsa-miR-429	hsa-miR-93-5p/hsa-miR-429
hsa-let-7a-5p	EZH2	23622248	EZH2	hsa-mir-429	Repression(feedback)	25264103	hsa-mir-429	hsa-miR-429	hsa-let-7a-5p/hsa-miR-429
hsa-miR-185-5p	EZH2	23846337	EZH2	hsa-mir-429	Repression(feedback)	25264103	hsa-mir-429	hsa-miR-429	hsa-miR-185-5p/hsa-miR-429
hsa-miR-200a-3p	EZH2	25595591	EZH2	hsa-mir-429	Repression(feedback)	25264103	hsa-mir-429	hsa-miR-429	hsa-miR-200a-3p/hsa-miR-429
hsa-miR-200b-3p	EZH2	25595591	EZH2	hsa-mir-429	Repression(feedback)	25264103	hsa-mir-429	hsa-miR-429	hsa-miR-200b-3p/hsa-miR-429
hsa-miR-429	EZH2	25595591	EZH2	hsa-mir-429	Repression(feedback)	25264103	hsa-mir-429	hsa-miR-429	hsa-miR-429/hsa-miR-429
hsa-miR-26b-5p	EZH2	24815696	EZH2	hsa-mir-429	Repression(feedback)	25264103	hsa-mir-429	hsa-miR-429	hsa-miR-26b-5p/hsa-miR-429
hsa-miR-708-5p	EZH2	23754151	EZH2	hsa-mir-429	Repression(feedback)	25264103	hsa-mir-429	hsa-miR-429	hsa-miR-708-5p/hsa-miR-429
hsa-let-7e-5p	EZH2	24100610	EZH2	hsa-mir-429	Repression(feedback)	25264103	hsa-mir-429	hsa-miR-429	hsa-let-7e-5p/hsa-miR-429
hsa-miR-144-3p	EZH2	23815091	EZH2	hsa-mir-429	Repression(feedback)	25264103	hsa-mir-429	hsa-miR-429	hsa-miR-144-3p/hsa-miR-429
hsa-let-7c-5p	EZH2	25074381	EZH2	hsa-mir-429	Repression(feedback)	25264103	hsa-mir-429	hsa-miR-429	hsa-let-7c-5p/hsa-miR-429
hsa-miR-3679-3p	EZH2	23824327	EZH2	hsa-mir-429	Repression(feedback)	25264103	hsa-mir-429	hsa-miR-429	hsa-miR-3679-3p/hsa-miR-429
hsa-miR-1260b	EZH2	23824327	EZH2	hsa-mir-429	Repression(feedback)	25264103	hsa-mir-429	hsa-miR-429	hsa-miR-1260b/hsa-miR-429
hsa-miR-1260a	EZH2	23824327	EZH2	hsa-mir-429	Repression(feedback)	25264103	hsa-mir-429	hsa-miR-429	hsa-miR-1260a/hsa-miR-429
hsa-miR-4784	EZH2	23824327	EZH2	hsa-mir-429	Repression(feedback)	25264103	hsa-mir-429	hsa-miR-429	hsa-miR-4784/hsa-miR-429
hsa-miR-3150b-3p	EZH2	23824327	EZH2	hsa-mir-429	Repression(feedback)	25264103	hsa-mir-429	hsa-miR-429	hsa-miR-3150b-3p/hsa-miR-429
hsa-miR-1236-3p	EZH2	23824327	EZH2	hsa-mir-429	Repression(feedback)	25264103	hsa-mir-429	hsa-miR-429	hsa-miR-1236-3p/hsa-miR-429
hsa-miR-532-3p	EZH2	23824327	EZH2	hsa-mir-429	Repression(feedback)	25264103	hsa-mir-429	hsa-miR-429	hsa-miR-532-3p/hsa-miR-429
hsa-miR-150-5p	EZH2	23824327	EZH2	hsa-mir-429	Repression(feedback)	25264103	hsa-mir-429	hsa-miR-429	hsa-miR-150-5p/hsa-miR-429
hsa-miR-1224-3p	EZH2	23824327	EZH2	hsa-mir-429	Repression(feedback)	25264103	hsa-mir-429	hsa-miR-429	hsa-miR-1224-3p/hsa-miR-429
hsa-miR-6865-3p	EZH2	23824327	EZH2	hsa-mir-429	Repression(feedback)	25264103	hsa-mir-429	hsa-miR-429	hsa-miR-6865-3p/hsa-miR-429
hsa-miR-320c	EZH2	28052011	EZH2	hsa-mir-429	Repression(feedback)	25264103	hsa-mir-429	hsa-miR-429	hsa-miR-320c/hsa-miR-429
hsa-miR-125a-3p	EZH2	28052011	EZH2	hsa-mir-429	Repression(feedback)	25264103	hsa-mir-429	hsa-miR-429	hsa-miR-125a-3p/hsa-miR-429
hsa-miR-340-3p	EZH2	26656176	EZH2	hsa-mir-429	Repression(feedback)	25264103	hsa-mir-429	hsa-miR-429	hsa-miR-340-3p/hsa-miR-429
hsa-miR-137	EZH2	25505154	EZH2	hsa-mir-429	Repression(feedback)	25264103	hsa-mir-429	hsa-miR-429	hsa-miR-137/hsa-miR-429
hsa-miR-126-3p	EZH2	27622325	EZH2	hsa-mir-429	Repression(feedback)	25264103	hsa-mir-429	hsa-miR-429	hsa-miR-126-3p/hsa-miR-429
hsa-let-7b-5p	EZH2	25611389	EZH2	hsa-mir-429	Repression(feedback)	25264103	hsa-mir-429	hsa-miR-429	hsa-let-7b-5p/hsa-miR-429
hsa-miR-498	EZH2	26746204	EZH2	hsa-mir-429	Repression(feedback)	25264103	hsa-mir-429	hsa-miR-429	hsa-miR-498/hsa-miR-429
hsa-miR-27a-3p	EZH2	26746204	EZH2	hsa-mir-429	Repression(feedback)	25264103	hsa-mir-429	hsa-miR-429	hsa-miR-27a-3p/hsa-miR-429
hsa-miR-101-5p	EZH2	28000868	EZH2	hsa-mir-429	Repression(feedback)	25264103	hsa-mir-429	hsa-miR-429	hsa-miR-101-5p/hsa-miR-429
hsa-miR-15a-5p	MYB	18818396	MYB	hsa-mir-429	Activation(feedback)	24067373	hsa-mir-429	hsa-miR-429	hsa-miR-15a-5p/hsa-miR-429
hsa-miR-34a-5p	MYB	19584398	MYB	hsa-mir-429	Activation(feedback)	24067373	hsa-mir-429	hsa-miR-429	hsa-miR-34a-5p/hsa-miR-429
hsa-miR-34c-5p	MYB	19461653	MYB	hsa-mir-429	Activation(feedback)	24067373	hsa-mir-429	hsa-miR-429	hsa-miR-34c-5p/hsa-miR-429
hsa-miR-34b-5p	MYB	19461653	MYB	hsa-mir-429	Activation(feedback)	24067373	hsa-mir-429	hsa-miR-429	hsa-miR-34b-5p/hsa-miR-429
hsa-miR-150-5p	MYB	18667440	MYB	hsa-mir-429	Activation(feedback)	24067373	hsa-mir-429	hsa-miR-429	hsa-miR-150-5p/hsa-miR-429
hsa-miR-107	MYB	18818396	MYB	hsa-mir-429	Activation(feedback)	24067373	hsa-mir-429	hsa-miR-429	hsa-miR-107/hsa-miR-429
hsa-miR-16-5p	MYB	21205891	MYB	hsa-mir-429	Activation(feedback)	24067373	hsa-mir-429	hsa-miR-429	hsa-miR-16-5p/hsa-miR-429
hsa-miR-155-5p	MYB	21062812	MYB	hsa-mir-429	Activation(feedback)	24067373	hsa-mir-429	hsa-miR-429	hsa-miR-155-5p/hsa-miR-429
hsa-miR-424-5p	MYB	21062812	MYB	hsa-mir-429	Activation(feedback)	24067373	hsa-mir-429	hsa-miR-429	hsa-miR-424-5p/hsa-miR-429
hsa-miR-193b-3p	MYB	20304954	MYB	hsa-mir-429	Activation(feedback)	24067373	hsa-mir-429	hsa-miR-429	hsa-miR-193b-3p/hsa-miR-429
hsa-miR-215-5p	MYB	19074876	MYB	hsa-mir-429	Activation(feedback)	24067373	hsa-mir-429	hsa-miR-429	hsa-miR-215-5p/hsa-miR-429
hsa-miR-198	MYB	18667440	MYB	hsa-mir-429	Activation(feedback)	24067373	hsa-mir-429	hsa-miR-429	hsa-miR-198/hsa-miR-429
hsa-miR-192-5p	MYB	19074876	MYB	hsa-mir-429	Activation(feedback)	24067373	hsa-mir-429	hsa-miR-429	hsa-miR-192-5p/hsa-miR-429
hsa-miR-423-3p	MYB	23622248	MYB	hsa-mir-429	Activation(feedback)	24067373	hsa-mir-429	hsa-miR-429	hsa-miR-423-3p/hsa-miR-429
hsa-miR-200a-3p	MYB	22101269	MYB	hsa-mir-429	Activation(feedback)	24067373	hsa-mir-429	hsa-miR-429	hsa-miR-200a-3p/hsa-miR-429
hsa-miR-200b-3p	MYB	22101269	MYB	hsa-mir-429	Activation(feedback)	24067373	hsa-mir-429	hsa-miR-429	hsa-miR-200b-3p/hsa-miR-429
hsa-miR-200c-3p	MYB	22101269	MYB	hsa-mir-429	Activation(feedback)	24067373	hsa-mir-429	hsa-miR-429	hsa-miR-200c-3p/hsa-miR-429
hsa-miR-429	MYB	22101269	MYB	hsa-mir-429	Activation(feedback)	24067373	hsa-mir-429	hsa-miR-429	hsa-miR-429/hsa-miR-429
hsa-miR-150-3p	MYB	22025269	MYB	hsa-mir-429	Activation(feedback)	24067373	hsa-mir-429	hsa-miR-429	hsa-miR-150-3p/hsa-miR-429
hsa-miR-103a-3p	MYB	25530421	MYB	hsa-mir-429	Activation(feedback)	24067373	hsa-mir-429	hsa-miR-429	hsa-miR-103a-3p/hsa-miR-429
hsa-miR-195-5p	MYB	24486218	MYB	hsa-mir-429	Activation(feedback)	24067373	hsa-mir-429	hsa-miR-429	hsa-miR-195-5p/hsa-miR-429
hsa-miR-105-5p	MYB	24446170	MYB	hsa-mir-429	Activation(feedback)	24067373	hsa-mir-429	hsa-miR-429	hsa-miR-105-5p/hsa-miR-429
hsa-miR-106a-5p	MYB	26265888	MYB	hsa-mir-429	Activation(feedback)	24067373	hsa-mir-429	hsa-miR-429	hsa-miR-106a-5p/hsa-miR-429
hsa-miR-503-5p	MYB	26768615	MYB	hsa-mir-429	Activation(feedback)	24067373	hsa-mir-429	hsa-miR-429	hsa-miR-503-5p/hsa-miR-429
hsa-miR-145-5p	KLF5	23128394	KLF5	hsa-mir-429	Activation	24126055	hsa-mir-429	hsa-miR-429	hsa-miR-145-5p/hsa-miR-429
hsa-miR-141-3p	KLF5	15131085	KLF5	hsa-mir-429	Activation	24126055	hsa-mir-429	hsa-miR-429	hsa-miR-141-3p/hsa-miR-429
hsa-miR-9-5p	KLF5	17612493	KLF5	hsa-mir-429	Activation	24126055	hsa-mir-429	hsa-miR-429	hsa-miR-9-5p/hsa-miR-429
hsa-miR-128-3p	KLF5	17612493	KLF5	hsa-mir-429	Activation	24126055	hsa-mir-429	hsa-miR-429	hsa-miR-128-3p/hsa-miR-429
hsa-miR-21-5p	KLF5	18591254	KLF5	hsa-mir-429	Activation	24126055	hsa-mir-429	hsa-miR-429	hsa-miR-21-5p/hsa-miR-429
hsa-miR-143-3p	KLF5	23128394	KLF5	hsa-mir-429	Activation	24126055	hsa-mir-429	hsa-miR-429	hsa-miR-143-3p/hsa-miR-429
hsa-miR-4480	KLF5	22100165	KLF5	hsa-mir-429	Activation	24126055	hsa-mir-429	hsa-miR-429	hsa-miR-4480/hsa-miR-429
hsa-miR-489-3p	KLF5	22100165	KLF5	hsa-mir-429	Activation	24126055	hsa-mir-429	hsa-miR-429	hsa-miR-489-3p/hsa-miR-429
hsa-miR-4668-3p	KLF5	22100165	KLF5	hsa-mir-429	Activation	24126055	hsa-mir-429	hsa-miR-429	hsa-miR-4668-3p/hsa-miR-429
hsa-miR-153-3p	KLF5	27284339	KLF5	hsa-mir-429	Activation	24126055	hsa-mir-429	hsa-miR-429	hsa-miR-153-3p/hsa-miR-429
hsa-miR-145-5p	KLF4	19409607	KLF4	hsa-mir-429	Activation(feedback)	26341629	hsa-mir-429	hsa-miR-429	hsa-miR-145-5p/hsa-miR-429
hsa-miR-10b-5p	KLF4	20075075	KLF4	hsa-mir-429	Activation(feedback)	26341629	hsa-mir-429	hsa-miR-429	hsa-miR-10b-5p/hsa-miR-429
hsa-miR-25-3p	KLF4	19541842	KLF4	hsa-mir-429	Activation(feedback)	26341629	hsa-mir-429	hsa-miR-429	hsa-miR-25-3p/hsa-miR-429
hsa-miR-135b-5p	KLF4	20981674	KLF4	hsa-mir-429	Activation(feedback)	26341629	hsa-mir-429	hsa-miR-429	hsa-miR-135b-5p/hsa-miR-429
hsa-miR-130a-3p	KLF4	20981674	KLF4	hsa-mir-429	Activation(feedback)	26341629	hsa-mir-429	hsa-miR-429	hsa-miR-130a-3p/hsa-miR-429
hsa-miR-663a	KLF4	21378144	KLF4	hsa-mir-429	Activation(feedback)	26341629	hsa-mir-429	hsa-miR-429	hsa-miR-663a/hsa-miR-429
hsa-miR-103a-3p	KLF4	22593189	KLF4	hsa-mir-429	Activation(feedback)	26341629	hsa-mir-429	hsa-miR-429	hsa-miR-103a-3p/hsa-miR-429
hsa-miR-107	KLF4	22593189	KLF4	hsa-mir-429	Activation(feedback)	26341629	hsa-mir-429	hsa-miR-429	hsa-miR-107/hsa-miR-429
hsa-miR-335-5p	KLF4	18185580	KLF4	hsa-mir-429	Activation(feedback)	26341629	hsa-mir-429	hsa-miR-429	hsa-miR-335-5p/hsa-miR-429
hsa-miR-128-3p	KLF4	19409607	KLF4	hsa-mir-429	Activation(feedback)	26341629	hsa-mir-429	hsa-miR-429	hsa-miR-128-3p/hsa-miR-429
hsa-miR-124-3p	KLF4	18668037	KLF4	hsa-mir-429	Activation(feedback)	26341629	hsa-mir-429	hsa-miR-429	hsa-miR-124-3p/hsa-miR-429
hsa-miR-30b-5p	KLF4	23622248	KLF4	hsa-mir-429	Activation(feedback)	26341629	hsa-mir-429	hsa-miR-429	hsa-miR-30b-5p/hsa-miR-429
hsa-miR-29a-3p	KLF4	24281002	KLF4	hsa-mir-429	Activation(feedback)	26341629	hsa-mir-429	hsa-miR-429	hsa-miR-29a-3p/hsa-miR-429
hsa-miR-15a-5p	KLF4	23867820	KLF4	hsa-mir-429	Activation(feedback)	26341629	hsa-mir-429	hsa-miR-429	hsa-miR-15a-5p/hsa-miR-429
hsa-miR-624-3p	KLF4	23807165	KLF4	hsa-mir-429	Activation(feedback)	26341629	hsa-mir-429	hsa-miR-429	hsa-miR-624-3p/hsa-miR-429
hsa-miR-34a-5p	KLF4	24415058	KLF4	hsa-mir-429	Activation(feedback)	26341629	hsa-mir-429	hsa-miR-429	hsa-miR-34a-5p/hsa-miR-429
hsa-miR-7-5p	KLF4	23384942	KLF4	hsa-mir-429	Activation(feedback)	26341629	hsa-mir-429	hsa-miR-429	hsa-miR-7-5p/hsa-miR-429
hsa-miR-137	KLF4	24084696	KLF4	hsa-mir-429	Activation(feedback)	26341629	hsa-mir-429	hsa-miR-429	hsa-miR-137/hsa-miR-429
hsa-miR-152-3p	KLF4	25218589	KLF4	hsa-mir-429	Activation(feedback)	26341629	hsa-mir-429	hsa-miR-429	hsa-miR-152-3p/hsa-miR-429
hsa-miR-206	KLF4	24855559	KLF4	hsa-mir-429	Activation(feedback)	26341629	hsa-mir-429	hsa-miR-429	hsa-miR-206/hsa-miR-429
hsa-miR-32-5p	KLF4	26471298	KLF4	hsa-mir-429	Activation(feedback)	26341629	hsa-mir-429	hsa-miR-429	hsa-miR-32-5p/hsa-miR-429
hsa-miR-367-3p	KLF4	27335771	KLF4	hsa-mir-429	Activation(feedback)	26341629	hsa-mir-429	hsa-miR-429	hsa-miR-367-3p/hsa-miR-429
hsa-miR-92a-3p	KLF4	27411964	KLF4	hsa-mir-429	Activation(feedback)	26341629	hsa-mir-429	hsa-miR-429	hsa-miR-92a-3p/hsa-miR-429
hsa-miR-135a-5p	KLF4	27302923	KLF4	hsa-mir-429	Activation(feedback)	26341629	hsa-mir-429	hsa-miR-429	hsa-miR-135a-5p/hsa-miR-429
hsa-miR-29c-3p	KLF4	26020233	KLF4	hsa-mir-429	Activation(feedback)	26341629	hsa-mir-429	hsa-miR-429	hsa-miR-29c-3p/hsa-miR-429
hsa-miR-375	KLF4	27279635	KLF4	hsa-mir-429	Activation(feedback)	26341629	hsa-mir-429	hsa-miR-429	hsa-miR-375/hsa-miR-429
hsa-miR-141-3p	ZEB1	18411277	ZEB1	hsa-mir-429	Repression(feedback)	18829540	hsa-mir-429	hsa-miR-429	hsa-miR-141-3p/hsa-miR-429
hsa-miR-429	ZEB1	18411277	ZEB1	hsa-mir-429	Repression(feedback)	18829540	hsa-mir-429	hsa-miR-429	hsa-miR-429/hsa-miR-429
hsa-miR-200c-3p	ZEB1	18483486	ZEB1	hsa-mir-429	Repression(feedback)	18829540	hsa-mir-429	hsa-miR-429	hsa-miR-200c-3p/hsa-miR-429
hsa-miR-205-5p	ZEB1	18376396	ZEB1	hsa-mir-429	Repression(feedback)	18829540	hsa-mir-429	hsa-miR-429	hsa-miR-205-5p/hsa-miR-429
hsa-miR-200a-3p	ZEB1	18376396	ZEB1	hsa-mir-429	Repression(feedback)	18829540	hsa-mir-429	hsa-miR-429	hsa-miR-200a-3p/hsa-miR-429
hsa-miR-200b-3p	ZEB1	18411277	ZEB1	hsa-mir-429	Repression(feedback)	18829540	hsa-mir-429	hsa-miR-429	hsa-miR-200b-3p/hsa-miR-429
hsa-miR-150-5p	ZEB1	23013135	ZEB1	hsa-mir-429	Repression(feedback)	18829540	hsa-mir-429	hsa-miR-429	hsa-miR-150-5p/hsa-miR-429
hsa-miR-130b-3p	ZEB1	22847613	ZEB1	hsa-mir-429	Repression(feedback)	18829540	hsa-mir-429	hsa-miR-429	hsa-miR-130b-3p/hsa-miR-429
hsa-miR-335-5p	ZEB1	18185580	ZEB1	hsa-mir-429	Repression(feedback)	18829540	hsa-mir-429	hsa-miR-429	hsa-miR-335-5p/hsa-miR-429
hsa-miR-101-3p	ZEB1	24677166	ZEB1	hsa-mir-429	Repression(feedback)	18829540	hsa-mir-429	hsa-miR-429	hsa-miR-101-3p/hsa-miR-429
hsa-miR-23b-3p	ZEB1	23844063	ZEB1	hsa-mir-429	Repression(feedback)	18829540	hsa-mir-429	hsa-miR-429	hsa-miR-23b-3p/hsa-miR-429
hsa-miR-591	ZEB1	23807165	ZEB1	hsa-mir-429	Repression(feedback)	18829540	hsa-mir-429	hsa-miR-429	hsa-miR-591/hsa-miR-429
hsa-miR-629-5p	ZEB1	23807165	ZEB1	hsa-mir-429	Repression(feedback)	18829540	hsa-mir-429	hsa-miR-429	hsa-miR-629-5p/hsa-miR-429
hsa-miR-203a-3p	ZEB1	23807165	ZEB1	hsa-mir-429	Repression(feedback)	18829540	hsa-mir-429	hsa-miR-429	hsa-miR-203a-3p/hsa-miR-429
hsa-miR-494-3p	ZEB1	23105110	ZEB1	hsa-mir-429	Repression(feedback)	18829540	hsa-mir-429	hsa-miR-429	hsa-miR-494-3p/hsa-miR-429
hsa-miR-539-5p	ZEB1	23105110	ZEB1	hsa-mir-429	Repression(feedback)	18829540	hsa-mir-429	hsa-miR-429	hsa-miR-539-5p/hsa-miR-429
hsa-miR-655-3p	ZEB1	23690952	ZEB1	hsa-mir-429	Repression(feedback)	18829540	hsa-mir-429	hsa-miR-429	hsa-miR-655-3p/hsa-miR-429
hsa-miR-1236-3p	ZEB1	24573236	ZEB1	hsa-mir-429	Repression(feedback)	18829540	hsa-mir-429	hsa-miR-429	hsa-miR-1236-3p/hsa-miR-429
hsa-miR-183-5p	ZEB1	24277930	ZEB1	hsa-mir-429	Repression(feedback)	18829540	hsa-mir-429	hsa-miR-429	hsa-miR-183-5p/hsa-miR-429
hsa-miR-96-5p	ZEB1	24277930	ZEB1	hsa-mir-429	Repression(feedback)	18829540	hsa-mir-429	hsa-miR-429	hsa-miR-96-5p/hsa-miR-429
hsa-miR-142-5p	ZEB1	23342264	ZEB1	hsa-mir-429	Repression(feedback)	18829540	hsa-mir-429	hsa-miR-429	hsa-miR-142-5p/hsa-miR-429
hsa-miR-574-5p	ZEB1	24906430	ZEB1	hsa-mir-429	Repression(feedback)	18829540	hsa-mir-429	hsa-miR-429	hsa-miR-574-5p/hsa-miR-429
hsa-miR-4455	ZEB1	24906430	ZEB1	hsa-mir-429	Repression(feedback)	18829540	hsa-mir-429	hsa-miR-429	hsa-miR-4455/hsa-miR-429
hsa-miR-5010-3p	ZEB1	24906430	ZEB1	hsa-mir-429	Repression(feedback)	18829540	hsa-mir-429	hsa-miR-429	hsa-miR-5010-3p/hsa-miR-429
hsa-miR-2113	ZEB1	24906430	ZEB1	hsa-mir-429	Repression(feedback)	18829540	hsa-mir-429	hsa-miR-429	hsa-miR-2113/hsa-miR-429
hsa-miR-147a	ZEB1	24906430	ZEB1	hsa-mir-429	Repression(feedback)	18829540	hsa-mir-429	hsa-miR-429	hsa-miR-147a/hsa-miR-429
hsa-miR-6818-5p	ZEB1	24906430	ZEB1	hsa-mir-429	Repression(feedback)	18829540	hsa-mir-429	hsa-miR-429	hsa-miR-6818-5p/hsa-miR-429
hsa-miR-6867-5p	ZEB1	24906430	ZEB1	hsa-mir-429	Repression(feedback)	18829540	hsa-mir-429	hsa-miR-429	hsa-miR-6867-5p/hsa-miR-429
hsa-miR-133a-3p	ZEB1	26902265	ZEB1	hsa-mir-429	Repression(feedback)	18829540	hsa-mir-429	hsa-miR-429	hsa-miR-133a-3p/hsa-miR-429
hsa-miR-144-3p	ZEB1	27785072	ZEB1	hsa-mir-429	Repression(feedback)	18829540	hsa-mir-429	hsa-miR-429	hsa-miR-144-3p/hsa-miR-429
hsa-miR-590-3p	ZEB1	26556542	ZEB1	hsa-mir-429	Repression(feedback)	18829540	hsa-mir-429	hsa-miR-429	hsa-miR-590-3p/hsa-miR-429
hsa-miR-409-3p	ZEB1	27079864	ZEB1	hsa-mir-429	Repression(feedback)	18829540	hsa-mir-429	hsa-miR-429	hsa-miR-409-3p/hsa-miR-429
hsa-miR-33b-5p	ZEB1	26459797	ZEB1	hsa-mir-429	Repression(feedback)	18829540	hsa-mir-429	hsa-miR-429	hsa-miR-33b-5p/hsa-miR-429
hsa-miR-484	ZEB1	28286418	ZEB1	hsa-mir-429	Repression(feedback)	18829540	hsa-mir-429	hsa-miR-429	hsa-miR-484/hsa-miR-429
hsa-miR-652-3p	ZEB1	26498682	ZEB1	hsa-mir-429	Repression(feedback)	18829540	hsa-mir-429	hsa-miR-429	hsa-miR-652-3p/hsa-miR-429
hsa-miR-10b-5p	ZEB1	25896413	ZEB1	hsa-mir-429	Repression(feedback)	18829540	hsa-mir-429	hsa-miR-429	hsa-miR-10b-5p/hsa-miR-429
hsa-miR-223-3p	ZEB1	27744452	ZEB1	hsa-mir-429	Repression(feedback)	18829540	hsa-mir-429	hsa-miR-429	hsa-miR-223-3p/hsa-miR-429
hsa-miR-455-3p	ZEB1	26801503	ZEB1	hsa-mir-429	Repression(feedback)	18829540	hsa-mir-429	hsa-miR-429	hsa-miR-455-3p/hsa-miR-429
hsa-miR-19a-5p	ZEB1	27418678	ZEB1	hsa-mir-429	Repression(feedback)	18829540	hsa-mir-429	hsa-miR-429	hsa-miR-19a-5p/hsa-miR-429
hsa-miR-19b-1-5p	ZEB1	27418678	ZEB1	hsa-mir-429	Repression(feedback)	18829540	hsa-mir-429	hsa-miR-429	hsa-miR-19b-1-5p/hsa-miR-429
hsa-miR-19b-2-5p	ZEB1	27418678	ZEB1	hsa-mir-429	Repression(feedback)	18829540	hsa-mir-429	hsa-miR-429	hsa-miR-19b-2-5p/hsa-miR-429
hsa-miR-2052	ZEB1	27418678	ZEB1	hsa-mir-429	Repression(feedback)	18829540	hsa-mir-429	hsa-miR-429	hsa-miR-2052/hsa-miR-429
hsa-miR-3149	ZEB1	27418678	ZEB1	hsa-mir-429	Repression(feedback)	18829540	hsa-mir-429	hsa-miR-429	hsa-miR-3149/hsa-miR-429
hsa-miR-29b-3p	SP1	19913496	SP1	hsa-mir-429	Activation(feedback)	24627491	hsa-mir-429	hsa-miR-429	hsa-miR-29b-3p/hsa-miR-429
hsa-miR-27a-3p	SP1	18006846	SP1	hsa-mir-429	Activation(feedback)	24627491	hsa-mir-429	hsa-miR-429	hsa-miR-27a-3p/hsa-miR-429
hsa-miR-124-3p	SP1	15685193	SP1	hsa-mir-429	Activation(feedback)	24627491	hsa-mir-429	hsa-miR-429	hsa-miR-124-3p/hsa-miR-429
hsa-miR-218-5p	SP1	19913496	SP1	hsa-mir-429	Activation(feedback)	24627491	hsa-mir-429	hsa-miR-429	hsa-miR-218-5p/hsa-miR-429
hsa-miR-21-5p	SP1	22034194	SP1	hsa-mir-429	Activation(feedback)	24627491	hsa-mir-429	hsa-miR-429	hsa-miR-21-5p/hsa-miR-429
hsa-miR-375	SP1	21945323	SP1	hsa-mir-429	Activation(feedback)	24627491	hsa-mir-429	hsa-miR-429	hsa-miR-375/hsa-miR-429
hsa-miR-149-5p	SP1	22821729	SP1	hsa-mir-429	Activation(feedback)	24627491	hsa-mir-429	hsa-miR-429	hsa-miR-149-5p/hsa-miR-429
hsa-miR-22-3p	SP1	23529765	SP1	hsa-mir-429	Activation(feedback)	24627491	hsa-mir-429	hsa-miR-429	hsa-miR-22-3p/hsa-miR-429
hsa-miR-335-5p	SP1	21618216	SP1	hsa-mir-429	Activation(feedback)	24627491	hsa-mir-429	hsa-miR-429	hsa-miR-335-5p/hsa-miR-429
hsa-miR-16-5p	SP1	20371350	SP1	hsa-mir-429	Activation(feedback)	24627491	hsa-mir-429	hsa-miR-429	hsa-miR-16-5p/hsa-miR-429
hsa-miR-1-3p	SP1	22911796	SP1	hsa-mir-429	Activation(feedback)	24627491	hsa-mir-429	hsa-miR-429	hsa-miR-1-3p/hsa-miR-429
hsa-miR-133a-3p	SP1	22911796	SP1	hsa-mir-429	Activation(feedback)	24627491	hsa-mir-429	hsa-miR-429	hsa-miR-133a-3p/hsa-miR-429
hsa-miR-625-5p	SP1	23622248	SP1	hsa-mir-429	Activation(feedback)	24627491	hsa-mir-429	hsa-miR-429	hsa-miR-625-5p/hsa-miR-429
hsa-miR-99b-5p	SP1	23622248	SP1	hsa-mir-429	Activation(feedback)	24627491	hsa-mir-429	hsa-miR-429	hsa-miR-99b-5p/hsa-miR-429
hsa-miR-186-5p	SP1	23622248	SP1	hsa-mir-429	Activation(feedback)	24627491	hsa-mir-429	hsa-miR-429	hsa-miR-186-5p/hsa-miR-429
hsa-miR-125a-5p	SP1	23622248	SP1	hsa-mir-429	Activation(feedback)	24627491	hsa-mir-429	hsa-miR-429	hsa-miR-125a-5p/hsa-miR-429
hsa-let-7f-5p	SP1	23622248	SP1	hsa-mir-429	Activation(feedback)	24627491	hsa-mir-429	hsa-miR-429	hsa-let-7f-5p/hsa-miR-429
hsa-let-7b-5p	SP1	23622248	SP1	hsa-mir-429	Activation(feedback)	24627491	hsa-mir-429	hsa-miR-429	hsa-let-7b-5p/hsa-miR-429
hsa-let-7a-5p	SP1	23622248	SP1	hsa-mir-429	Activation(feedback)	24627491	hsa-mir-429	hsa-miR-429	hsa-let-7a-5p/hsa-miR-429
hsa-miR-200b-3p	SP1	23995857	SP1	hsa-mir-429	Activation(feedback)	24627491	hsa-mir-429	hsa-miR-429	hsa-miR-200b-3p/hsa-miR-429
hsa-miR-200c-3p	SP1	23995857	SP1	hsa-mir-429	Activation(feedback)	24627491	hsa-mir-429	hsa-miR-429	hsa-miR-200c-3p/hsa-miR-429
hsa-miR-145-5p	SP1	24613927	SP1	hsa-mir-429	Activation(feedback)	24627491	hsa-mir-429	hsa-miR-429	hsa-miR-145-5p/hsa-miR-429
hsa-miR-133b	SP1	24613927	SP1	hsa-mir-429	Activation(feedback)	24627491	hsa-mir-429	hsa-miR-429	hsa-miR-133b/hsa-miR-429
hsa-miR-155-5p	SP1	22473208	SP1	hsa-mir-429	Activation(feedback)	24627491	hsa-mir-429	hsa-miR-429	hsa-miR-155-5p/hsa-miR-429
hsa-miR-4530	SP1	20371350	SP1	hsa-mir-429	Activation(feedback)	24627491	hsa-mir-429	hsa-miR-429	hsa-miR-4530/hsa-miR-429
hsa-miR-6734-5p	SP1	23592263	SP1	hsa-mir-429	Activation(feedback)	24627491	hsa-mir-429	hsa-miR-429	hsa-miR-6734-5p/hsa-miR-429
hsa-miR-4667-5p	SP1	20371350	SP1	hsa-mir-429	Activation(feedback)	24627491	hsa-mir-429	hsa-miR-429	hsa-miR-4667-5p/hsa-miR-429
hsa-miR-4700-5p	SP1	20371350	SP1	hsa-mir-429	Activation(feedback)	24627491	hsa-mir-429	hsa-miR-429	hsa-miR-4700-5p/hsa-miR-429
hsa-miR-8089	SP1	20371350	SP1	hsa-mir-429	Activation(feedback)	24627491	hsa-mir-429	hsa-miR-429	hsa-miR-8089/hsa-miR-429
hsa-miR-129-5p	SP1	24358111	SP1	hsa-mir-429	Activation(feedback)	24627491	hsa-mir-429	hsa-miR-429	hsa-miR-129-5p/hsa-miR-429
hsa-miR-4276	SP1	23592263	SP1	hsa-mir-429	Activation(feedback)	24627491	hsa-mir-429	hsa-miR-429	hsa-miR-4276/hsa-miR-429
hsa-miR-4428	SP1	23592263	SP1	hsa-mir-429	Activation(feedback)	24627491	hsa-mir-429	hsa-miR-429	hsa-miR-4428/hsa-miR-429
hsa-miR-4533	SP1	23592263	SP1	hsa-mir-429	Activation(feedback)	24627491	hsa-mir-429	hsa-miR-429	hsa-miR-4533/hsa-miR-429
hsa-miR-4747-5p	SP1	23592263	SP1	hsa-mir-429	Activation(feedback)	24627491	hsa-mir-429	hsa-miR-429	hsa-miR-4747-5p/hsa-miR-429
hsa-miR-5196-5p	SP1	23592263	SP1	hsa-mir-429	Activation(feedback)	24627491	hsa-mir-429	hsa-miR-429	hsa-miR-5196-5p/hsa-miR-429
hsa-miR-190a-3p	SP1	23446348	SP1	hsa-mir-429	Activation(feedback)	24627491	hsa-mir-429	hsa-miR-429	hsa-miR-190a-3p/hsa-miR-429
hsa-miR-31-3p	SP1	23592263	SP1	hsa-mir-429	Activation(feedback)	24627491	hsa-mir-429	hsa-miR-429	hsa-miR-31-3p/hsa-miR-429
hsa-miR-296-5p	SP1	23592263	SP1	hsa-mir-429	Activation(feedback)	24627491	hsa-mir-429	hsa-miR-429	hsa-miR-296-5p/hsa-miR-429
hsa-miR-518a-5p	SP1	23592263	SP1	hsa-mir-429	Activation(feedback)	24627491	hsa-mir-429	hsa-miR-429	hsa-miR-518a-5p/hsa-miR-429
hsa-miR-527	SP1	23592263	SP1	hsa-mir-429	Activation(feedback)	24627491	hsa-mir-429	hsa-miR-429	hsa-miR-527/hsa-miR-429
hsa-miR-4749-3p	SP1	23592263	SP1	hsa-mir-429	Activation(feedback)	24627491	hsa-mir-429	hsa-miR-429	hsa-miR-4749-3p/hsa-miR-429
hsa-miR-7160-3p	SP1	23592263	SP1	hsa-mir-429	Activation(feedback)	24627491	hsa-mir-429	hsa-miR-429	hsa-miR-7160-3p/hsa-miR-429
hsa-miR-374a-5p	SP1	23446348	SP1	hsa-mir-429	Activation(feedback)	24627491	hsa-mir-429	hsa-miR-429	hsa-miR-374a-5p/hsa-miR-429
hsa-miR-374b-5p	SP1	23446348	SP1	hsa-mir-429	Activation(feedback)	24627491	hsa-mir-429	hsa-miR-429	hsa-miR-374b-5p/hsa-miR-429
hsa-miR-6752-3p	SP1	23824327	SP1	hsa-mir-429	Activation(feedback)	24627491	hsa-mir-429	hsa-miR-429	hsa-miR-6752-3p/hsa-miR-429
hsa-miR-31-5p	SP1	20371350	SP1	hsa-mir-429	Activation(feedback)	24627491	hsa-mir-429	hsa-miR-429	hsa-miR-31-5p/hsa-miR-429
hsa-miR-202-3p	SP1	20371350	SP1	hsa-mir-429	Activation(feedback)	24627491	hsa-mir-429	hsa-miR-429	hsa-miR-202-3p/hsa-miR-429
hsa-miR-605-3p	SP1	20371350	SP1	hsa-mir-429	Activation(feedback)	24627491	hsa-mir-429	hsa-miR-429	hsa-miR-605-3p/hsa-miR-429
hsa-miR-922	SP1	20371350	SP1	hsa-mir-429	Activation(feedback)	24627491	hsa-mir-429	hsa-miR-429	hsa-miR-922/hsa-miR-429
hsa-miR-3153	SP1	20371350	SP1	hsa-mir-429	Activation(feedback)	24627491	hsa-mir-429	hsa-miR-429	hsa-miR-3153/hsa-miR-429
hsa-miR-4257	SP1	20371350	SP1	hsa-mir-429	Activation(feedback)	24627491	hsa-mir-429	hsa-miR-429	hsa-miR-4257/hsa-miR-429
hsa-miR-2467-3p	SP1	20371350	SP1	hsa-mir-429	Activation(feedback)	24627491	hsa-mir-429	hsa-miR-429	hsa-miR-2467-3p/hsa-miR-429
hsa-miR-6126	SP1	20371350	SP1	hsa-mir-429	Activation(feedback)	24627491	hsa-mir-429	hsa-miR-429	hsa-miR-6126/hsa-miR-429
hsa-miR-6733-5p	SP1	20371350	SP1	hsa-mir-429	Activation(feedback)	24627491	hsa-mir-429	hsa-miR-429	hsa-miR-6733-5p/hsa-miR-429
hsa-miR-6739-5p	SP1	20371350	SP1	hsa-mir-429	Activation(feedback)	24627491	hsa-mir-429	hsa-miR-429	hsa-miR-6739-5p/hsa-miR-429
hsa-miR-6835-3p	SP1	20371350	SP1	hsa-mir-429	Activation(feedback)	24627491	hsa-mir-429	hsa-miR-429	hsa-miR-6835-3p/hsa-miR-429
hsa-miR-7977	SP1	20371350	SP1	hsa-mir-429	Activation(feedback)	24627491	hsa-mir-429	hsa-miR-429	hsa-miR-7977/hsa-miR-429
hsa-miR-369-3p	SP1	23446348	SP1	hsa-mir-429	Activation(feedback)	24627491	hsa-mir-429	hsa-miR-429	hsa-miR-369-3p/hsa-miR-429
hsa-miR-410-3p	SP1	23446348	SP1	hsa-mir-429	Activation(feedback)	24627491	hsa-mir-429	hsa-miR-429	hsa-miR-410-3p/hsa-miR-429
hsa-miR-5011-5p	SP1	23446348	SP1	hsa-mir-429	Activation(feedback)	24627491	hsa-mir-429	hsa-miR-429	hsa-miR-5011-5p/hsa-miR-429
hsa-miR-5692c	SP1	23446348	SP1	hsa-mir-429	Activation(feedback)	24627491	hsa-mir-429	hsa-miR-429	hsa-miR-5692c/hsa-miR-429
hsa-miR-5692b	SP1	23446348	SP1	hsa-mir-429	Activation(feedback)	24627491	hsa-mir-429	hsa-miR-429	hsa-miR-5692b/hsa-miR-429
hsa-miR-24-3p	SP1	26922862	SP1	hsa-mir-429	Activation(feedback)	24627491	hsa-mir-429	hsa-miR-429	hsa-miR-24-3p/hsa-miR-429
hsa-miR-4668-5p	SP1	20371350	SP1	hsa-mir-429	Activation(feedback)	24627491	hsa-mir-429	hsa-miR-429	hsa-miR-4668-5p/hsa-miR-429
hsa-miR-8485	SP1	24906430	SP1	hsa-mir-429	Activation(feedback)	24627491	hsa-mir-429	hsa-miR-429	hsa-miR-8485/hsa-miR-429
hsa-miR-1277-5p	SP1	23446348	SP1	hsa-mir-429	Activation(feedback)	24627491	hsa-mir-429	hsa-miR-429	hsa-miR-1277-5p/hsa-miR-429
hsa-miR-3127-3p	SP1	23824327	SP1	hsa-mir-429	Activation(feedback)	24627491	hsa-mir-429	hsa-miR-429	hsa-miR-3127-3p/hsa-miR-429
hsa-miR-4691-5p	SP1	23824327	SP1	hsa-mir-429	Activation(feedback)	24627491	hsa-mir-429	hsa-miR-429	hsa-miR-4691-5p/hsa-miR-429
hsa-miR-6756-3p	SP1	23824327	SP1	hsa-mir-429	Activation(feedback)	24627491	hsa-mir-429	hsa-miR-429	hsa-miR-6756-3p/hsa-miR-429
hsa-miR-6792-3p	SP1	23824327	SP1	hsa-mir-429	Activation(feedback)	24627491	hsa-mir-429	hsa-miR-429	hsa-miR-6792-3p/hsa-miR-429
hsa-miR-216a-3p	SP1	20371350	SP1	hsa-mir-429	Activation(feedback)	24627491	hsa-mir-429	hsa-miR-429	hsa-miR-216a-3p/hsa-miR-429
hsa-miR-128-3p	SP1	20371350	SP1	hsa-mir-429	Activation(feedback)	24627491	hsa-mir-429	hsa-miR-429	hsa-miR-128-3p/hsa-miR-429
hsa-miR-3681-3p	SP1	20371350	SP1	hsa-mir-429	Activation(feedback)	24627491	hsa-mir-429	hsa-miR-429	hsa-miR-3681-3p/hsa-miR-429
hsa-miR-5582-5p	SP1	20371350	SP1	hsa-mir-429	Activation(feedback)	24627491	hsa-mir-429	hsa-miR-429	hsa-miR-5582-5p/hsa-miR-429
hsa-miR-6124	SP1	20371350	SP1	hsa-mir-429	Activation(feedback)	24627491	hsa-mir-429	hsa-miR-429	hsa-miR-6124/hsa-miR-429
hsa-miR-330-3p	SP1	23670210	SP1	hsa-mir-429	Activation(feedback)	24627491	hsa-mir-429	hsa-miR-429	hsa-miR-330-3p/hsa-miR-429
hsa-miR-33a-5p	SP1	23740614	SP1	hsa-mir-429	Activation(feedback)	24627491	hsa-mir-429	hsa-miR-429	hsa-miR-33a-5p/hsa-miR-429
hsa-miR-150-5p	SP1	23604143	SP1	hsa-mir-429	Activation(feedback)	24627491	hsa-mir-429	hsa-miR-429	hsa-miR-150-5p/hsa-miR-429
hsa-miR-711	SP1	23633075	SP1	hsa-mir-429	Activation(feedback)	24627491	hsa-mir-429	hsa-miR-429	hsa-miR-711/hsa-miR-429
hsa-miR-223-3p	SP1	24324762	SP1	hsa-mir-429	Activation(feedback)	24627491	hsa-mir-429	hsa-miR-429	hsa-miR-223-3p/hsa-miR-429
hsa-miR-6738-5p	SP1	23592263	SP1	hsa-mir-429	Activation(feedback)	24627491	hsa-mir-429	hsa-miR-429	hsa-miR-6738-5p/hsa-miR-429
hsa-miR-5194	SP1	23592263	SP1	hsa-mir-429	Activation(feedback)	24627491	hsa-mir-429	hsa-miR-429	hsa-miR-5194/hsa-miR-429
hsa-miR-1914-3p	SP1	23592263	SP1	hsa-mir-429	Activation(feedback)	24627491	hsa-mir-429	hsa-miR-429	hsa-miR-1914-3p/hsa-miR-429
hsa-miR-423-5p	SP1	23592263	SP1	hsa-mir-429	Activation(feedback)	24627491	hsa-mir-429	hsa-miR-429	hsa-miR-423-5p/hsa-miR-429
hsa-miR-3184-5p	SP1	23592263	SP1	hsa-mir-429	Activation(feedback)	24627491	hsa-mir-429	hsa-miR-429	hsa-miR-3184-5p/hsa-miR-429
hsa-miR-5190	SP1	23592263	SP1	hsa-mir-429	Activation(feedback)	24627491	hsa-mir-429	hsa-miR-429	hsa-miR-5190/hsa-miR-429
hsa-miR-6794-5p	SP1	23592263	SP1	hsa-mir-429	Activation(feedback)	24627491	hsa-mir-429	hsa-miR-429	hsa-miR-6794-5p/hsa-miR-429
hsa-miR-4716-3p	SP1	23592263	SP1	hsa-mir-429	Activation(feedback)	24627491	hsa-mir-429	hsa-miR-429	hsa-miR-4716-3p/hsa-miR-429
hsa-miR-6083	SP1	23446348	SP1	hsa-mir-429	Activation(feedback)	24627491	hsa-mir-429	hsa-miR-429	hsa-miR-6083/hsa-miR-429
hsa-miR-2110	SP1	20371350	SP1	hsa-mir-429	Activation(feedback)	24627491	hsa-mir-429	hsa-miR-429	hsa-miR-2110/hsa-miR-429
hsa-miR-1200	SP1	20371350	SP1	hsa-mir-429	Activation(feedback)	24627491	hsa-mir-429	hsa-miR-429	hsa-miR-1200/hsa-miR-429
hsa-miR-378a-5p	SP1	20371350	SP1	hsa-mir-429	Activation(feedback)	24627491	hsa-mir-429	hsa-miR-429	hsa-miR-378a-5p/hsa-miR-429
hsa-miR-7159-5p	SP1	20371350	SP1	hsa-mir-429	Activation(feedback)	24627491	hsa-mir-429	hsa-miR-429	hsa-miR-7159-5p/hsa-miR-429
hsa-miR-6780b-5p	SP1	20371350	SP1	hsa-mir-429	Activation(feedback)	24627491	hsa-mir-429	hsa-miR-429	hsa-miR-6780b-5p/hsa-miR-429
hsa-miR-4725-3p	SP1	20371350	SP1	hsa-mir-429	Activation(feedback)	24627491	hsa-mir-429	hsa-miR-429	hsa-miR-4725-3p/hsa-miR-429
hsa-miR-4271	SP1	20371350	SP1	hsa-mir-429	Activation(feedback)	24627491	hsa-mir-429	hsa-miR-429	hsa-miR-4271/hsa-miR-429
hsa-miR-4493	SP1	20371350	SP1	hsa-mir-429	Activation(feedback)	24627491	hsa-mir-429	hsa-miR-429	hsa-miR-4493/hsa-miR-429
hsa-miR-6852-5p	SP1	20371350	SP1	hsa-mir-429	Activation(feedback)	24627491	hsa-mir-429	hsa-miR-429	hsa-miR-6852-5p/hsa-miR-429
hsa-miR-3140-5p	SP1	20371350	SP1	hsa-mir-429	Activation(feedback)	24627491	hsa-mir-429	hsa-miR-429	hsa-miR-3140-5p/hsa-miR-429
hsa-miR-6791-5p	SP1	20371350	SP1	hsa-mir-429	Activation(feedback)	24627491	hsa-mir-429	hsa-miR-429	hsa-miR-6791-5p/hsa-miR-429
hsa-miR-4292	SP1	20371350	SP1	hsa-mir-429	Activation(feedback)	24627491	hsa-mir-429	hsa-miR-429	hsa-miR-4292/hsa-miR-429
hsa-miR-4308	SP1	20371350	SP1	hsa-mir-429	Activation(feedback)	24627491	hsa-mir-429	hsa-miR-429	hsa-miR-4308/hsa-miR-429
hsa-miR-3065-5p	SP1	20371350	SP1	hsa-mir-429	Activation(feedback)	24627491	hsa-mir-429	hsa-miR-429	hsa-miR-3065-5p/hsa-miR-429
hsa-miR-6871-5p	SP1	20371350	SP1	hsa-mir-429	Activation(feedback)	24627491	hsa-mir-429	hsa-miR-429	hsa-miR-6871-5p/hsa-miR-429
hsa-miR-5590-5p	SP1	23824327	SP1	hsa-mir-429	Activation(feedback)	24627491	hsa-mir-429	hsa-miR-429	hsa-miR-5590-5p/hsa-miR-429
hsa-miR-6749-3p	SP1	23824327	SP1	hsa-mir-429	Activation(feedback)	24627491	hsa-mir-429	hsa-miR-429	hsa-miR-6749-3p/hsa-miR-429
hsa-miR-211-5p	SP1	23824327	SP1	hsa-mir-429	Activation(feedback)	24627491	hsa-mir-429	hsa-miR-429	hsa-miR-211-5p/hsa-miR-429
hsa-miR-204-5p	SP1	23824327	SP1	hsa-mir-429	Activation(feedback)	24627491	hsa-mir-429	hsa-miR-429	hsa-miR-204-5p/hsa-miR-429
hsa-miR-2355-5p	SP1	23824327	SP1	hsa-mir-429	Activation(feedback)	24627491	hsa-mir-429	hsa-miR-429	hsa-miR-2355-5p/hsa-miR-429
hsa-miR-4685-3p	SP1	23824327	SP1	hsa-mir-429	Activation(feedback)	24627491	hsa-mir-429	hsa-miR-429	hsa-miR-4685-3p/hsa-miR-429
hsa-miR-4287	SP1	23824327	SP1	hsa-mir-429	Activation(feedback)	24627491	hsa-mir-429	hsa-miR-429	hsa-miR-4287/hsa-miR-429
hsa-miR-6832-3p	SP1	23824327	SP1	hsa-mir-429	Activation(feedback)	24627491	hsa-mir-429	hsa-miR-429	hsa-miR-6832-3p/hsa-miR-429
hsa-miR-6793-3p	SP1	23824327	SP1	hsa-mir-429	Activation(feedback)	24627491	hsa-mir-429	hsa-miR-429	hsa-miR-6793-3p/hsa-miR-429
hsa-miR-186-3p	SP1	23824327	SP1	hsa-mir-429	Activation(feedback)	24627491	hsa-mir-429	hsa-miR-429	hsa-miR-186-3p/hsa-miR-429
hsa-miR-141-5p	SP1	23824327	SP1	hsa-mir-429	Activation(feedback)	24627491	hsa-mir-429	hsa-miR-429	hsa-miR-141-5p/hsa-miR-429
hsa-miR-466	SP1	23824327	SP1	hsa-mir-429	Activation(feedback)	24627491	hsa-mir-429	hsa-miR-429	hsa-miR-466/hsa-miR-429
hsa-miR-4672	SP1	23824327	SP1	hsa-mir-429	Activation(feedback)	24627491	hsa-mir-429	hsa-miR-429	hsa-miR-4672/hsa-miR-429
hsa-miR-3941	SP1	23824327	SP1	hsa-mir-429	Activation(feedback)	24627491	hsa-mir-429	hsa-miR-429	hsa-miR-3941/hsa-miR-429
hsa-miR-603	SP1	23824327	SP1	hsa-mir-429	Activation(feedback)	24627491	hsa-mir-429	hsa-miR-429	hsa-miR-603/hsa-miR-429
hsa-miR-362-3p	SP1	23824327	SP1	hsa-mir-429	Activation(feedback)	24627491	hsa-mir-429	hsa-miR-429	hsa-miR-362-3p/hsa-miR-429
hsa-miR-329-3p	SP1	23824327	SP1	hsa-mir-429	Activation(feedback)	24627491	hsa-mir-429	hsa-miR-429	hsa-miR-329-3p/hsa-miR-429
hsa-miR-3692-3p	SP1	23824327	SP1	hsa-mir-429	Activation(feedback)	24627491	hsa-mir-429	hsa-miR-429	hsa-miR-3692-3p/hsa-miR-429
hsa-miR-5006-3p	SP1	23824327	SP1	hsa-mir-429	Activation(feedback)	24627491	hsa-mir-429	hsa-miR-429	hsa-miR-5006-3p/hsa-miR-429
hsa-miR-4755-5p	SP1	23824327	SP1	hsa-mir-429	Activation(feedback)	24627491	hsa-mir-429	hsa-miR-429	hsa-miR-4755-5p/hsa-miR-429
hsa-miR-670-5p	SP1	23824327	SP1	hsa-mir-429	Activation(feedback)	24627491	hsa-mir-429	hsa-miR-429	hsa-miR-670-5p/hsa-miR-429
hsa-miR-4312	SP1	23824327	SP1	hsa-mir-429	Activation(feedback)	24627491	hsa-mir-429	hsa-miR-429	hsa-miR-4312/hsa-miR-429
hsa-miR-6859-3p	SP1	23824327	SP1	hsa-mir-429	Activation(feedback)	24627491	hsa-mir-429	hsa-miR-429	hsa-miR-6859-3p/hsa-miR-429
hsa-miR-627-3p	SP1	23824327	SP1	hsa-mir-429	Activation(feedback)	24627491	hsa-mir-429	hsa-miR-429	hsa-miR-627-3p/hsa-miR-429
hsa-miR-1248	SP1	23824327	SP1	hsa-mir-429	Activation(feedback)	24627491	hsa-mir-429	hsa-miR-429	hsa-miR-1248/hsa-miR-429
hsa-miR-6747-3p	SP1	23824327	SP1	hsa-mir-429	Activation(feedback)	24627491	hsa-mir-429	hsa-miR-429	hsa-miR-6747-3p/hsa-miR-429
hsa-miR-216b-3p	SP1	23824327	SP1	hsa-mir-429	Activation(feedback)	24627491	hsa-mir-429	hsa-miR-429	hsa-miR-216b-3p/hsa-miR-429
hsa-miR-670-3p	SP1	23824327	SP1	hsa-mir-429	Activation(feedback)	24627491	hsa-mir-429	hsa-miR-429	hsa-miR-670-3p/hsa-miR-429
hsa-miR-520f-5p	SP1	23313552	SP1	hsa-mir-429	Activation(feedback)	24627491	hsa-mir-429	hsa-miR-429	hsa-miR-520f-5p/hsa-miR-429
hsa-miR-6796-3p	SP1	23313552	SP1	hsa-mir-429	Activation(feedback)	24627491	hsa-mir-429	hsa-miR-429	hsa-miR-6796-3p/hsa-miR-429
hsa-miR-27b-3p	SP1	23313552	SP1	hsa-mir-429	Activation(feedback)	24627491	hsa-mir-429	hsa-miR-429	hsa-miR-27b-3p/hsa-miR-429
hsa-miR-29c-3p	SP1	27384876	SP1	hsa-mir-429	Activation(feedback)	24627491	hsa-mir-429	hsa-miR-429	hsa-miR-29c-3p/hsa-miR-429
hsa-miR-612	SP1	27685621	SP1	hsa-mir-429	Activation(feedback)	24627491	hsa-mir-429	hsa-miR-429	hsa-miR-612/hsa-miR-429
hsa-miR-324-5p	SP1	26177288	SP1	hsa-mir-429	Activation(feedback)	24627491	hsa-mir-429	hsa-miR-429	hsa-miR-324-5p/hsa-miR-429
hsa-miR-429	SP1	27698878	SP1	hsa-mir-429	Activation(feedback)	24627491	hsa-mir-429	hsa-miR-429	hsa-miR-429/hsa-miR-429
hsa-miR-326	SP1	27460077	SP1	hsa-mir-429	Activation(feedback)	24627491	hsa-mir-429	hsa-miR-429	hsa-miR-326/hsa-miR-429
hsa-miR-137	SP1	26832795	SP1	hsa-mir-429	Activation(feedback)	24627491	hsa-mir-429	hsa-miR-429	hsa-miR-137/hsa-miR-429
hsa-miR-892b	SP1	27573859	SP1	hsa-mir-429	Activation(feedback)	24627491	hsa-mir-429	hsa-miR-429	hsa-miR-892b/hsa-miR-429
hsa-miR-125b-5p	TP53	20216554	TP53	hsa-mir-429	Activation	21518799	hsa-mir-429	hsa-miR-429	hsa-miR-125b-5p/hsa-miR-429
hsa-miR-125a-5p	TP53	19818772	TP53	hsa-mir-429	Activation	21518799	hsa-mir-429	hsa-miR-429	hsa-miR-125a-5p/hsa-miR-429
hsa-miR-25-3p	TP53	20935678	TP53	hsa-mir-429	Activation	21518799	hsa-mir-429	hsa-miR-429	hsa-miR-25-3p/hsa-miR-429
hsa-miR-30d-5p	TP53	20935678	TP53	hsa-mir-429	Activation	21518799	hsa-mir-429	hsa-miR-429	hsa-miR-30d-5p/hsa-miR-429
hsa-miR-1285-3p	TP53	20417621	TP53	hsa-mir-429	Activation	21518799	hsa-mir-429	hsa-miR-429	hsa-miR-1285-3p/hsa-miR-429
hsa-miR-612	TP53	20417621	TP53	hsa-mir-429	Activation	21518799	hsa-mir-429	hsa-miR-429	hsa-miR-612/hsa-miR-429
hsa-miR-15a-5p	TP53	21205967	TP53	hsa-mir-429	Activation	21518799	hsa-mir-429	hsa-miR-429	hsa-miR-15a-5p/hsa-miR-429
hsa-miR-16-5p	TP53	21205967	TP53	hsa-mir-429	Activation	21518799	hsa-mir-429	hsa-miR-429	hsa-miR-16-5p/hsa-miR-429
hsa-miR-221-3p	TP53	21226887	TP53	hsa-mir-429	Activation	21518799	hsa-mir-429	hsa-miR-429	hsa-miR-221-3p/hsa-miR-429
hsa-miR-222-3p	TP53	21226887	TP53	hsa-mir-429	Activation	21518799	hsa-mir-429	hsa-miR-429	hsa-miR-222-3p/hsa-miR-429
hsa-miR-214-3p	TP53	22927443	TP53	hsa-mir-429	Activation	21518799	hsa-mir-429	hsa-miR-429	hsa-miR-214-3p/hsa-miR-429
hsa-miR-10b-5p	TP53	23034333	TP53	hsa-mir-429	Activation	21518799	hsa-mir-429	hsa-miR-429	hsa-miR-10b-5p/hsa-miR-429
hsa-miR-34a-5p	TP53	23292869	TP53	hsa-mir-429	Activation	21518799	hsa-mir-429	hsa-miR-429	hsa-miR-34a-5p/hsa-miR-429
hsa-miR-608	TP53	20542001	TP53	hsa-mir-429	Activation	21518799	hsa-mir-429	hsa-miR-429	hsa-miR-608/hsa-miR-429
hsa-miR-605-5p	TP53	21217645	TP53	hsa-mir-429	Activation	21518799	hsa-mir-429	hsa-miR-429	hsa-miR-605-5p/hsa-miR-429
hsa-miR-504-5p	TP53	20542001	TP53	hsa-mir-429	Activation	21518799	hsa-mir-429	hsa-miR-429	hsa-miR-504-5p/hsa-miR-429
hsa-miR-485-5p	TP53	20542001	TP53	hsa-mir-429	Activation	21518799	hsa-mir-429	hsa-miR-429	hsa-miR-485-5p/hsa-miR-429
hsa-miR-27a-3p	TP53	20542001	TP53	hsa-mir-429	Activation	21518799	hsa-mir-429	hsa-miR-429	hsa-miR-27a-3p/hsa-miR-429
hsa-miR-454-3p	TP53	23622248	TP53	hsa-mir-429	Activation	21518799	hsa-mir-429	hsa-miR-429	hsa-miR-454-3p/hsa-miR-429
hsa-miR-324-5p	TP53	23622248	TP53	hsa-mir-429	Activation	21518799	hsa-mir-429	hsa-miR-429	hsa-miR-324-5p/hsa-miR-429
hsa-miR-150-5p	TP53	23747308	TP53	hsa-mir-429	Activation	21518799	hsa-mir-429	hsa-miR-429	hsa-miR-150-5p/hsa-miR-429
hsa-miR-375	TP53	23835407	TP53	hsa-mir-429	Activation	21518799	hsa-mir-429	hsa-miR-429	hsa-miR-375/hsa-miR-429
hsa-miR-200a-3p	TP53	23144891	TP53	hsa-mir-429	Activation	21518799	hsa-mir-429	hsa-miR-429	hsa-miR-200a-3p/hsa-miR-429
hsa-miR-491-5p	TP53	23519249	TP53	hsa-mir-429	Activation	21518799	hsa-mir-429	hsa-miR-429	hsa-miR-491-5p/hsa-miR-429
hsa-miR-30a-5p	TP53	24029422	TP53	hsa-mir-429	Activation	21518799	hsa-mir-429	hsa-miR-429	hsa-miR-30a-5p/hsa-miR-429
hsa-miR-30b-5p	TP53	24029422	TP53	hsa-mir-429	Activation	21518799	hsa-mir-429	hsa-miR-429	hsa-miR-30b-5p/hsa-miR-429
hsa-miR-30c-5p	TP53	24029422	TP53	hsa-mir-429	Activation	21518799	hsa-mir-429	hsa-miR-429	hsa-miR-30c-5p/hsa-miR-429
hsa-miR-30e-5p	TP53	24029422	TP53	hsa-mir-429	Activation	21518799	hsa-mir-429	hsa-miR-429	hsa-miR-30e-5p/hsa-miR-429
hsa-miR-19b-3p	TP53	22473208	TP53	hsa-mir-429	Activation	21518799	hsa-mir-429	hsa-miR-429	hsa-miR-19b-3p/hsa-miR-429
hsa-miR-92a-2-5p	TP53	24955218	TP53	hsa-mir-429	Activation	21518799	hsa-mir-429	hsa-miR-429	hsa-miR-92a-2-5p/hsa-miR-429
hsa-miR-92a-1-5p	TP53	24955218	TP53	hsa-mir-429	Activation	21518799	hsa-mir-429	hsa-miR-429	hsa-miR-92a-1-5p/hsa-miR-429
hsa-miR-20a-5p	TP53	24955218	TP53	hsa-mir-429	Activation	21518799	hsa-mir-429	hsa-miR-429	hsa-miR-20a-5p/hsa-miR-429
hsa-miR-18a-5p	TP53	24955218	TP53	hsa-mir-429	Activation	21518799	hsa-mir-429	hsa-miR-429	hsa-miR-18a-5p/hsa-miR-429
hsa-miR-106b-5p	TP53	24955218	TP53	hsa-mir-429	Activation	21518799	hsa-mir-429	hsa-miR-429	hsa-miR-106b-5p/hsa-miR-429
hsa-miR-106a-5p	TP53	24955218	TP53	hsa-mir-429	Activation	21518799	hsa-mir-429	hsa-miR-429	hsa-miR-106a-5p/hsa-miR-429
hsa-miR-17-5p	TP53	24955218	TP53	hsa-mir-429	Activation	21518799	hsa-mir-429	hsa-miR-429	hsa-miR-17-5p/hsa-miR-429
hsa-miR-6803-5p	TP53	23592263	TP53	hsa-mir-429	Activation	21518799	hsa-mir-429	hsa-miR-429	hsa-miR-6803-5p/hsa-miR-429
hsa-miR-6751-5p	TP53	23592263	TP53	hsa-mir-429	Activation	21518799	hsa-mir-429	hsa-miR-429	hsa-miR-6751-5p/hsa-miR-429
hsa-miR-7150	TP53	23592263	TP53	hsa-mir-429	Activation	21518799	hsa-mir-429	hsa-miR-429	hsa-miR-7150/hsa-miR-429
hsa-miR-6778-5p	TP53	23592263	TP53	hsa-mir-429	Activation	21518799	hsa-mir-429	hsa-miR-429	hsa-miR-6778-5p/hsa-miR-429
hsa-miR-1233-5p	TP53	23592263	TP53	hsa-mir-429	Activation	21518799	hsa-mir-429	hsa-miR-429	hsa-miR-1233-5p/hsa-miR-429
hsa-miR-6766-5p	TP53	23592263	TP53	hsa-mir-429	Activation	21518799	hsa-mir-429	hsa-miR-429	hsa-miR-6766-5p/hsa-miR-429
hsa-miR-6756-5p	TP53	23592263	TP53	hsa-mir-429	Activation	21518799	hsa-mir-429	hsa-miR-429	hsa-miR-6756-5p/hsa-miR-429
hsa-miR-7110-5p	TP53	23592263	TP53	hsa-mir-429	Activation	21518799	hsa-mir-429	hsa-miR-429	hsa-miR-7110-5p/hsa-miR-429
hsa-miR-4651	TP53	23592263	TP53	hsa-mir-429	Activation	21518799	hsa-mir-429	hsa-miR-429	hsa-miR-4651/hsa-miR-429
hsa-miR-6842-5p	TP53	23592263	TP53	hsa-mir-429	Activation	21518799	hsa-mir-429	hsa-miR-429	hsa-miR-6842-5p/hsa-miR-429
hsa-miR-6752-5p	TP53	23592263	TP53	hsa-mir-429	Activation	21518799	hsa-mir-429	hsa-miR-429	hsa-miR-6752-5p/hsa-miR-429
hsa-miR-6835-5p	TP53	23592263	TP53	hsa-mir-429	Activation	21518799	hsa-mir-429	hsa-miR-429	hsa-miR-6835-5p/hsa-miR-429
hsa-miR-6825-5p	TP53	23592263	TP53	hsa-mir-429	Activation	21518799	hsa-mir-429	hsa-miR-429	hsa-miR-6825-5p/hsa-miR-429
hsa-miR-6883-5p	TP53	23592263	TP53	hsa-mir-429	Activation	21518799	hsa-mir-429	hsa-miR-429	hsa-miR-6883-5p/hsa-miR-429
hsa-miR-6785-5p	TP53	23592263	TP53	hsa-mir-429	Activation	21518799	hsa-mir-429	hsa-miR-429	hsa-miR-6785-5p/hsa-miR-429
hsa-miR-4728-5p	TP53	23592263	TP53	hsa-mir-429	Activation	21518799	hsa-mir-429	hsa-miR-429	hsa-miR-4728-5p/hsa-miR-429
hsa-miR-149-3p	TP53	23592263	TP53	hsa-mir-429	Activation	21518799	hsa-mir-429	hsa-miR-429	hsa-miR-149-3p/hsa-miR-429
hsa-miR-6731-5p	TP53	23592263	TP53	hsa-mir-429	Activation	21518799	hsa-mir-429	hsa-miR-429	hsa-miR-6731-5p/hsa-miR-429
hsa-miR-8085	TP53	23592263	TP53	hsa-mir-429	Activation	21518799	hsa-mir-429	hsa-miR-429	hsa-miR-8085/hsa-miR-429
hsa-miR-4736	TP53	23592263	TP53	hsa-mir-429	Activation	21518799	hsa-mir-429	hsa-miR-429	hsa-miR-4736/hsa-miR-429
hsa-miR-4763-3p	TP53	23592263	TP53	hsa-mir-429	Activation	21518799	hsa-mir-429	hsa-miR-429	hsa-miR-4763-3p/hsa-miR-429
hsa-miR-1207-5p	TP53	23592263	TP53	hsa-mir-429	Activation	21518799	hsa-mir-429	hsa-miR-429	hsa-miR-1207-5p/hsa-miR-429
hsa-miR-6797-5p	TP53	23592263	TP53	hsa-mir-429	Activation	21518799	hsa-mir-429	hsa-miR-429	hsa-miR-6797-5p/hsa-miR-429
hsa-miR-1249-5p	TP53	23592263	TP53	hsa-mir-429	Activation	21518799	hsa-mir-429	hsa-miR-429	hsa-miR-1249-5p/hsa-miR-429
hsa-miR-4644	TP53	23592263	TP53	hsa-mir-429	Activation	21518799	hsa-mir-429	hsa-miR-429	hsa-miR-4644/hsa-miR-429
hsa-miR-4306	TP53	23592263	TP53	hsa-mir-429	Activation	21518799	hsa-mir-429	hsa-miR-429	hsa-miR-4306/hsa-miR-429
hsa-miR-185-5p	TP53	23592263	TP53	hsa-mir-429	Activation	21518799	hsa-mir-429	hsa-miR-429	hsa-miR-185-5p/hsa-miR-429
hsa-miR-6722-3p	TP53	23592263	TP53	hsa-mir-429	Activation	21518799	hsa-mir-429	hsa-miR-429	hsa-miR-6722-3p/hsa-miR-429
hsa-miR-1909-3p	TP53	23592263	TP53	hsa-mir-429	Activation	21518799	hsa-mir-429	hsa-miR-429	hsa-miR-1909-3p/hsa-miR-429
hsa-miR-6133	TP53	23592263	TP53	hsa-mir-429	Activation	21518799	hsa-mir-429	hsa-miR-429	hsa-miR-6133/hsa-miR-429
hsa-miR-6130	TP53	23592263	TP53	hsa-mir-429	Activation	21518799	hsa-mir-429	hsa-miR-429	hsa-miR-6130/hsa-miR-429
hsa-miR-6129	TP53	23592263	TP53	hsa-mir-429	Activation	21518799	hsa-mir-429	hsa-miR-429	hsa-miR-6129/hsa-miR-429
hsa-miR-6127	TP53	23592263	TP53	hsa-mir-429	Activation	21518799	hsa-mir-429	hsa-miR-429	hsa-miR-6127/hsa-miR-429
hsa-miR-4510	TP53	23592263	TP53	hsa-mir-429	Activation	21518799	hsa-mir-429	hsa-miR-429	hsa-miR-4510/hsa-miR-429
hsa-miR-4419a	TP53	23592263	TP53	hsa-mir-429	Activation	21518799	hsa-mir-429	hsa-miR-429	hsa-miR-4419a/hsa-miR-429
hsa-miR-1273f	TP53	23592263	TP53	hsa-mir-429	Activation	21518799	hsa-mir-429	hsa-miR-429	hsa-miR-1273f/hsa-miR-429
hsa-miR-6760-5p	TP53	23592263	TP53	hsa-mir-429	Activation	21518799	hsa-mir-429	hsa-miR-429	hsa-miR-6760-5p/hsa-miR-429
hsa-miR-5197-5p	TP53	23592263	TP53	hsa-mir-429	Activation	21518799	hsa-mir-429	hsa-miR-429	hsa-miR-5197-5p/hsa-miR-429
hsa-miR-2110	TP53	23592263	TP53	hsa-mir-429	Activation	21518799	hsa-mir-429	hsa-miR-429	hsa-miR-2110/hsa-miR-429
hsa-miR-4531	TP53	23592263	TP53	hsa-mir-429	Activation	21518799	hsa-mir-429	hsa-miR-429	hsa-miR-4531/hsa-miR-429
hsa-miR-937-5p	TP53	23592263	TP53	hsa-mir-429	Activation	21518799	hsa-mir-429	hsa-miR-429	hsa-miR-937-5p/hsa-miR-429
hsa-miR-223-3p	TP53	23592263	TP53	hsa-mir-429	Activation	21518799	hsa-mir-429	hsa-miR-429	hsa-miR-223-3p/hsa-miR-429
hsa-miR-4697-3p	TP53	23592263	TP53	hsa-mir-429	Activation	21518799	hsa-mir-429	hsa-miR-429	hsa-miR-4697-3p/hsa-miR-429
hsa-miR-6780b-5p	TP53	23592263	TP53	hsa-mir-429	Activation	21518799	hsa-mir-429	hsa-miR-429	hsa-miR-6780b-5p/hsa-miR-429
hsa-miR-4725-3p	TP53	23592263	TP53	hsa-mir-429	Activation	21518799	hsa-mir-429	hsa-miR-429	hsa-miR-4725-3p/hsa-miR-429
hsa-miR-4271	TP53	23592263	TP53	hsa-mir-429	Activation	21518799	hsa-mir-429	hsa-miR-429	hsa-miR-4271/hsa-miR-429
hsa-miR-5703	TP53	23592263	TP53	hsa-mir-429	Activation	21518799	hsa-mir-429	hsa-miR-429	hsa-miR-5703/hsa-miR-429
hsa-miR-4516	TP53	23592263	TP53	hsa-mir-429	Activation	21518799	hsa-mir-429	hsa-miR-429	hsa-miR-4516/hsa-miR-429
hsa-miR-4434	TP53	23592263	TP53	hsa-mir-429	Activation	21518799	hsa-mir-429	hsa-miR-429	hsa-miR-4434/hsa-miR-429
hsa-miR-5702	TP53	23592263	TP53	hsa-mir-429	Activation	21518799	hsa-mir-429	hsa-miR-429	hsa-miR-5702/hsa-miR-429
hsa-miR-4795-5p	TP53	23592263	TP53	hsa-mir-429	Activation	21518799	hsa-mir-429	hsa-miR-429	hsa-miR-4795-5p/hsa-miR-429
hsa-miR-4682	TP53	23592263	TP53	hsa-mir-429	Activation	21518799	hsa-mir-429	hsa-miR-429	hsa-miR-4682/hsa-miR-429
hsa-miR-194-3p	TP53	23592263	TP53	hsa-mir-429	Activation	21518799	hsa-mir-429	hsa-miR-429	hsa-miR-194-3p/hsa-miR-429
hsa-miR-5693	TP53	23592263	TP53	hsa-mir-429	Activation	21518799	hsa-mir-429	hsa-miR-429	hsa-miR-5693/hsa-miR-429
hsa-miR-622	TP53	23592263	TP53	hsa-mir-429	Activation	21518799	hsa-mir-429	hsa-miR-429	hsa-miR-622/hsa-miR-429
hsa-miR-4650-5p	TP53	23592263	TP53	hsa-mir-429	Activation	21518799	hsa-mir-429	hsa-miR-429	hsa-miR-4650-5p/hsa-miR-429
hsa-miR-1972	TP53	23592263	TP53	hsa-mir-429	Activation	21518799	hsa-mir-429	hsa-miR-429	hsa-miR-1972/hsa-miR-429
hsa-miR-1296-3p	TP53	23592263	TP53	hsa-mir-429	Activation	21518799	hsa-mir-429	hsa-miR-429	hsa-miR-1296-3p/hsa-miR-429
hsa-miR-513b-3p	TP53	23592263	TP53	hsa-mir-429	Activation	21518799	hsa-mir-429	hsa-miR-429	hsa-miR-513b-3p/hsa-miR-429
hsa-miR-6749-3p	TP53	23824327	TP53	hsa-mir-429	Activation	21518799	hsa-mir-429	hsa-miR-429	hsa-miR-6749-3p/hsa-miR-429
hsa-miR-660-3p	TP53	23824327	TP53	hsa-mir-429	Activation	21518799	hsa-mir-429	hsa-miR-429	hsa-miR-660-3p/hsa-miR-429
hsa-miR-5193	TP53	23824327	TP53	hsa-mir-429	Activation	21518799	hsa-mir-429	hsa-miR-429	hsa-miR-5193/hsa-miR-429
hsa-miR-4286	TP53	23824327	TP53	hsa-mir-429	Activation	21518799	hsa-mir-429	hsa-miR-429	hsa-miR-4286/hsa-miR-429
hsa-miR-5196-3p	TP53	23824327	TP53	hsa-mir-429	Activation	21518799	hsa-mir-429	hsa-miR-429	hsa-miR-5196-3p/hsa-miR-429
hsa-miR-5003-5p	TP53	23824327	TP53	hsa-mir-429	Activation	21518799	hsa-mir-429	hsa-miR-429	hsa-miR-5003-5p/hsa-miR-429
hsa-miR-3065-5p	TP53	23824327	TP53	hsa-mir-429	Activation	21518799	hsa-mir-429	hsa-miR-429	hsa-miR-3065-5p/hsa-miR-429
hsa-miR-3529-3p	TP53	23824327	TP53	hsa-mir-429	Activation	21518799	hsa-mir-429	hsa-miR-429	hsa-miR-3529-3p/hsa-miR-429
hsa-miR-3165	TP53	19536157	TP53	hsa-mir-429	Activation	21518799	hsa-mir-429	hsa-miR-429	hsa-miR-3165/hsa-miR-429
hsa-miR-6880-5p	TP53	19536157	TP53	hsa-mir-429	Activation	21518799	hsa-mir-429	hsa-miR-429	hsa-miR-6880-5p/hsa-miR-429
hsa-miR-8071	TP53	19536157	TP53	hsa-mir-429	Activation	21518799	hsa-mir-429	hsa-miR-429	hsa-miR-8071/hsa-miR-429
hsa-miR-6882-5p	TP53	19536157	TP53	hsa-mir-429	Activation	21518799	hsa-mir-429	hsa-miR-429	hsa-miR-6882-5p/hsa-miR-429
hsa-miR-1264	TP53	19536157	TP53	hsa-mir-429	Activation	21518799	hsa-mir-429	hsa-miR-429	hsa-miR-1264/hsa-miR-429
hsa-miR-19a-3p	TP53	22473208	TP53	hsa-mir-429	Activation	21518799	hsa-mir-429	hsa-miR-429	hsa-miR-19a-3p/hsa-miR-429
hsa-miR-377-3p	TP53	25998046	TP53	hsa-mir-429	Activation	21518799	hsa-mir-429	hsa-miR-429	hsa-miR-377-3p/hsa-miR-429
hsa-miR-300	TP53	26221215	TP53	hsa-mir-429	Activation	21518799	hsa-mir-429	hsa-miR-429	hsa-miR-300/hsa-miR-429
hsa-miR-663a	TP53	27105517	TP53	hsa-mir-429	Activation	21518799	hsa-mir-429	hsa-miR-429	hsa-miR-663a/hsa-miR-429
hsa-miR-1228-3p	TP53	25422913	TP53	hsa-mir-429	Activation	21518799	hsa-mir-429	hsa-miR-429	hsa-miR-1228-3p/hsa-miR-429
hsa-miR-151a-5p	TP53	27191259	TP53	hsa-mir-429	Activation	21518799	hsa-mir-429	hsa-miR-429	hsa-miR-151a-5p/hsa-miR-429
hsa-miR-26a-1-3p	TP53	27517917	TP53	hsa-mir-429	Activation	21518799	hsa-mir-429	hsa-miR-429	hsa-miR-26a-1-3p/hsa-miR-429
hsa-miR-28-5p	TP53	24681953	TP53	hsa-mir-429	Activation	21518799	hsa-mir-429	hsa-miR-429	hsa-miR-28-5p/hsa-miR-429
hsa-miR-125b-1-3p	TP53	27592685	TP53	hsa-mir-429	Activation	21518799	hsa-mir-429	hsa-miR-429	hsa-miR-125b-1-3p/hsa-miR-429
hsa-miR-518c-3p	TP53	25088422	TP53	hsa-mir-429	Activation	21518799	hsa-mir-429	hsa-miR-429	hsa-miR-518c-3p/hsa-miR-429
hsa-miR-638	TP53	25088422	TP53	hsa-mir-429	Activation	21518799	hsa-mir-429	hsa-miR-429	hsa-miR-638/hsa-miR-429
hsa-miR-28-3p	TP53	24681953	TP53	hsa-mir-429	Activation	21518799	hsa-mir-429	hsa-miR-429	hsa-miR-28-3p/hsa-miR-429
hsa-miR-24-3p	TP53	27780140	TP53	hsa-mir-429	Activation	21518799	hsa-mir-429	hsa-miR-429	hsa-miR-24-3p/hsa-miR-429
hsa-miR-155-3p	TP53	27903673	TP53	hsa-mir-429	Activation	21518799	hsa-mir-429	hsa-miR-429	hsa-miR-155-3p/hsa-miR-429
hsa-miR-150-3p	TP53	27081855	TP53	hsa-mir-429	Activation	21518799	hsa-mir-429	hsa-miR-429	hsa-miR-150-3p/hsa-miR-429
hsa-miR-214-5p	TP53	25962755	TP53	hsa-mir-429	Activation	21518799	hsa-mir-429	hsa-miR-429	hsa-miR-214-5p/hsa-miR-429
hsa-miR-1225-3p	TP53	28735896	TP53	hsa-mir-429	Activation	21518799	hsa-mir-429	hsa-miR-429	hsa-miR-1225-3p/hsa-miR-429
hsa-miR-1247-3p	TP53	28735896	TP53	hsa-mir-429	Activation	21518799	hsa-mir-429	hsa-miR-429	hsa-miR-1247-3p/hsa-miR-429
hsa-miR-330-3p	TP53	28735896	TP53	hsa-mir-429	Activation	21518799	hsa-mir-429	hsa-miR-429	hsa-miR-330-3p/hsa-miR-429
hsa-miR-4276	TP53	28735896	TP53	hsa-mir-429	Activation	21518799	hsa-mir-429	hsa-miR-429	hsa-miR-4276/hsa-miR-429
hsa-miR-505-5p	TP53	28735896	TP53	hsa-mir-429	Activation	21518799	hsa-mir-429	hsa-miR-429	hsa-miR-505-5p/hsa-miR-429
hsa-miR-5587-3p	TP53	28735896	TP53	hsa-mir-429	Activation	21518799	hsa-mir-429	hsa-miR-429	hsa-miR-5587-3p/hsa-miR-429
hsa-miR-16-5p	JUN	18362358	JUN	hsa-mir-429	Repression(feedback)	27550813	hsa-mir-429	hsa-miR-429	hsa-miR-16-5p/hsa-miR-429
hsa-miR-15a-5p	JUN	18362358	JUN	hsa-mir-429	Repression(feedback)	27550813	hsa-mir-429	hsa-miR-429	hsa-miR-15a-5p/hsa-miR-429
hsa-miR-30a-5p	JUN	18668040	JUN	hsa-mir-429	Repression(feedback)	27550813	hsa-mir-429	hsa-miR-429	hsa-miR-30a-5p/hsa-miR-429
hsa-miR-155-5p	JUN	22508041	JUN	hsa-mir-429	Repression(feedback)	27550813	hsa-mir-429	hsa-miR-429	hsa-miR-155-5p/hsa-miR-429
hsa-miR-29c-3p	JUN	20371350	JUN	hsa-mir-429	Repression(feedback)	27550813	hsa-mir-429	hsa-miR-429	hsa-miR-29c-3p/hsa-miR-429
hsa-miR-101-3p	JUN	20371350	JUN	hsa-mir-429	Repression(feedback)	27550813	hsa-mir-429	hsa-miR-429	hsa-miR-101-3p/hsa-miR-429
hsa-miR-26b-5p	JUN	19088304	JUN	hsa-mir-429	Repression(feedback)	27550813	hsa-mir-429	hsa-miR-429	hsa-miR-26b-5p/hsa-miR-429
hsa-miR-342-3p	JUN	23622248	JUN	hsa-mir-429	Repression(feedback)	27550813	hsa-mir-429	hsa-miR-429	hsa-miR-342-3p/hsa-miR-429
hsa-miR-149-5p	JUN	23622248	JUN	hsa-mir-429	Repression(feedback)	27550813	hsa-mir-429	hsa-miR-429	hsa-miR-149-5p/hsa-miR-429
hsa-miR-93-5p	JUN	23622248	JUN	hsa-mir-429	Repression(feedback)	27550813	hsa-mir-429	hsa-miR-429	hsa-miR-93-5p/hsa-miR-429
hsa-miR-203a-3p	JUN	23552555	JUN	hsa-mir-429	Repression(feedback)	27550813	hsa-mir-429	hsa-miR-429	hsa-miR-203a-3p/hsa-miR-429
hsa-miR-139-5p	JUN	25499265	JUN	hsa-mir-429	Repression(feedback)	27550813	hsa-mir-429	hsa-miR-429	hsa-miR-139-5p/hsa-miR-429
hsa-miR-149-3p	JUN	22100165	JUN	hsa-mir-429	Repression(feedback)	27550813	hsa-mir-429	hsa-miR-429	hsa-miR-149-3p/hsa-miR-429
hsa-miR-4728-5p	JUN	22100165	JUN	hsa-mir-429	Repression(feedback)	27550813	hsa-mir-429	hsa-miR-429	hsa-miR-4728-5p/hsa-miR-429
hsa-miR-6785-5p	JUN	22100165	JUN	hsa-mir-429	Repression(feedback)	27550813	hsa-mir-429	hsa-miR-429	hsa-miR-6785-5p/hsa-miR-429
hsa-miR-6883-5p	JUN	22100165	JUN	hsa-mir-429	Repression(feedback)	27550813	hsa-mir-429	hsa-miR-429	hsa-miR-6883-5p/hsa-miR-429
hsa-miR-1321	JUN	22100165	JUN	hsa-mir-429	Repression(feedback)	27550813	hsa-mir-429	hsa-miR-429	hsa-miR-1321/hsa-miR-429
hsa-miR-4739	JUN	22100165	JUN	hsa-mir-429	Repression(feedback)	27550813	hsa-mir-429	hsa-miR-429	hsa-miR-4739/hsa-miR-429
hsa-miR-4756-5p	JUN	22100165	JUN	hsa-mir-429	Repression(feedback)	27550813	hsa-mir-429	hsa-miR-429	hsa-miR-4756-5p/hsa-miR-429
hsa-miR-3691-3p	JUN	22100165	JUN	hsa-mir-429	Repression(feedback)	27550813	hsa-mir-429	hsa-miR-429	hsa-miR-3691-3p/hsa-miR-429
hsa-miR-3178	JUN	22100165	JUN	hsa-mir-429	Repression(feedback)	27550813	hsa-mir-429	hsa-miR-429	hsa-miR-3178/hsa-miR-429
hsa-miR-4783-5p	JUN	22100165	JUN	hsa-mir-429	Repression(feedback)	27550813	hsa-mir-429	hsa-miR-429	hsa-miR-4783-5p/hsa-miR-429
hsa-miR-4480	JUN	22100165	JUN	hsa-mir-429	Repression(feedback)	27550813	hsa-mir-429	hsa-miR-429	hsa-miR-4480/hsa-miR-429
hsa-miR-655-3p	JUN	24398324	JUN	hsa-mir-429	Repression(feedback)	27550813	hsa-mir-429	hsa-miR-429	hsa-miR-655-3p/hsa-miR-429
hsa-miR-374c-5p	JUN	24398324	JUN	hsa-mir-429	Repression(feedback)	27550813	hsa-mir-429	hsa-miR-429	hsa-miR-374c-5p/hsa-miR-429
hsa-miR-4724-5p	JUN	24398324	JUN	hsa-mir-429	Repression(feedback)	27550813	hsa-mir-429	hsa-miR-429	hsa-miR-4724-5p/hsa-miR-429
hsa-miR-8084	JUN	24398324	JUN	hsa-mir-429	Repression(feedback)	27550813	hsa-mir-429	hsa-miR-429	hsa-miR-8084/hsa-miR-429
hsa-miR-429	JUN	24398324	JUN	hsa-mir-429	Repression(feedback)	27550813	hsa-mir-429	hsa-miR-429	hsa-miR-429/hsa-miR-429
hsa-miR-200b-3p	JUN	24398324	JUN	hsa-mir-429	Repression(feedback)	27550813	hsa-mir-429	hsa-miR-429	hsa-miR-200b-3p/hsa-miR-429
hsa-miR-200c-3p	JUN	24398324	JUN	hsa-mir-429	Repression(feedback)	27550813	hsa-mir-429	hsa-miR-429	hsa-miR-200c-3p/hsa-miR-429
hsa-miR-2681-5p	JUN	20371350	JUN	hsa-mir-429	Repression(feedback)	27550813	hsa-mir-429	hsa-miR-429	hsa-miR-2681-5p/hsa-miR-429
hsa-miR-3653-3p	JUN	20371350	JUN	hsa-mir-429	Repression(feedback)	27550813	hsa-mir-429	hsa-miR-429	hsa-miR-3653-3p/hsa-miR-429
hsa-miR-633	JUN	20371350	JUN	hsa-mir-429	Repression(feedback)	27550813	hsa-mir-429	hsa-miR-429	hsa-miR-633/hsa-miR-429
hsa-miR-4720-3p	JUN	20371350	JUN	hsa-mir-429	Repression(feedback)	27550813	hsa-mir-429	hsa-miR-429	hsa-miR-4720-3p/hsa-miR-429
hsa-miR-4804-3p	JUN	20371350	JUN	hsa-mir-429	Repression(feedback)	27550813	hsa-mir-429	hsa-miR-429	hsa-miR-4804-3p/hsa-miR-429
hsa-miR-4328	JUN	20371350	JUN	hsa-mir-429	Repression(feedback)	27550813	hsa-mir-429	hsa-miR-429	hsa-miR-4328/hsa-miR-429
hsa-miR-1470	JUN	25545366	JUN	hsa-mir-429	Repression(feedback)	27550813	hsa-mir-429	hsa-miR-429	hsa-miR-1470/hsa-miR-429
hsa-miR-216b-5p	JUN	27173017	JUN	hsa-mir-429	Repression(feedback)	27550813	hsa-mir-429	hsa-miR-429	hsa-miR-216b-5p/hsa-miR-429
hsa-miR-9-5p	NFKB1	19702828	NFKB1	hsa-mir-429	Activation	23565224	hsa-mir-429	hsa-miR-429	hsa-miR-9-5p/hsa-miR-429
hsa-miR-146a-5p	NFKB1	18504431	NFKB1	hsa-mir-429	Activation	23565224	hsa-mir-429	hsa-miR-429	hsa-miR-146a-5p/hsa-miR-429
hsa-miR-146b-5p	NFKB1	18504431	NFKB1	hsa-mir-429	Activation	23565224	hsa-mir-429	hsa-miR-429	hsa-miR-146b-5p/hsa-miR-429
hsa-miR-15a-5p	NFKB1	17260024	NFKB1	hsa-mir-429	Activation	23565224	hsa-mir-429	hsa-miR-429	hsa-miR-15a-5p/hsa-miR-429
hsa-let-7a-5p	NFKB1	17260024	NFKB1	hsa-mir-429	Activation	23565224	hsa-mir-429	hsa-miR-429	hsa-let-7a-5p/hsa-miR-429
hsa-miR-16-5p	NFKB1	21081469	NFKB1	hsa-mir-429	Activation	23565224	hsa-mir-429	hsa-miR-429	hsa-miR-16-5p/hsa-miR-429
hsa-miR-21-5p	NFKB1	21081469	NFKB1	hsa-mir-429	Activation	23565224	hsa-mir-429	hsa-miR-429	hsa-miR-21-5p/hsa-miR-429
hsa-miR-155-5p	NFKB1	21030878	NFKB1	hsa-mir-429	Activation	23565224	hsa-mir-429	hsa-miR-429	hsa-miR-155-5p/hsa-miR-429
hsa-miR-26b-5p	NFKB1	19088304	NFKB1	hsa-mir-429	Activation	23565224	hsa-mir-429	hsa-miR-429	hsa-miR-26b-5p/hsa-miR-429
hsa-miR-92a-3p	NFKB1	23622248	NFKB1	hsa-mir-429	Activation	23565224	hsa-mir-429	hsa-miR-429	hsa-miR-92a-3p/hsa-miR-429
hsa-miR-508-3p	NFKB1	26801246	NFKB1	hsa-mir-429	Activation	23565224	hsa-mir-429	hsa-miR-429	hsa-miR-508-3p/hsa-miR-429
hsa-miR-199a-5p	NFKB1	24299514	NFKB1	hsa-mir-429	Activation	23565224	hsa-mir-429	hsa-miR-429	hsa-miR-199a-5p/hsa-miR-429
hsa-miR-139-5p	NFKB1	24158791	NFKB1	hsa-mir-429	Activation	23565224	hsa-mir-429	hsa-miR-429	hsa-miR-139-5p/hsa-miR-429
hsa-miR-138-5p	NFKB1	26823826	NFKB1	hsa-mir-429	Activation	23565224	hsa-mir-429	hsa-miR-429	hsa-miR-138-5p/hsa-miR-429
hsa-miR-9-3p	NFKB1	26354749	NFKB1	hsa-mir-429	Activation	23565224	hsa-mir-429	hsa-miR-429	hsa-miR-9-3p/hsa-miR-429
hsa-miR-339-3p	NFKB1	25695055	NFKB1	hsa-mir-429	Activation	23565224	hsa-mir-429	hsa-miR-429	hsa-miR-339-3p/hsa-miR-429
hsa-miR-34a-5p	NFKB1	28097098	NFKB1	hsa-mir-429	Activation	23565224	hsa-mir-429	hsa-miR-429	hsa-miR-34a-5p/hsa-miR-429
hsa-miR-449a	HDAC1	19252524	HDAC1	hsa-mir-429	Repression	25279705	hsa-mir-429	hsa-miR-429	hsa-miR-449a/hsa-miR-429
hsa-miR-449b-5p	HDAC1	21418558	HDAC1	hsa-mir-429	Repression	25279705	hsa-mir-429	hsa-miR-429	hsa-miR-449b-5p/hsa-miR-429
hsa-miR-34a-5p	HDAC1	21566225	HDAC1	hsa-mir-429	Repression	25279705	hsa-mir-429	hsa-miR-429	hsa-miR-34a-5p/hsa-miR-429
hsa-miR-24-3p	HDAC1	20371350	HDAC1	hsa-mir-429	Repression	25279705	hsa-mir-429	hsa-miR-429	hsa-miR-24-3p/hsa-miR-429
hsa-miR-671-5p	HDAC1	23622248	HDAC1	hsa-mir-429	Repression	25279705	hsa-mir-429	hsa-miR-429	hsa-miR-671-5p/hsa-miR-429
hsa-miR-615-3p	HDAC1	23622248	HDAC1	hsa-mir-429	Repression	25279705	hsa-mir-429	hsa-miR-429	hsa-miR-615-3p/hsa-miR-429
hsa-miR-92a-3p	HDAC1	23622248	HDAC1	hsa-mir-429	Repression	25279705	hsa-mir-429	hsa-miR-429	hsa-miR-92a-3p/hsa-miR-429
hsa-miR-30a-5p	HDAC1	23622248	HDAC1	hsa-mir-429	Repression	25279705	hsa-mir-429	hsa-miR-429	hsa-miR-30a-5p/hsa-miR-429
hsa-miR-874-3p	HDAC1	23558898	HDAC1	hsa-mir-429	Repression	25279705	hsa-mir-429	hsa-miR-429	hsa-miR-874-3p/hsa-miR-429
hsa-miR-520h	HDAC1	24316511	HDAC1	hsa-mir-429	Repression	25279705	hsa-mir-429	hsa-miR-429	hsa-miR-520h/hsa-miR-429
hsa-miR-101-3p	EED	19008416	EED	hsa-mir-429	Repression	25264103	hsa-mir-429	hsa-miR-429	hsa-miR-101-3p/hsa-miR-429
hsa-miR-138-5p	EED	21770894	EED	hsa-mir-429	Repression	25264103	hsa-mir-429	hsa-miR-429	hsa-miR-138-5p/hsa-miR-429
hsa-miR-26b-5p	EED	19088304	EED	hsa-mir-429	Repression	25264103	hsa-mir-429	hsa-miR-429	hsa-miR-26b-5p/hsa-miR-429
hsa-miR-30c-5p	EED	23622248	EED	hsa-mir-429	Repression	25264103	hsa-mir-429	hsa-miR-429	hsa-miR-30c-5p/hsa-miR-429
hsa-miR-4659b-3p	EED	19536157	EED	hsa-mir-429	Repression	25264103	hsa-mir-429	hsa-miR-429	hsa-miR-4659b-3p/hsa-miR-429
hsa-miR-4659a-3p	EED	19536157	EED	hsa-mir-429	Repression	25264103	hsa-mir-429	hsa-miR-429	hsa-miR-4659a-3p/hsa-miR-429
hsa-miR-6875-3p	EED	19536157	EED	hsa-mir-429	Repression	25264103	hsa-mir-429	hsa-miR-429	hsa-miR-6875-3p/hsa-miR-429
hsa-miR-3977	EED	19536157	EED	hsa-mir-429	Repression	25264103	hsa-mir-429	hsa-miR-429	hsa-miR-3977/hsa-miR-429
hsa-miR-6780a-3p	EED	19536157	EED	hsa-mir-429	Repression	25264103	hsa-mir-429	hsa-miR-429	hsa-miR-6780a-3p/hsa-miR-429
hsa-miR-6794-3p	EED	19536157	EED	hsa-mir-429	Repression	25264103	hsa-mir-429	hsa-miR-429	hsa-miR-6794-3p/hsa-miR-429
hsa-miR-3160-5p	EED	19536157	EED	hsa-mir-429	Repression	25264103	hsa-mir-429	hsa-miR-429	hsa-miR-3160-5p/hsa-miR-429
hsa-miR-6837-3p	EED	19536157	EED	hsa-mir-429	Repression	25264103	hsa-mir-429	hsa-miR-429	hsa-miR-6837-3p/hsa-miR-429
hsa-miR-6754-3p	EED	19536157	EED	hsa-mir-429	Repression	25264103	hsa-mir-429	hsa-miR-429	hsa-miR-6754-3p/hsa-miR-429
hsa-miR-412-3p	EED	19536157	EED	hsa-mir-429	Repression	25264103	hsa-mir-429	hsa-miR-429	hsa-miR-412-3p/hsa-miR-429
hsa-miR-6728-3p	EED	19536157	EED	hsa-mir-429	Repression	25264103	hsa-mir-429	hsa-miR-429	hsa-miR-6728-3p/hsa-miR-429
hsa-miR-484	EED	19536157	EED	hsa-mir-429	Repression	25264103	hsa-mir-429	hsa-miR-429	hsa-miR-484/hsa-miR-429
hsa-miR-3155b	EED	19536157	EED	hsa-mir-429	Repression	25264103	hsa-mir-429	hsa-miR-429	hsa-miR-3155b/hsa-miR-429
hsa-miR-3155a	EED	19536157	EED	hsa-mir-429	Repression	25264103	hsa-mir-429	hsa-miR-429	hsa-miR-3155a/hsa-miR-429
hsa-miR-483-3p	EED	19536157	EED	hsa-mir-429	Repression	25264103	hsa-mir-429	hsa-miR-429	hsa-miR-483-3p/hsa-miR-429
hsa-miR-30e-5p	EED	22473208	EED	hsa-mir-429	Repression	25264103	hsa-mir-429	hsa-miR-429	hsa-miR-30e-5p/hsa-miR-429
hsa-miR-30d-5p	EED	22473208	EED	hsa-mir-429	Repression	25264103	hsa-mir-429	hsa-miR-429	hsa-miR-30d-5p/hsa-miR-429
hsa-miR-30b-5p	EED	22473208	EED	hsa-mir-429	Repression	25264103	hsa-mir-429	hsa-miR-429	hsa-miR-30b-5p/hsa-miR-429
hsa-miR-30a-5p	EED	22473208	EED	hsa-mir-429	Repression	25264103	hsa-mir-429	hsa-miR-429	hsa-miR-30a-5p/hsa-miR-429
hsa-miR-181c-5p	EED	22473208	EED	hsa-mir-429	Repression	25264103	hsa-mir-429	hsa-miR-429	hsa-miR-181c-5p/hsa-miR-429
hsa-miR-181d-5p	EED	22473208	EED	hsa-mir-429	Repression	25264103	hsa-mir-429	hsa-miR-429	hsa-miR-181d-5p/hsa-miR-429
hsa-miR-181b-5p	EED	22473208	EED	hsa-mir-429	Repression	25264103	hsa-mir-429	hsa-miR-429	hsa-miR-181b-5p/hsa-miR-429
hsa-miR-181a-5p	EED	22473208	EED	hsa-mir-429	Repression	25264103	hsa-mir-429	hsa-miR-429	hsa-miR-181a-5p/hsa-miR-429
hsa-miR-203a-3p	TP63	18311128	TP63	hsa-mir-429	Activation	21917857	hsa-mir-429	hsa-miR-429	hsa-miR-203a-3p/hsa-miR-429
hsa-miR-92a-3p	TP63	19608627	TP63	hsa-mir-429	Activation	21917857	hsa-mir-429	hsa-miR-429	hsa-miR-92a-3p/hsa-miR-429
hsa-miR-21-5p	TP63	18829576	TP63	hsa-mir-429	Activation	21917857	hsa-mir-429	hsa-miR-429	hsa-miR-21-5p/hsa-miR-429
hsa-miR-124-3p	TP63	18668037	TP63	hsa-mir-429	Activation	21917857	hsa-mir-429	hsa-miR-429	hsa-miR-124-3p/hsa-miR-429
hsa-miR-301b-3p	TP63	24398967	TP63	hsa-mir-429	Activation	21917857	hsa-mir-429	hsa-miR-429	hsa-miR-301b-3p/hsa-miR-429
hsa-miR-129-5p	TP63	23824327	TP63	hsa-mir-429	Activation	21917857	hsa-mir-429	hsa-miR-429	hsa-miR-129-5p/hsa-miR-429
hsa-miR-6885-3p	TP63	23824327	TP63	hsa-mir-429	Activation	21917857	hsa-mir-429	hsa-miR-429	hsa-miR-6885-3p/hsa-miR-429
hsa-miR-4477b	TP63	23824327	TP63	hsa-mir-429	Activation	21917857	hsa-mir-429	hsa-miR-429	hsa-miR-4477b/hsa-miR-429
hsa-miR-1178-3p	TP63	23824327	TP63	hsa-mir-429	Activation	21917857	hsa-mir-429	hsa-miR-429	hsa-miR-1178-3p/hsa-miR-429
hsa-miR-6891-5p	TP63	23824327	TP63	hsa-mir-429	Activation	21917857	hsa-mir-429	hsa-miR-429	hsa-miR-6891-5p/hsa-miR-429
hsa-miR-3173-3p	TP63	23824327	TP63	hsa-mir-429	Activation	21917857	hsa-mir-429	hsa-miR-429	hsa-miR-3173-3p/hsa-miR-429
hsa-miR-4428	TP63	23824327	TP63	hsa-mir-429	Activation	21917857	hsa-mir-429	hsa-miR-429	hsa-miR-4428/hsa-miR-429
hsa-miR-204-5p	SNAI1	20056717	SNAI1	hsa-mir-429	Repression	25178837	hsa-mir-429	hsa-miR-429	hsa-miR-204-5p/hsa-miR-429
hsa-miR-30a-5p	SNAI1	21633953	SNAI1	hsa-mir-429	Repression	25178837	hsa-mir-429	hsa-miR-429	hsa-miR-30a-5p/hsa-miR-429
hsa-miR-30b-5p	SNAI1	21633953	SNAI1	hsa-mir-429	Repression	25178837	hsa-mir-429	hsa-miR-429	hsa-miR-30b-5p/hsa-miR-429
hsa-miR-30c-5p	SNAI1	21633953	SNAI1	hsa-mir-429	Repression	25178837	hsa-mir-429	hsa-miR-429	hsa-miR-30c-5p/hsa-miR-429
hsa-miR-30d-5p	SNAI1	21633953	SNAI1	hsa-mir-429	Repression	25178837	hsa-mir-429	hsa-miR-429	hsa-miR-30d-5p/hsa-miR-429
hsa-miR-30e-5p	SNAI1	21633953	SNAI1	hsa-mir-429	Repression	25178837	hsa-mir-429	hsa-miR-429	hsa-miR-30e-5p/hsa-miR-429
hsa-miR-153-3p	SNAI1	23188671	SNAI1	hsa-mir-429	Repression	25178837	hsa-mir-429	hsa-miR-429	hsa-miR-153-3p/hsa-miR-429
hsa-miR-335-5p	SNAI1	18185580	SNAI1	hsa-mir-429	Repression	25178837	hsa-mir-429	hsa-miR-429	hsa-miR-335-5p/hsa-miR-429
hsa-miR-124-3p	SNAI1	18668037	SNAI1	hsa-mir-429	Repression	25178837	hsa-mir-429	hsa-miR-429	hsa-miR-124-3p/hsa-miR-429
hsa-miR-26b-5p	SNAI1	19088304	SNAI1	hsa-mir-429	Repression	25178837	hsa-mir-429	hsa-miR-429	hsa-miR-26b-5p/hsa-miR-429
hsa-miR-34a-5p	SNAI1	22134354	SNAI1	hsa-mir-429	Repression	25178837	hsa-mir-429	hsa-miR-429	hsa-miR-34a-5p/hsa-miR-429
hsa-miR-34b-3p	SNAI1	22134354	SNAI1	hsa-mir-429	Repression	25178837	hsa-mir-429	hsa-miR-429	hsa-miR-34b-3p/hsa-miR-429
hsa-miR-34c-5p	SNAI1	22134354	SNAI1	hsa-mir-429	Repression	25178837	hsa-mir-429	hsa-miR-429	hsa-miR-34c-5p/hsa-miR-429
hsa-miR-506-3p	SNAI1	23410973	SNAI1	hsa-mir-429	Repression	25178837	hsa-mir-429	hsa-miR-429	hsa-miR-506-3p/hsa-miR-429
hsa-miR-199a-5p	SNAI1	25041364	SNAI1	hsa-mir-429	Repression	25178837	hsa-mir-429	hsa-miR-429	hsa-miR-199a-5p/hsa-miR-429
hsa-miR-203a-3p	SNAI1	23447531	SNAI1	hsa-mir-429	Repression	25178837	hsa-mir-429	hsa-miR-429	hsa-miR-203a-3p/hsa-miR-429
hsa-miR-22-3p	SNAI1	26610210	SNAI1	hsa-mir-429	Repression	25178837	hsa-mir-429	hsa-miR-429	hsa-miR-22-3p/hsa-miR-429
hsa-miR-486-5p	SNAI1	27877055	SNAI1	hsa-mir-429	Repression	25178837	hsa-mir-429	hsa-miR-429	hsa-miR-486-5p/hsa-miR-429
hsa-miR-30c-2-3p	SNAI1	28127848	SNAI1	hsa-mir-429	Repression	25178837	hsa-mir-429	hsa-miR-429	hsa-miR-30c-2-3p/hsa-miR-429
hsa-miR-410-3p	SNAI1	27221455	SNAI1	hsa-mir-429	Repression	25178837	hsa-mir-429	hsa-miR-429	hsa-miR-410-3p/hsa-miR-429
hsa-miR-128-1-5p	SNAI1	27341528	SNAI1	hsa-mir-429	Repression	25178837	hsa-mir-429	hsa-miR-429	hsa-miR-128-1-5p/hsa-miR-429
hsa-miR-128-3p	SNAI1	28424413	SNAI1	hsa-mir-429	Repression	25178837	hsa-mir-429	hsa-miR-429	hsa-miR-128-3p/hsa-miR-429
hsa-miR-211-5p	SNAI1	28057716	SNAI1	hsa-mir-429	Repression	25178837	hsa-mir-429	hsa-miR-429	hsa-miR-211-5p/hsa-miR-429
hsa-miR-193a-5p	TP73	21293058	TP73	hsa-mir-429	Activation	21917857	hsa-mir-429	hsa-miR-429	hsa-miR-193a-5p/hsa-miR-429
hsa-miR-205-5p	TP73	22871739	TP73	hsa-mir-429	Activation	21917857	hsa-mir-429	hsa-miR-429	hsa-miR-205-5p/hsa-miR-429
hsa-miR-4668-5p	TP73	23824327	TP73	hsa-mir-429	Activation	21917857	hsa-mir-429	hsa-miR-429	hsa-miR-4668-5p/hsa-miR-429
hsa-miR-3613-3p	TP73	23824327	TP73	hsa-mir-429	Activation	21917857	hsa-mir-429	hsa-miR-429	hsa-miR-3613-3p/hsa-miR-429
hsa-miR-7114-3p	TP73	23824327	TP73	hsa-mir-429	Activation	21917857	hsa-mir-429	hsa-miR-429	hsa-miR-7114-3p/hsa-miR-429
hsa-miR-1180-5p	TP73	23824327	TP73	hsa-mir-429	Activation	21917857	hsa-mir-429	hsa-miR-429	hsa-miR-1180-5p/hsa-miR-429
hsa-miR-4750-3p	TP73	23824327	TP73	hsa-mir-429	Activation	21917857	hsa-mir-429	hsa-miR-429	hsa-miR-4750-3p/hsa-miR-429
hsa-miR-548at-5p	TP73	23824327	TP73	hsa-mir-429	Activation	21917857	hsa-mir-429	hsa-miR-429	hsa-miR-548at-5p/hsa-miR-429
hsa-miR-4429	TP73	23824327	TP73	hsa-mir-429	Activation	21917857	hsa-mir-429	hsa-miR-429	hsa-miR-4429/hsa-miR-429
hsa-miR-320d	TP73	23824327	TP73	hsa-mir-429	Activation	21917857	hsa-mir-429	hsa-miR-429	hsa-miR-320d/hsa-miR-429
hsa-miR-320c	TP73	23824327	TP73	hsa-mir-429	Activation	21917857	hsa-mir-429	hsa-miR-429	hsa-miR-320c/hsa-miR-429
hsa-miR-320b	TP73	23824327	TP73	hsa-mir-429	Activation	21917857	hsa-mir-429	hsa-miR-429	hsa-miR-320b/hsa-miR-429
hsa-miR-320a	TP73	23824327	TP73	hsa-mir-429	Activation	21917857	hsa-mir-429	hsa-miR-429	hsa-miR-320a/hsa-miR-429
hsa-miR-34a-5p	TP73	28097098	TP73	hsa-mir-429	Activation	21917857	hsa-mir-429	hsa-miR-429	hsa-miR-34a-5p/hsa-miR-429
hsa-miR-214-3p	TWIST1	22540680	TWIST1	hsa-mir-429	Repression	20473948	hsa-mir-429	hsa-miR-429	hsa-miR-214-3p/hsa-miR-429
hsa-miR-543	TWIST1	24699721	TWIST1	hsa-mir-429	Repression	20473948	hsa-mir-429	hsa-miR-429	hsa-miR-543/hsa-miR-429
hsa-miR-300	TWIST1	23105110	TWIST1	hsa-mir-429	Repression	20473948	hsa-mir-429	hsa-miR-429	hsa-miR-300/hsa-miR-429
hsa-miR-539-5p	TWIST1	23105110	TWIST1	hsa-mir-429	Repression	20473948	hsa-mir-429	hsa-miR-429	hsa-miR-539-5p/hsa-miR-429
hsa-miR-580-3p	TWIST1	22266852	TWIST1	hsa-mir-429	Repression	20473948	hsa-mir-429	hsa-miR-429	hsa-miR-580-3p/hsa-miR-429
hsa-miR-106b-5p	TWIST1	24002805	TWIST1	hsa-mir-429	Repression	20473948	hsa-mir-429	hsa-miR-429	hsa-miR-106b-5p/hsa-miR-429
hsa-miR-33a-5p	TWIST1	24468065	TWIST1	hsa-mir-429	Repression	20473948	hsa-mir-429	hsa-miR-429	hsa-miR-33a-5p/hsa-miR-429
hsa-miR-720	TWIST1	24085799	TWIST1	hsa-mir-429	Repression	20473948	hsa-mir-429	hsa-miR-429	hsa-miR-720/hsa-miR-429
hsa-miR-181a-5p	TWIST1	24148247	TWIST1	hsa-mir-429	Repression	20473948	hsa-mir-429	hsa-miR-429	hsa-miR-181a-5p/hsa-miR-429
hsa-miR-3678-3p	TWIST1	23592263	TWIST1	hsa-mir-429	Repression	20473948	hsa-mir-429	hsa-miR-429	hsa-miR-3678-3p/hsa-miR-429
hsa-miR-1294	TWIST1	23592263	TWIST1	hsa-mir-429	Repression	20473948	hsa-mir-429	hsa-miR-429	hsa-miR-1294/hsa-miR-429
hsa-miR-4316	TWIST1	23592263	TWIST1	hsa-mir-429	Repression	20473948	hsa-mir-429	hsa-miR-429	hsa-miR-4316/hsa-miR-429
hsa-miR-1193	TWIST1	23592263	TWIST1	hsa-mir-429	Repression	20473948	hsa-mir-429	hsa-miR-429	hsa-miR-1193/hsa-miR-429
hsa-miR-6743-3p	TWIST1	23592263	TWIST1	hsa-mir-429	Repression	20473948	hsa-mir-429	hsa-miR-429	hsa-miR-6743-3p/hsa-miR-429
hsa-miR-2467-3p	TWIST1	23592263	TWIST1	hsa-mir-429	Repression	20473948	hsa-mir-429	hsa-miR-429	hsa-miR-2467-3p/hsa-miR-429
hsa-miR-3605-5p	TWIST1	23592263	TWIST1	hsa-mir-429	Repression	20473948	hsa-mir-429	hsa-miR-429	hsa-miR-3605-5p/hsa-miR-429
hsa-miR-3679-5p	TWIST1	23592263	TWIST1	hsa-mir-429	Repression	20473948	hsa-mir-429	hsa-miR-429	hsa-miR-3679-5p/hsa-miR-429
hsa-miR-1185-5p	TWIST1	23592263	TWIST1	hsa-mir-429	Repression	20473948	hsa-mir-429	hsa-miR-429	hsa-miR-1185-5p/hsa-miR-429
hsa-miR-4257	TWIST1	23592263	TWIST1	hsa-mir-429	Repression	20473948	hsa-mir-429	hsa-miR-429	hsa-miR-4257/hsa-miR-429
hsa-miR-2115-3p	TWIST1	23592263	TWIST1	hsa-mir-429	Repression	20473948	hsa-mir-429	hsa-miR-429	hsa-miR-2115-3p/hsa-miR-429
hsa-miR-2392	TWIST1	23592263	TWIST1	hsa-mir-429	Repression	20473948	hsa-mir-429	hsa-miR-429	hsa-miR-2392/hsa-miR-429
hsa-miR-361-5p	TWIST1	23592263	TWIST1	hsa-mir-429	Repression	20473948	hsa-mir-429	hsa-miR-429	hsa-miR-361-5p/hsa-miR-429
hsa-miR-6793-3p	TWIST1	23824327	TWIST1	hsa-mir-429	Repression	20473948	hsa-mir-429	hsa-miR-429	hsa-miR-6793-3p/hsa-miR-429
hsa-miR-5003-5p	TWIST1	23824327	TWIST1	hsa-mir-429	Repression	20473948	hsa-mir-429	hsa-miR-429	hsa-miR-5003-5p/hsa-miR-429
hsa-miR-3065-5p	TWIST1	23824327	TWIST1	hsa-mir-429	Repression	20473948	hsa-mir-429	hsa-miR-429	hsa-miR-3065-5p/hsa-miR-429
hsa-miR-362-3p	TWIST1	23824327	TWIST1	hsa-mir-429	Repression	20473948	hsa-mir-429	hsa-miR-429	hsa-miR-362-3p/hsa-miR-429
hsa-miR-329-3p	TWIST1	23824327	TWIST1	hsa-mir-429	Repression	20473948	hsa-mir-429	hsa-miR-429	hsa-miR-329-3p/hsa-miR-429
hsa-miR-8485	TWIST1	23824327	TWIST1	hsa-mir-429	Repression	20473948	hsa-mir-429	hsa-miR-429	hsa-miR-8485/hsa-miR-429
hsa-miR-7-2-3p	TWIST1	23824327	TWIST1	hsa-mir-429	Repression	20473948	hsa-mir-429	hsa-miR-429	hsa-miR-7-2-3p/hsa-miR-429
hsa-miR-7-1-3p	TWIST1	23824327	TWIST1	hsa-mir-429	Repression	20473948	hsa-mir-429	hsa-miR-429	hsa-miR-7-1-3p/hsa-miR-429
hsa-miR-466	TWIST1	23824327	TWIST1	hsa-mir-429	Repression	20473948	hsa-mir-429	hsa-miR-429	hsa-miR-466/hsa-miR-429
hsa-miR-4672	TWIST1	23824327	TWIST1	hsa-mir-429	Repression	20473948	hsa-mir-429	hsa-miR-429	hsa-miR-4672/hsa-miR-429
hsa-miR-3941	TWIST1	23824327	TWIST1	hsa-mir-429	Repression	20473948	hsa-mir-429	hsa-miR-429	hsa-miR-3941/hsa-miR-429
hsa-miR-603	TWIST1	23824327	TWIST1	hsa-mir-429	Repression	20473948	hsa-mir-429	hsa-miR-429	hsa-miR-603/hsa-miR-429
hsa-miR-151a-3p	TWIST1	27930738	TWIST1	hsa-mir-429	Repression	20473948	hsa-mir-429	hsa-miR-429	hsa-miR-151a-3p/hsa-miR-429
hsa-miR-32-5p	TWIST1	27042117	TWIST1	hsa-mir-429	Repression	20473948	hsa-mir-429	hsa-miR-429	hsa-miR-32-5p/hsa-miR-429
hsa-miR-33b-3p	TWIST1	25919570	TWIST1	hsa-mir-429	Repression	20473948	hsa-mir-429	hsa-miR-429	hsa-miR-33b-3p/hsa-miR-429
hsa-miR-1-3p	TWIST1	26071255	TWIST1	hsa-mir-429	Repression	20473948	hsa-mir-429	hsa-miR-429	hsa-miR-1-3p/hsa-miR-429
hsa-miR-186-5p	TWIST1	27835599	TWIST1	hsa-mir-429	Repression	20473948	hsa-mir-429	hsa-miR-429	hsa-miR-186-5p/hsa-miR-429
hsa-miR-206	TWIST1	26272918	TWIST1	hsa-mir-429	Repression	20473948	hsa-mir-429	hsa-miR-429	hsa-miR-206/hsa-miR-429
hsa-miR-129-5p	TWIST1	26460733	TWIST1	hsa-mir-429	Repression	20473948	hsa-mir-429	hsa-miR-429	hsa-miR-129-5p/hsa-miR-429
hsa-miR-15a-3p	TWIST1	28123352	TWIST1	hsa-mir-429	Repression	20473948	hsa-mir-429	hsa-miR-429	hsa-miR-15a-3p/hsa-miR-429
hsa-miR-16-1-3p	TWIST1	28123352	TWIST1	hsa-mir-429	Repression	20473948	hsa-mir-429	hsa-miR-429	hsa-miR-16-1-3p/hsa-miR-429
hsa-miR-381-3p	TWIST1	27094913	TWIST1	hsa-mir-429	Repression	20473948	hsa-mir-429	hsa-miR-429	hsa-miR-381-3p/hsa-miR-429
hsa-miR-548c-3p	TWIST1	26762267	TWIST1	hsa-mir-429	Repression	20473948	hsa-mir-429	hsa-miR-429	hsa-miR-548c-3p/hsa-miR-429
hsa-miR-210-3p	TWIST1	28152509	TWIST1	hsa-mir-429	Repression	20473948	hsa-mir-429	hsa-miR-429	hsa-miR-210-3p/hsa-miR-429
hsa-miR-33b-5p	TWIST1	25868853	TWIST1	hsa-mir-429	Repression	20473948	hsa-mir-429	hsa-miR-429	hsa-miR-33b-5p/hsa-miR-429
hsa-miR-98-3p	TWIST1	28415380	TWIST1	hsa-mir-429	Repression	20473948	hsa-mir-429	hsa-miR-429	hsa-miR-98-3p/hsa-miR-429
hsa-miR-497-5p	TWIST1	27015364	TWIST1	hsa-mir-429	Repression	20473948	hsa-mir-429	hsa-miR-429	hsa-miR-497-5p/hsa-miR-429
hsa-miR-134-5p	FOXM1	23010597	FOXM1	hsa-mir-429	Repression	24918286	hsa-mir-429	hsa-miR-429	hsa-miR-134-5p/hsa-miR-429
hsa-miR-26b-5p	FOXM1	19088304	FOXM1	hsa-mir-429	Repression	24918286	hsa-mir-429	hsa-miR-429	hsa-miR-26b-5p/hsa-miR-429
hsa-miR-186-5p	FOXM1	23622248	FOXM1	hsa-mir-429	Repression	24918286	hsa-mir-429	hsa-miR-429	hsa-miR-186-5p/hsa-miR-429
hsa-miR-149-5p	FOXM1	23762558	FOXM1	hsa-mir-429	Repression	24918286	hsa-mir-429	hsa-miR-429	hsa-miR-149-5p/hsa-miR-429
hsa-miR-370-3p	FOXM1	24055400	FOXM1	hsa-mir-429	Repression	24918286	hsa-mir-429	hsa-miR-429	hsa-miR-370-3p/hsa-miR-429
hsa-miR-194-5p	FOXM1	24748184	FOXM1	hsa-mir-429	Repression	24918286	hsa-mir-429	hsa-miR-429	hsa-miR-194-5p/hsa-miR-429
hsa-miR-24-1-5p	FOXM1	24999187	FOXM1	hsa-mir-429	Repression	24918286	hsa-mir-429	hsa-miR-429	hsa-miR-24-1-5p/hsa-miR-429
hsa-miR-509-3-5p	FOXM1	27035590	FOXM1	hsa-mir-429	Repression	24918286	hsa-mir-429	hsa-miR-429	hsa-miR-509-3-5p/hsa-miR-429
hsa-miR-320a	FOXM1	27086911	FOXM1	hsa-mir-429	Repression	24918286	hsa-mir-429	hsa-miR-429	hsa-miR-320a/hsa-miR-429
hsa-miR-23a-3p	FOXM1	25445205	FOXM1	hsa-mir-429	Repression	24918286	hsa-mir-429	hsa-miR-429	hsa-miR-23a-3p/hsa-miR-429
hsa-miR-671-5p	FOXM1	26588055	FOXM1	hsa-mir-429	Repression	24918286	hsa-mir-429	hsa-miR-429	hsa-miR-671-5p/hsa-miR-429
hsa-miR-216b-5p	FOXM1	28225180	FOXM1	hsa-mir-429	Repression	24918286	hsa-mir-429	hsa-miR-429	hsa-miR-216b-5p/hsa-miR-429
hsa-miR-204-5p	FOXM1	26722467	FOXM1	hsa-mir-429	Repression	24918286	hsa-mir-429	hsa-miR-429	hsa-miR-204-5p/hsa-miR-429
hsa-miR-630	FOXM1	28601080	FOXM1	hsa-mir-429	Repression	24918286	hsa-mir-429	hsa-miR-429	hsa-miR-630/hsa-miR-429
hsa-miR-145-5p	HDAC2	23499894	HDAC2	hsa-mir-429	Repression	23975430	hsa-mir-429	hsa-miR-429	hsa-miR-145-5p/hsa-miR-429
hsa-miR-1-3p	HDAC2	18668040	HDAC2	hsa-mir-429	Repression	23975430	hsa-mir-429	hsa-miR-429	hsa-miR-1-3p/hsa-miR-429
hsa-miR-149-5p	HDAC2	23622248	HDAC2	hsa-mir-429	Repression	23975430	hsa-mir-429	hsa-miR-429	hsa-miR-149-5p/hsa-miR-429
hsa-let-7f-5p	HDAC2	24405266	HDAC2	hsa-mir-429	Repression	23975430	hsa-mir-429	hsa-miR-429	hsa-let-7f-5p/hsa-miR-429
hsa-miR-92a-3p	HDAC2	27884646	HDAC2	hsa-mir-429	Repression	23975430	hsa-mir-429	hsa-miR-429	hsa-miR-92a-3p/hsa-miR-429
hsa-miR-455-3p	HDAC2	27638301	HDAC2	hsa-mir-429	Repression	23975430	hsa-mir-429	hsa-miR-429	hsa-miR-455-3p/hsa-miR-429
hsa-miR-182-5p	FOXF2	23383207	FOXF2	hsa-mir-429	Repression	25798833	hsa-mir-429	hsa-miR-429	hsa-miR-182-5p/hsa-miR-429
hsa-miR-124-3p	FOXF2	18668037	FOXF2	hsa-mir-429	Repression	25798833	hsa-mir-429	hsa-miR-429	hsa-miR-124-3p/hsa-miR-429
hsa-miR-26b-5p	FOXF2	19088304	FOXF2	hsa-mir-429	Repression	25798833	hsa-mir-429	hsa-miR-429	hsa-miR-26b-5p/hsa-miR-429
hsa-miR-519a-3p	FOXF2	26693396	FOXF2	hsa-mir-429	Repression	25798833	hsa-mir-429	hsa-miR-429	hsa-miR-519a-3p/hsa-miR-429
hsa-miR-1231	FOXF2	23824327	FOXF2	hsa-mir-429	Repression	25798833	hsa-mir-429	hsa-miR-429	hsa-miR-1231/hsa-miR-429
hsa-miR-632	FOXF2	23824327	FOXF2	hsa-mir-429	Repression	25798833	hsa-mir-429	hsa-miR-429	hsa-miR-632/hsa-miR-429
hsa-miR-4288	FOXF2	23824327	FOXF2	hsa-mir-429	Repression	25798833	hsa-mir-429	hsa-miR-429	hsa-miR-4288/hsa-miR-429
hsa-miR-346	FOXF2	23824327	FOXF2	hsa-mir-429	Repression	25798833	hsa-mir-429	hsa-miR-429	hsa-miR-346/hsa-miR-429
hsa-miR-8485	FOXF2	23824327	FOXF2	hsa-mir-429	Repression	25798833	hsa-mir-429	hsa-miR-429	hsa-miR-8485/hsa-miR-429
hsa-miR-335-3p	FOXF2	23824327	FOXF2	hsa-mir-429	Repression	25798833	hsa-mir-429	hsa-miR-429	hsa-miR-335-3p/hsa-miR-429
hsa-miR-5096	FOXF2	23824327	FOXF2	hsa-mir-429	Repression	25798833	hsa-mir-429	hsa-miR-429	hsa-miR-5096/hsa-miR-429
hsa-miR-377-3p	FOXF2	23824327	FOXF2	hsa-mir-429	Repression	25798833	hsa-mir-429	hsa-miR-429	hsa-miR-377-3p/hsa-miR-429
hsa-miR-3140-3p	FOXF2	23824327	FOXF2	hsa-mir-429	Repression	25798833	hsa-mir-429	hsa-miR-429	hsa-miR-3140-3p/hsa-miR-429
hsa-miR-3920	FOXF2	23824327	FOXF2	hsa-mir-429	Repression	25798833	hsa-mir-429	hsa-miR-429	hsa-miR-3920/hsa-miR-429
hsa-miR-3620-3p	FOXF2	23824327	FOXF2	hsa-mir-429	Repression	25798833	hsa-mir-429	hsa-miR-429	hsa-miR-3620-3p/hsa-miR-429
hsa-miR-1228-3p	FOXF2	23824327	FOXF2	hsa-mir-429	Repression	25798833	hsa-mir-429	hsa-miR-429	hsa-miR-1228-3p/hsa-miR-429
hsa-miR-335-5p	KDM5B	18185580	KDM5B	hsa-mir-429	Repression	23759590	hsa-mir-429	hsa-miR-429	hsa-miR-335-5p/hsa-miR-429
hsa-miR-29c-3p	KDM5B	20371350	KDM5B	hsa-mir-429	Repression	23759590	hsa-mir-429	hsa-miR-429	hsa-miR-29c-3p/hsa-miR-429
hsa-miR-296-3p	KDM5B	23622248	KDM5B	hsa-mir-429	Repression	23759590	hsa-mir-429	hsa-miR-429	hsa-miR-296-3p/hsa-miR-429
hsa-let-7i-5p	KDM5B	23622248	KDM5B	hsa-mir-429	Repression	23759590	hsa-mir-429	hsa-miR-429	hsa-let-7i-5p/hsa-miR-429
hsa-miR-495-3p	KDM5B	23592263	KDM5B	hsa-mir-429	Repression	23759590	hsa-mir-429	hsa-miR-429	hsa-miR-495-3p/hsa-miR-429
hsa-miR-5688	KDM5B	23592263	KDM5B	hsa-mir-429	Repression	23759590	hsa-mir-429	hsa-miR-429	hsa-miR-5688/hsa-miR-429
hsa-miR-1261	KDM5B	23592263	KDM5B	hsa-mir-429	Repression	23759590	hsa-mir-429	hsa-miR-429	hsa-miR-1261/hsa-miR-429
hsa-miR-376c-5p	KDM5B	23592263	KDM5B	hsa-mir-429	Repression	23759590	hsa-mir-429	hsa-miR-429	hsa-miR-376c-5p/hsa-miR-429
hsa-miR-376b-5p	KDM5B	23592263	KDM5B	hsa-mir-429	Repression	23759590	hsa-mir-429	hsa-miR-429	hsa-miR-376b-5p/hsa-miR-429
hsa-miR-6124	KDM5B	23592263	KDM5B	hsa-mir-429	Repression	23759590	hsa-mir-429	hsa-miR-429	hsa-miR-6124/hsa-miR-429
hsa-miR-3185	KDM5B	23592263	KDM5B	hsa-mir-429	Repression	23759590	hsa-mir-429	hsa-miR-429	hsa-miR-3185/hsa-miR-429
hsa-miR-6849-5p	KDM5B	23592263	KDM5B	hsa-mir-429	Repression	23759590	hsa-mir-429	hsa-miR-429	hsa-miR-6849-5p/hsa-miR-429
hsa-miR-3681-5p	KDM5B	23592263	KDM5B	hsa-mir-429	Repression	23759590	hsa-mir-429	hsa-miR-429	hsa-miR-3681-5p/hsa-miR-429
hsa-miR-6753-5p	KDM5B	23592263	KDM5B	hsa-mir-429	Repression	23759590	hsa-mir-429	hsa-miR-429	hsa-miR-6753-5p/hsa-miR-429
hsa-miR-1911-3p	KDM5B	23592263	KDM5B	hsa-mir-429	Repression	23759590	hsa-mir-429	hsa-miR-429	hsa-miR-1911-3p/hsa-miR-429
hsa-miR-651-3p	KDM5B	23592263	KDM5B	hsa-mir-429	Repression	23759590	hsa-mir-429	hsa-miR-429	hsa-miR-651-3p/hsa-miR-429
hsa-miR-4796-3p	KDM5B	23592263	KDM5B	hsa-mir-429	Repression	23759590	hsa-mir-429	hsa-miR-429	hsa-miR-4796-3p/hsa-miR-429
hsa-miR-548t-5p	KDM5B	23592263	KDM5B	hsa-mir-429	Repression	23759590	hsa-mir-429	hsa-miR-429	hsa-miR-548t-5p/hsa-miR-429
hsa-miR-548az-5p	KDM5B	23592263	KDM5B	hsa-mir-429	Repression	23759590	hsa-mir-429	hsa-miR-429	hsa-miR-548az-5p/hsa-miR-429
hsa-miR-629-3p	KDM5B	23824327	KDM5B	hsa-mir-429	Repression	23759590	hsa-mir-429	hsa-miR-429	hsa-miR-629-3p/hsa-miR-429
hsa-miR-519e-5p	KDM5B	23824327	KDM5B	hsa-mir-429	Repression	23759590	hsa-mir-429	hsa-miR-429	hsa-miR-519e-5p/hsa-miR-429
hsa-miR-515-5p	KDM5B	23824327	KDM5B	hsa-mir-429	Repression	23759590	hsa-mir-429	hsa-miR-429	hsa-miR-515-5p/hsa-miR-429
hsa-miR-3925-3p	KDM5B	23824327	KDM5B	hsa-mir-429	Repression	23759590	hsa-mir-429	hsa-miR-429	hsa-miR-3925-3p/hsa-miR-429
hsa-miR-766-3p	KDM5B	23824327	KDM5B	hsa-mir-429	Repression	23759590	hsa-mir-429	hsa-miR-429	hsa-miR-766-3p/hsa-miR-429
hsa-miR-424-5p	KDM5B	28082020	KDM5B	hsa-mir-429	Repression	23759590	hsa-mir-429	hsa-miR-429	hsa-miR-424-5p/hsa-miR-429
hsa-miR-194-5p	KDM5B	27874950	KDM5B	hsa-mir-429	Repression	23759590	hsa-mir-429	hsa-miR-429	hsa-miR-194-5p/hsa-miR-429
hsa-miR-137	KDM5B	26621457	KDM5B	hsa-mir-429	Repression	23759590	hsa-mir-429	hsa-miR-429	hsa-miR-137/hsa-miR-429
hsa-miR-29a-3p	KDM5B	26131109	KDM5B	hsa-mir-429	Repression	23759590	hsa-mir-429	hsa-miR-429	hsa-miR-29a-3p/hsa-miR-429
hsa-miR-335-5p	ASCL2	18185580	ASCL2	hsa-mir-429	Repression	25371200	hsa-mir-429	hsa-miR-429	hsa-miR-335-5p/hsa-miR-429
hsa-miR-10b-5p	ASCL2	25074381	ASCL2	hsa-mir-429	Repression	25371200	hsa-mir-429	hsa-miR-429	hsa-miR-10b-5p/hsa-miR-429
hsa-miR-6796-5p	ASCL2	23592263	ASCL2	hsa-mir-429	Repression	25371200	hsa-mir-429	hsa-miR-429	hsa-miR-6796-5p/hsa-miR-429
hsa-miR-6763-5p	ASCL2	23592263	ASCL2	hsa-mir-429	Repression	25371200	hsa-mir-429	hsa-miR-429	hsa-miR-6763-5p/hsa-miR-429
hsa-miR-3150a-3p	ASCL2	23592263	ASCL2	hsa-mir-429	Repression	25371200	hsa-mir-429	hsa-miR-429	hsa-miR-3150a-3p/hsa-miR-429
hsa-miR-6742-5p	ASCL2	23592263	ASCL2	hsa-mir-429	Repression	25371200	hsa-mir-429	hsa-miR-429	hsa-miR-6742-5p/hsa-miR-429
hsa-miR-4472	ASCL2	23592263	ASCL2	hsa-mir-429	Repression	25371200	hsa-mir-429	hsa-miR-429	hsa-miR-4472/hsa-miR-429
hsa-miR-4447	ASCL2	23592263	ASCL2	hsa-mir-429	Repression	25371200	hsa-mir-429	hsa-miR-429	hsa-miR-4447/hsa-miR-429
hsa-miR-3151-5p	ASCL2	23592263	ASCL2	hsa-mir-429	Repression	25371200	hsa-mir-429	hsa-miR-429	hsa-miR-3151-5p/hsa-miR-429
hsa-miR-491-5p	ASCL2	23592263	ASCL2	hsa-mir-429	Repression	25371200	hsa-mir-429	hsa-miR-429	hsa-miR-491-5p/hsa-miR-429
hsa-miR-6816-5p	ASCL2	23592263	ASCL2	hsa-mir-429	Repression	25371200	hsa-mir-429	hsa-miR-429	hsa-miR-6816-5p/hsa-miR-429
hsa-miR-3196	ASCL2	23592263	ASCL2	hsa-mir-429	Repression	25371200	hsa-mir-429	hsa-miR-429	hsa-miR-3196/hsa-miR-429
hsa-miR-3180-3p	ASCL2	23592263	ASCL2	hsa-mir-429	Repression	25371200	hsa-mir-429	hsa-miR-429	hsa-miR-3180-3p/hsa-miR-429
hsa-miR-3180	ASCL2	23592263	ASCL2	hsa-mir-429	Repression	25371200	hsa-mir-429	hsa-miR-429	hsa-miR-3180/hsa-miR-429
hsa-miR-6825-5p	ASCL2	23592263	ASCL2	hsa-mir-429	Repression	25371200	hsa-mir-429	hsa-miR-429	hsa-miR-6825-5p/hsa-miR-429
hsa-miR-939-5p	ASCL2	23592263	ASCL2	hsa-mir-429	Repression	25371200	hsa-mir-429	hsa-miR-429	hsa-miR-939-5p/hsa-miR-429
hsa-miR-3175	ASCL2	23592263	ASCL2	hsa-mir-429	Repression	25371200	hsa-mir-429	hsa-miR-429	hsa-miR-3175/hsa-miR-429
hsa-miR-1343-5p	ASCL2	23592263	ASCL2	hsa-mir-429	Repression	25371200	hsa-mir-429	hsa-miR-429	hsa-miR-1343-5p/hsa-miR-429
hsa-miR-6883-5p	ASCL2	23592263	ASCL2	hsa-mir-429	Repression	25371200	hsa-mir-429	hsa-miR-429	hsa-miR-6883-5p/hsa-miR-429
hsa-miR-6785-5p	ASCL2	23592263	ASCL2	hsa-mir-429	Repression	25371200	hsa-mir-429	hsa-miR-429	hsa-miR-6785-5p/hsa-miR-429
hsa-miR-4728-5p	ASCL2	23592263	ASCL2	hsa-mir-429	Repression	25371200	hsa-mir-429	hsa-miR-429	hsa-miR-4728-5p/hsa-miR-429
hsa-miR-149-3p	ASCL2	23592263	ASCL2	hsa-mir-429	Repression	25371200	hsa-mir-429	hsa-miR-429	hsa-miR-149-3p/hsa-miR-429
hsa-miR-4467	ASCL2	23592263	ASCL2	hsa-mir-429	Repression	25371200	hsa-mir-429	hsa-miR-429	hsa-miR-4467/hsa-miR-429
hsa-miR-766-5p	ASCL2	23592263	ASCL2	hsa-mir-429	Repression	25371200	hsa-mir-429	hsa-miR-429	hsa-miR-766-5p/hsa-miR-429
hsa-miR-671-5p	ASCL2	23592263	ASCL2	hsa-mir-429	Repression	25371200	hsa-mir-429	hsa-miR-429	hsa-miR-671-5p/hsa-miR-429
hsa-miR-423-5p	ASCL2	23592263	ASCL2	hsa-mir-429	Repression	25371200	hsa-mir-429	hsa-miR-429	hsa-miR-423-5p/hsa-miR-429
hsa-miR-3184-5p	ASCL2	23592263	ASCL2	hsa-mir-429	Repression	25371200	hsa-mir-429	hsa-miR-429	hsa-miR-3184-5p/hsa-miR-429
hsa-miR-134-3p	ASCL2	23592263	ASCL2	hsa-mir-429	Repression	25371200	hsa-mir-429	hsa-miR-429	hsa-miR-134-3p/hsa-miR-429
hsa-miR-4749-3p	ASCL2	19536157	ASCL2	hsa-mir-429	Repression	25371200	hsa-mir-429	hsa-miR-429	hsa-miR-4749-3p/hsa-miR-429
hsa-miR-4518	ASCL2	19536157	ASCL2	hsa-mir-429	Repression	25371200	hsa-mir-429	hsa-miR-429	hsa-miR-4518/hsa-miR-429
hsa-miR-1266-5p	ASCL2	19536157	ASCL2	hsa-mir-429	Repression	25371200	hsa-mir-429	hsa-miR-429	hsa-miR-1266-5p/hsa-miR-429
hsa-miR-7108-3p	ASCL2	19536157	ASCL2	hsa-mir-429	Repression	25371200	hsa-mir-429	hsa-miR-429	hsa-miR-7108-3p/hsa-miR-429
hsa-miR-7113-5p	ASCL2	19536157	ASCL2	hsa-mir-429	Repression	25371200	hsa-mir-429	hsa-miR-429	hsa-miR-7113-5p/hsa-miR-429
hsa-miR-6754-5p	ASCL2	19536157	ASCL2	hsa-mir-429	Repression	25371200	hsa-mir-429	hsa-miR-429	hsa-miR-6754-5p/hsa-miR-429
hsa-miR-4441	ASCL2	19536157	ASCL2	hsa-mir-429	Repression	25371200	hsa-mir-429	hsa-miR-429	hsa-miR-4441/hsa-miR-429
hsa-miR-4270	ASCL2	19536157	ASCL2	hsa-mir-429	Repression	25371200	hsa-mir-429	hsa-miR-429	hsa-miR-4270/hsa-miR-429
hsa-miR-211-3p	ASCL2	19536157	ASCL2	hsa-mir-429	Repression	25371200	hsa-mir-429	hsa-miR-429	hsa-miR-211-3p/hsa-miR-429
hsa-miR-26b-5p	GRHL2	19088304	GRHL2	hsa-mir-429	Activation	26887977	hsa-mir-429	hsa-miR-429	hsa-miR-26b-5p/hsa-miR-429
hsa-miR-4463	GRHL2	27292025	GRHL2	hsa-mir-429	Activation	26887977	hsa-mir-429	hsa-miR-429	hsa-miR-4463/hsa-miR-429
hsa-miR-4494	GRHL2	27292025	GRHL2	hsa-mir-429	Activation	26887977	hsa-mir-429	hsa-miR-429	hsa-miR-4494/hsa-miR-429
hsa-miR-4779	GRHL2	27292025	GRHL2	hsa-mir-429	Activation	26887977	hsa-mir-429	hsa-miR-429	hsa-miR-4779/hsa-miR-429
hsa-miR-6081	GRHL2	27292025	GRHL2	hsa-mir-429	Activation	26887977	hsa-mir-429	hsa-miR-429	hsa-miR-6081/hsa-miR-429
hsa-miR-6894-5p	GRHL2	27292025	GRHL2	hsa-mir-429	Activation	26887977	hsa-mir-429	hsa-miR-429	hsa-miR-6894-5p/hsa-miR-429
hsa-miR-7154-3p	GRHL2	27292025	GRHL2	hsa-mir-429	Activation	26887977	hsa-mir-429	hsa-miR-429	hsa-miR-7154-3p/hsa-miR-429
hsa-miR-759	GRHL2	27292025	GRHL2	hsa-mir-429	Activation	26887977	hsa-mir-429	hsa-miR-429	hsa-miR-759/hsa-miR-429
hsa-miR-765	GRHL2	27292025	GRHL2	hsa-mir-429	Activation	26887977	hsa-mir-429	hsa-miR-429	hsa-miR-765/hsa-miR-429
hsa-miR-766-5p	GRHL2	27292025	GRHL2	hsa-mir-429	Activation	26887977	hsa-mir-429	hsa-miR-429	hsa-miR-766-5p/hsa-miR-429
hsa-miR-7847-3p	GRHL2	27292025	GRHL2	hsa-mir-429	Activation	26887977	hsa-mir-429	hsa-miR-429	hsa-miR-7847-3p/hsa-miR-429
hsa-miR-20a-5p	HIF1A	18632605	HIF1A	hsa-mir-602	Activation	27783707	hsa-mir-602	hsa-miR-602	hsa-miR-20a-5p/hsa-miR-602
hsa-miR-519c-3p	HIF1A	20233879	HIF1A	hsa-mir-602	Activation	27783707	hsa-mir-602	hsa-miR-602	hsa-miR-519c-3p/hsa-miR-602
hsa-miR-20b-5p	HIF1A	20232316	HIF1A	hsa-mir-602	Activation	27783707	hsa-mir-602	hsa-miR-602	hsa-miR-20b-5p/hsa-miR-602
hsa-miR-107	HIF1A	20308559	HIF1A	hsa-mir-602	Activation	27783707	hsa-mir-602	hsa-miR-602	hsa-miR-107/hsa-miR-602
hsa-miR-18a-5p	HIF1A	20371350	HIF1A	hsa-mir-602	Activation	27783707	hsa-mir-602	hsa-miR-602	hsa-miR-18a-5p/hsa-miR-602
hsa-miR-17-5p	HIF1A	24252850	HIF1A	hsa-mir-602	Activation	27783707	hsa-mir-602	hsa-miR-602	hsa-miR-17-5p/hsa-miR-602
hsa-miR-424-5p	HIF1A	20972335	HIF1A	hsa-mir-602	Activation	27783707	hsa-mir-602	hsa-miR-602	hsa-miR-424-5p/hsa-miR-602
hsa-miR-199a-5p	HIF1A	21847633	HIF1A	hsa-mir-602	Activation	27783707	hsa-mir-602	hsa-miR-602	hsa-miR-199a-5p/hsa-miR-602
hsa-miR-138-5p	HIF1A	21875287	HIF1A	hsa-mir-602	Activation	27783707	hsa-mir-602	hsa-miR-602	hsa-miR-138-5p/hsa-miR-602
hsa-miR-199b-5p	HIF1A	21557766	HIF1A	hsa-mir-602	Activation	27783707	hsa-mir-602	hsa-miR-602	hsa-miR-199b-5p/hsa-miR-602
hsa-miR-33a-5p	HIF1A	20371350	HIF1A	hsa-mir-602	Activation	27783707	hsa-mir-602	hsa-miR-602	hsa-miR-33a-5p/hsa-miR-602
hsa-miR-106b-3p	HIF1A	23622248	HIF1A	hsa-mir-602	Activation	27783707	hsa-mir-602	hsa-miR-602	hsa-miR-106b-3p/hsa-miR-602
hsa-let-7b-5p	HIF1A	23622248	HIF1A	hsa-mir-602	Activation	27783707	hsa-mir-602	hsa-miR-602	hsa-let-7b-5p/hsa-miR-602
hsa-miR-210-3p	HIF1A	23618526	HIF1A	hsa-mir-602	Activation	27783707	hsa-mir-602	hsa-miR-602	hsa-miR-210-3p/hsa-miR-602
hsa-miR-3121-3p	HIF1A	21572407	HIF1A	hsa-mir-602	Activation	27783707	hsa-mir-602	hsa-miR-602	hsa-miR-3121-3p/hsa-miR-602
hsa-miR-3668	HIF1A	21572407	HIF1A	hsa-mir-602	Activation	27783707	hsa-mir-602	hsa-miR-602	hsa-miR-3668/hsa-miR-602
hsa-miR-6815-3p	HIF1A	21572407	HIF1A	hsa-mir-602	Activation	27783707	hsa-mir-602	hsa-miR-602	hsa-miR-6815-3p/hsa-miR-602
hsa-miR-589-3p	HIF1A	21572407	HIF1A	hsa-mir-602	Activation	27783707	hsa-mir-602	hsa-miR-602	hsa-miR-589-3p/hsa-miR-602
hsa-miR-889-3p	HIF1A	21572407	HIF1A	hsa-mir-602	Activation	27783707	hsa-mir-602	hsa-miR-602	hsa-miR-889-3p/hsa-miR-602
hsa-miR-935	HIF1A	21572407	HIF1A	hsa-mir-602	Activation	27783707	hsa-mir-602	hsa-miR-602	hsa-miR-935/hsa-miR-602
hsa-miR-1910-3p	HIF1A	21572407	HIF1A	hsa-mir-602	Activation	27783707	hsa-mir-602	hsa-miR-602	hsa-miR-1910-3p/hsa-miR-602
hsa-miR-3074-3p	HIF1A	21572407	HIF1A	hsa-mir-602	Activation	27783707	hsa-mir-602	hsa-miR-602	hsa-miR-3074-3p/hsa-miR-602
hsa-miR-5094	HIF1A	21572407	HIF1A	hsa-mir-602	Activation	27783707	hsa-mir-602	hsa-miR-602	hsa-miR-5094/hsa-miR-602
hsa-miR-6511a-5p	HIF1A	21572407	HIF1A	hsa-mir-602	Activation	27783707	hsa-mir-602	hsa-miR-602	hsa-miR-6511a-5p/hsa-miR-602
hsa-miR-6755-5p	HIF1A	21572407	HIF1A	hsa-mir-602	Activation	27783707	hsa-mir-602	hsa-miR-602	hsa-miR-6755-5p/hsa-miR-602
hsa-miR-6806-5p	HIF1A	21572407	HIF1A	hsa-mir-602	Activation	27783707	hsa-mir-602	hsa-miR-602	hsa-miR-6806-5p/hsa-miR-602
hsa-miR-93-5p	HIF1A	22473208	HIF1A	hsa-mir-602	Activation	27783707	hsa-mir-602	hsa-miR-602	hsa-miR-93-5p/hsa-miR-602
hsa-miR-106a-5p	HIF1A	27325313	HIF1A	hsa-mir-602	Activation	27783707	hsa-mir-602	hsa-miR-602	hsa-miR-106a-5p/hsa-miR-602
hsa-miR-106b-5p	HIF1A	22473208	HIF1A	hsa-mir-602	Activation	27783707	hsa-mir-602	hsa-miR-602	hsa-miR-106b-5p/hsa-miR-602
hsa-miR-519d-3p	HIF1A	22473208	HIF1A	hsa-mir-602	Activation	27783707	hsa-mir-602	hsa-miR-602	hsa-miR-519d-3p/hsa-miR-602
hsa-miR-4282	HIF1A	21572407	HIF1A	hsa-mir-602	Activation	27783707	hsa-mir-602	hsa-miR-602	hsa-miR-4282/hsa-miR-602
hsa-miR-8055	HIF1A	23313552	HIF1A	hsa-mir-602	Activation	27783707	hsa-mir-602	hsa-miR-602	hsa-miR-8055/hsa-miR-602
hsa-miR-153-5p	HIF1A	22012620	HIF1A	hsa-mir-602	Activation	27783707	hsa-mir-602	hsa-miR-602	hsa-miR-153-5p/hsa-miR-602
hsa-miR-18b-5p	HIF1A	22012620	HIF1A	hsa-mir-602	Activation	27783707	hsa-mir-602	hsa-miR-602	hsa-miR-18b-5p/hsa-miR-602
hsa-miR-3662	HIF1A	22012620	HIF1A	hsa-mir-602	Activation	27783707	hsa-mir-602	hsa-miR-602	hsa-miR-3662/hsa-miR-602
hsa-miR-4735-3p	HIF1A	22012620	HIF1A	hsa-mir-602	Activation	27783707	hsa-mir-602	hsa-miR-602	hsa-miR-4735-3p/hsa-miR-602
hsa-miR-576-3p	HIF1A	21572407	HIF1A	hsa-mir-602	Activation	27783707	hsa-mir-602	hsa-miR-602	hsa-miR-576-3p/hsa-miR-602
hsa-miR-151a-3p	HIF1A	21572407	HIF1A	hsa-mir-602	Activation	27783707	hsa-mir-602	hsa-miR-602	hsa-miR-151a-3p/hsa-miR-602
hsa-miR-5681b	HIF1A	23313552	HIF1A	hsa-mir-602	Activation	27783707	hsa-mir-602	hsa-miR-602	hsa-miR-5681b/hsa-miR-602
hsa-miR-155-5p	HIF1A	25143000	HIF1A	hsa-mir-602	Activation	27783707	hsa-mir-602	hsa-miR-602	hsa-miR-155-5p/hsa-miR-602
hsa-miR-5692a	HIF1A	22012620	HIF1A	hsa-mir-602	Activation	27783707	hsa-mir-602	hsa-miR-602	hsa-miR-5692a/hsa-miR-602
hsa-miR-22-3p	HIF1A	24496460	HIF1A	hsa-mir-602	Activation	27783707	hsa-mir-602	hsa-miR-602	hsa-miR-22-3p/hsa-miR-602
hsa-miR-21-5p	HIF1A	23726431	HIF1A	hsa-mir-602	Activation	27783707	hsa-mir-602	hsa-miR-602	hsa-miR-21-5p/hsa-miR-602
hsa-miR-5089-3p	HIF1A	22012620	HIF1A	hsa-mir-602	Activation	27783707	hsa-mir-602	hsa-miR-602	hsa-miR-5089-3p/hsa-miR-602
hsa-miR-4662a-5p	HIF1A	22012620	HIF1A	hsa-mir-602	Activation	27783707	hsa-mir-602	hsa-miR-602	hsa-miR-4662a-5p/hsa-miR-602
hsa-miR-1322	HIF1A	22012620	HIF1A	hsa-mir-602	Activation	27783707	hsa-mir-602	hsa-miR-602	hsa-miR-1322/hsa-miR-602
hsa-miR-509-5p	HIF1A	21572407	HIF1A	hsa-mir-602	Activation	27783707	hsa-mir-602	hsa-miR-602	hsa-miR-509-5p/hsa-miR-602
hsa-miR-509-3-5p	HIF1A	21572407	HIF1A	hsa-mir-602	Activation	27783707	hsa-mir-602	hsa-miR-602	hsa-miR-509-3-5p/hsa-miR-602
hsa-miR-4418	HIF1A	21572407	HIF1A	hsa-mir-602	Activation	27783707	hsa-mir-602	hsa-miR-602	hsa-miR-4418/hsa-miR-602
hsa-miR-6807-3p	HIF1A	21572407	HIF1A	hsa-mir-602	Activation	27783707	hsa-mir-602	hsa-miR-602	hsa-miR-6807-3p/hsa-miR-602
hsa-miR-217	HIF1A	21572407	HIF1A	hsa-mir-602	Activation	27783707	hsa-mir-602	hsa-miR-602	hsa-miR-217/hsa-miR-602
hsa-miR-4799-5p	HIF1A	21572407	HIF1A	hsa-mir-602	Activation	27783707	hsa-mir-602	hsa-miR-602	hsa-miR-4799-5p/hsa-miR-602
hsa-miR-4463	HIF1A	21572407	HIF1A	hsa-mir-602	Activation	27783707	hsa-mir-602	hsa-miR-602	hsa-miR-4463/hsa-miR-602
hsa-miR-4499	HIF1A	21572407	HIF1A	hsa-mir-602	Activation	27783707	hsa-mir-602	hsa-miR-602	hsa-miR-4499/hsa-miR-602
hsa-miR-329-5p	HIF1A	21572407	HIF1A	hsa-mir-602	Activation	27783707	hsa-mir-602	hsa-miR-602	hsa-miR-329-5p/hsa-miR-602
hsa-miR-4748	HIF1A	21572407	HIF1A	hsa-mir-602	Activation	27783707	hsa-mir-602	hsa-miR-602	hsa-miR-4748/hsa-miR-602
hsa-miR-4464	HIF1A	21572407	HIF1A	hsa-mir-602	Activation	27783707	hsa-mir-602	hsa-miR-602	hsa-miR-4464/hsa-miR-602
hsa-miR-449c-5p	HIF1A	21572407	HIF1A	hsa-mir-602	Activation	27783707	hsa-mir-602	hsa-miR-602	hsa-miR-449c-5p/hsa-miR-602
hsa-miR-34b-5p	HIF1A	21572407	HIF1A	hsa-mir-602	Activation	27783707	hsa-mir-602	hsa-miR-602	hsa-miR-34b-5p/hsa-miR-602
hsa-miR-2682-5p	HIF1A	21572407	HIF1A	hsa-mir-602	Activation	27783707	hsa-mir-602	hsa-miR-602	hsa-miR-2682-5p/hsa-miR-602
hsa-miR-940	HIF1A	21572407	HIF1A	hsa-mir-602	Activation	27783707	hsa-mir-602	hsa-miR-602	hsa-miR-940/hsa-miR-602
hsa-miR-6893-5p	HIF1A	21572407	HIF1A	hsa-mir-602	Activation	27783707	hsa-mir-602	hsa-miR-602	hsa-miR-6893-5p/hsa-miR-602
hsa-miR-6808-5p	HIF1A	21572407	HIF1A	hsa-mir-602	Activation	27783707	hsa-mir-602	hsa-miR-602	hsa-miR-6808-5p/hsa-miR-602
hsa-miR-106a-3p	HIF1A	21572407	HIF1A	hsa-mir-602	Activation	27783707	hsa-mir-602	hsa-miR-602	hsa-miR-106a-3p/hsa-miR-602
hsa-miR-299-5p	HIF1A	21572407	HIF1A	hsa-mir-602	Activation	27783707	hsa-mir-602	hsa-miR-602	hsa-miR-299-5p/hsa-miR-602
hsa-miR-4470	HIF1A	23313552	HIF1A	hsa-mir-602	Activation	27783707	hsa-mir-602	hsa-miR-602	hsa-miR-4470/hsa-miR-602
hsa-miR-4487	HIF1A	23313552	HIF1A	hsa-mir-602	Activation	27783707	hsa-mir-602	hsa-miR-602	hsa-miR-4487/hsa-miR-602
hsa-miR-558	HIF1A	23313552	HIF1A	hsa-mir-602	Activation	27783707	hsa-mir-602	hsa-miR-602	hsa-miR-558/hsa-miR-602
hsa-miR-3160-3p	HIF1A	23313552	HIF1A	hsa-mir-602	Activation	27783707	hsa-mir-602	hsa-miR-602	hsa-miR-3160-3p/hsa-miR-602
hsa-miR-3128	HIF1A	23313552	HIF1A	hsa-mir-602	Activation	27783707	hsa-mir-602	hsa-miR-602	hsa-miR-3128/hsa-miR-602
hsa-miR-625-3p	HIF1A	23313552	HIF1A	hsa-mir-602	Activation	27783707	hsa-mir-602	hsa-miR-602	hsa-miR-625-3p/hsa-miR-602
hsa-miR-548ah-5p	HIF1A	23313552	HIF1A	hsa-mir-602	Activation	27783707	hsa-mir-602	hsa-miR-602	hsa-miR-548ah-5p/hsa-miR-602
hsa-miR-3609	HIF1A	23313552	HIF1A	hsa-mir-602	Activation	27783707	hsa-mir-602	hsa-miR-602	hsa-miR-3609/hsa-miR-602
hsa-miR-494-3p	HIF1A	23313552	HIF1A	hsa-mir-602	Activation	27783707	hsa-mir-602	hsa-miR-602	hsa-miR-494-3p/hsa-miR-602
hsa-miR-142-5p	HIF1A	28069592	HIF1A	hsa-mir-602	Activation	27783707	hsa-mir-602	hsa-miR-602	hsa-miR-142-5p/hsa-miR-602
hsa-miR-27a-3p	HIF1A	26292288	HIF1A	hsa-mir-602	Activation	27783707	hsa-mir-602	hsa-miR-602	hsa-miR-27a-3p/hsa-miR-602
hsa-miR-433-3p	HIF1A	27815672	HIF1A	hsa-mir-602	Activation	27783707	hsa-mir-602	hsa-miR-602	hsa-miR-433-3p/hsa-miR-602
hsa-miR-429	HIF1A	25550463	HIF1A	hsa-mir-602	Activation	27783707	hsa-mir-602	hsa-miR-602	hsa-miR-429/hsa-miR-602
hsa-miR-338-3p	HIF1A	26260688	HIF1A	hsa-mir-602	Activation	27783707	hsa-mir-602	hsa-miR-602	hsa-miR-338-3p/hsa-miR-602
hsa-miR-186-5p	HIF1A	27159677	HIF1A	hsa-mir-602	Activation	27783707	hsa-mir-602	hsa-miR-602	hsa-miR-186-5p/hsa-miR-602
hsa-miR-138-1-3p	HIF1A	27284341	HIF1A	hsa-mir-602	Activation	27783707	hsa-mir-602	hsa-miR-602	hsa-miR-138-1-3p/hsa-miR-602
hsa-miR-145-5p	HIF1A	26196183	HIF1A	hsa-mir-602	Activation	27783707	hsa-mir-602	hsa-miR-602	hsa-miR-145-5p/hsa-miR-602
hsa-miR-200c-5p	HIF1A	26815014	HIF1A	hsa-mir-602	Activation	27783707	hsa-mir-602	hsa-miR-602	hsa-miR-200c-5p/hsa-miR-602
hsa-miR-497-3p	HIF1A	26718330	HIF1A	hsa-mir-602	Activation	27783707	hsa-mir-602	hsa-miR-602	hsa-miR-497-3p/hsa-miR-602
hsa-miR-20a-5p	HIF1A	18632605	HIF1A	hsa-mir-96	Activation(feedback)	26205124	hsa-mir-96	hsa-miR-96-5p	hsa-miR-20a-5p/hsa-miR-96-5p
hsa-miR-20a-5p	HIF1A	18632605	HIF1A	hsa-mir-96	Activation(feedback)	26205124	hsa-mir-96	hsa-miR-96-3p	hsa-miR-20a-5p/hsa-miR-96-3p
hsa-miR-519c-3p	HIF1A	20233879	HIF1A	hsa-mir-96	Activation(feedback)	26205124	hsa-mir-96	hsa-miR-96-5p	hsa-miR-519c-3p/hsa-miR-96-5p
hsa-miR-519c-3p	HIF1A	20233879	HIF1A	hsa-mir-96	Activation(feedback)	26205124	hsa-mir-96	hsa-miR-96-3p	hsa-miR-519c-3p/hsa-miR-96-3p
hsa-miR-20b-5p	HIF1A	20232316	HIF1A	hsa-mir-96	Activation(feedback)	26205124	hsa-mir-96	hsa-miR-96-5p	hsa-miR-20b-5p/hsa-miR-96-5p
hsa-miR-20b-5p	HIF1A	20232316	HIF1A	hsa-mir-96	Activation(feedback)	26205124	hsa-mir-96	hsa-miR-96-3p	hsa-miR-20b-5p/hsa-miR-96-3p
hsa-miR-107	HIF1A	20308559	HIF1A	hsa-mir-96	Activation(feedback)	26205124	hsa-mir-96	hsa-miR-96-5p	hsa-miR-107/hsa-miR-96-5p
hsa-miR-107	HIF1A	20308559	HIF1A	hsa-mir-96	Activation(feedback)	26205124	hsa-mir-96	hsa-miR-96-3p	hsa-miR-107/hsa-miR-96-3p
hsa-miR-18a-5p	HIF1A	20371350	HIF1A	hsa-mir-96	Activation(feedback)	26205124	hsa-mir-96	hsa-miR-96-5p	hsa-miR-18a-5p/hsa-miR-96-5p
hsa-miR-18a-5p	HIF1A	20371350	HIF1A	hsa-mir-96	Activation(feedback)	26205124	hsa-mir-96	hsa-miR-96-3p	hsa-miR-18a-5p/hsa-miR-96-3p
hsa-miR-17-5p	HIF1A	24252850	HIF1A	hsa-mir-96	Activation(feedback)	26205124	hsa-mir-96	hsa-miR-96-5p	hsa-miR-17-5p/hsa-miR-96-5p
hsa-miR-17-5p	HIF1A	24252850	HIF1A	hsa-mir-96	Activation(feedback)	26205124	hsa-mir-96	hsa-miR-96-3p	hsa-miR-17-5p/hsa-miR-96-3p
hsa-miR-424-5p	HIF1A	20972335	HIF1A	hsa-mir-96	Activation(feedback)	26205124	hsa-mir-96	hsa-miR-96-5p	hsa-miR-424-5p/hsa-miR-96-5p
hsa-miR-424-5p	HIF1A	20972335	HIF1A	hsa-mir-96	Activation(feedback)	26205124	hsa-mir-96	hsa-miR-96-3p	hsa-miR-424-5p/hsa-miR-96-3p
hsa-miR-199a-5p	HIF1A	21847633	HIF1A	hsa-mir-96	Activation(feedback)	26205124	hsa-mir-96	hsa-miR-96-5p	hsa-miR-199a-5p/hsa-miR-96-5p
hsa-miR-199a-5p	HIF1A	21847633	HIF1A	hsa-mir-96	Activation(feedback)	26205124	hsa-mir-96	hsa-miR-96-3p	hsa-miR-199a-5p/hsa-miR-96-3p
hsa-miR-138-5p	HIF1A	21875287	HIF1A	hsa-mir-96	Activation(feedback)	26205124	hsa-mir-96	hsa-miR-96-5p	hsa-miR-138-5p/hsa-miR-96-5p
hsa-miR-138-5p	HIF1A	21875287	HIF1A	hsa-mir-96	Activation(feedback)	26205124	hsa-mir-96	hsa-miR-96-3p	hsa-miR-138-5p/hsa-miR-96-3p
hsa-miR-199b-5p	HIF1A	21557766	HIF1A	hsa-mir-96	Activation(feedback)	26205124	hsa-mir-96	hsa-miR-96-5p	hsa-miR-199b-5p/hsa-miR-96-5p
hsa-miR-199b-5p	HIF1A	21557766	HIF1A	hsa-mir-96	Activation(feedback)	26205124	hsa-mir-96	hsa-miR-96-3p	hsa-miR-199b-5p/hsa-miR-96-3p
hsa-miR-33a-5p	HIF1A	20371350	HIF1A	hsa-mir-96	Activation(feedback)	26205124	hsa-mir-96	hsa-miR-96-5p	hsa-miR-33a-5p/hsa-miR-96-5p
hsa-miR-33a-5p	HIF1A	20371350	HIF1A	hsa-mir-96	Activation(feedback)	26205124	hsa-mir-96	hsa-miR-96-3p	hsa-miR-33a-5p/hsa-miR-96-3p
hsa-miR-106b-3p	HIF1A	23622248	HIF1A	hsa-mir-96	Activation(feedback)	26205124	hsa-mir-96	hsa-miR-96-5p	hsa-miR-106b-3p/hsa-miR-96-5p
hsa-miR-106b-3p	HIF1A	23622248	HIF1A	hsa-mir-96	Activation(feedback)	26205124	hsa-mir-96	hsa-miR-96-3p	hsa-miR-106b-3p/hsa-miR-96-3p
hsa-let-7b-5p	HIF1A	23622248	HIF1A	hsa-mir-96	Activation(feedback)	26205124	hsa-mir-96	hsa-miR-96-5p	hsa-let-7b-5p/hsa-miR-96-5p
hsa-let-7b-5p	HIF1A	23622248	HIF1A	hsa-mir-96	Activation(feedback)	26205124	hsa-mir-96	hsa-miR-96-3p	hsa-let-7b-5p/hsa-miR-96-3p
hsa-miR-210-3p	HIF1A	23618526	HIF1A	hsa-mir-96	Activation(feedback)	26205124	hsa-mir-96	hsa-miR-96-5p	hsa-miR-210-3p/hsa-miR-96-5p
hsa-miR-210-3p	HIF1A	23618526	HIF1A	hsa-mir-96	Activation(feedback)	26205124	hsa-mir-96	hsa-miR-96-3p	hsa-miR-210-3p/hsa-miR-96-3p
hsa-miR-3121-3p	HIF1A	21572407	HIF1A	hsa-mir-96	Activation(feedback)	26205124	hsa-mir-96	hsa-miR-96-5p	hsa-miR-3121-3p/hsa-miR-96-5p
hsa-miR-3121-3p	HIF1A	21572407	HIF1A	hsa-mir-96	Activation(feedback)	26205124	hsa-mir-96	hsa-miR-96-3p	hsa-miR-3121-3p/hsa-miR-96-3p
hsa-miR-3668	HIF1A	21572407	HIF1A	hsa-mir-96	Activation(feedback)	26205124	hsa-mir-96	hsa-miR-96-5p	hsa-miR-3668/hsa-miR-96-5p
hsa-miR-3668	HIF1A	21572407	HIF1A	hsa-mir-96	Activation(feedback)	26205124	hsa-mir-96	hsa-miR-96-3p	hsa-miR-3668/hsa-miR-96-3p
hsa-miR-6815-3p	HIF1A	21572407	HIF1A	hsa-mir-96	Activation(feedback)	26205124	hsa-mir-96	hsa-miR-96-5p	hsa-miR-6815-3p/hsa-miR-96-5p
hsa-miR-6815-3p	HIF1A	21572407	HIF1A	hsa-mir-96	Activation(feedback)	26205124	hsa-mir-96	hsa-miR-96-3p	hsa-miR-6815-3p/hsa-miR-96-3p
hsa-miR-589-3p	HIF1A	21572407	HIF1A	hsa-mir-96	Activation(feedback)	26205124	hsa-mir-96	hsa-miR-96-5p	hsa-miR-589-3p/hsa-miR-96-5p
hsa-miR-589-3p	HIF1A	21572407	HIF1A	hsa-mir-96	Activation(feedback)	26205124	hsa-mir-96	hsa-miR-96-3p	hsa-miR-589-3p/hsa-miR-96-3p
hsa-miR-889-3p	HIF1A	21572407	HIF1A	hsa-mir-96	Activation(feedback)	26205124	hsa-mir-96	hsa-miR-96-5p	hsa-miR-889-3p/hsa-miR-96-5p
hsa-miR-889-3p	HIF1A	21572407	HIF1A	hsa-mir-96	Activation(feedback)	26205124	hsa-mir-96	hsa-miR-96-3p	hsa-miR-889-3p/hsa-miR-96-3p
hsa-miR-935	HIF1A	21572407	HIF1A	hsa-mir-96	Activation(feedback)	26205124	hsa-mir-96	hsa-miR-96-5p	hsa-miR-935/hsa-miR-96-5p
hsa-miR-935	HIF1A	21572407	HIF1A	hsa-mir-96	Activation(feedback)	26205124	hsa-mir-96	hsa-miR-96-3p	hsa-miR-935/hsa-miR-96-3p
hsa-miR-1910-3p	HIF1A	21572407	HIF1A	hsa-mir-96	Activation(feedback)	26205124	hsa-mir-96	hsa-miR-96-5p	hsa-miR-1910-3p/hsa-miR-96-5p
hsa-miR-1910-3p	HIF1A	21572407	HIF1A	hsa-mir-96	Activation(feedback)	26205124	hsa-mir-96	hsa-miR-96-3p	hsa-miR-1910-3p/hsa-miR-96-3p
hsa-miR-3074-3p	HIF1A	21572407	HIF1A	hsa-mir-96	Activation(feedback)	26205124	hsa-mir-96	hsa-miR-96-5p	hsa-miR-3074-3p/hsa-miR-96-5p
hsa-miR-3074-3p	HIF1A	21572407	HIF1A	hsa-mir-96	Activation(feedback)	26205124	hsa-mir-96	hsa-miR-96-3p	hsa-miR-3074-3p/hsa-miR-96-3p
hsa-miR-5094	HIF1A	21572407	HIF1A	hsa-mir-96	Activation(feedback)	26205124	hsa-mir-96	hsa-miR-96-5p	hsa-miR-5094/hsa-miR-96-5p
hsa-miR-5094	HIF1A	21572407	HIF1A	hsa-mir-96	Activation(feedback)	26205124	hsa-mir-96	hsa-miR-96-3p	hsa-miR-5094/hsa-miR-96-3p
hsa-miR-6511a-5p	HIF1A	21572407	HIF1A	hsa-mir-96	Activation(feedback)	26205124	hsa-mir-96	hsa-miR-96-5p	hsa-miR-6511a-5p/hsa-miR-96-5p
hsa-miR-6511a-5p	HIF1A	21572407	HIF1A	hsa-mir-96	Activation(feedback)	26205124	hsa-mir-96	hsa-miR-96-3p	hsa-miR-6511a-5p/hsa-miR-96-3p
hsa-miR-6755-5p	HIF1A	21572407	HIF1A	hsa-mir-96	Activation(feedback)	26205124	hsa-mir-96	hsa-miR-96-5p	hsa-miR-6755-5p/hsa-miR-96-5p
hsa-miR-6755-5p	HIF1A	21572407	HIF1A	hsa-mir-96	Activation(feedback)	26205124	hsa-mir-96	hsa-miR-96-3p	hsa-miR-6755-5p/hsa-miR-96-3p
hsa-miR-6806-5p	HIF1A	21572407	HIF1A	hsa-mir-96	Activation(feedback)	26205124	hsa-mir-96	hsa-miR-96-5p	hsa-miR-6806-5p/hsa-miR-96-5p
hsa-miR-6806-5p	HIF1A	21572407	HIF1A	hsa-mir-96	Activation(feedback)	26205124	hsa-mir-96	hsa-miR-96-3p	hsa-miR-6806-5p/hsa-miR-96-3p
hsa-miR-93-5p	HIF1A	22473208	HIF1A	hsa-mir-96	Activation(feedback)	26205124	hsa-mir-96	hsa-miR-96-5p	hsa-miR-93-5p/hsa-miR-96-5p
hsa-miR-93-5p	HIF1A	22473208	HIF1A	hsa-mir-96	Activation(feedback)	26205124	hsa-mir-96	hsa-miR-96-3p	hsa-miR-93-5p/hsa-miR-96-3p
hsa-miR-106a-5p	HIF1A	27325313	HIF1A	hsa-mir-96	Activation(feedback)	26205124	hsa-mir-96	hsa-miR-96-5p	hsa-miR-106a-5p/hsa-miR-96-5p
hsa-miR-106a-5p	HIF1A	27325313	HIF1A	hsa-mir-96	Activation(feedback)	26205124	hsa-mir-96	hsa-miR-96-3p	hsa-miR-106a-5p/hsa-miR-96-3p
hsa-miR-106b-5p	HIF1A	22473208	HIF1A	hsa-mir-96	Activation(feedback)	26205124	hsa-mir-96	hsa-miR-96-5p	hsa-miR-106b-5p/hsa-miR-96-5p
hsa-miR-106b-5p	HIF1A	22473208	HIF1A	hsa-mir-96	Activation(feedback)	26205124	hsa-mir-96	hsa-miR-96-3p	hsa-miR-106b-5p/hsa-miR-96-3p
hsa-miR-519d-3p	HIF1A	22473208	HIF1A	hsa-mir-96	Activation(feedback)	26205124	hsa-mir-96	hsa-miR-96-5p	hsa-miR-519d-3p/hsa-miR-96-5p
hsa-miR-519d-3p	HIF1A	22473208	HIF1A	hsa-mir-96	Activation(feedback)	26205124	hsa-mir-96	hsa-miR-96-3p	hsa-miR-519d-3p/hsa-miR-96-3p
hsa-miR-4282	HIF1A	21572407	HIF1A	hsa-mir-96	Activation(feedback)	26205124	hsa-mir-96	hsa-miR-96-5p	hsa-miR-4282/hsa-miR-96-5p
hsa-miR-4282	HIF1A	21572407	HIF1A	hsa-mir-96	Activation(feedback)	26205124	hsa-mir-96	hsa-miR-96-3p	hsa-miR-4282/hsa-miR-96-3p
hsa-miR-8055	HIF1A	23313552	HIF1A	hsa-mir-96	Activation(feedback)	26205124	hsa-mir-96	hsa-miR-96-5p	hsa-miR-8055/hsa-miR-96-5p
hsa-miR-8055	HIF1A	23313552	HIF1A	hsa-mir-96	Activation(feedback)	26205124	hsa-mir-96	hsa-miR-96-3p	hsa-miR-8055/hsa-miR-96-3p
hsa-miR-153-5p	HIF1A	22012620	HIF1A	hsa-mir-96	Activation(feedback)	26205124	hsa-mir-96	hsa-miR-96-5p	hsa-miR-153-5p/hsa-miR-96-5p
hsa-miR-153-5p	HIF1A	22012620	HIF1A	hsa-mir-96	Activation(feedback)	26205124	hsa-mir-96	hsa-miR-96-3p	hsa-miR-153-5p/hsa-miR-96-3p
hsa-miR-18b-5p	HIF1A	22012620	HIF1A	hsa-mir-96	Activation(feedback)	26205124	hsa-mir-96	hsa-miR-96-5p	hsa-miR-18b-5p/hsa-miR-96-5p
hsa-miR-18b-5p	HIF1A	22012620	HIF1A	hsa-mir-96	Activation(feedback)	26205124	hsa-mir-96	hsa-miR-96-3p	hsa-miR-18b-5p/hsa-miR-96-3p
hsa-miR-3662	HIF1A	22012620	HIF1A	hsa-mir-96	Activation(feedback)	26205124	hsa-mir-96	hsa-miR-96-5p	hsa-miR-3662/hsa-miR-96-5p
hsa-miR-3662	HIF1A	22012620	HIF1A	hsa-mir-96	Activation(feedback)	26205124	hsa-mir-96	hsa-miR-96-3p	hsa-miR-3662/hsa-miR-96-3p
hsa-miR-4735-3p	HIF1A	22012620	HIF1A	hsa-mir-96	Activation(feedback)	26205124	hsa-mir-96	hsa-miR-96-5p	hsa-miR-4735-3p/hsa-miR-96-5p
hsa-miR-4735-3p	HIF1A	22012620	HIF1A	hsa-mir-96	Activation(feedback)	26205124	hsa-mir-96	hsa-miR-96-3p	hsa-miR-4735-3p/hsa-miR-96-3p
hsa-miR-576-3p	HIF1A	21572407	HIF1A	hsa-mir-96	Activation(feedback)	26205124	hsa-mir-96	hsa-miR-96-5p	hsa-miR-576-3p/hsa-miR-96-5p
hsa-miR-576-3p	HIF1A	21572407	HIF1A	hsa-mir-96	Activation(feedback)	26205124	hsa-mir-96	hsa-miR-96-3p	hsa-miR-576-3p/hsa-miR-96-3p
hsa-miR-151a-3p	HIF1A	21572407	HIF1A	hsa-mir-96	Activation(feedback)	26205124	hsa-mir-96	hsa-miR-96-5p	hsa-miR-151a-3p/hsa-miR-96-5p
hsa-miR-151a-3p	HIF1A	21572407	HIF1A	hsa-mir-96	Activation(feedback)	26205124	hsa-mir-96	hsa-miR-96-3p	hsa-miR-151a-3p/hsa-miR-96-3p
hsa-miR-5681b	HIF1A	23313552	HIF1A	hsa-mir-96	Activation(feedback)	26205124	hsa-mir-96	hsa-miR-96-5p	hsa-miR-5681b/hsa-miR-96-5p
hsa-miR-5681b	HIF1A	23313552	HIF1A	hsa-mir-96	Activation(feedback)	26205124	hsa-mir-96	hsa-miR-96-3p	hsa-miR-5681b/hsa-miR-96-3p
hsa-miR-155-5p	HIF1A	25143000	HIF1A	hsa-mir-96	Activation(feedback)	26205124	hsa-mir-96	hsa-miR-96-5p	hsa-miR-155-5p/hsa-miR-96-5p
hsa-miR-155-5p	HIF1A	25143000	HIF1A	hsa-mir-96	Activation(feedback)	26205124	hsa-mir-96	hsa-miR-96-3p	hsa-miR-155-5p/hsa-miR-96-3p
hsa-miR-5692a	HIF1A	22012620	HIF1A	hsa-mir-96	Activation(feedback)	26205124	hsa-mir-96	hsa-miR-96-5p	hsa-miR-5692a/hsa-miR-96-5p
hsa-miR-5692a	HIF1A	22012620	HIF1A	hsa-mir-96	Activation(feedback)	26205124	hsa-mir-96	hsa-miR-96-3p	hsa-miR-5692a/hsa-miR-96-3p
hsa-miR-22-3p	HIF1A	24496460	HIF1A	hsa-mir-96	Activation(feedback)	26205124	hsa-mir-96	hsa-miR-96-5p	hsa-miR-22-3p/hsa-miR-96-5p
hsa-miR-22-3p	HIF1A	24496460	HIF1A	hsa-mir-96	Activation(feedback)	26205124	hsa-mir-96	hsa-miR-96-3p	hsa-miR-22-3p/hsa-miR-96-3p
hsa-miR-21-5p	HIF1A	23726431	HIF1A	hsa-mir-96	Activation(feedback)	26205124	hsa-mir-96	hsa-miR-96-5p	hsa-miR-21-5p/hsa-miR-96-5p
hsa-miR-21-5p	HIF1A	23726431	HIF1A	hsa-mir-96	Activation(feedback)	26205124	hsa-mir-96	hsa-miR-96-3p	hsa-miR-21-5p/hsa-miR-96-3p
hsa-miR-5089-3p	HIF1A	22012620	HIF1A	hsa-mir-96	Activation(feedback)	26205124	hsa-mir-96	hsa-miR-96-5p	hsa-miR-5089-3p/hsa-miR-96-5p
hsa-miR-5089-3p	HIF1A	22012620	HIF1A	hsa-mir-96	Activation(feedback)	26205124	hsa-mir-96	hsa-miR-96-3p	hsa-miR-5089-3p/hsa-miR-96-3p
hsa-miR-4662a-5p	HIF1A	22012620	HIF1A	hsa-mir-96	Activation(feedback)	26205124	hsa-mir-96	hsa-miR-96-5p	hsa-miR-4662a-5p/hsa-miR-96-5p
hsa-miR-4662a-5p	HIF1A	22012620	HIF1A	hsa-mir-96	Activation(feedback)	26205124	hsa-mir-96	hsa-miR-96-3p	hsa-miR-4662a-5p/hsa-miR-96-3p
hsa-miR-1322	HIF1A	22012620	HIF1A	hsa-mir-96	Activation(feedback)	26205124	hsa-mir-96	hsa-miR-96-5p	hsa-miR-1322/hsa-miR-96-5p
hsa-miR-1322	HIF1A	22012620	HIF1A	hsa-mir-96	Activation(feedback)	26205124	hsa-mir-96	hsa-miR-96-3p	hsa-miR-1322/hsa-miR-96-3p
hsa-miR-509-5p	HIF1A	21572407	HIF1A	hsa-mir-96	Activation(feedback)	26205124	hsa-mir-96	hsa-miR-96-5p	hsa-miR-509-5p/hsa-miR-96-5p
hsa-miR-509-5p	HIF1A	21572407	HIF1A	hsa-mir-96	Activation(feedback)	26205124	hsa-mir-96	hsa-miR-96-3p	hsa-miR-509-5p/hsa-miR-96-3p
hsa-miR-509-3-5p	HIF1A	21572407	HIF1A	hsa-mir-96	Activation(feedback)	26205124	hsa-mir-96	hsa-miR-96-5p	hsa-miR-509-3-5p/hsa-miR-96-5p
hsa-miR-509-3-5p	HIF1A	21572407	HIF1A	hsa-mir-96	Activation(feedback)	26205124	hsa-mir-96	hsa-miR-96-3p	hsa-miR-509-3-5p/hsa-miR-96-3p
hsa-miR-4418	HIF1A	21572407	HIF1A	hsa-mir-96	Activation(feedback)	26205124	hsa-mir-96	hsa-miR-96-5p	hsa-miR-4418/hsa-miR-96-5p
hsa-miR-4418	HIF1A	21572407	HIF1A	hsa-mir-96	Activation(feedback)	26205124	hsa-mir-96	hsa-miR-96-3p	hsa-miR-4418/hsa-miR-96-3p
hsa-miR-6807-3p	HIF1A	21572407	HIF1A	hsa-mir-96	Activation(feedback)	26205124	hsa-mir-96	hsa-miR-96-5p	hsa-miR-6807-3p/hsa-miR-96-5p
hsa-miR-6807-3p	HIF1A	21572407	HIF1A	hsa-mir-96	Activation(feedback)	26205124	hsa-mir-96	hsa-miR-96-3p	hsa-miR-6807-3p/hsa-miR-96-3p
hsa-miR-217	HIF1A	21572407	HIF1A	hsa-mir-96	Activation(feedback)	26205124	hsa-mir-96	hsa-miR-96-5p	hsa-miR-217/hsa-miR-96-5p
hsa-miR-217	HIF1A	21572407	HIF1A	hsa-mir-96	Activation(feedback)	26205124	hsa-mir-96	hsa-miR-96-3p	hsa-miR-217/hsa-miR-96-3p
hsa-miR-4799-5p	HIF1A	21572407	HIF1A	hsa-mir-96	Activation(feedback)	26205124	hsa-mir-96	hsa-miR-96-5p	hsa-miR-4799-5p/hsa-miR-96-5p
hsa-miR-4799-5p	HIF1A	21572407	HIF1A	hsa-mir-96	Activation(feedback)	26205124	hsa-mir-96	hsa-miR-96-3p	hsa-miR-4799-5p/hsa-miR-96-3p
hsa-miR-4463	HIF1A	21572407	HIF1A	hsa-mir-96	Activation(feedback)	26205124	hsa-mir-96	hsa-miR-96-5p	hsa-miR-4463/hsa-miR-96-5p
hsa-miR-4463	HIF1A	21572407	HIF1A	hsa-mir-96	Activation(feedback)	26205124	hsa-mir-96	hsa-miR-96-3p	hsa-miR-4463/hsa-miR-96-3p
hsa-miR-4499	HIF1A	21572407	HIF1A	hsa-mir-96	Activation(feedback)	26205124	hsa-mir-96	hsa-miR-96-5p	hsa-miR-4499/hsa-miR-96-5p
hsa-miR-4499	HIF1A	21572407	HIF1A	hsa-mir-96	Activation(feedback)	26205124	hsa-mir-96	hsa-miR-96-3p	hsa-miR-4499/hsa-miR-96-3p
hsa-miR-329-5p	HIF1A	21572407	HIF1A	hsa-mir-96	Activation(feedback)	26205124	hsa-mir-96	hsa-miR-96-5p	hsa-miR-329-5p/hsa-miR-96-5p
hsa-miR-329-5p	HIF1A	21572407	HIF1A	hsa-mir-96	Activation(feedback)	26205124	hsa-mir-96	hsa-miR-96-3p	hsa-miR-329-5p/hsa-miR-96-3p
hsa-miR-4748	HIF1A	21572407	HIF1A	hsa-mir-96	Activation(feedback)	26205124	hsa-mir-96	hsa-miR-96-5p	hsa-miR-4748/hsa-miR-96-5p
hsa-miR-4748	HIF1A	21572407	HIF1A	hsa-mir-96	Activation(feedback)	26205124	hsa-mir-96	hsa-miR-96-3p	hsa-miR-4748/hsa-miR-96-3p
hsa-miR-4464	HIF1A	21572407	HIF1A	hsa-mir-96	Activation(feedback)	26205124	hsa-mir-96	hsa-miR-96-5p	hsa-miR-4464/hsa-miR-96-5p
hsa-miR-4464	HIF1A	21572407	HIF1A	hsa-mir-96	Activation(feedback)	26205124	hsa-mir-96	hsa-miR-96-3p	hsa-miR-4464/hsa-miR-96-3p
hsa-miR-449c-5p	HIF1A	21572407	HIF1A	hsa-mir-96	Activation(feedback)	26205124	hsa-mir-96	hsa-miR-96-5p	hsa-miR-449c-5p/hsa-miR-96-5p
hsa-miR-449c-5p	HIF1A	21572407	HIF1A	hsa-mir-96	Activation(feedback)	26205124	hsa-mir-96	hsa-miR-96-3p	hsa-miR-449c-5p/hsa-miR-96-3p
hsa-miR-34b-5p	HIF1A	21572407	HIF1A	hsa-mir-96	Activation(feedback)	26205124	hsa-mir-96	hsa-miR-96-5p	hsa-miR-34b-5p/hsa-miR-96-5p
hsa-miR-34b-5p	HIF1A	21572407	HIF1A	hsa-mir-96	Activation(feedback)	26205124	hsa-mir-96	hsa-miR-96-3p	hsa-miR-34b-5p/hsa-miR-96-3p
hsa-miR-2682-5p	HIF1A	21572407	HIF1A	hsa-mir-96	Activation(feedback)	26205124	hsa-mir-96	hsa-miR-96-5p	hsa-miR-2682-5p/hsa-miR-96-5p
hsa-miR-2682-5p	HIF1A	21572407	HIF1A	hsa-mir-96	Activation(feedback)	26205124	hsa-mir-96	hsa-miR-96-3p	hsa-miR-2682-5p/hsa-miR-96-3p
hsa-miR-940	HIF1A	21572407	HIF1A	hsa-mir-96	Activation(feedback)	26205124	hsa-mir-96	hsa-miR-96-5p	hsa-miR-940/hsa-miR-96-5p
hsa-miR-940	HIF1A	21572407	HIF1A	hsa-mir-96	Activation(feedback)	26205124	hsa-mir-96	hsa-miR-96-3p	hsa-miR-940/hsa-miR-96-3p
hsa-miR-6893-5p	HIF1A	21572407	HIF1A	hsa-mir-96	Activation(feedback)	26205124	hsa-mir-96	hsa-miR-96-5p	hsa-miR-6893-5p/hsa-miR-96-5p
hsa-miR-6893-5p	HIF1A	21572407	HIF1A	hsa-mir-96	Activation(feedback)	26205124	hsa-mir-96	hsa-miR-96-3p	hsa-miR-6893-5p/hsa-miR-96-3p
hsa-miR-6808-5p	HIF1A	21572407	HIF1A	hsa-mir-96	Activation(feedback)	26205124	hsa-mir-96	hsa-miR-96-5p	hsa-miR-6808-5p/hsa-miR-96-5p
hsa-miR-6808-5p	HIF1A	21572407	HIF1A	hsa-mir-96	Activation(feedback)	26205124	hsa-mir-96	hsa-miR-96-3p	hsa-miR-6808-5p/hsa-miR-96-3p
hsa-miR-106a-3p	HIF1A	21572407	HIF1A	hsa-mir-96	Activation(feedback)	26205124	hsa-mir-96	hsa-miR-96-5p	hsa-miR-106a-3p/hsa-miR-96-5p
hsa-miR-106a-3p	HIF1A	21572407	HIF1A	hsa-mir-96	Activation(feedback)	26205124	hsa-mir-96	hsa-miR-96-3p	hsa-miR-106a-3p/hsa-miR-96-3p
hsa-miR-299-5p	HIF1A	21572407	HIF1A	hsa-mir-96	Activation(feedback)	26205124	hsa-mir-96	hsa-miR-96-5p	hsa-miR-299-5p/hsa-miR-96-5p
hsa-miR-299-5p	HIF1A	21572407	HIF1A	hsa-mir-96	Activation(feedback)	26205124	hsa-mir-96	hsa-miR-96-3p	hsa-miR-299-5p/hsa-miR-96-3p
hsa-miR-4470	HIF1A	23313552	HIF1A	hsa-mir-96	Activation(feedback)	26205124	hsa-mir-96	hsa-miR-96-5p	hsa-miR-4470/hsa-miR-96-5p
hsa-miR-4470	HIF1A	23313552	HIF1A	hsa-mir-96	Activation(feedback)	26205124	hsa-mir-96	hsa-miR-96-3p	hsa-miR-4470/hsa-miR-96-3p
hsa-miR-4487	HIF1A	23313552	HIF1A	hsa-mir-96	Activation(feedback)	26205124	hsa-mir-96	hsa-miR-96-5p	hsa-miR-4487/hsa-miR-96-5p
hsa-miR-4487	HIF1A	23313552	HIF1A	hsa-mir-96	Activation(feedback)	26205124	hsa-mir-96	hsa-miR-96-3p	hsa-miR-4487/hsa-miR-96-3p
hsa-miR-558	HIF1A	23313552	HIF1A	hsa-mir-96	Activation(feedback)	26205124	hsa-mir-96	hsa-miR-96-5p	hsa-miR-558/hsa-miR-96-5p
hsa-miR-558	HIF1A	23313552	HIF1A	hsa-mir-96	Activation(feedback)	26205124	hsa-mir-96	hsa-miR-96-3p	hsa-miR-558/hsa-miR-96-3p
hsa-miR-3160-3p	HIF1A	23313552	HIF1A	hsa-mir-96	Activation(feedback)	26205124	hsa-mir-96	hsa-miR-96-5p	hsa-miR-3160-3p/hsa-miR-96-5p
hsa-miR-3160-3p	HIF1A	23313552	HIF1A	hsa-mir-96	Activation(feedback)	26205124	hsa-mir-96	hsa-miR-96-3p	hsa-miR-3160-3p/hsa-miR-96-3p
hsa-miR-3128	HIF1A	23313552	HIF1A	hsa-mir-96	Activation(feedback)	26205124	hsa-mir-96	hsa-miR-96-5p	hsa-miR-3128/hsa-miR-96-5p
hsa-miR-3128	HIF1A	23313552	HIF1A	hsa-mir-96	Activation(feedback)	26205124	hsa-mir-96	hsa-miR-96-3p	hsa-miR-3128/hsa-miR-96-3p
hsa-miR-625-3p	HIF1A	23313552	HIF1A	hsa-mir-96	Activation(feedback)	26205124	hsa-mir-96	hsa-miR-96-5p	hsa-miR-625-3p/hsa-miR-96-5p
hsa-miR-625-3p	HIF1A	23313552	HIF1A	hsa-mir-96	Activation(feedback)	26205124	hsa-mir-96	hsa-miR-96-3p	hsa-miR-625-3p/hsa-miR-96-3p
hsa-miR-548ah-5p	HIF1A	23313552	HIF1A	hsa-mir-96	Activation(feedback)	26205124	hsa-mir-96	hsa-miR-96-5p	hsa-miR-548ah-5p/hsa-miR-96-5p
hsa-miR-548ah-5p	HIF1A	23313552	HIF1A	hsa-mir-96	Activation(feedback)	26205124	hsa-mir-96	hsa-miR-96-3p	hsa-miR-548ah-5p/hsa-miR-96-3p
hsa-miR-3609	HIF1A	23313552	HIF1A	hsa-mir-96	Activation(feedback)	26205124	hsa-mir-96	hsa-miR-96-5p	hsa-miR-3609/hsa-miR-96-5p
hsa-miR-3609	HIF1A	23313552	HIF1A	hsa-mir-96	Activation(feedback)	26205124	hsa-mir-96	hsa-miR-96-3p	hsa-miR-3609/hsa-miR-96-3p
hsa-miR-494-3p	HIF1A	23313552	HIF1A	hsa-mir-96	Activation(feedback)	26205124	hsa-mir-96	hsa-miR-96-5p	hsa-miR-494-3p/hsa-miR-96-5p
hsa-miR-494-3p	HIF1A	23313552	HIF1A	hsa-mir-96	Activation(feedback)	26205124	hsa-mir-96	hsa-miR-96-3p	hsa-miR-494-3p/hsa-miR-96-3p
hsa-miR-142-5p	HIF1A	28069592	HIF1A	hsa-mir-96	Activation(feedback)	26205124	hsa-mir-96	hsa-miR-96-5p	hsa-miR-142-5p/hsa-miR-96-5p
hsa-miR-142-5p	HIF1A	28069592	HIF1A	hsa-mir-96	Activation(feedback)	26205124	hsa-mir-96	hsa-miR-96-3p	hsa-miR-142-5p/hsa-miR-96-3p
hsa-miR-27a-3p	HIF1A	26292288	HIF1A	hsa-mir-96	Activation(feedback)	26205124	hsa-mir-96	hsa-miR-96-5p	hsa-miR-27a-3p/hsa-miR-96-5p
hsa-miR-27a-3p	HIF1A	26292288	HIF1A	hsa-mir-96	Activation(feedback)	26205124	hsa-mir-96	hsa-miR-96-3p	hsa-miR-27a-3p/hsa-miR-96-3p
hsa-miR-433-3p	HIF1A	27815672	HIF1A	hsa-mir-96	Activation(feedback)	26205124	hsa-mir-96	hsa-miR-96-5p	hsa-miR-433-3p/hsa-miR-96-5p
hsa-miR-433-3p	HIF1A	27815672	HIF1A	hsa-mir-96	Activation(feedback)	26205124	hsa-mir-96	hsa-miR-96-3p	hsa-miR-433-3p/hsa-miR-96-3p
hsa-miR-429	HIF1A	25550463	HIF1A	hsa-mir-96	Activation(feedback)	26205124	hsa-mir-96	hsa-miR-96-5p	hsa-miR-429/hsa-miR-96-5p
hsa-miR-429	HIF1A	25550463	HIF1A	hsa-mir-96	Activation(feedback)	26205124	hsa-mir-96	hsa-miR-96-3p	hsa-miR-429/hsa-miR-96-3p
hsa-miR-338-3p	HIF1A	26260688	HIF1A	hsa-mir-96	Activation(feedback)	26205124	hsa-mir-96	hsa-miR-96-5p	hsa-miR-338-3p/hsa-miR-96-5p
hsa-miR-338-3p	HIF1A	26260688	HIF1A	hsa-mir-96	Activation(feedback)	26205124	hsa-mir-96	hsa-miR-96-3p	hsa-miR-338-3p/hsa-miR-96-3p
hsa-miR-186-5p	HIF1A	27159677	HIF1A	hsa-mir-96	Activation(feedback)	26205124	hsa-mir-96	hsa-miR-96-5p	hsa-miR-186-5p/hsa-miR-96-5p
hsa-miR-186-5p	HIF1A	27159677	HIF1A	hsa-mir-96	Activation(feedback)	26205124	hsa-mir-96	hsa-miR-96-3p	hsa-miR-186-5p/hsa-miR-96-3p
hsa-miR-138-1-3p	HIF1A	27284341	HIF1A	hsa-mir-96	Activation(feedback)	26205124	hsa-mir-96	hsa-miR-96-5p	hsa-miR-138-1-3p/hsa-miR-96-5p
hsa-miR-138-1-3p	HIF1A	27284341	HIF1A	hsa-mir-96	Activation(feedback)	26205124	hsa-mir-96	hsa-miR-96-3p	hsa-miR-138-1-3p/hsa-miR-96-3p
hsa-miR-145-5p	HIF1A	26196183	HIF1A	hsa-mir-96	Activation(feedback)	26205124	hsa-mir-96	hsa-miR-96-5p	hsa-miR-145-5p/hsa-miR-96-5p
hsa-miR-145-5p	HIF1A	26196183	HIF1A	hsa-mir-96	Activation(feedback)	26205124	hsa-mir-96	hsa-miR-96-3p	hsa-miR-145-5p/hsa-miR-96-3p
hsa-miR-200c-5p	HIF1A	26815014	HIF1A	hsa-mir-96	Activation(feedback)	26205124	hsa-mir-96	hsa-miR-96-5p	hsa-miR-200c-5p/hsa-miR-96-5p
hsa-miR-200c-5p	HIF1A	26815014	HIF1A	hsa-mir-96	Activation(feedback)	26205124	hsa-mir-96	hsa-miR-96-3p	hsa-miR-200c-5p/hsa-miR-96-3p
hsa-miR-497-3p	HIF1A	26718330	HIF1A	hsa-mir-96	Activation(feedback)	26205124	hsa-mir-96	hsa-miR-96-5p	hsa-miR-497-3p/hsa-miR-96-5p
hsa-miR-497-3p	HIF1A	26718330	HIF1A	hsa-mir-96	Activation(feedback)	26205124	hsa-mir-96	hsa-miR-96-3p	hsa-miR-497-3p/hsa-miR-96-3p
hsa-miR-145-5p	KLF4	19409607	KLF4	hsa-mir-96	Activation	28412746	hsa-mir-96	hsa-miR-96-5p	hsa-miR-145-5p/hsa-miR-96-5p
hsa-miR-145-5p	KLF4	19409607	KLF4	hsa-mir-96	Activation	28412746	hsa-mir-96	hsa-miR-96-3p	hsa-miR-145-5p/hsa-miR-96-3p
hsa-miR-10b-5p	KLF4	20075075	KLF4	hsa-mir-96	Activation	28412746	hsa-mir-96	hsa-miR-96-5p	hsa-miR-10b-5p/hsa-miR-96-5p
hsa-miR-10b-5p	KLF4	20075075	KLF4	hsa-mir-96	Activation	28412746	hsa-mir-96	hsa-miR-96-3p	hsa-miR-10b-5p/hsa-miR-96-3p
hsa-miR-25-3p	KLF4	19541842	KLF4	hsa-mir-96	Activation	28412746	hsa-mir-96	hsa-miR-96-5p	hsa-miR-25-3p/hsa-miR-96-5p
hsa-miR-25-3p	KLF4	19541842	KLF4	hsa-mir-96	Activation	28412746	hsa-mir-96	hsa-miR-96-3p	hsa-miR-25-3p/hsa-miR-96-3p
hsa-miR-135b-5p	KLF4	20981674	KLF4	hsa-mir-96	Activation	28412746	hsa-mir-96	hsa-miR-96-5p	hsa-miR-135b-5p/hsa-miR-96-5p
hsa-miR-135b-5p	KLF4	20981674	KLF4	hsa-mir-96	Activation	28412746	hsa-mir-96	hsa-miR-96-3p	hsa-miR-135b-5p/hsa-miR-96-3p
hsa-miR-130a-3p	KLF4	20981674	KLF4	hsa-mir-96	Activation	28412746	hsa-mir-96	hsa-miR-96-5p	hsa-miR-130a-3p/hsa-miR-96-5p
hsa-miR-130a-3p	KLF4	20981674	KLF4	hsa-mir-96	Activation	28412746	hsa-mir-96	hsa-miR-96-3p	hsa-miR-130a-3p/hsa-miR-96-3p
hsa-miR-663a	KLF4	21378144	KLF4	hsa-mir-96	Activation	28412746	hsa-mir-96	hsa-miR-96-5p	hsa-miR-663a/hsa-miR-96-5p
hsa-miR-663a	KLF4	21378144	KLF4	hsa-mir-96	Activation	28412746	hsa-mir-96	hsa-miR-96-3p	hsa-miR-663a/hsa-miR-96-3p
hsa-miR-103a-3p	KLF4	22593189	KLF4	hsa-mir-96	Activation	28412746	hsa-mir-96	hsa-miR-96-5p	hsa-miR-103a-3p/hsa-miR-96-5p
hsa-miR-103a-3p	KLF4	22593189	KLF4	hsa-mir-96	Activation	28412746	hsa-mir-96	hsa-miR-96-3p	hsa-miR-103a-3p/hsa-miR-96-3p
hsa-miR-107	KLF4	22593189	KLF4	hsa-mir-96	Activation	28412746	hsa-mir-96	hsa-miR-96-5p	hsa-miR-107/hsa-miR-96-5p
hsa-miR-107	KLF4	22593189	KLF4	hsa-mir-96	Activation	28412746	hsa-mir-96	hsa-miR-96-3p	hsa-miR-107/hsa-miR-96-3p
hsa-miR-335-5p	KLF4	18185580	KLF4	hsa-mir-96	Activation	28412746	hsa-mir-96	hsa-miR-96-5p	hsa-miR-335-5p/hsa-miR-96-5p
hsa-miR-335-5p	KLF4	18185580	KLF4	hsa-mir-96	Activation	28412746	hsa-mir-96	hsa-miR-96-3p	hsa-miR-335-5p/hsa-miR-96-3p
hsa-miR-128-3p	KLF4	19409607	KLF4	hsa-mir-96	Activation	28412746	hsa-mir-96	hsa-miR-96-5p	hsa-miR-128-3p/hsa-miR-96-5p
hsa-miR-128-3p	KLF4	19409607	KLF4	hsa-mir-96	Activation	28412746	hsa-mir-96	hsa-miR-96-3p	hsa-miR-128-3p/hsa-miR-96-3p
hsa-miR-124-3p	KLF4	18668037	KLF4	hsa-mir-96	Activation	28412746	hsa-mir-96	hsa-miR-96-5p	hsa-miR-124-3p/hsa-miR-96-5p
hsa-miR-124-3p	KLF4	18668037	KLF4	hsa-mir-96	Activation	28412746	hsa-mir-96	hsa-miR-96-3p	hsa-miR-124-3p/hsa-miR-96-3p
hsa-miR-30b-5p	KLF4	23622248	KLF4	hsa-mir-96	Activation	28412746	hsa-mir-96	hsa-miR-96-5p	hsa-miR-30b-5p/hsa-miR-96-5p
hsa-miR-30b-5p	KLF4	23622248	KLF4	hsa-mir-96	Activation	28412746	hsa-mir-96	hsa-miR-96-3p	hsa-miR-30b-5p/hsa-miR-96-3p
hsa-miR-29a-3p	KLF4	24281002	KLF4	hsa-mir-96	Activation	28412746	hsa-mir-96	hsa-miR-96-5p	hsa-miR-29a-3p/hsa-miR-96-5p
hsa-miR-29a-3p	KLF4	24281002	KLF4	hsa-mir-96	Activation	28412746	hsa-mir-96	hsa-miR-96-3p	hsa-miR-29a-3p/hsa-miR-96-3p
hsa-miR-15a-5p	KLF4	23867820	KLF4	hsa-mir-96	Activation	28412746	hsa-mir-96	hsa-miR-96-5p	hsa-miR-15a-5p/hsa-miR-96-5p
hsa-miR-15a-5p	KLF4	23867820	KLF4	hsa-mir-96	Activation	28412746	hsa-mir-96	hsa-miR-96-3p	hsa-miR-15a-5p/hsa-miR-96-3p
hsa-miR-624-3p	KLF4	23807165	KLF4	hsa-mir-96	Activation	28412746	hsa-mir-96	hsa-miR-96-5p	hsa-miR-624-3p/hsa-miR-96-5p
hsa-miR-624-3p	KLF4	23807165	KLF4	hsa-mir-96	Activation	28412746	hsa-mir-96	hsa-miR-96-3p	hsa-miR-624-3p/hsa-miR-96-3p
hsa-miR-34a-5p	KLF4	24415058	KLF4	hsa-mir-96	Activation	28412746	hsa-mir-96	hsa-miR-96-5p	hsa-miR-34a-5p/hsa-miR-96-5p
hsa-miR-34a-5p	KLF4	24415058	KLF4	hsa-mir-96	Activation	28412746	hsa-mir-96	hsa-miR-96-3p	hsa-miR-34a-5p/hsa-miR-96-3p
hsa-miR-7-5p	KLF4	23384942	KLF4	hsa-mir-96	Activation	28412746	hsa-mir-96	hsa-miR-96-5p	hsa-miR-7-5p/hsa-miR-96-5p
hsa-miR-7-5p	KLF4	23384942	KLF4	hsa-mir-96	Activation	28412746	hsa-mir-96	hsa-miR-96-3p	hsa-miR-7-5p/hsa-miR-96-3p
hsa-miR-137	KLF4	24084696	KLF4	hsa-mir-96	Activation	28412746	hsa-mir-96	hsa-miR-96-5p	hsa-miR-137/hsa-miR-96-5p
hsa-miR-137	KLF4	24084696	KLF4	hsa-mir-96	Activation	28412746	hsa-mir-96	hsa-miR-96-3p	hsa-miR-137/hsa-miR-96-3p
hsa-miR-152-3p	KLF4	25218589	KLF4	hsa-mir-96	Activation	28412746	hsa-mir-96	hsa-miR-96-5p	hsa-miR-152-3p/hsa-miR-96-5p
hsa-miR-152-3p	KLF4	25218589	KLF4	hsa-mir-96	Activation	28412746	hsa-mir-96	hsa-miR-96-3p	hsa-miR-152-3p/hsa-miR-96-3p
hsa-miR-206	KLF4	24855559	KLF4	hsa-mir-96	Activation	28412746	hsa-mir-96	hsa-miR-96-5p	hsa-miR-206/hsa-miR-96-5p
hsa-miR-206	KLF4	24855559	KLF4	hsa-mir-96	Activation	28412746	hsa-mir-96	hsa-miR-96-3p	hsa-miR-206/hsa-miR-96-3p
hsa-miR-32-5p	KLF4	26471298	KLF4	hsa-mir-96	Activation	28412746	hsa-mir-96	hsa-miR-96-5p	hsa-miR-32-5p/hsa-miR-96-5p
hsa-miR-32-5p	KLF4	26471298	KLF4	hsa-mir-96	Activation	28412746	hsa-mir-96	hsa-miR-96-3p	hsa-miR-32-5p/hsa-miR-96-3p
hsa-miR-367-3p	KLF4	27335771	KLF4	hsa-mir-96	Activation	28412746	hsa-mir-96	hsa-miR-96-5p	hsa-miR-367-3p/hsa-miR-96-5p
hsa-miR-367-3p	KLF4	27335771	KLF4	hsa-mir-96	Activation	28412746	hsa-mir-96	hsa-miR-96-3p	hsa-miR-367-3p/hsa-miR-96-3p
hsa-miR-92a-3p	KLF4	27411964	KLF4	hsa-mir-96	Activation	28412746	hsa-mir-96	hsa-miR-96-5p	hsa-miR-92a-3p/hsa-miR-96-5p
hsa-miR-92a-3p	KLF4	27411964	KLF4	hsa-mir-96	Activation	28412746	hsa-mir-96	hsa-miR-96-3p	hsa-miR-92a-3p/hsa-miR-96-3p
hsa-miR-135a-5p	KLF4	27302923	KLF4	hsa-mir-96	Activation	28412746	hsa-mir-96	hsa-miR-96-5p	hsa-miR-135a-5p/hsa-miR-96-5p
hsa-miR-135a-5p	KLF4	27302923	KLF4	hsa-mir-96	Activation	28412746	hsa-mir-96	hsa-miR-96-3p	hsa-miR-135a-5p/hsa-miR-96-3p
hsa-miR-29c-3p	KLF4	26020233	KLF4	hsa-mir-96	Activation	28412746	hsa-mir-96	hsa-miR-96-5p	hsa-miR-29c-3p/hsa-miR-96-5p
hsa-miR-29c-3p	KLF4	26020233	KLF4	hsa-mir-96	Activation	28412746	hsa-mir-96	hsa-miR-96-3p	hsa-miR-29c-3p/hsa-miR-96-3p
hsa-miR-375	KLF4	27279635	KLF4	hsa-mir-96	Activation	28412746	hsa-mir-96	hsa-miR-96-5p	hsa-miR-375/hsa-miR-96-5p
hsa-miR-375	KLF4	27279635	KLF4	hsa-mir-96	Activation	28412746	hsa-mir-96	hsa-miR-96-3p	hsa-miR-375/hsa-miR-96-3p
hsa-miR-141-3p	ZEB1	18411277	ZEB1	hsa-mir-96	Repression(feedback)	24277930	hsa-mir-96	hsa-miR-96-5p	hsa-miR-141-3p/hsa-miR-96-5p
hsa-miR-141-3p	ZEB1	18411277	ZEB1	hsa-mir-96	Repression(feedback)	24277930	hsa-mir-96	hsa-miR-96-3p	hsa-miR-141-3p/hsa-miR-96-3p
hsa-miR-429	ZEB1	18411277	ZEB1	hsa-mir-96	Repression(feedback)	24277930	hsa-mir-96	hsa-miR-96-5p	hsa-miR-429/hsa-miR-96-5p
hsa-miR-429	ZEB1	18411277	ZEB1	hsa-mir-96	Repression(feedback)	24277930	hsa-mir-96	hsa-miR-96-3p	hsa-miR-429/hsa-miR-96-3p
hsa-miR-200c-3p	ZEB1	18483486	ZEB1	hsa-mir-96	Repression(feedback)	24277930	hsa-mir-96	hsa-miR-96-5p	hsa-miR-200c-3p/hsa-miR-96-5p
hsa-miR-200c-3p	ZEB1	18483486	ZEB1	hsa-mir-96	Repression(feedback)	24277930	hsa-mir-96	hsa-miR-96-3p	hsa-miR-200c-3p/hsa-miR-96-3p
hsa-miR-205-5p	ZEB1	18376396	ZEB1	hsa-mir-96	Repression(feedback)	24277930	hsa-mir-96	hsa-miR-96-5p	hsa-miR-205-5p/hsa-miR-96-5p
hsa-miR-205-5p	ZEB1	18376396	ZEB1	hsa-mir-96	Repression(feedback)	24277930	hsa-mir-96	hsa-miR-96-3p	hsa-miR-205-5p/hsa-miR-96-3p
hsa-miR-200a-3p	ZEB1	18376396	ZEB1	hsa-mir-96	Repression(feedback)	24277930	hsa-mir-96	hsa-miR-96-5p	hsa-miR-200a-3p/hsa-miR-96-5p
hsa-miR-200a-3p	ZEB1	18376396	ZEB1	hsa-mir-96	Repression(feedback)	24277930	hsa-mir-96	hsa-miR-96-3p	hsa-miR-200a-3p/hsa-miR-96-3p
hsa-miR-200b-3p	ZEB1	18411277	ZEB1	hsa-mir-96	Repression(feedback)	24277930	hsa-mir-96	hsa-miR-96-5p	hsa-miR-200b-3p/hsa-miR-96-5p
hsa-miR-200b-3p	ZEB1	18411277	ZEB1	hsa-mir-96	Repression(feedback)	24277930	hsa-mir-96	hsa-miR-96-3p	hsa-miR-200b-3p/hsa-miR-96-3p
hsa-miR-150-5p	ZEB1	23013135	ZEB1	hsa-mir-96	Repression(feedback)	24277930	hsa-mir-96	hsa-miR-96-5p	hsa-miR-150-5p/hsa-miR-96-5p
hsa-miR-150-5p	ZEB1	23013135	ZEB1	hsa-mir-96	Repression(feedback)	24277930	hsa-mir-96	hsa-miR-96-3p	hsa-miR-150-5p/hsa-miR-96-3p
hsa-miR-130b-3p	ZEB1	22847613	ZEB1	hsa-mir-96	Repression(feedback)	24277930	hsa-mir-96	hsa-miR-96-5p	hsa-miR-130b-3p/hsa-miR-96-5p
hsa-miR-130b-3p	ZEB1	22847613	ZEB1	hsa-mir-96	Repression(feedback)	24277930	hsa-mir-96	hsa-miR-96-3p	hsa-miR-130b-3p/hsa-miR-96-3p
hsa-miR-335-5p	ZEB1	18185580	ZEB1	hsa-mir-96	Repression(feedback)	24277930	hsa-mir-96	hsa-miR-96-5p	hsa-miR-335-5p/hsa-miR-96-5p
hsa-miR-335-5p	ZEB1	18185580	ZEB1	hsa-mir-96	Repression(feedback)	24277930	hsa-mir-96	hsa-miR-96-3p	hsa-miR-335-5p/hsa-miR-96-3p
hsa-miR-101-3p	ZEB1	24677166	ZEB1	hsa-mir-96	Repression(feedback)	24277930	hsa-mir-96	hsa-miR-96-5p	hsa-miR-101-3p/hsa-miR-96-5p
hsa-miR-101-3p	ZEB1	24677166	ZEB1	hsa-mir-96	Repression(feedback)	24277930	hsa-mir-96	hsa-miR-96-3p	hsa-miR-101-3p/hsa-miR-96-3p
hsa-miR-23b-3p	ZEB1	23844063	ZEB1	hsa-mir-96	Repression(feedback)	24277930	hsa-mir-96	hsa-miR-96-5p	hsa-miR-23b-3p/hsa-miR-96-5p
hsa-miR-23b-3p	ZEB1	23844063	ZEB1	hsa-mir-96	Repression(feedback)	24277930	hsa-mir-96	hsa-miR-96-3p	hsa-miR-23b-3p/hsa-miR-96-3p
hsa-miR-591	ZEB1	23807165	ZEB1	hsa-mir-96	Repression(feedback)	24277930	hsa-mir-96	hsa-miR-96-5p	hsa-miR-591/hsa-miR-96-5p
hsa-miR-591	ZEB1	23807165	ZEB1	hsa-mir-96	Repression(feedback)	24277930	hsa-mir-96	hsa-miR-96-3p	hsa-miR-591/hsa-miR-96-3p
hsa-miR-629-5p	ZEB1	23807165	ZEB1	hsa-mir-96	Repression(feedback)	24277930	hsa-mir-96	hsa-miR-96-5p	hsa-miR-629-5p/hsa-miR-96-5p
hsa-miR-629-5p	ZEB1	23807165	ZEB1	hsa-mir-96	Repression(feedback)	24277930	hsa-mir-96	hsa-miR-96-3p	hsa-miR-629-5p/hsa-miR-96-3p
hsa-miR-203a-3p	ZEB1	23807165	ZEB1	hsa-mir-96	Repression(feedback)	24277930	hsa-mir-96	hsa-miR-96-5p	hsa-miR-203a-3p/hsa-miR-96-5p
hsa-miR-203a-3p	ZEB1	23807165	ZEB1	hsa-mir-96	Repression(feedback)	24277930	hsa-mir-96	hsa-miR-96-3p	hsa-miR-203a-3p/hsa-miR-96-3p
hsa-miR-494-3p	ZEB1	23105110	ZEB1	hsa-mir-96	Repression(feedback)	24277930	hsa-mir-96	hsa-miR-96-5p	hsa-miR-494-3p/hsa-miR-96-5p
hsa-miR-494-3p	ZEB1	23105110	ZEB1	hsa-mir-96	Repression(feedback)	24277930	hsa-mir-96	hsa-miR-96-3p	hsa-miR-494-3p/hsa-miR-96-3p
hsa-miR-539-5p	ZEB1	23105110	ZEB1	hsa-mir-96	Repression(feedback)	24277930	hsa-mir-96	hsa-miR-96-5p	hsa-miR-539-5p/hsa-miR-96-5p
hsa-miR-539-5p	ZEB1	23105110	ZEB1	hsa-mir-96	Repression(feedback)	24277930	hsa-mir-96	hsa-miR-96-3p	hsa-miR-539-5p/hsa-miR-96-3p
hsa-miR-655-3p	ZEB1	23690952	ZEB1	hsa-mir-96	Repression(feedback)	24277930	hsa-mir-96	hsa-miR-96-5p	hsa-miR-655-3p/hsa-miR-96-5p
hsa-miR-655-3p	ZEB1	23690952	ZEB1	hsa-mir-96	Repression(feedback)	24277930	hsa-mir-96	hsa-miR-96-3p	hsa-miR-655-3p/hsa-miR-96-3p
hsa-miR-1236-3p	ZEB1	24573236	ZEB1	hsa-mir-96	Repression(feedback)	24277930	hsa-mir-96	hsa-miR-96-5p	hsa-miR-1236-3p/hsa-miR-96-5p
hsa-miR-1236-3p	ZEB1	24573236	ZEB1	hsa-mir-96	Repression(feedback)	24277930	hsa-mir-96	hsa-miR-96-3p	hsa-miR-1236-3p/hsa-miR-96-3p
hsa-miR-183-5p	ZEB1	24277930	ZEB1	hsa-mir-96	Repression(feedback)	24277930	hsa-mir-96	hsa-miR-96-5p	hsa-miR-183-5p/hsa-miR-96-5p
hsa-miR-183-5p	ZEB1	24277930	ZEB1	hsa-mir-96	Repression(feedback)	24277930	hsa-mir-96	hsa-miR-96-3p	hsa-miR-183-5p/hsa-miR-96-3p
hsa-miR-96-5p	ZEB1	24277930	ZEB1	hsa-mir-96	Repression(feedback)	24277930	hsa-mir-96	hsa-miR-96-5p	hsa-miR-96-5p/hsa-miR-96-5p
hsa-miR-96-5p	ZEB1	24277930	ZEB1	hsa-mir-96	Repression(feedback)	24277930	hsa-mir-96	hsa-miR-96-3p	hsa-miR-96-5p/hsa-miR-96-3p
hsa-miR-142-5p	ZEB1	23342264	ZEB1	hsa-mir-96	Repression(feedback)	24277930	hsa-mir-96	hsa-miR-96-5p	hsa-miR-142-5p/hsa-miR-96-5p
hsa-miR-142-5p	ZEB1	23342264	ZEB1	hsa-mir-96	Repression(feedback)	24277930	hsa-mir-96	hsa-miR-96-3p	hsa-miR-142-5p/hsa-miR-96-3p
hsa-miR-574-5p	ZEB1	24906430	ZEB1	hsa-mir-96	Repression(feedback)	24277930	hsa-mir-96	hsa-miR-96-5p	hsa-miR-574-5p/hsa-miR-96-5p
hsa-miR-574-5p	ZEB1	24906430	ZEB1	hsa-mir-96	Repression(feedback)	24277930	hsa-mir-96	hsa-miR-96-3p	hsa-miR-574-5p/hsa-miR-96-3p
hsa-miR-4455	ZEB1	24906430	ZEB1	hsa-mir-96	Repression(feedback)	24277930	hsa-mir-96	hsa-miR-96-5p	hsa-miR-4455/hsa-miR-96-5p
hsa-miR-4455	ZEB1	24906430	ZEB1	hsa-mir-96	Repression(feedback)	24277930	hsa-mir-96	hsa-miR-96-3p	hsa-miR-4455/hsa-miR-96-3p
hsa-miR-5010-3p	ZEB1	24906430	ZEB1	hsa-mir-96	Repression(feedback)	24277930	hsa-mir-96	hsa-miR-96-5p	hsa-miR-5010-3p/hsa-miR-96-5p
hsa-miR-5010-3p	ZEB1	24906430	ZEB1	hsa-mir-96	Repression(feedback)	24277930	hsa-mir-96	hsa-miR-96-3p	hsa-miR-5010-3p/hsa-miR-96-3p
hsa-miR-2113	ZEB1	24906430	ZEB1	hsa-mir-96	Repression(feedback)	24277930	hsa-mir-96	hsa-miR-96-5p	hsa-miR-2113/hsa-miR-96-5p
hsa-miR-2113	ZEB1	24906430	ZEB1	hsa-mir-96	Repression(feedback)	24277930	hsa-mir-96	hsa-miR-96-3p	hsa-miR-2113/hsa-miR-96-3p
hsa-miR-147a	ZEB1	24906430	ZEB1	hsa-mir-96	Repression(feedback)	24277930	hsa-mir-96	hsa-miR-96-5p	hsa-miR-147a/hsa-miR-96-5p
hsa-miR-147a	ZEB1	24906430	ZEB1	hsa-mir-96	Repression(feedback)	24277930	hsa-mir-96	hsa-miR-96-3p	hsa-miR-147a/hsa-miR-96-3p
hsa-miR-6818-5p	ZEB1	24906430	ZEB1	hsa-mir-96	Repression(feedback)	24277930	hsa-mir-96	hsa-miR-96-5p	hsa-miR-6818-5p/hsa-miR-96-5p
hsa-miR-6818-5p	ZEB1	24906430	ZEB1	hsa-mir-96	Repression(feedback)	24277930	hsa-mir-96	hsa-miR-96-3p	hsa-miR-6818-5p/hsa-miR-96-3p
hsa-miR-6867-5p	ZEB1	24906430	ZEB1	hsa-mir-96	Repression(feedback)	24277930	hsa-mir-96	hsa-miR-96-5p	hsa-miR-6867-5p/hsa-miR-96-5p
hsa-miR-6867-5p	ZEB1	24906430	ZEB1	hsa-mir-96	Repression(feedback)	24277930	hsa-mir-96	hsa-miR-96-3p	hsa-miR-6867-5p/hsa-miR-96-3p
hsa-miR-133a-3p	ZEB1	26902265	ZEB1	hsa-mir-96	Repression(feedback)	24277930	hsa-mir-96	hsa-miR-96-5p	hsa-miR-133a-3p/hsa-miR-96-5p
hsa-miR-133a-3p	ZEB1	26902265	ZEB1	hsa-mir-96	Repression(feedback)	24277930	hsa-mir-96	hsa-miR-96-3p	hsa-miR-133a-3p/hsa-miR-96-3p
hsa-miR-144-3p	ZEB1	27785072	ZEB1	hsa-mir-96	Repression(feedback)	24277930	hsa-mir-96	hsa-miR-96-5p	hsa-miR-144-3p/hsa-miR-96-5p
hsa-miR-144-3p	ZEB1	27785072	ZEB1	hsa-mir-96	Repression(feedback)	24277930	hsa-mir-96	hsa-miR-96-3p	hsa-miR-144-3p/hsa-miR-96-3p
hsa-miR-590-3p	ZEB1	26556542	ZEB1	hsa-mir-96	Repression(feedback)	24277930	hsa-mir-96	hsa-miR-96-5p	hsa-miR-590-3p/hsa-miR-96-5p
hsa-miR-590-3p	ZEB1	26556542	ZEB1	hsa-mir-96	Repression(feedback)	24277930	hsa-mir-96	hsa-miR-96-3p	hsa-miR-590-3p/hsa-miR-96-3p
hsa-miR-409-3p	ZEB1	27079864	ZEB1	hsa-mir-96	Repression(feedback)	24277930	hsa-mir-96	hsa-miR-96-5p	hsa-miR-409-3p/hsa-miR-96-5p
hsa-miR-409-3p	ZEB1	27079864	ZEB1	hsa-mir-96	Repression(feedback)	24277930	hsa-mir-96	hsa-miR-96-3p	hsa-miR-409-3p/hsa-miR-96-3p
hsa-miR-33b-5p	ZEB1	26459797	ZEB1	hsa-mir-96	Repression(feedback)	24277930	hsa-mir-96	hsa-miR-96-5p	hsa-miR-33b-5p/hsa-miR-96-5p
hsa-miR-33b-5p	ZEB1	26459797	ZEB1	hsa-mir-96	Repression(feedback)	24277930	hsa-mir-96	hsa-miR-96-3p	hsa-miR-33b-5p/hsa-miR-96-3p
hsa-miR-484	ZEB1	28286418	ZEB1	hsa-mir-96	Repression(feedback)	24277930	hsa-mir-96	hsa-miR-96-5p	hsa-miR-484/hsa-miR-96-5p
hsa-miR-484	ZEB1	28286418	ZEB1	hsa-mir-96	Repression(feedback)	24277930	hsa-mir-96	hsa-miR-96-3p	hsa-miR-484/hsa-miR-96-3p
hsa-miR-652-3p	ZEB1	26498682	ZEB1	hsa-mir-96	Repression(feedback)	24277930	hsa-mir-96	hsa-miR-96-5p	hsa-miR-652-3p/hsa-miR-96-5p
hsa-miR-652-3p	ZEB1	26498682	ZEB1	hsa-mir-96	Repression(feedback)	24277930	hsa-mir-96	hsa-miR-96-3p	hsa-miR-652-3p/hsa-miR-96-3p
hsa-miR-10b-5p	ZEB1	25896413	ZEB1	hsa-mir-96	Repression(feedback)	24277930	hsa-mir-96	hsa-miR-96-5p	hsa-miR-10b-5p/hsa-miR-96-5p
hsa-miR-10b-5p	ZEB1	25896413	ZEB1	hsa-mir-96	Repression(feedback)	24277930	hsa-mir-96	hsa-miR-96-3p	hsa-miR-10b-5p/hsa-miR-96-3p
hsa-miR-223-3p	ZEB1	27744452	ZEB1	hsa-mir-96	Repression(feedback)	24277930	hsa-mir-96	hsa-miR-96-5p	hsa-miR-223-3p/hsa-miR-96-5p
hsa-miR-223-3p	ZEB1	27744452	ZEB1	hsa-mir-96	Repression(feedback)	24277930	hsa-mir-96	hsa-miR-96-3p	hsa-miR-223-3p/hsa-miR-96-3p
hsa-miR-455-3p	ZEB1	26801503	ZEB1	hsa-mir-96	Repression(feedback)	24277930	hsa-mir-96	hsa-miR-96-5p	hsa-miR-455-3p/hsa-miR-96-5p
hsa-miR-455-3p	ZEB1	26801503	ZEB1	hsa-mir-96	Repression(feedback)	24277930	hsa-mir-96	hsa-miR-96-3p	hsa-miR-455-3p/hsa-miR-96-3p
hsa-miR-19a-5p	ZEB1	27418678	ZEB1	hsa-mir-96	Repression(feedback)	24277930	hsa-mir-96	hsa-miR-96-5p	hsa-miR-19a-5p/hsa-miR-96-5p
hsa-miR-19a-5p	ZEB1	27418678	ZEB1	hsa-mir-96	Repression(feedback)	24277930	hsa-mir-96	hsa-miR-96-3p	hsa-miR-19a-5p/hsa-miR-96-3p
hsa-miR-19b-1-5p	ZEB1	27418678	ZEB1	hsa-mir-96	Repression(feedback)	24277930	hsa-mir-96	hsa-miR-96-5p	hsa-miR-19b-1-5p/hsa-miR-96-5p
hsa-miR-19b-1-5p	ZEB1	27418678	ZEB1	hsa-mir-96	Repression(feedback)	24277930	hsa-mir-96	hsa-miR-96-3p	hsa-miR-19b-1-5p/hsa-miR-96-3p
hsa-miR-19b-2-5p	ZEB1	27418678	ZEB1	hsa-mir-96	Repression(feedback)	24277930	hsa-mir-96	hsa-miR-96-5p	hsa-miR-19b-2-5p/hsa-miR-96-5p
hsa-miR-19b-2-5p	ZEB1	27418678	ZEB1	hsa-mir-96	Repression(feedback)	24277930	hsa-mir-96	hsa-miR-96-3p	hsa-miR-19b-2-5p/hsa-miR-96-3p
hsa-miR-2052	ZEB1	27418678	ZEB1	hsa-mir-96	Repression(feedback)	24277930	hsa-mir-96	hsa-miR-96-5p	hsa-miR-2052/hsa-miR-96-5p
hsa-miR-2052	ZEB1	27418678	ZEB1	hsa-mir-96	Repression(feedback)	24277930	hsa-mir-96	hsa-miR-96-3p	hsa-miR-2052/hsa-miR-96-3p
hsa-miR-3149	ZEB1	27418678	ZEB1	hsa-mir-96	Repression(feedback)	24277930	hsa-mir-96	hsa-miR-96-5p	hsa-miR-3149/hsa-miR-96-5p
hsa-miR-3149	ZEB1	27418678	ZEB1	hsa-mir-96	Repression(feedback)	24277930	hsa-mir-96	hsa-miR-96-3p	hsa-miR-3149/hsa-miR-96-3p
hsa-miR-101-3p	MYCN	14697198	MYCN	hsa-mir-96	Repression	23625969	hsa-mir-96	hsa-miR-96-5p	hsa-miR-101-3p/hsa-miR-96-5p
hsa-miR-101-3p	MYCN	14697198	MYCN	hsa-mir-96	Repression	23625969	hsa-mir-96	hsa-miR-96-3p	hsa-miR-101-3p/hsa-miR-96-3p
hsa-miR-34a-5p	MYCN	18504438	MYCN	hsa-mir-96	Repression	23625969	hsa-mir-96	hsa-miR-96-5p	hsa-miR-34a-5p/hsa-miR-96-5p
hsa-miR-34a-5p	MYCN	18504438	MYCN	hsa-mir-96	Repression	23625969	hsa-mir-96	hsa-miR-96-3p	hsa-miR-34a-5p/hsa-miR-96-3p
hsa-miR-29a-3p	MYCN	21835775	MYCN	hsa-mir-96	Repression	23625969	hsa-mir-96	hsa-miR-96-5p	hsa-miR-29a-3p/hsa-miR-96-5p
hsa-miR-29a-3p	MYCN	21835775	MYCN	hsa-mir-96	Repression	23625969	hsa-mir-96	hsa-miR-96-3p	hsa-miR-29a-3p/hsa-miR-96-3p
hsa-miR-34b-3p	MYCN	22020437	MYCN	hsa-mir-96	Repression	23625969	hsa-mir-96	hsa-miR-96-5p	hsa-miR-34b-3p/hsa-miR-96-5p
hsa-miR-34b-3p	MYCN	22020437	MYCN	hsa-mir-96	Repression	23625969	hsa-mir-96	hsa-miR-96-3p	hsa-miR-34b-3p/hsa-miR-96-3p
hsa-miR-34c-5p	MYCN	22020437	MYCN	hsa-mir-96	Repression	23625969	hsa-mir-96	hsa-miR-96-5p	hsa-miR-34c-5p/hsa-miR-96-5p
hsa-miR-34c-5p	MYCN	22020437	MYCN	hsa-mir-96	Repression	23625969	hsa-mir-96	hsa-miR-96-3p	hsa-miR-34c-5p/hsa-miR-96-3p
hsa-miR-202-3p	MYCN	21654684	MYCN	hsa-mir-96	Repression	23625969	hsa-mir-96	hsa-miR-96-5p	hsa-miR-202-3p/hsa-miR-96-5p
hsa-miR-202-3p	MYCN	21654684	MYCN	hsa-mir-96	Repression	23625969	hsa-mir-96	hsa-miR-96-3p	hsa-miR-202-3p/hsa-miR-96-3p
hsa-miR-29c-3p	MYCN	21654684	MYCN	hsa-mir-96	Repression	23625969	hsa-mir-96	hsa-miR-96-5p	hsa-miR-29c-3p/hsa-miR-96-5p
hsa-miR-29c-3p	MYCN	21654684	MYCN	hsa-mir-96	Repression	23625969	hsa-mir-96	hsa-miR-96-3p	hsa-miR-29c-3p/hsa-miR-96-3p
hsa-miR-29b-3p	MYCN	21654684	MYCN	hsa-mir-96	Repression	23625969	hsa-mir-96	hsa-miR-96-5p	hsa-miR-29b-3p/hsa-miR-96-5p
hsa-miR-29b-3p	MYCN	21654684	MYCN	hsa-mir-96	Repression	23625969	hsa-mir-96	hsa-miR-96-3p	hsa-miR-29b-3p/hsa-miR-96-3p
hsa-miR-19b-3p	MYCN	21654684	MYCN	hsa-mir-96	Repression	23625969	hsa-mir-96	hsa-miR-96-5p	hsa-miR-19b-3p/hsa-miR-96-5p
hsa-miR-19b-3p	MYCN	21654684	MYCN	hsa-mir-96	Repression	23625969	hsa-mir-96	hsa-miR-96-3p	hsa-miR-19b-3p/hsa-miR-96-3p
hsa-miR-19a-3p	MYCN	14697198	MYCN	hsa-mir-96	Repression	23625969	hsa-mir-96	hsa-miR-96-5p	hsa-miR-19a-3p/hsa-miR-96-5p
hsa-miR-19a-3p	MYCN	14697198	MYCN	hsa-mir-96	Repression	23625969	hsa-mir-96	hsa-miR-96-3p	hsa-miR-19a-3p/hsa-miR-96-3p
hsa-let-7e-5p	MYCN	21654684	MYCN	hsa-mir-96	Repression	23625969	hsa-mir-96	hsa-miR-96-5p	hsa-let-7e-5p/hsa-miR-96-5p
hsa-let-7e-5p	MYCN	21654684	MYCN	hsa-mir-96	Repression	23625969	hsa-mir-96	hsa-miR-96-3p	hsa-let-7e-5p/hsa-miR-96-3p
hsa-miR-126-5p	MYCN	22012620	MYCN	hsa-mir-96	Repression	23625969	hsa-mir-96	hsa-miR-96-5p	hsa-miR-126-5p/hsa-miR-96-5p
hsa-miR-126-5p	MYCN	22012620	MYCN	hsa-mir-96	Repression	23625969	hsa-mir-96	hsa-miR-96-3p	hsa-miR-126-5p/hsa-miR-96-3p
hsa-miR-331-5p	MYCN	22012620	MYCN	hsa-mir-96	Repression	23625969	hsa-mir-96	hsa-miR-96-5p	hsa-miR-331-5p/hsa-miR-96-5p
hsa-miR-331-5p	MYCN	22012620	MYCN	hsa-mir-96	Repression	23625969	hsa-mir-96	hsa-miR-96-3p	hsa-miR-331-5p/hsa-miR-96-3p
hsa-miR-4795-3p	MYCN	22012620	MYCN	hsa-mir-96	Repression	23625969	hsa-mir-96	hsa-miR-96-5p	hsa-miR-4795-3p/hsa-miR-96-5p
hsa-miR-4795-3p	MYCN	22012620	MYCN	hsa-mir-96	Repression	23625969	hsa-mir-96	hsa-miR-96-3p	hsa-miR-4795-3p/hsa-miR-96-3p
hsa-miR-6504-3p	MYCN	22012620	MYCN	hsa-mir-96	Repression	23625969	hsa-mir-96	hsa-miR-96-5p	hsa-miR-6504-3p/hsa-miR-96-5p
hsa-miR-6504-3p	MYCN	22012620	MYCN	hsa-mir-96	Repression	23625969	hsa-mir-96	hsa-miR-96-3p	hsa-miR-6504-3p/hsa-miR-96-3p
hsa-miR-6509-5p	MYCN	22012620	MYCN	hsa-mir-96	Repression	23625969	hsa-mir-96	hsa-miR-96-5p	hsa-miR-6509-5p/hsa-miR-96-5p
hsa-miR-6509-5p	MYCN	22012620	MYCN	hsa-mir-96	Repression	23625969	hsa-mir-96	hsa-miR-96-3p	hsa-miR-6509-5p/hsa-miR-96-3p
hsa-miR-767-5p	MYCN	22012620	MYCN	hsa-mir-96	Repression	23625969	hsa-mir-96	hsa-miR-96-5p	hsa-miR-767-5p/hsa-miR-96-5p
hsa-miR-767-5p	MYCN	22012620	MYCN	hsa-mir-96	Repression	23625969	hsa-mir-96	hsa-miR-96-3p	hsa-miR-767-5p/hsa-miR-96-3p
hsa-miR-1252-5p	MYCN	22012620	MYCN	hsa-mir-96	Repression	23625969	hsa-mir-96	hsa-miR-96-5p	hsa-miR-1252-5p/hsa-miR-96-5p
hsa-miR-1252-5p	MYCN	22012620	MYCN	hsa-mir-96	Repression	23625969	hsa-mir-96	hsa-miR-96-3p	hsa-miR-1252-5p/hsa-miR-96-3p
hsa-miR-4503	MYCN	22012620	MYCN	hsa-mir-96	Repression	23625969	hsa-mir-96	hsa-miR-96-5p	hsa-miR-4503/hsa-miR-96-5p
hsa-miR-4503	MYCN	22012620	MYCN	hsa-mir-96	Repression	23625969	hsa-mir-96	hsa-miR-96-3p	hsa-miR-4503/hsa-miR-96-3p
hsa-miR-556-3p	MYCN	22012620	MYCN	hsa-mir-96	Repression	23625969	hsa-mir-96	hsa-miR-96-5p	hsa-miR-556-3p/hsa-miR-96-5p
hsa-miR-556-3p	MYCN	22012620	MYCN	hsa-mir-96	Repression	23625969	hsa-mir-96	hsa-miR-96-3p	hsa-miR-556-3p/hsa-miR-96-3p
hsa-miR-582-5p	MYCN	22012620	MYCN	hsa-mir-96	Repression	23625969	hsa-mir-96	hsa-miR-96-5p	hsa-miR-582-5p/hsa-miR-96-5p
hsa-miR-582-5p	MYCN	22012620	MYCN	hsa-mir-96	Repression	23625969	hsa-mir-96	hsa-miR-96-3p	hsa-miR-582-5p/hsa-miR-96-3p
hsa-miR-374c-3p	MYCN	22012620	MYCN	hsa-mir-96	Repression	23625969	hsa-mir-96	hsa-miR-96-5p	hsa-miR-374c-3p/hsa-miR-96-5p
hsa-miR-374c-3p	MYCN	22012620	MYCN	hsa-mir-96	Repression	23625969	hsa-mir-96	hsa-miR-96-3p	hsa-miR-374c-3p/hsa-miR-96-3p
hsa-miR-371a-5p	MYCN	22012620	MYCN	hsa-mir-96	Repression	23625969	hsa-mir-96	hsa-miR-96-5p	hsa-miR-371a-5p/hsa-miR-96-5p
hsa-miR-371a-5p	MYCN	22012620	MYCN	hsa-mir-96	Repression	23625969	hsa-mir-96	hsa-miR-96-3p	hsa-miR-371a-5p/hsa-miR-96-3p
hsa-miR-144-3p	MYCN	22012620	MYCN	hsa-mir-96	Repression	23625969	hsa-mir-96	hsa-miR-96-5p	hsa-miR-144-3p/hsa-miR-96-5p
hsa-miR-144-3p	MYCN	22012620	MYCN	hsa-mir-96	Repression	23625969	hsa-mir-96	hsa-miR-96-3p	hsa-miR-144-3p/hsa-miR-96-3p
hsa-miR-4642	MYCN	22012620	MYCN	hsa-mir-96	Repression	23625969	hsa-mir-96	hsa-miR-96-5p	hsa-miR-4642/hsa-miR-96-5p
hsa-miR-4642	MYCN	22012620	MYCN	hsa-mir-96	Repression	23625969	hsa-mir-96	hsa-miR-96-3p	hsa-miR-4642/hsa-miR-96-3p
hsa-miR-6071	MYCN	22012620	MYCN	hsa-mir-96	Repression	23625969	hsa-mir-96	hsa-miR-96-5p	hsa-miR-6071/hsa-miR-96-5p
hsa-miR-6071	MYCN	22012620	MYCN	hsa-mir-96	Repression	23625969	hsa-mir-96	hsa-miR-96-3p	hsa-miR-6071/hsa-miR-96-3p
hsa-miR-6792-5p	MYCN	22012620	MYCN	hsa-mir-96	Repression	23625969	hsa-mir-96	hsa-miR-96-5p	hsa-miR-6792-5p/hsa-miR-96-5p
hsa-miR-6792-5p	MYCN	22012620	MYCN	hsa-mir-96	Repression	23625969	hsa-mir-96	hsa-miR-96-3p	hsa-miR-6792-5p/hsa-miR-96-3p
hsa-miR-891a-3p	MYCN	22012620	MYCN	hsa-mir-96	Repression	23625969	hsa-mir-96	hsa-miR-96-5p	hsa-miR-891a-3p/hsa-miR-96-5p
hsa-miR-891a-3p	MYCN	22012620	MYCN	hsa-mir-96	Repression	23625969	hsa-mir-96	hsa-miR-96-3p	hsa-miR-891a-3p/hsa-miR-96-3p
hsa-miR-3688-5p	MYCN	22012620	MYCN	hsa-mir-96	Repression	23625969	hsa-mir-96	hsa-miR-96-5p	hsa-miR-3688-5p/hsa-miR-96-5p
hsa-miR-3688-5p	MYCN	22012620	MYCN	hsa-mir-96	Repression	23625969	hsa-mir-96	hsa-miR-96-3p	hsa-miR-3688-5p/hsa-miR-96-3p
hsa-miR-1287-5p	MYCN	22012620	MYCN	hsa-mir-96	Repression	23625969	hsa-mir-96	hsa-miR-96-5p	hsa-miR-1287-5p/hsa-miR-96-5p
hsa-miR-1287-5p	MYCN	22012620	MYCN	hsa-mir-96	Repression	23625969	hsa-mir-96	hsa-miR-96-3p	hsa-miR-1287-5p/hsa-miR-96-3p
hsa-miR-3135b	MYCN	22012620	MYCN	hsa-mir-96	Repression	23625969	hsa-mir-96	hsa-miR-96-5p	hsa-miR-3135b/hsa-miR-96-5p
hsa-miR-3135b	MYCN	22012620	MYCN	hsa-mir-96	Repression	23625969	hsa-mir-96	hsa-miR-96-3p	hsa-miR-3135b/hsa-miR-96-3p
hsa-miR-3692-5p	MYCN	22012620	MYCN	hsa-mir-96	Repression	23625969	hsa-mir-96	hsa-miR-96-5p	hsa-miR-3692-5p/hsa-miR-96-5p
hsa-miR-3692-5p	MYCN	22012620	MYCN	hsa-mir-96	Repression	23625969	hsa-mir-96	hsa-miR-96-3p	hsa-miR-3692-5p/hsa-miR-96-3p
hsa-miR-93-3p	MYCN	22012620	MYCN	hsa-mir-96	Repression	23625969	hsa-mir-96	hsa-miR-96-5p	hsa-miR-93-3p/hsa-miR-96-5p
hsa-miR-93-3p	MYCN	22012620	MYCN	hsa-mir-96	Repression	23625969	hsa-mir-96	hsa-miR-96-3p	hsa-miR-93-3p/hsa-miR-96-3p
hsa-miR-299-3p	MYCN	22012620	MYCN	hsa-mir-96	Repression	23625969	hsa-mir-96	hsa-miR-96-5p	hsa-miR-299-3p/hsa-miR-96-5p
hsa-miR-299-3p	MYCN	22012620	MYCN	hsa-mir-96	Repression	23625969	hsa-mir-96	hsa-miR-96-3p	hsa-miR-299-3p/hsa-miR-96-3p
hsa-miR-4657	MYCN	22012620	MYCN	hsa-mir-96	Repression	23625969	hsa-mir-96	hsa-miR-96-5p	hsa-miR-4657/hsa-miR-96-5p
hsa-miR-4657	MYCN	22012620	MYCN	hsa-mir-96	Repression	23625969	hsa-mir-96	hsa-miR-96-3p	hsa-miR-4657/hsa-miR-96-3p
hsa-miR-4491	MYCN	22012620	MYCN	hsa-mir-96	Repression	23625969	hsa-mir-96	hsa-miR-96-5p	hsa-miR-4491/hsa-miR-96-5p
hsa-miR-4491	MYCN	22012620	MYCN	hsa-mir-96	Repression	23625969	hsa-mir-96	hsa-miR-96-3p	hsa-miR-4491/hsa-miR-96-3p
hsa-miR-4686	MYCN	22012620	MYCN	hsa-mir-96	Repression	23625969	hsa-mir-96	hsa-miR-96-5p	hsa-miR-4686/hsa-miR-96-5p
hsa-miR-4686	MYCN	22012620	MYCN	hsa-mir-96	Repression	23625969	hsa-mir-96	hsa-miR-96-3p	hsa-miR-4686/hsa-miR-96-3p
hsa-miR-449a	MYCN	26891231	MYCN	hsa-mir-96	Repression	23625969	hsa-mir-96	hsa-miR-96-5p	hsa-miR-449a/hsa-miR-96-5p
hsa-miR-449a	MYCN	26891231	MYCN	hsa-mir-96	Repression	23625969	hsa-mir-96	hsa-miR-96-3p	hsa-miR-449a/hsa-miR-96-3p
hsa-miR-103a-3p	MYCN	27764804	MYCN	hsa-mir-96	Repression	23625969	hsa-mir-96	hsa-miR-96-5p	hsa-miR-103a-3p/hsa-miR-96-5p
hsa-miR-103a-3p	MYCN	27764804	MYCN	hsa-mir-96	Repression	23625969	hsa-mir-96	hsa-miR-96-3p	hsa-miR-103a-3p/hsa-miR-96-3p
hsa-miR-34b-5p	MYCN	27764804	MYCN	hsa-mir-96	Repression	23625969	hsa-mir-96	hsa-miR-96-5p	hsa-miR-34b-5p/hsa-miR-96-5p
hsa-miR-34b-5p	MYCN	27764804	MYCN	hsa-mir-96	Repression	23625969	hsa-mir-96	hsa-miR-96-3p	hsa-miR-34b-5p/hsa-miR-96-3p
hsa-miR-449b-5p	MYCN	27764804	MYCN	hsa-mir-96	Repression	23625969	hsa-mir-96	hsa-miR-96-5p	hsa-miR-449b-5p/hsa-miR-96-5p
hsa-miR-449b-5p	MYCN	27764804	MYCN	hsa-mir-96	Repression	23625969	hsa-mir-96	hsa-miR-96-3p	hsa-miR-449b-5p/hsa-miR-96-3p
hsa-miR-375	MYCN	25864587	MYCN	hsa-mir-96	Repression	23625969	hsa-mir-96	hsa-miR-96-5p	hsa-miR-375/hsa-miR-96-5p
hsa-miR-375	MYCN	25864587	MYCN	hsa-mir-96	Repression	23625969	hsa-mir-96	hsa-miR-96-3p	hsa-miR-375/hsa-miR-96-3p
hsa-miR-124-3p	MYCN	27167114	MYCN	hsa-mir-96	Repression	23625969	hsa-mir-96	hsa-miR-96-5p	hsa-miR-124-3p/hsa-miR-96-5p
hsa-miR-124-3p	MYCN	27167114	MYCN	hsa-mir-96	Repression	23625969	hsa-mir-96	hsa-miR-96-3p	hsa-miR-124-3p/hsa-miR-96-3p
hsa-miR-20b-5p	STAT3	20232316	STAT3	hsa-mir-96	Activation	25873390	hsa-mir-96	hsa-miR-96-5p	hsa-miR-20b-5p/hsa-miR-96-5p
hsa-miR-20b-5p	STAT3	20232316	STAT3	hsa-mir-96	Activation	25873390	hsa-mir-96	hsa-miR-96-3p	hsa-miR-20b-5p/hsa-miR-96-3p
hsa-miR-125b-5p	STAT3	17891175	STAT3	hsa-mir-96	Activation	25873390	hsa-mir-96	hsa-miR-96-5p	hsa-miR-125b-5p/hsa-miR-96-5p
hsa-miR-125b-5p	STAT3	17891175	STAT3	hsa-mir-96	Activation	25873390	hsa-mir-96	hsa-miR-96-3p	hsa-miR-125b-5p/hsa-miR-96-3p
hsa-miR-337-3p	STAT3	22723956	STAT3	hsa-mir-96	Activation	25873390	hsa-mir-96	hsa-miR-96-5p	hsa-miR-337-3p/hsa-miR-96-5p
hsa-miR-337-3p	STAT3	22723956	STAT3	hsa-mir-96	Activation	25873390	hsa-mir-96	hsa-miR-96-3p	hsa-miR-337-3p/hsa-miR-96-3p
hsa-miR-155-5p	STAT3	18668040	STAT3	hsa-mir-96	Activation	25873390	hsa-mir-96	hsa-miR-96-5p	hsa-miR-155-5p/hsa-miR-96-5p
hsa-miR-155-5p	STAT3	18668040	STAT3	hsa-mir-96	Activation	25873390	hsa-mir-96	hsa-miR-96-3p	hsa-miR-155-5p/hsa-miR-96-3p
hsa-miR-93-5p	STAT3	20371350	STAT3	hsa-mir-96	Activation	25873390	hsa-mir-96	hsa-miR-96-5p	hsa-miR-93-5p/hsa-miR-96-5p
hsa-miR-93-5p	STAT3	20371350	STAT3	hsa-mir-96	Activation	25873390	hsa-mir-96	hsa-miR-96-3p	hsa-miR-93-5p/hsa-miR-96-3p
hsa-miR-21-5p	STAT3	20048743	STAT3	hsa-mir-96	Activation	25873390	hsa-mir-96	hsa-miR-96-5p	hsa-miR-21-5p/hsa-miR-96-5p
hsa-miR-21-5p	STAT3	20048743	STAT3	hsa-mir-96	Activation	25873390	hsa-mir-96	hsa-miR-96-3p	hsa-miR-21-5p/hsa-miR-96-3p
hsa-miR-92a-3p	STAT3	23622248	STAT3	hsa-mir-96	Activation	25873390	hsa-mir-96	hsa-miR-96-5p	hsa-miR-92a-3p/hsa-miR-96-5p
hsa-miR-92a-3p	STAT3	23622248	STAT3	hsa-mir-96	Activation	25873390	hsa-mir-96	hsa-miR-96-3p	hsa-miR-92a-3p/hsa-miR-96-3p
hsa-miR-20a-5p	STAT3	23622248	STAT3	hsa-mir-96	Activation	25873390	hsa-mir-96	hsa-miR-96-5p	hsa-miR-20a-5p/hsa-miR-96-5p
hsa-miR-20a-5p	STAT3	23622248	STAT3	hsa-mir-96	Activation	25873390	hsa-mir-96	hsa-miR-96-3p	hsa-miR-20a-5p/hsa-miR-96-3p
hsa-let-7e-5p	STAT3	23622248	STAT3	hsa-mir-96	Activation	25873390	hsa-mir-96	hsa-miR-96-5p	hsa-let-7e-5p/hsa-miR-96-5p
hsa-let-7e-5p	STAT3	23622248	STAT3	hsa-mir-96	Activation	25873390	hsa-mir-96	hsa-miR-96-3p	hsa-let-7e-5p/hsa-miR-96-3p
hsa-miR-124-3p	STAT3	24287565	STAT3	hsa-mir-96	Activation	25873390	hsa-mir-96	hsa-miR-96-5p	hsa-miR-124-3p/hsa-miR-96-5p
hsa-miR-124-3p	STAT3	24287565	STAT3	hsa-mir-96	Activation	25873390	hsa-mir-96	hsa-miR-96-3p	hsa-miR-124-3p/hsa-miR-96-3p
hsa-miR-130b-3p	STAT3	24040078	STAT3	hsa-mir-96	Activation	25873390	hsa-mir-96	hsa-miR-96-5p	hsa-miR-130b-3p/hsa-miR-96-5p
hsa-miR-130b-3p	STAT3	24040078	STAT3	hsa-mir-96	Activation	25873390	hsa-mir-96	hsa-miR-96-3p	hsa-miR-130b-3p/hsa-miR-96-3p
hsa-miR-106a-5p	STAT3	23836497	STAT3	hsa-mir-96	Activation	25873390	hsa-mir-96	hsa-miR-96-5p	hsa-miR-106a-5p/hsa-miR-96-5p
hsa-miR-106a-5p	STAT3	23836497	STAT3	hsa-mir-96	Activation	25873390	hsa-mir-96	hsa-miR-96-3p	hsa-miR-106a-5p/hsa-miR-96-3p
hsa-miR-106b-5p	STAT3	25307786	STAT3	hsa-mir-96	Activation	25873390	hsa-mir-96	hsa-miR-96-5p	hsa-miR-106b-5p/hsa-miR-96-5p
hsa-miR-106b-5p	STAT3	25307786	STAT3	hsa-mir-96	Activation	25873390	hsa-mir-96	hsa-miR-96-3p	hsa-miR-106b-5p/hsa-miR-96-3p
hsa-miR-874-3p	STAT3	25596740	STAT3	hsa-mir-96	Activation	25873390	hsa-mir-96	hsa-miR-96-5p	hsa-miR-874-3p/hsa-miR-96-5p
hsa-miR-874-3p	STAT3	25596740	STAT3	hsa-mir-96	Activation	25873390	hsa-mir-96	hsa-miR-96-3p	hsa-miR-874-3p/hsa-miR-96-3p
hsa-miR-4516	STAT3	24610393	STAT3	hsa-mir-96	Activation	25873390	hsa-mir-96	hsa-miR-96-5p	hsa-miR-4516/hsa-miR-96-5p
hsa-miR-4516	STAT3	24610393	STAT3	hsa-mir-96	Activation	25873390	hsa-mir-96	hsa-miR-96-3p	hsa-miR-4516/hsa-miR-96-3p
hsa-miR-17-5p	STAT3	25594054	STAT3	hsa-mir-96	Activation	25873390	hsa-mir-96	hsa-miR-96-5p	hsa-miR-17-5p/hsa-miR-96-5p
hsa-miR-17-5p	STAT3	25594054	STAT3	hsa-mir-96	Activation	25873390	hsa-mir-96	hsa-miR-96-3p	hsa-miR-17-5p/hsa-miR-96-3p
hsa-miR-200a-3p	STAT3	26535690	STAT3	hsa-mir-96	Activation	25873390	hsa-mir-96	hsa-miR-96-5p	hsa-miR-200a-3p/hsa-miR-96-5p
hsa-miR-200a-3p	STAT3	26535690	STAT3	hsa-mir-96	Activation	25873390	hsa-mir-96	hsa-miR-96-3p	hsa-miR-200a-3p/hsa-miR-96-3p
hsa-miR-544a	STAT3	27186677	STAT3	hsa-mir-96	Activation	25873390	hsa-mir-96	hsa-miR-96-5p	hsa-miR-544a/hsa-miR-96-5p
hsa-miR-544a	STAT3	27186677	STAT3	hsa-mir-96	Activation	25873390	hsa-mir-96	hsa-miR-96-3p	hsa-miR-544a/hsa-miR-96-3p
hsa-miR-181a-5p	STAT3	24329418	STAT3	hsa-mir-96	Activation	25873390	hsa-mir-96	hsa-miR-96-5p	hsa-miR-181a-5p/hsa-miR-96-5p
hsa-miR-181a-5p	STAT3	24329418	STAT3	hsa-mir-96	Activation	25873390	hsa-mir-96	hsa-miR-96-3p	hsa-miR-181a-5p/hsa-miR-96-3p
hsa-miR-1234-3p	STAT3	23841503	STAT3	hsa-mir-96	Activation	25873390	hsa-mir-96	hsa-miR-96-5p	hsa-miR-1234-3p/hsa-miR-96-5p
hsa-miR-1234-3p	STAT3	23841503	STAT3	hsa-mir-96	Activation	25873390	hsa-mir-96	hsa-miR-96-3p	hsa-miR-1234-3p/hsa-miR-96-3p
hsa-miR-1181	STAT3	25444909	STAT3	hsa-mir-96	Activation	25873390	hsa-mir-96	hsa-miR-96-5p	hsa-miR-1181/hsa-miR-96-5p
hsa-miR-1181	STAT3	25444909	STAT3	hsa-mir-96	Activation	25873390	hsa-mir-96	hsa-miR-96-3p	hsa-miR-1181/hsa-miR-96-3p
hsa-miR-6878-5p	STAT3	23592263	STAT3	hsa-mir-96	Activation	25873390	hsa-mir-96	hsa-miR-96-5p	hsa-miR-6878-5p/hsa-miR-96-5p
hsa-miR-6878-5p	STAT3	23592263	STAT3	hsa-mir-96	Activation	25873390	hsa-mir-96	hsa-miR-96-3p	hsa-miR-6878-5p/hsa-miR-96-3p
hsa-miR-5681a	STAT3	23592263	STAT3	hsa-mir-96	Activation	25873390	hsa-mir-96	hsa-miR-96-5p	hsa-miR-5681a/hsa-miR-96-5p
hsa-miR-5681a	STAT3	23592263	STAT3	hsa-mir-96	Activation	25873390	hsa-mir-96	hsa-miR-96-3p	hsa-miR-5681a/hsa-miR-96-3p
hsa-miR-6837-5p	STAT3	23592263	STAT3	hsa-mir-96	Activation	25873390	hsa-mir-96	hsa-miR-96-5p	hsa-miR-6837-5p/hsa-miR-96-5p
hsa-miR-6837-5p	STAT3	23592263	STAT3	hsa-mir-96	Activation	25873390	hsa-mir-96	hsa-miR-96-3p	hsa-miR-6837-5p/hsa-miR-96-3p
hsa-miR-4685-5p	STAT3	23592263	STAT3	hsa-mir-96	Activation	25873390	hsa-mir-96	hsa-miR-96-5p	hsa-miR-4685-5p/hsa-miR-96-5p
hsa-miR-4685-5p	STAT3	23592263	STAT3	hsa-mir-96	Activation	25873390	hsa-mir-96	hsa-miR-96-3p	hsa-miR-4685-5p/hsa-miR-96-3p
hsa-miR-7113-5p	STAT3	23592263	STAT3	hsa-mir-96	Activation	25873390	hsa-mir-96	hsa-miR-96-5p	hsa-miR-7113-5p/hsa-miR-96-5p
hsa-miR-7113-5p	STAT3	23592263	STAT3	hsa-mir-96	Activation	25873390	hsa-mir-96	hsa-miR-96-3p	hsa-miR-7113-5p/hsa-miR-96-3p
hsa-miR-6754-5p	STAT3	23592263	STAT3	hsa-mir-96	Activation	25873390	hsa-mir-96	hsa-miR-96-5p	hsa-miR-6754-5p/hsa-miR-96-5p
hsa-miR-6754-5p	STAT3	23592263	STAT3	hsa-mir-96	Activation	25873390	hsa-mir-96	hsa-miR-96-3p	hsa-miR-6754-5p/hsa-miR-96-3p
hsa-miR-4270	STAT3	23592263	STAT3	hsa-mir-96	Activation	25873390	hsa-mir-96	hsa-miR-96-5p	hsa-miR-4270/hsa-miR-96-5p
hsa-miR-4270	STAT3	23592263	STAT3	hsa-mir-96	Activation	25873390	hsa-mir-96	hsa-miR-96-3p	hsa-miR-4270/hsa-miR-96-3p
hsa-miR-4441	STAT3	23592263	STAT3	hsa-mir-96	Activation	25873390	hsa-mir-96	hsa-miR-96-5p	hsa-miR-4441/hsa-miR-96-5p
hsa-miR-4441	STAT3	23592263	STAT3	hsa-mir-96	Activation	25873390	hsa-mir-96	hsa-miR-96-3p	hsa-miR-4441/hsa-miR-96-3p
hsa-miR-922	STAT3	23592263	STAT3	hsa-mir-96	Activation	25873390	hsa-mir-96	hsa-miR-96-5p	hsa-miR-922/hsa-miR-96-5p
hsa-miR-922	STAT3	23592263	STAT3	hsa-mir-96	Activation	25873390	hsa-mir-96	hsa-miR-96-3p	hsa-miR-922/hsa-miR-96-3p
hsa-miR-6760-5p	STAT3	23592263	STAT3	hsa-mir-96	Activation	25873390	hsa-mir-96	hsa-miR-96-5p	hsa-miR-6760-5p/hsa-miR-96-5p
hsa-miR-6760-5p	STAT3	23592263	STAT3	hsa-mir-96	Activation	25873390	hsa-mir-96	hsa-miR-96-3p	hsa-miR-6760-5p/hsa-miR-96-3p
hsa-miR-1288-5p	STAT3	23592263	STAT3	hsa-mir-96	Activation	25873390	hsa-mir-96	hsa-miR-96-5p	hsa-miR-1288-5p/hsa-miR-96-5p
hsa-miR-1288-5p	STAT3	23592263	STAT3	hsa-mir-96	Activation	25873390	hsa-mir-96	hsa-miR-96-3p	hsa-miR-1288-5p/hsa-miR-96-3p
hsa-miR-6871-3p	STAT3	23592263	STAT3	hsa-mir-96	Activation	25873390	hsa-mir-96	hsa-miR-96-5p	hsa-miR-6871-3p/hsa-miR-96-5p
hsa-miR-6871-3p	STAT3	23592263	STAT3	hsa-mir-96	Activation	25873390	hsa-mir-96	hsa-miR-96-3p	hsa-miR-6871-3p/hsa-miR-96-3p
hsa-miR-6809-3p	STAT3	23592263	STAT3	hsa-mir-96	Activation	25873390	hsa-mir-96	hsa-miR-96-5p	hsa-miR-6809-3p/hsa-miR-96-5p
hsa-miR-6809-3p	STAT3	23592263	STAT3	hsa-mir-96	Activation	25873390	hsa-mir-96	hsa-miR-96-3p	hsa-miR-6809-3p/hsa-miR-96-3p
hsa-miR-6833-3p	STAT3	23592263	STAT3	hsa-mir-96	Activation	25873390	hsa-mir-96	hsa-miR-96-5p	hsa-miR-6833-3p/hsa-miR-96-5p
hsa-miR-6833-3p	STAT3	23592263	STAT3	hsa-mir-96	Activation	25873390	hsa-mir-96	hsa-miR-96-3p	hsa-miR-6833-3p/hsa-miR-96-3p
hsa-miR-4768-5p	STAT3	23592263	STAT3	hsa-mir-96	Activation	25873390	hsa-mir-96	hsa-miR-96-5p	hsa-miR-4768-5p/hsa-miR-96-5p
hsa-miR-4768-5p	STAT3	23592263	STAT3	hsa-mir-96	Activation	25873390	hsa-mir-96	hsa-miR-96-3p	hsa-miR-4768-5p/hsa-miR-96-3p
hsa-miR-1178-3p	STAT3	23592263	STAT3	hsa-mir-96	Activation	25873390	hsa-mir-96	hsa-miR-96-5p	hsa-miR-1178-3p/hsa-miR-96-5p
hsa-miR-1178-3p	STAT3	23592263	STAT3	hsa-mir-96	Activation	25873390	hsa-mir-96	hsa-miR-96-3p	hsa-miR-1178-3p/hsa-miR-96-3p
hsa-miR-7158-5p	STAT3	23592263	STAT3	hsa-mir-96	Activation	25873390	hsa-mir-96	hsa-miR-96-5p	hsa-miR-7158-5p/hsa-miR-96-5p
hsa-miR-7158-5p	STAT3	23592263	STAT3	hsa-mir-96	Activation	25873390	hsa-mir-96	hsa-miR-96-3p	hsa-miR-7158-5p/hsa-miR-96-3p
hsa-miR-4684-5p	STAT3	23592263	STAT3	hsa-mir-96	Activation	25873390	hsa-mir-96	hsa-miR-96-5p	hsa-miR-4684-5p/hsa-miR-96-5p
hsa-miR-4684-5p	STAT3	23592263	STAT3	hsa-mir-96	Activation	25873390	hsa-mir-96	hsa-miR-96-3p	hsa-miR-4684-5p/hsa-miR-96-3p
hsa-miR-138-2-3p	STAT3	23592263	STAT3	hsa-mir-96	Activation	25873390	hsa-mir-96	hsa-miR-96-5p	hsa-miR-138-2-3p/hsa-miR-96-5p
hsa-miR-138-2-3p	STAT3	23592263	STAT3	hsa-mir-96	Activation	25873390	hsa-mir-96	hsa-miR-96-3p	hsa-miR-138-2-3p/hsa-miR-96-3p
hsa-miR-371b-3p	STAT3	23592263	STAT3	hsa-mir-96	Activation	25873390	hsa-mir-96	hsa-miR-96-5p	hsa-miR-371b-3p/hsa-miR-96-5p
hsa-miR-371b-3p	STAT3	23592263	STAT3	hsa-mir-96	Activation	25873390	hsa-mir-96	hsa-miR-96-3p	hsa-miR-371b-3p/hsa-miR-96-3p
hsa-miR-548n	STAT3	23592263	STAT3	hsa-mir-96	Activation	25873390	hsa-mir-96	hsa-miR-96-5p	hsa-miR-548n/hsa-miR-96-5p
hsa-miR-548n	STAT3	23592263	STAT3	hsa-mir-96	Activation	25873390	hsa-mir-96	hsa-miR-96-3p	hsa-miR-548n/hsa-miR-96-3p
hsa-miR-6875-3p	STAT3	23824327	STAT3	hsa-mir-96	Activation	25873390	hsa-mir-96	hsa-miR-96-5p	hsa-miR-6875-3p/hsa-miR-96-5p
hsa-miR-6875-3p	STAT3	23824327	STAT3	hsa-mir-96	Activation	25873390	hsa-mir-96	hsa-miR-96-3p	hsa-miR-6875-3p/hsa-miR-96-3p
hsa-miR-5581-3p	STAT3	23824327	STAT3	hsa-mir-96	Activation	25873390	hsa-mir-96	hsa-miR-96-5p	hsa-miR-5581-3p/hsa-miR-96-5p
hsa-miR-5581-3p	STAT3	23824327	STAT3	hsa-mir-96	Activation	25873390	hsa-mir-96	hsa-miR-96-3p	hsa-miR-5581-3p/hsa-miR-96-3p
hsa-miR-4778-3p	STAT3	23824327	STAT3	hsa-mir-96	Activation	25873390	hsa-mir-96	hsa-miR-96-5p	hsa-miR-4778-3p/hsa-miR-96-5p
hsa-miR-4778-3p	STAT3	23824327	STAT3	hsa-mir-96	Activation	25873390	hsa-mir-96	hsa-miR-96-3p	hsa-miR-4778-3p/hsa-miR-96-3p
hsa-miR-7110-3p	STAT3	23824327	STAT3	hsa-mir-96	Activation	25873390	hsa-mir-96	hsa-miR-96-5p	hsa-miR-7110-3p/hsa-miR-96-5p
hsa-miR-7110-3p	STAT3	23824327	STAT3	hsa-mir-96	Activation	25873390	hsa-mir-96	hsa-miR-96-3p	hsa-miR-7110-3p/hsa-miR-96-3p
hsa-miR-6845-3p	STAT3	23824327	STAT3	hsa-mir-96	Activation	25873390	hsa-mir-96	hsa-miR-96-5p	hsa-miR-6845-3p/hsa-miR-96-5p
hsa-miR-6845-3p	STAT3	23824327	STAT3	hsa-mir-96	Activation	25873390	hsa-mir-96	hsa-miR-96-3p	hsa-miR-6845-3p/hsa-miR-96-3p
hsa-miR-877-3p	STAT3	23824327	STAT3	hsa-mir-96	Activation	25873390	hsa-mir-96	hsa-miR-96-5p	hsa-miR-877-3p/hsa-miR-96-5p
hsa-miR-877-3p	STAT3	23824327	STAT3	hsa-mir-96	Activation	25873390	hsa-mir-96	hsa-miR-96-3p	hsa-miR-877-3p/hsa-miR-96-3p
hsa-miR-618	STAT3	23824327	STAT3	hsa-mir-96	Activation	25873390	hsa-mir-96	hsa-miR-96-5p	hsa-miR-618/hsa-miR-96-5p
hsa-miR-618	STAT3	23824327	STAT3	hsa-mir-96	Activation	25873390	hsa-mir-96	hsa-miR-96-3p	hsa-miR-618/hsa-miR-96-3p
hsa-miR-6807-5p	STAT3	23824327	STAT3	hsa-mir-96	Activation	25873390	hsa-mir-96	hsa-miR-96-5p	hsa-miR-6807-5p/hsa-miR-96-5p
hsa-miR-6807-5p	STAT3	23824327	STAT3	hsa-mir-96	Activation	25873390	hsa-mir-96	hsa-miR-96-3p	hsa-miR-6807-5p/hsa-miR-96-3p
hsa-miR-4720-3p	STAT3	23824327	STAT3	hsa-mir-96	Activation	25873390	hsa-mir-96	hsa-miR-96-5p	hsa-miR-4720-3p/hsa-miR-96-5p
hsa-miR-4720-3p	STAT3	23824327	STAT3	hsa-mir-96	Activation	25873390	hsa-mir-96	hsa-miR-96-3p	hsa-miR-4720-3p/hsa-miR-96-3p
hsa-miR-6762-3p	STAT3	23824327	STAT3	hsa-mir-96	Activation	25873390	hsa-mir-96	hsa-miR-96-5p	hsa-miR-6762-3p/hsa-miR-96-5p
hsa-miR-6762-3p	STAT3	23824327	STAT3	hsa-mir-96	Activation	25873390	hsa-mir-96	hsa-miR-96-3p	hsa-miR-6762-3p/hsa-miR-96-3p
hsa-miR-4804-3p	STAT3	23824327	STAT3	hsa-mir-96	Activation	25873390	hsa-mir-96	hsa-miR-96-5p	hsa-miR-4804-3p/hsa-miR-96-5p
hsa-miR-4804-3p	STAT3	23824327	STAT3	hsa-mir-96	Activation	25873390	hsa-mir-96	hsa-miR-96-3p	hsa-miR-4804-3p/hsa-miR-96-3p
hsa-miR-6872-3p	STAT3	23824327	STAT3	hsa-mir-96	Activation	25873390	hsa-mir-96	hsa-miR-96-5p	hsa-miR-6872-3p/hsa-miR-96-5p
hsa-miR-6872-3p	STAT3	23824327	STAT3	hsa-mir-96	Activation	25873390	hsa-mir-96	hsa-miR-96-3p	hsa-miR-6872-3p/hsa-miR-96-3p
hsa-miR-7151-3p	STAT3	23824327	STAT3	hsa-mir-96	Activation	25873390	hsa-mir-96	hsa-miR-96-5p	hsa-miR-7151-3p/hsa-miR-96-5p
hsa-miR-7151-3p	STAT3	23824327	STAT3	hsa-mir-96	Activation	25873390	hsa-mir-96	hsa-miR-96-3p	hsa-miR-7151-3p/hsa-miR-96-3p
hsa-miR-5095	STAT3	23824327	STAT3	hsa-mir-96	Activation	25873390	hsa-mir-96	hsa-miR-96-5p	hsa-miR-5095/hsa-miR-96-5p
hsa-miR-5095	STAT3	23824327	STAT3	hsa-mir-96	Activation	25873390	hsa-mir-96	hsa-miR-96-3p	hsa-miR-5095/hsa-miR-96-3p
hsa-miR-365b-5p	STAT3	23824327	STAT3	hsa-mir-96	Activation	25873390	hsa-mir-96	hsa-miR-96-5p	hsa-miR-365b-5p/hsa-miR-96-5p
hsa-miR-365b-5p	STAT3	23824327	STAT3	hsa-mir-96	Activation	25873390	hsa-mir-96	hsa-miR-96-3p	hsa-miR-365b-5p/hsa-miR-96-3p
hsa-miR-365a-5p	STAT3	23824327	STAT3	hsa-mir-96	Activation	25873390	hsa-mir-96	hsa-miR-96-5p	hsa-miR-365a-5p/hsa-miR-96-5p
hsa-miR-365a-5p	STAT3	23824327	STAT3	hsa-mir-96	Activation	25873390	hsa-mir-96	hsa-miR-96-3p	hsa-miR-365a-5p/hsa-miR-96-3p
hsa-miR-8052	STAT3	23824327	STAT3	hsa-mir-96	Activation	25873390	hsa-mir-96	hsa-miR-96-5p	hsa-miR-8052/hsa-miR-96-5p
hsa-miR-8052	STAT3	23824327	STAT3	hsa-mir-96	Activation	25873390	hsa-mir-96	hsa-miR-96-3p	hsa-miR-8052/hsa-miR-96-3p
hsa-miR-3199	STAT3	23824327	STAT3	hsa-mir-96	Activation	25873390	hsa-mir-96	hsa-miR-96-5p	hsa-miR-3199/hsa-miR-96-5p
hsa-miR-3199	STAT3	23824327	STAT3	hsa-mir-96	Activation	25873390	hsa-mir-96	hsa-miR-96-3p	hsa-miR-3199/hsa-miR-96-3p
hsa-miR-6789-3p	STAT3	23824327	STAT3	hsa-mir-96	Activation	25873390	hsa-mir-96	hsa-miR-96-5p	hsa-miR-6789-3p/hsa-miR-96-5p
hsa-miR-6789-3p	STAT3	23824327	STAT3	hsa-mir-96	Activation	25873390	hsa-mir-96	hsa-miR-96-3p	hsa-miR-6789-3p/hsa-miR-96-3p
hsa-miR-500b-3p	STAT3	23824327	STAT3	hsa-mir-96	Activation	25873390	hsa-mir-96	hsa-miR-96-5p	hsa-miR-500b-3p/hsa-miR-96-5p
hsa-miR-500b-3p	STAT3	23824327	STAT3	hsa-mir-96	Activation	25873390	hsa-mir-96	hsa-miR-96-3p	hsa-miR-500b-3p/hsa-miR-96-3p
hsa-miR-4438	STAT3	23824327	STAT3	hsa-mir-96	Activation	25873390	hsa-mir-96	hsa-miR-96-5p	hsa-miR-4438/hsa-miR-96-5p
hsa-miR-4438	STAT3	23824327	STAT3	hsa-mir-96	Activation	25873390	hsa-mir-96	hsa-miR-96-3p	hsa-miR-4438/hsa-miR-96-3p
hsa-miR-519d-3p	STAT3	22473208	STAT3	hsa-mir-96	Activation	25873390	hsa-mir-96	hsa-miR-96-5p	hsa-miR-519d-3p/hsa-miR-96-5p
hsa-miR-519d-3p	STAT3	22473208	STAT3	hsa-mir-96	Activation	25873390	hsa-mir-96	hsa-miR-96-3p	hsa-miR-519d-3p/hsa-miR-96-3p
hsa-miR-520c-3p	STAT3	28112380	STAT3	hsa-mir-96	Activation	25873390	hsa-mir-96	hsa-miR-96-5p	hsa-miR-520c-3p/hsa-miR-96-5p
hsa-miR-520c-3p	STAT3	28112380	STAT3	hsa-mir-96	Activation	25873390	hsa-mir-96	hsa-miR-96-3p	hsa-miR-520c-3p/hsa-miR-96-3p
hsa-miR-125a-5p	STAT3	26389681	STAT3	hsa-mir-96	Activation	25873390	hsa-mir-96	hsa-miR-96-5p	hsa-miR-125a-5p/hsa-miR-96-5p
hsa-miR-125a-5p	STAT3	26389681	STAT3	hsa-mir-96	Activation	25873390	hsa-mir-96	hsa-miR-96-3p	hsa-miR-125a-5p/hsa-miR-96-3p
hsa-miR-21-3p	STAT3	27895788	STAT3	hsa-mir-96	Activation	25873390	hsa-mir-96	hsa-miR-96-5p	hsa-miR-21-3p/hsa-miR-96-5p
hsa-miR-21-3p	STAT3	27895788	STAT3	hsa-mir-96	Activation	25873390	hsa-mir-96	hsa-miR-96-3p	hsa-miR-21-3p/hsa-miR-96-3p
hsa-miR-519a-3p	STAT3	26970980	STAT3	hsa-mir-96	Activation	25873390	hsa-mir-96	hsa-miR-96-5p	hsa-miR-519a-3p/hsa-miR-96-5p
hsa-miR-519a-3p	STAT3	26970980	STAT3	hsa-mir-96	Activation	25873390	hsa-mir-96	hsa-miR-96-3p	hsa-miR-519a-3p/hsa-miR-96-3p
hsa-miR-148a-3p	STAT3	28280370	STAT3	hsa-mir-96	Activation	25873390	hsa-mir-96	hsa-miR-96-5p	hsa-miR-148a-3p/hsa-miR-96-5p
hsa-miR-148a-3p	STAT3	28280370	STAT3	hsa-mir-96	Activation	25873390	hsa-mir-96	hsa-miR-96-3p	hsa-miR-148a-3p/hsa-miR-96-3p
hsa-miR-223-3p	STAT3	26348153	STAT3	hsa-mir-96	Activation	25873390	hsa-mir-96	hsa-miR-96-5p	hsa-miR-223-3p/hsa-miR-96-5p
hsa-miR-223-3p	STAT3	26348153	STAT3	hsa-mir-96	Activation	25873390	hsa-mir-96	hsa-miR-96-3p	hsa-miR-223-3p/hsa-miR-96-3p
hsa-let-7c-5p	STAT3	26851791	STAT3	hsa-mir-96	Activation	25873390	hsa-mir-96	hsa-miR-96-5p	hsa-let-7c-5p/hsa-miR-96-5p
hsa-let-7c-5p	STAT3	26851791	STAT3	hsa-mir-96	Activation	25873390	hsa-mir-96	hsa-miR-96-3p	hsa-let-7c-5p/hsa-miR-96-3p
hsa-miR-29b-1-5p	STAT3	28122338	STAT3	hsa-mir-96	Activation	25873390	hsa-mir-96	hsa-miR-96-5p	hsa-miR-29b-1-5p/hsa-miR-96-5p
hsa-miR-29b-1-5p	STAT3	28122338	STAT3	hsa-mir-96	Activation	25873390	hsa-mir-96	hsa-miR-96-3p	hsa-miR-29b-1-5p/hsa-miR-96-3p
hsa-miR-23a-3p	STAT3	26314966	STAT3	hsa-mir-96	Activation	25873390	hsa-mir-96	hsa-miR-96-5p	hsa-miR-23a-3p/hsa-miR-96-5p
hsa-miR-23a-3p	STAT3	26314966	STAT3	hsa-mir-96	Activation	25873390	hsa-mir-96	hsa-miR-96-3p	hsa-miR-23a-3p/hsa-miR-96-3p
hsa-miR-323a-3p	STAT3	27059796	STAT3	hsa-mir-96	Activation	25873390	hsa-mir-96	hsa-miR-96-5p	hsa-miR-323a-3p/hsa-miR-96-5p
hsa-miR-323a-3p	STAT3	27059796	STAT3	hsa-mir-96	Activation	25873390	hsa-mir-96	hsa-miR-96-3p	hsa-miR-323a-3p/hsa-miR-96-3p
hsa-miR-375	STAT3	28186962	STAT3	hsa-mir-96	Activation	25873390	hsa-mir-96	hsa-miR-96-5p	hsa-miR-375/hsa-miR-96-5p
hsa-miR-375	STAT3	28186962	STAT3	hsa-mir-96	Activation	25873390	hsa-mir-96	hsa-miR-96-3p	hsa-miR-375/hsa-miR-96-3p
hsa-miR-124-5p	STAT3	27977009	STAT3	hsa-mir-96	Activation	25873390	hsa-mir-96	hsa-miR-96-5p	hsa-miR-124-5p/hsa-miR-96-5p
hsa-miR-124-5p	STAT3	27977009	STAT3	hsa-mir-96	Activation	25873390	hsa-mir-96	hsa-miR-96-3p	hsa-miR-124-5p/hsa-miR-96-3p
hsa-miR-29b-3p	STAT3	26175849	STAT3	hsa-mir-96	Activation	25873390	hsa-mir-96	hsa-miR-96-5p	hsa-miR-29b-3p/hsa-miR-96-5p
hsa-miR-29b-3p	STAT3	26175849	STAT3	hsa-mir-96	Activation	25873390	hsa-mir-96	hsa-miR-96-3p	hsa-miR-29b-3p/hsa-miR-96-3p
hsa-let-7a-5p	STAT3	27932893	STAT3	hsa-mir-96	Activation	25873390	hsa-mir-96	hsa-miR-96-5p	hsa-let-7a-5p/hsa-miR-96-5p
hsa-let-7a-5p	STAT3	27932893	STAT3	hsa-mir-96	Activation	25873390	hsa-mir-96	hsa-miR-96-3p	hsa-let-7a-5p/hsa-miR-96-3p
hsa-miR-340-5p	STAT3	28413603	STAT3	hsa-mir-96	Activation	25873390	hsa-mir-96	hsa-miR-96-5p	hsa-miR-340-5p/hsa-miR-96-5p
hsa-miR-340-5p	STAT3	28413603	STAT3	hsa-mir-96	Activation	25873390	hsa-mir-96	hsa-miR-96-3p	hsa-miR-340-5p/hsa-miR-96-3p
hsa-miR-410-5p	STAT3	27351906	STAT3	hsa-mir-96	Activation	25873390	hsa-mir-96	hsa-miR-96-5p	hsa-miR-410-5p/hsa-miR-96-5p
hsa-miR-410-5p	STAT3	27351906	STAT3	hsa-mir-96	Activation	25873390	hsa-mir-96	hsa-miR-96-3p	hsa-miR-410-5p/hsa-miR-96-3p
hsa-miR-9-5p	ETS1	19956200	ETS1	hsa-mir-96	Repression	24080728	hsa-mir-96	hsa-miR-96-5p	hsa-miR-9-5p/hsa-miR-96-5p
hsa-miR-9-5p	ETS1	19956200	ETS1	hsa-mir-96	Repression	24080728	hsa-mir-96	hsa-miR-96-3p	hsa-miR-9-5p/hsa-miR-96-3p
hsa-miR-200b-3p	ETS1	21081489	ETS1	hsa-mir-96	Repression	24080728	hsa-mir-96	hsa-miR-96-5p	hsa-miR-200b-3p/hsa-miR-96-5p
hsa-miR-200b-3p	ETS1	21081489	ETS1	hsa-mir-96	Repression	24080728	hsa-mir-96	hsa-miR-96-3p	hsa-miR-200b-3p/hsa-miR-96-3p
hsa-miR-31-5p	ETS1	19524507	ETS1	hsa-mir-96	Repression	24080728	hsa-mir-96	hsa-miR-96-5p	hsa-miR-31-5p/hsa-miR-96-5p
hsa-miR-31-5p	ETS1	19524507	ETS1	hsa-mir-96	Repression	24080728	hsa-mir-96	hsa-miR-96-3p	hsa-miR-31-5p/hsa-miR-96-3p
hsa-miR-155-5p	ETS1	19193853	ETS1	hsa-mir-96	Repression	24080728	hsa-mir-96	hsa-miR-96-5p	hsa-miR-155-5p/hsa-miR-96-5p
hsa-miR-155-5p	ETS1	19193853	ETS1	hsa-mir-96	Repression	24080728	hsa-mir-96	hsa-miR-96-3p	hsa-miR-155-5p/hsa-miR-96-3p
hsa-miR-193b-3p	ETS1	20655737	ETS1	hsa-mir-96	Repression	24080728	hsa-mir-96	hsa-miR-96-5p	hsa-miR-193b-3p/hsa-miR-96-5p
hsa-miR-193b-3p	ETS1	20655737	ETS1	hsa-mir-96	Repression	24080728	hsa-mir-96	hsa-miR-96-3p	hsa-miR-193b-3p/hsa-miR-96-3p
hsa-miR-208a-3p	ETS1	20576608	ETS1	hsa-mir-96	Repression	24080728	hsa-mir-96	hsa-miR-96-5p	hsa-miR-208a-3p/hsa-miR-96-5p
hsa-miR-208a-3p	ETS1	20576608	ETS1	hsa-mir-96	Repression	24080728	hsa-mir-96	hsa-miR-96-3p	hsa-miR-208a-3p/hsa-miR-96-3p
hsa-miR-221-3p	ETS1	21310411	ETS1	hsa-mir-96	Repression	24080728	hsa-mir-96	hsa-miR-96-5p	hsa-miR-221-3p/hsa-miR-96-5p
hsa-miR-221-3p	ETS1	21310411	ETS1	hsa-mir-96	Repression	24080728	hsa-mir-96	hsa-miR-96-3p	hsa-miR-221-3p/hsa-miR-96-3p
hsa-miR-222-3p	ETS1	21310411	ETS1	hsa-mir-96	Repression	24080728	hsa-mir-96	hsa-miR-96-5p	hsa-miR-222-3p/hsa-miR-96-5p
hsa-miR-222-3p	ETS1	21310411	ETS1	hsa-mir-96	Repression	24080728	hsa-mir-96	hsa-miR-96-3p	hsa-miR-222-3p/hsa-miR-96-3p
hsa-miR-125b-5p	ETS1	21444677	ETS1	hsa-mir-96	Repression	24080728	hsa-mir-96	hsa-miR-96-5p	hsa-miR-125b-5p/hsa-miR-96-5p
hsa-miR-125b-5p	ETS1	21444677	ETS1	hsa-mir-96	Repression	24080728	hsa-mir-96	hsa-miR-96-3p	hsa-miR-125b-5p/hsa-miR-96-3p
hsa-miR-10a-5p	ETS1	23622248	ETS1	hsa-mir-96	Repression	24080728	hsa-mir-96	hsa-miR-96-5p	hsa-miR-10a-5p/hsa-miR-96-5p
hsa-miR-10a-5p	ETS1	23622248	ETS1	hsa-mir-96	Repression	24080728	hsa-mir-96	hsa-miR-96-3p	hsa-miR-10a-5p/hsa-miR-96-3p
hsa-miR-30c-5p	ETS1	23622248	ETS1	hsa-mir-96	Repression	24080728	hsa-mir-96	hsa-miR-96-5p	hsa-miR-30c-5p/hsa-miR-96-5p
hsa-miR-30c-5p	ETS1	23622248	ETS1	hsa-mir-96	Repression	24080728	hsa-mir-96	hsa-miR-96-3p	hsa-miR-30c-5p/hsa-miR-96-3p
hsa-miR-145-5p	ETS1	23233482	ETS1	hsa-mir-96	Repression	24080728	hsa-mir-96	hsa-miR-96-5p	hsa-miR-145-5p/hsa-miR-96-5p
hsa-miR-145-5p	ETS1	23233482	ETS1	hsa-mir-96	Repression	24080728	hsa-mir-96	hsa-miR-96-3p	hsa-miR-145-5p/hsa-miR-96-3p
hsa-miR-200c-3p	ETS1	22735571	ETS1	hsa-mir-96	Repression	24080728	hsa-mir-96	hsa-miR-96-5p	hsa-miR-200c-3p/hsa-miR-96-5p
hsa-miR-200c-3p	ETS1	22735571	ETS1	hsa-mir-96	Repression	24080728	hsa-mir-96	hsa-miR-96-3p	hsa-miR-200c-3p/hsa-miR-96-3p
hsa-miR-1-3p	ETS1	22664953	ETS1	hsa-mir-96	Repression	24080728	hsa-mir-96	hsa-miR-96-5p	hsa-miR-1-3p/hsa-miR-96-5p
hsa-miR-1-3p	ETS1	22664953	ETS1	hsa-mir-96	Repression	24080728	hsa-mir-96	hsa-miR-96-3p	hsa-miR-1-3p/hsa-miR-96-3p
hsa-miR-499a-5p	ETS1	22664953	ETS1	hsa-mir-96	Repression	24080728	hsa-mir-96	hsa-miR-96-5p	hsa-miR-499a-5p/hsa-miR-96-5p
hsa-miR-499a-5p	ETS1	22664953	ETS1	hsa-mir-96	Repression	24080728	hsa-mir-96	hsa-miR-96-3p	hsa-miR-499a-5p/hsa-miR-96-3p
hsa-miR-1202	ETS1	23824327	ETS1	hsa-mir-96	Repression	24080728	hsa-mir-96	hsa-miR-96-5p	hsa-miR-1202/hsa-miR-96-5p
hsa-miR-1202	ETS1	23824327	ETS1	hsa-mir-96	Repression	24080728	hsa-mir-96	hsa-miR-96-3p	hsa-miR-1202/hsa-miR-96-3p
hsa-miR-3972	ETS1	23824327	ETS1	hsa-mir-96	Repression	24080728	hsa-mir-96	hsa-miR-96-5p	hsa-miR-3972/hsa-miR-96-5p
hsa-miR-3972	ETS1	23824327	ETS1	hsa-mir-96	Repression	24080728	hsa-mir-96	hsa-miR-96-3p	hsa-miR-3972/hsa-miR-96-3p
hsa-miR-5006-5p	ETS1	23824327	ETS1	hsa-mir-96	Repression	24080728	hsa-mir-96	hsa-miR-96-5p	hsa-miR-5006-5p/hsa-miR-96-5p
hsa-miR-5006-5p	ETS1	23824327	ETS1	hsa-mir-96	Repression	24080728	hsa-mir-96	hsa-miR-96-3p	hsa-miR-5006-5p/hsa-miR-96-3p
hsa-miR-23b-3p	ETS1	26041881	ETS1	hsa-mir-96	Repression	24080728	hsa-mir-96	hsa-miR-96-5p	hsa-miR-23b-3p/hsa-miR-96-5p
hsa-miR-23b-3p	ETS1	26041881	ETS1	hsa-mir-96	Repression	24080728	hsa-mir-96	hsa-miR-96-3p	hsa-miR-23b-3p/hsa-miR-96-3p
hsa-miR-570-3p	ETS1	22012620	ETS1	hsa-mir-96	Repression	24080728	hsa-mir-96	hsa-miR-96-5p	hsa-miR-570-3p/hsa-miR-96-5p
hsa-miR-570-3p	ETS1	22012620	ETS1	hsa-mir-96	Repression	24080728	hsa-mir-96	hsa-miR-96-3p	hsa-miR-570-3p/hsa-miR-96-3p
hsa-miR-584-3p	ETS1	22012620	ETS1	hsa-mir-96	Repression	24080728	hsa-mir-96	hsa-miR-96-5p	hsa-miR-584-3p/hsa-miR-96-5p
hsa-miR-584-3p	ETS1	22012620	ETS1	hsa-mir-96	Repression	24080728	hsa-mir-96	hsa-miR-96-3p	hsa-miR-584-3p/hsa-miR-96-3p
hsa-miR-7852-3p	ETS1	22012620	ETS1	hsa-mir-96	Repression	24080728	hsa-mir-96	hsa-miR-96-5p	hsa-miR-7852-3p/hsa-miR-96-5p
hsa-miR-7852-3p	ETS1	22012620	ETS1	hsa-mir-96	Repression	24080728	hsa-mir-96	hsa-miR-96-3p	hsa-miR-7852-3p/hsa-miR-96-3p
hsa-miR-377-3p	ETS1	23824327	ETS1	hsa-mir-96	Repression	24080728	hsa-mir-96	hsa-miR-96-5p	hsa-miR-377-3p/hsa-miR-96-5p
hsa-miR-377-3p	ETS1	23824327	ETS1	hsa-mir-96	Repression	24080728	hsa-mir-96	hsa-miR-96-3p	hsa-miR-377-3p/hsa-miR-96-3p
hsa-miR-5003-5p	ETS1	23824327	ETS1	hsa-mir-96	Repression	24080728	hsa-mir-96	hsa-miR-96-5p	hsa-miR-5003-5p/hsa-miR-96-5p
hsa-miR-5003-5p	ETS1	23824327	ETS1	hsa-mir-96	Repression	24080728	hsa-mir-96	hsa-miR-96-3p	hsa-miR-5003-5p/hsa-miR-96-3p
hsa-miR-4262	ETS1	23824327	ETS1	hsa-mir-96	Repression	24080728	hsa-mir-96	hsa-miR-96-5p	hsa-miR-4262/hsa-miR-96-5p
hsa-miR-4262	ETS1	23824327	ETS1	hsa-mir-96	Repression	24080728	hsa-mir-96	hsa-miR-96-3p	hsa-miR-4262/hsa-miR-96-3p
hsa-miR-181d-5p	ETS1	23824327	ETS1	hsa-mir-96	Repression	24080728	hsa-mir-96	hsa-miR-96-5p	hsa-miR-181d-5p/hsa-miR-96-5p
hsa-miR-181d-5p	ETS1	23824327	ETS1	hsa-mir-96	Repression	24080728	hsa-mir-96	hsa-miR-96-3p	hsa-miR-181d-5p/hsa-miR-96-3p
hsa-miR-181c-5p	ETS1	23824327	ETS1	hsa-mir-96	Repression	24080728	hsa-mir-96	hsa-miR-96-5p	hsa-miR-181c-5p/hsa-miR-96-5p
hsa-miR-181c-5p	ETS1	23824327	ETS1	hsa-mir-96	Repression	24080728	hsa-mir-96	hsa-miR-96-3p	hsa-miR-181c-5p/hsa-miR-96-3p
hsa-miR-181b-5p	ETS1	23824327	ETS1	hsa-mir-96	Repression	24080728	hsa-mir-96	hsa-miR-96-5p	hsa-miR-181b-5p/hsa-miR-96-5p
hsa-miR-181b-5p	ETS1	23824327	ETS1	hsa-mir-96	Repression	24080728	hsa-mir-96	hsa-miR-96-3p	hsa-miR-181b-5p/hsa-miR-96-3p
hsa-miR-181a-5p	ETS1	23824327	ETS1	hsa-mir-96	Repression	24080728	hsa-mir-96	hsa-miR-96-5p	hsa-miR-181a-5p/hsa-miR-96-5p
hsa-miR-181a-5p	ETS1	23824327	ETS1	hsa-mir-96	Repression	24080728	hsa-mir-96	hsa-miR-96-3p	hsa-miR-181a-5p/hsa-miR-96-3p
hsa-miR-543	ETS1	23824327	ETS1	hsa-mir-96	Repression	24080728	hsa-mir-96	hsa-miR-96-5p	hsa-miR-543/hsa-miR-96-5p
hsa-miR-543	ETS1	23824327	ETS1	hsa-mir-96	Repression	24080728	hsa-mir-96	hsa-miR-96-3p	hsa-miR-543/hsa-miR-96-3p
hsa-miR-4776-3p	ETS1	23824327	ETS1	hsa-mir-96	Repression	24080728	hsa-mir-96	hsa-miR-96-5p	hsa-miR-4776-3p/hsa-miR-96-5p
hsa-miR-4776-3p	ETS1	23824327	ETS1	hsa-mir-96	Repression	24080728	hsa-mir-96	hsa-miR-96-3p	hsa-miR-4776-3p/hsa-miR-96-3p
hsa-miR-1228-3p	ETS1	23824327	ETS1	hsa-mir-96	Repression	24080728	hsa-mir-96	hsa-miR-96-5p	hsa-miR-1228-3p/hsa-miR-96-5p
hsa-miR-1228-3p	ETS1	23824327	ETS1	hsa-mir-96	Repression	24080728	hsa-mir-96	hsa-miR-96-3p	hsa-miR-1228-3p/hsa-miR-96-3p
hsa-miR-362-3p	ETS1	23824327	ETS1	hsa-mir-96	Repression	24080728	hsa-mir-96	hsa-miR-96-5p	hsa-miR-362-3p/hsa-miR-96-5p
hsa-miR-362-3p	ETS1	23824327	ETS1	hsa-mir-96	Repression	24080728	hsa-mir-96	hsa-miR-96-3p	hsa-miR-362-3p/hsa-miR-96-3p
hsa-miR-329-3p	ETS1	23824327	ETS1	hsa-mir-96	Repression	24080728	hsa-mir-96	hsa-miR-96-5p	hsa-miR-329-3p/hsa-miR-96-5p
hsa-miR-329-3p	ETS1	23824327	ETS1	hsa-mir-96	Repression	24080728	hsa-mir-96	hsa-miR-96-3p	hsa-miR-329-3p/hsa-miR-96-3p
hsa-miR-8485	ETS1	23824327	ETS1	hsa-mir-96	Repression	24080728	hsa-mir-96	hsa-miR-96-5p	hsa-miR-8485/hsa-miR-96-5p
hsa-miR-8485	ETS1	23824327	ETS1	hsa-mir-96	Repression	24080728	hsa-mir-96	hsa-miR-96-3p	hsa-miR-8485/hsa-miR-96-3p
hsa-miR-8064	ETS1	23824327	ETS1	hsa-mir-96	Repression	24080728	hsa-mir-96	hsa-miR-96-5p	hsa-miR-8064/hsa-miR-96-5p
hsa-miR-8064	ETS1	23824327	ETS1	hsa-mir-96	Repression	24080728	hsa-mir-96	hsa-miR-96-3p	hsa-miR-8064/hsa-miR-96-3p
hsa-miR-4643	ETS1	23824327	ETS1	hsa-mir-96	Repression	24080728	hsa-mir-96	hsa-miR-96-5p	hsa-miR-4643/hsa-miR-96-5p
hsa-miR-4643	ETS1	23824327	ETS1	hsa-mir-96	Repression	24080728	hsa-mir-96	hsa-miR-96-3p	hsa-miR-4643/hsa-miR-96-3p
hsa-miR-1825	ETS1	23824327	ETS1	hsa-mir-96	Repression	24080728	hsa-mir-96	hsa-miR-96-5p	hsa-miR-1825/hsa-miR-96-5p
hsa-miR-1825	ETS1	23824327	ETS1	hsa-mir-96	Repression	24080728	hsa-mir-96	hsa-miR-96-3p	hsa-miR-1825/hsa-miR-96-3p
hsa-miR-632	ETS1	23824327	ETS1	hsa-mir-96	Repression	24080728	hsa-mir-96	hsa-miR-96-5p	hsa-miR-632/hsa-miR-96-5p
hsa-miR-632	ETS1	23824327	ETS1	hsa-mir-96	Repression	24080728	hsa-mir-96	hsa-miR-96-3p	hsa-miR-632/hsa-miR-96-3p
hsa-miR-4288	ETS1	23824327	ETS1	hsa-mir-96	Repression	24080728	hsa-mir-96	hsa-miR-96-5p	hsa-miR-4288/hsa-miR-96-5p
hsa-miR-4288	ETS1	23824327	ETS1	hsa-mir-96	Repression	24080728	hsa-mir-96	hsa-miR-96-3p	hsa-miR-4288/hsa-miR-96-3p
hsa-miR-346	ETS1	23824327	ETS1	hsa-mir-96	Repression	24080728	hsa-mir-96	hsa-miR-96-5p	hsa-miR-346/hsa-miR-96-5p
hsa-miR-346	ETS1	23824327	ETS1	hsa-mir-96	Repression	24080728	hsa-mir-96	hsa-miR-96-3p	hsa-miR-346/hsa-miR-96-3p
hsa-miR-2276-3p	ETS1	23824327	ETS1	hsa-mir-96	Repression	24080728	hsa-mir-96	hsa-miR-96-5p	hsa-miR-2276-3p/hsa-miR-96-5p
hsa-miR-2276-3p	ETS1	23824327	ETS1	hsa-mir-96	Repression	24080728	hsa-mir-96	hsa-miR-96-3p	hsa-miR-2276-3p/hsa-miR-96-3p
hsa-miR-4772-3p	ETS1	23824327	ETS1	hsa-mir-96	Repression	24080728	hsa-mir-96	hsa-miR-96-5p	hsa-miR-4772-3p/hsa-miR-96-5p
hsa-miR-4772-3p	ETS1	23824327	ETS1	hsa-mir-96	Repression	24080728	hsa-mir-96	hsa-miR-96-3p	hsa-miR-4772-3p/hsa-miR-96-3p
hsa-miR-3680-3p	ETS1	23313552	ETS1	hsa-mir-96	Repression	24080728	hsa-mir-96	hsa-miR-96-5p	hsa-miR-3680-3p/hsa-miR-96-5p
hsa-miR-3680-3p	ETS1	23313552	ETS1	hsa-mir-96	Repression	24080728	hsa-mir-96	hsa-miR-96-3p	hsa-miR-3680-3p/hsa-miR-96-3p
hsa-miR-557	ETS1	23313552	ETS1	hsa-mir-96	Repression	24080728	hsa-mir-96	hsa-miR-96-5p	hsa-miR-557/hsa-miR-96-5p
hsa-miR-557	ETS1	23313552	ETS1	hsa-mir-96	Repression	24080728	hsa-mir-96	hsa-miR-96-3p	hsa-miR-557/hsa-miR-96-3p
hsa-miR-507	ETS1	23313552	ETS1	hsa-mir-96	Repression	24080728	hsa-mir-96	hsa-miR-96-5p	hsa-miR-507/hsa-miR-96-5p
hsa-miR-507	ETS1	23313552	ETS1	hsa-mir-96	Repression	24080728	hsa-mir-96	hsa-miR-96-3p	hsa-miR-507/hsa-miR-96-3p
hsa-miR-450b-5p	ETS1	23313552	ETS1	hsa-mir-96	Repression	24080728	hsa-mir-96	hsa-miR-96-5p	hsa-miR-450b-5p/hsa-miR-96-5p
hsa-miR-450b-5p	ETS1	23313552	ETS1	hsa-mir-96	Repression	24080728	hsa-mir-96	hsa-miR-96-3p	hsa-miR-450b-5p/hsa-miR-96-3p
hsa-miR-4666b	ETS1	23313552	ETS1	hsa-mir-96	Repression	24080728	hsa-mir-96	hsa-miR-96-5p	hsa-miR-4666b/hsa-miR-96-5p
hsa-miR-4666b	ETS1	23313552	ETS1	hsa-mir-96	Repression	24080728	hsa-mir-96	hsa-miR-96-3p	hsa-miR-4666b/hsa-miR-96-3p
hsa-miR-5011-3p	ETS1	23313552	ETS1	hsa-mir-96	Repression	24080728	hsa-mir-96	hsa-miR-96-5p	hsa-miR-5011-3p/hsa-miR-96-5p
hsa-miR-5011-3p	ETS1	23313552	ETS1	hsa-mir-96	Repression	24080728	hsa-mir-96	hsa-miR-96-3p	hsa-miR-5011-3p/hsa-miR-96-3p
hsa-miR-19b-2-5p	ETS1	23313552	ETS1	hsa-mir-96	Repression	24080728	hsa-mir-96	hsa-miR-96-5p	hsa-miR-19b-2-5p/hsa-miR-96-5p
hsa-miR-19b-2-5p	ETS1	23313552	ETS1	hsa-mir-96	Repression	24080728	hsa-mir-96	hsa-miR-96-3p	hsa-miR-19b-2-5p/hsa-miR-96-3p
hsa-miR-19b-1-5p	ETS1	23313552	ETS1	hsa-mir-96	Repression	24080728	hsa-mir-96	hsa-miR-96-5p	hsa-miR-19b-1-5p/hsa-miR-96-5p
hsa-miR-19b-1-5p	ETS1	23313552	ETS1	hsa-mir-96	Repression	24080728	hsa-mir-96	hsa-miR-96-3p	hsa-miR-19b-1-5p/hsa-miR-96-3p
hsa-miR-19a-5p	ETS1	23313552	ETS1	hsa-mir-96	Repression	24080728	hsa-mir-96	hsa-miR-96-5p	hsa-miR-19a-5p/hsa-miR-96-5p
hsa-miR-19a-5p	ETS1	23313552	ETS1	hsa-mir-96	Repression	24080728	hsa-mir-96	hsa-miR-96-3p	hsa-miR-19a-5p/hsa-miR-96-3p
hsa-miR-4328	ETS1	23313552	ETS1	hsa-mir-96	Repression	24080728	hsa-mir-96	hsa-miR-96-5p	hsa-miR-4328/hsa-miR-96-5p
hsa-miR-4328	ETS1	23313552	ETS1	hsa-mir-96	Repression	24080728	hsa-mir-96	hsa-miR-96-3p	hsa-miR-4328/hsa-miR-96-3p
hsa-miR-654-3p	ETS1	23313552	ETS1	hsa-mir-96	Repression	24080728	hsa-mir-96	hsa-miR-96-5p	hsa-miR-654-3p/hsa-miR-96-5p
hsa-miR-654-3p	ETS1	23313552	ETS1	hsa-mir-96	Repression	24080728	hsa-mir-96	hsa-miR-96-3p	hsa-miR-654-3p/hsa-miR-96-3p
hsa-miR-506-3p	ETS1	26362716	ETS1	hsa-mir-96	Repression	24080728	hsa-mir-96	hsa-miR-96-5p	hsa-miR-506-3p/hsa-miR-96-5p
hsa-miR-506-3p	ETS1	26362716	ETS1	hsa-mir-96	Repression	24080728	hsa-mir-96	hsa-miR-96-3p	hsa-miR-506-3p/hsa-miR-96-3p
hsa-miR-144-3p	ETS1	26826553	ETS1	hsa-mir-96	Repression	24080728	hsa-mir-96	hsa-miR-96-5p	hsa-miR-144-3p/hsa-miR-96-5p
hsa-miR-144-3p	ETS1	26826553	ETS1	hsa-mir-96	Repression	24080728	hsa-mir-96	hsa-miR-96-3p	hsa-miR-144-3p/hsa-miR-96-3p
hsa-miR-199a-5p	ETS1	27094578	ETS1	hsa-mir-96	Repression	24080728	hsa-mir-96	hsa-miR-96-5p	hsa-miR-199a-5p/hsa-miR-96-5p
hsa-miR-199a-5p	ETS1	27094578	ETS1	hsa-mir-96	Repression	24080728	hsa-mir-96	hsa-miR-96-3p	hsa-miR-199a-5p/hsa-miR-96-3p
hsa-miR-324-5p	ETS1	26177288	ETS1	hsa-mir-96	Repression	24080728	hsa-mir-96	hsa-miR-96-5p	hsa-miR-324-5p/hsa-miR-96-5p
hsa-miR-324-5p	ETS1	26177288	ETS1	hsa-mir-96	Repression	24080728	hsa-mir-96	hsa-miR-96-3p	hsa-miR-324-5p/hsa-miR-96-3p
hsa-miR-200a-3p	CTNNB1	19703993	CTNNB1	hsa-mir-96	Activation	24335145	hsa-mir-96	hsa-miR-96-5p	hsa-miR-200a-3p/hsa-miR-96-5p
hsa-miR-200a-3p	CTNNB1	19703993	CTNNB1	hsa-mir-96	Activation	24335145	hsa-mir-96	hsa-miR-96-3p	hsa-miR-200a-3p/hsa-miR-96-3p
hsa-miR-155-5p	CTNNB1	18668040	CTNNB1	hsa-mir-96	Activation	24335145	hsa-mir-96	hsa-miR-96-5p	hsa-miR-155-5p/hsa-miR-96-5p
hsa-miR-155-5p	CTNNB1	18668040	CTNNB1	hsa-mir-96	Activation	24335145	hsa-mir-96	hsa-miR-96-3p	hsa-miR-155-5p/hsa-miR-96-3p
hsa-miR-1826	CTNNB1	22049531	CTNNB1	hsa-mir-96	Activation	24335145	hsa-mir-96	hsa-miR-96-5p	hsa-miR-1826/hsa-miR-96-5p
hsa-miR-1826	CTNNB1	22049531	CTNNB1	hsa-mir-96	Activation	24335145	hsa-mir-96	hsa-miR-96-3p	hsa-miR-1826/hsa-miR-96-3p
hsa-miR-214-3p	CTNNB1	23068095	CTNNB1	hsa-mir-96	Activation	24335145	hsa-mir-96	hsa-miR-96-5p	hsa-miR-214-3p/hsa-miR-96-5p
hsa-miR-214-3p	CTNNB1	23068095	CTNNB1	hsa-mir-96	Activation	24335145	hsa-mir-96	hsa-miR-96-3p	hsa-miR-214-3p/hsa-miR-96-3p
hsa-miR-124-3p	CTNNB1	18668037	CTNNB1	hsa-mir-96	Activation	24335145	hsa-mir-96	hsa-miR-96-5p	hsa-miR-124-3p/hsa-miR-96-5p
hsa-miR-124-3p	CTNNB1	18668037	CTNNB1	hsa-mir-96	Activation	24335145	hsa-mir-96	hsa-miR-96-3p	hsa-miR-124-3p/hsa-miR-96-3p
hsa-miR-221-3p	CTNNB1	20371350	CTNNB1	hsa-mir-96	Activation	24335145	hsa-mir-96	hsa-miR-96-5p	hsa-miR-221-3p/hsa-miR-96-5p
hsa-miR-221-3p	CTNNB1	20371350	CTNNB1	hsa-mir-96	Activation	24335145	hsa-mir-96	hsa-miR-96-3p	hsa-miR-221-3p/hsa-miR-96-3p
hsa-miR-34a-5p	CTNNB1	21566225	CTNNB1	hsa-mir-96	Activation	24335145	hsa-mir-96	hsa-miR-96-5p	hsa-miR-34a-5p/hsa-miR-96-5p
hsa-miR-34a-5p	CTNNB1	21566225	CTNNB1	hsa-mir-96	Activation	24335145	hsa-mir-96	hsa-miR-96-3p	hsa-miR-34a-5p/hsa-miR-96-3p
hsa-miR-30a-5p	CTNNB1	18668040	CTNNB1	hsa-mir-96	Activation	24335145	hsa-mir-96	hsa-miR-96-5p	hsa-miR-30a-5p/hsa-miR-96-5p
hsa-miR-30a-5p	CTNNB1	18668040	CTNNB1	hsa-mir-96	Activation	24335145	hsa-mir-96	hsa-miR-96-3p	hsa-miR-30a-5p/hsa-miR-96-3p
hsa-miR-1226-3p	CTNNB1	23622248	CTNNB1	hsa-mir-96	Activation	24335145	hsa-mir-96	hsa-miR-96-5p	hsa-miR-1226-3p/hsa-miR-96-5p
hsa-miR-1226-3p	CTNNB1	23622248	CTNNB1	hsa-mir-96	Activation	24335145	hsa-mir-96	hsa-miR-96-3p	hsa-miR-1226-3p/hsa-miR-96-3p
hsa-miR-744-5p	CTNNB1	23622248	CTNNB1	hsa-mir-96	Activation	24335145	hsa-mir-96	hsa-miR-96-5p	hsa-miR-744-5p/hsa-miR-96-5p
hsa-miR-744-5p	CTNNB1	23622248	CTNNB1	hsa-mir-96	Activation	24335145	hsa-mir-96	hsa-miR-96-3p	hsa-miR-744-5p/hsa-miR-96-3p
hsa-miR-532-3p	CTNNB1	23622248	CTNNB1	hsa-mir-96	Activation	24335145	hsa-mir-96	hsa-miR-96-5p	hsa-miR-532-3p/hsa-miR-96-5p
hsa-miR-532-3p	CTNNB1	23622248	CTNNB1	hsa-mir-96	Activation	24335145	hsa-mir-96	hsa-miR-96-3p	hsa-miR-532-3p/hsa-miR-96-3p
hsa-miR-331-3p	CTNNB1	23622248	CTNNB1	hsa-mir-96	Activation	24335145	hsa-mir-96	hsa-miR-96-5p	hsa-miR-331-3p/hsa-miR-96-5p
hsa-miR-331-3p	CTNNB1	23622248	CTNNB1	hsa-mir-96	Activation	24335145	hsa-mir-96	hsa-miR-96-3p	hsa-miR-331-3p/hsa-miR-96-3p
hsa-miR-512-5p	CTNNB1	23807165	CTNNB1	hsa-mir-96	Activation	24335145	hsa-mir-96	hsa-miR-96-5p	hsa-miR-512-5p/hsa-miR-96-5p
hsa-miR-512-5p	CTNNB1	23807165	CTNNB1	hsa-mir-96	Activation	24335145	hsa-mir-96	hsa-miR-96-3p	hsa-miR-512-5p/hsa-miR-96-3p
hsa-miR-624-3p	CTNNB1	22942087	CTNNB1	hsa-mir-96	Activation	24335145	hsa-mir-96	hsa-miR-96-5p	hsa-miR-624-3p/hsa-miR-96-5p
hsa-miR-624-3p	CTNNB1	22942087	CTNNB1	hsa-mir-96	Activation	24335145	hsa-mir-96	hsa-miR-96-3p	hsa-miR-624-3p/hsa-miR-96-3p
hsa-miR-34a-3p	CTNNB1	22421157	CTNNB1	hsa-mir-96	Activation	24335145	hsa-mir-96	hsa-miR-96-5p	hsa-miR-34a-3p/hsa-miR-96-5p
hsa-miR-34a-3p	CTNNB1	22421157	CTNNB1	hsa-mir-96	Activation	24335145	hsa-mir-96	hsa-miR-96-3p	hsa-miR-34a-3p/hsa-miR-96-3p
hsa-miR-34b-5p	CTNNB1	22421157	CTNNB1	hsa-mir-96	Activation	24335145	hsa-mir-96	hsa-miR-96-5p	hsa-miR-34b-5p/hsa-miR-96-5p
hsa-miR-34b-5p	CTNNB1	22421157	CTNNB1	hsa-mir-96	Activation	24335145	hsa-mir-96	hsa-miR-96-3p	hsa-miR-34b-5p/hsa-miR-96-3p
hsa-miR-34c-3p	CTNNB1	22421157	CTNNB1	hsa-mir-96	Activation	24335145	hsa-mir-96	hsa-miR-96-5p	hsa-miR-34c-3p/hsa-miR-96-5p
hsa-miR-34c-3p	CTNNB1	22421157	CTNNB1	hsa-mir-96	Activation	24335145	hsa-mir-96	hsa-miR-96-3p	hsa-miR-34c-3p/hsa-miR-96-3p
hsa-miR-183-3p	CTNNB1	20371350	CTNNB1	hsa-mir-96	Activation	24335145	hsa-mir-96	hsa-miR-96-5p	hsa-miR-183-3p/hsa-miR-96-5p
hsa-miR-183-3p	CTNNB1	20371350	CTNNB1	hsa-mir-96	Activation	24335145	hsa-mir-96	hsa-miR-96-3p	hsa-miR-183-3p/hsa-miR-96-3p
hsa-miR-3591-5p	CTNNB1	23446348	CTNNB1	hsa-mir-96	Activation	24335145	hsa-mir-96	hsa-miR-96-5p	hsa-miR-3591-5p/hsa-miR-96-5p
hsa-miR-3591-5p	CTNNB1	23446348	CTNNB1	hsa-mir-96	Activation	24335145	hsa-mir-96	hsa-miR-96-3p	hsa-miR-3591-5p/hsa-miR-96-3p
hsa-miR-4765	CTNNB1	23446348	CTNNB1	hsa-mir-96	Activation	24335145	hsa-mir-96	hsa-miR-96-5p	hsa-miR-4765/hsa-miR-96-5p
hsa-miR-4765	CTNNB1	23446348	CTNNB1	hsa-mir-96	Activation	24335145	hsa-mir-96	hsa-miR-96-3p	hsa-miR-4765/hsa-miR-96-3p
hsa-miR-5586-3p	CTNNB1	23446348	CTNNB1	hsa-mir-96	Activation	24335145	hsa-mir-96	hsa-miR-96-5p	hsa-miR-5586-3p/hsa-miR-96-5p
hsa-miR-5586-3p	CTNNB1	23446348	CTNNB1	hsa-mir-96	Activation	24335145	hsa-mir-96	hsa-miR-96-3p	hsa-miR-5586-3p/hsa-miR-96-3p
hsa-miR-8062	CTNNB1	23446348	CTNNB1	hsa-mir-96	Activation	24335145	hsa-mir-96	hsa-miR-96-5p	hsa-miR-8062/hsa-miR-96-5p
hsa-miR-8062	CTNNB1	23446348	CTNNB1	hsa-mir-96	Activation	24335145	hsa-mir-96	hsa-miR-96-3p	hsa-miR-8062/hsa-miR-96-3p
hsa-miR-4255	CTNNB1	23446348	CTNNB1	hsa-mir-96	Activation	24335145	hsa-mir-96	hsa-miR-96-5p	hsa-miR-4255/hsa-miR-96-5p
hsa-miR-4255	CTNNB1	23446348	CTNNB1	hsa-mir-96	Activation	24335145	hsa-mir-96	hsa-miR-96-3p	hsa-miR-4255/hsa-miR-96-3p
hsa-miR-548l	CTNNB1	23313552	CTNNB1	hsa-mir-96	Activation	24335145	hsa-mir-96	hsa-miR-96-5p	hsa-miR-548l/hsa-miR-96-5p
hsa-miR-548l	CTNNB1	23313552	CTNNB1	hsa-mir-96	Activation	24335145	hsa-mir-96	hsa-miR-96-3p	hsa-miR-548l/hsa-miR-96-3p
hsa-miR-7849-3p	CTNNB1	20371350	CTNNB1	hsa-mir-96	Activation	24335145	hsa-mir-96	hsa-miR-96-5p	hsa-miR-7849-3p/hsa-miR-96-5p
hsa-miR-7849-3p	CTNNB1	20371350	CTNNB1	hsa-mir-96	Activation	24335145	hsa-mir-96	hsa-miR-96-3p	hsa-miR-7849-3p/hsa-miR-96-3p
hsa-miR-142-3p	CTNNB1	23446348	CTNNB1	hsa-mir-96	Activation	24335145	hsa-mir-96	hsa-miR-96-5p	hsa-miR-142-3p/hsa-miR-96-5p
hsa-miR-142-3p	CTNNB1	23446348	CTNNB1	hsa-mir-96	Activation	24335145	hsa-mir-96	hsa-miR-96-3p	hsa-miR-142-3p/hsa-miR-96-3p
hsa-miR-5010-3p	CTNNB1	23313552	CTNNB1	hsa-mir-96	Activation	24335145	hsa-mir-96	hsa-miR-96-5p	hsa-miR-5010-3p/hsa-miR-96-5p
hsa-miR-5010-3p	CTNNB1	23313552	CTNNB1	hsa-mir-96	Activation	24335145	hsa-mir-96	hsa-miR-96-3p	hsa-miR-5010-3p/hsa-miR-96-3p
hsa-miR-2113	CTNNB1	23313552	CTNNB1	hsa-mir-96	Activation	24335145	hsa-mir-96	hsa-miR-96-5p	hsa-miR-2113/hsa-miR-96-5p
hsa-miR-2113	CTNNB1	23313552	CTNNB1	hsa-mir-96	Activation	24335145	hsa-mir-96	hsa-miR-96-3p	hsa-miR-2113/hsa-miR-96-3p
hsa-miR-607	CTNNB1	23313552	CTNNB1	hsa-mir-96	Activation	24335145	hsa-mir-96	hsa-miR-96-5p	hsa-miR-607/hsa-miR-96-5p
hsa-miR-607	CTNNB1	23313552	CTNNB1	hsa-mir-96	Activation	24335145	hsa-mir-96	hsa-miR-96-3p	hsa-miR-607/hsa-miR-96-3p
hsa-miR-4474-3p	CTNNB1	23313552	CTNNB1	hsa-mir-96	Activation	24335145	hsa-mir-96	hsa-miR-96-5p	hsa-miR-4474-3p/hsa-miR-96-5p
hsa-miR-4474-3p	CTNNB1	23313552	CTNNB1	hsa-mir-96	Activation	24335145	hsa-mir-96	hsa-miR-96-3p	hsa-miR-4474-3p/hsa-miR-96-3p
hsa-miR-7108-5p	CTNNB1	23313552	CTNNB1	hsa-mir-96	Activation	24335145	hsa-mir-96	hsa-miR-96-5p	hsa-miR-7108-5p/hsa-miR-96-5p
hsa-miR-7108-5p	CTNNB1	23313552	CTNNB1	hsa-mir-96	Activation	24335145	hsa-mir-96	hsa-miR-96-3p	hsa-miR-7108-5p/hsa-miR-96-3p
hsa-miR-3144-3p	CTNNB1	23313552	CTNNB1	hsa-mir-96	Activation	24335145	hsa-mir-96	hsa-miR-96-5p	hsa-miR-3144-3p/hsa-miR-96-5p
hsa-miR-3144-3p	CTNNB1	23313552	CTNNB1	hsa-mir-96	Activation	24335145	hsa-mir-96	hsa-miR-96-3p	hsa-miR-3144-3p/hsa-miR-96-3p
hsa-miR-891a-3p	CTNNB1	23313552	CTNNB1	hsa-mir-96	Activation	24335145	hsa-mir-96	hsa-miR-96-5p	hsa-miR-891a-3p/hsa-miR-96-5p
hsa-miR-891a-3p	CTNNB1	23313552	CTNNB1	hsa-mir-96	Activation	24335145	hsa-mir-96	hsa-miR-96-3p	hsa-miR-891a-3p/hsa-miR-96-3p
hsa-miR-3688-5p	CTNNB1	23313552	CTNNB1	hsa-mir-96	Activation	24335145	hsa-mir-96	hsa-miR-96-5p	hsa-miR-3688-5p/hsa-miR-96-5p
hsa-miR-3688-5p	CTNNB1	23313552	CTNNB1	hsa-mir-96	Activation	24335145	hsa-mir-96	hsa-miR-96-3p	hsa-miR-3688-5p/hsa-miR-96-3p
hsa-miR-520h	CTNNB1	23313552	CTNNB1	hsa-mir-96	Activation	24335145	hsa-mir-96	hsa-miR-96-5p	hsa-miR-520h/hsa-miR-96-5p
hsa-miR-520h	CTNNB1	23313552	CTNNB1	hsa-mir-96	Activation	24335145	hsa-mir-96	hsa-miR-96-3p	hsa-miR-520h/hsa-miR-96-3p
hsa-miR-520g-3p	CTNNB1	23313552	CTNNB1	hsa-mir-96	Activation	24335145	hsa-mir-96	hsa-miR-96-5p	hsa-miR-520g-3p/hsa-miR-96-5p
hsa-miR-520g-3p	CTNNB1	23313552	CTNNB1	hsa-mir-96	Activation	24335145	hsa-mir-96	hsa-miR-96-3p	hsa-miR-520g-3p/hsa-miR-96-3p
hsa-miR-3973	CTNNB1	23313552	CTNNB1	hsa-mir-96	Activation	24335145	hsa-mir-96	hsa-miR-96-5p	hsa-miR-3973/hsa-miR-96-5p
hsa-miR-3973	CTNNB1	23313552	CTNNB1	hsa-mir-96	Activation	24335145	hsa-mir-96	hsa-miR-96-3p	hsa-miR-3973/hsa-miR-96-3p
hsa-miR-875-5p	CTNNB1	23313552	CTNNB1	hsa-mir-96	Activation	24335145	hsa-mir-96	hsa-miR-96-5p	hsa-miR-875-5p/hsa-miR-96-5p
hsa-miR-875-5p	CTNNB1	23313552	CTNNB1	hsa-mir-96	Activation	24335145	hsa-mir-96	hsa-miR-96-3p	hsa-miR-875-5p/hsa-miR-96-3p
hsa-miR-370-3p	CTNNB1	27138069	CTNNB1	hsa-mir-96	Activation	24335145	hsa-mir-96	hsa-miR-96-5p	hsa-miR-370-3p/hsa-miR-96-5p
hsa-miR-370-3p	CTNNB1	27138069	CTNNB1	hsa-mir-96	Activation	24335145	hsa-mir-96	hsa-miR-96-3p	hsa-miR-370-3p/hsa-miR-96-3p
hsa-miR-375	CTNNB1	28158288	CTNNB1	hsa-mir-96	Activation	24335145	hsa-mir-96	hsa-miR-96-5p	hsa-miR-375/hsa-miR-96-5p
hsa-miR-375	CTNNB1	28158288	CTNNB1	hsa-mir-96	Activation	24335145	hsa-mir-96	hsa-miR-96-3p	hsa-miR-375/hsa-miR-96-3p
hsa-miR-3162-3p	CTNNB1	26959414	CTNNB1	hsa-mir-96	Activation	24335145	hsa-mir-96	hsa-miR-96-5p	hsa-miR-3162-3p/hsa-miR-96-5p
hsa-miR-3162-3p	CTNNB1	26959414	CTNNB1	hsa-mir-96	Activation	24335145	hsa-mir-96	hsa-miR-96-3p	hsa-miR-3162-3p/hsa-miR-96-3p
hsa-miR-150-3p	CTNNB1	26935950	CTNNB1	hsa-mir-96	Activation	24335145	hsa-mir-96	hsa-miR-96-5p	hsa-miR-150-3p/hsa-miR-96-5p
hsa-miR-150-3p	CTNNB1	26935950	CTNNB1	hsa-mir-96	Activation	24335145	hsa-mir-96	hsa-miR-96-3p	hsa-miR-150-3p/hsa-miR-96-3p
hsa-miR-181a-5p	CTNNB1	28086904	CTNNB1	hsa-mir-96	Activation	24335145	hsa-mir-96	hsa-miR-96-5p	hsa-miR-181a-5p/hsa-miR-96-5p
hsa-miR-181a-5p	CTNNB1	28086904	CTNNB1	hsa-mir-96	Activation	24335145	hsa-mir-96	hsa-miR-96-3p	hsa-miR-181a-5p/hsa-miR-96-3p
hsa-miR-320a	CTNNB1	28105205	CTNNB1	hsa-mir-96	Activation	24335145	hsa-mir-96	hsa-miR-96-5p	hsa-miR-320a/hsa-miR-96-5p
hsa-miR-320a	CTNNB1	28105205	CTNNB1	hsa-mir-96	Activation	24335145	hsa-mir-96	hsa-miR-96-3p	hsa-miR-320a/hsa-miR-96-3p
hsa-miR-200a-5p	CTNNB1	28164117	CTNNB1	hsa-mir-96	Activation	24335145	hsa-mir-96	hsa-miR-96-5p	hsa-miR-200a-5p/hsa-miR-96-5p
hsa-miR-200a-5p	CTNNB1	28164117	CTNNB1	hsa-mir-96	Activation	24335145	hsa-mir-96	hsa-miR-96-3p	hsa-miR-200a-5p/hsa-miR-96-3p
hsa-miR-506-5p	CTNNB1	28217977	CTNNB1	hsa-mir-96	Activation	24335145	hsa-mir-96	hsa-miR-96-5p	hsa-miR-506-5p/hsa-miR-96-5p
hsa-miR-506-5p	CTNNB1	28217977	CTNNB1	hsa-mir-96	Activation	24335145	hsa-mir-96	hsa-miR-96-3p	hsa-miR-506-5p/hsa-miR-96-3p
hsa-miR-101-3p	CTNNB1	26286725	CTNNB1	hsa-mir-96	Activation	24335145	hsa-mir-96	hsa-miR-96-5p	hsa-miR-101-3p/hsa-miR-96-5p
hsa-miR-101-3p	CTNNB1	26286725	CTNNB1	hsa-mir-96	Activation	24335145	hsa-mir-96	hsa-miR-96-3p	hsa-miR-101-3p/hsa-miR-96-3p
hsa-miR-885-5p	CTNNB1	27738331	CTNNB1	hsa-mir-96	Activation	24335145	hsa-mir-96	hsa-miR-96-5p	hsa-miR-885-5p/hsa-miR-96-5p
hsa-miR-885-5p	CTNNB1	27738331	CTNNB1	hsa-mir-96	Activation	24335145	hsa-mir-96	hsa-miR-96-3p	hsa-miR-885-5p/hsa-miR-96-3p
hsa-miR-373-3p	RELA	15685193	RELA	hsa-mir-96	Repression	25742700	hsa-mir-96	hsa-miR-96-5p	hsa-miR-373-3p/hsa-miR-96-5p
hsa-miR-373-3p	RELA	15685193	RELA	hsa-mir-96	Repression	25742700	hsa-mir-96	hsa-miR-96-3p	hsa-miR-373-3p/hsa-miR-96-3p
hsa-miR-124-3p	RELA	15685193	RELA	hsa-mir-96	Repression	25742700	hsa-mir-96	hsa-miR-96-5p	hsa-miR-124-3p/hsa-miR-96-5p
hsa-miR-124-3p	RELA	15685193	RELA	hsa-mir-96	Repression	25742700	hsa-mir-96	hsa-miR-96-3p	hsa-miR-124-3p/hsa-miR-96-3p
hsa-miR-7-5p	RELA	20371350	RELA	hsa-mir-96	Repression	25742700	hsa-mir-96	hsa-miR-96-5p	hsa-miR-7-5p/hsa-miR-96-5p
hsa-miR-7-5p	RELA	20371350	RELA	hsa-mir-96	Repression	25742700	hsa-mir-96	hsa-miR-96-3p	hsa-miR-7-5p/hsa-miR-96-3p
hsa-miR-96-5p	RELA	20371350	RELA	hsa-mir-96	Repression	25742700	hsa-mir-96	hsa-miR-96-5p	hsa-miR-96-5p/hsa-miR-96-5p
hsa-miR-96-5p	RELA	20371350	RELA	hsa-mir-96	Repression	25742700	hsa-mir-96	hsa-miR-96-3p	hsa-miR-96-5p/hsa-miR-96-3p
hsa-miR-324-5p	RELA	23622248	RELA	hsa-mir-96	Repression	25742700	hsa-mir-96	hsa-miR-96-5p	hsa-miR-324-5p/hsa-miR-96-5p
hsa-miR-324-5p	RELA	23622248	RELA	hsa-mir-96	Repression	25742700	hsa-mir-96	hsa-miR-96-3p	hsa-miR-324-5p/hsa-miR-96-3p
hsa-miR-30e-5p	RELA	23622248	RELA	hsa-mir-96	Repression	25742700	hsa-mir-96	hsa-miR-96-5p	hsa-miR-30e-5p/hsa-miR-96-5p
hsa-miR-30e-5p	RELA	23622248	RELA	hsa-mir-96	Repression	25742700	hsa-mir-96	hsa-miR-96-3p	hsa-miR-30e-5p/hsa-miR-96-3p
hsa-miR-320a	RELA	23622248	RELA	hsa-mir-96	Repression	25742700	hsa-mir-96	hsa-miR-96-5p	hsa-miR-320a/hsa-miR-96-5p
hsa-miR-320a	RELA	23622248	RELA	hsa-mir-96	Repression	25742700	hsa-mir-96	hsa-miR-96-3p	hsa-miR-320a/hsa-miR-96-3p
hsa-miR-1236-3p	RELA	23824327	RELA	hsa-mir-96	Repression	25742700	hsa-mir-96	hsa-miR-96-5p	hsa-miR-1236-3p/hsa-miR-96-5p
hsa-miR-1236-3p	RELA	23824327	RELA	hsa-mir-96	Repression	25742700	hsa-mir-96	hsa-miR-96-3p	hsa-miR-1236-3p/hsa-miR-96-3p
hsa-miR-1261	RELA	20371350	RELA	hsa-mir-96	Repression	25742700	hsa-mir-96	hsa-miR-96-5p	hsa-miR-1261/hsa-miR-96-5p
hsa-miR-1261	RELA	20371350	RELA	hsa-mir-96	Repression	25742700	hsa-mir-96	hsa-miR-96-3p	hsa-miR-1261/hsa-miR-96-3p
hsa-miR-3161	RELA	20371350	RELA	hsa-mir-96	Repression	25742700	hsa-mir-96	hsa-miR-96-5p	hsa-miR-3161/hsa-miR-96-5p
hsa-miR-3161	RELA	20371350	RELA	hsa-mir-96	Repression	25742700	hsa-mir-96	hsa-miR-96-3p	hsa-miR-3161/hsa-miR-96-3p
hsa-miR-599	RELA	20371350	RELA	hsa-mir-96	Repression	25742700	hsa-mir-96	hsa-miR-96-5p	hsa-miR-599/hsa-miR-96-5p
hsa-miR-599	RELA	20371350	RELA	hsa-mir-96	Repression	25742700	hsa-mir-96	hsa-miR-96-3p	hsa-miR-599/hsa-miR-96-3p
hsa-miR-6077	RELA	20371350	RELA	hsa-mir-96	Repression	25742700	hsa-mir-96	hsa-miR-96-5p	hsa-miR-6077/hsa-miR-96-5p
hsa-miR-6077	RELA	20371350	RELA	hsa-mir-96	Repression	25742700	hsa-mir-96	hsa-miR-96-3p	hsa-miR-6077/hsa-miR-96-3p
hsa-miR-3134	RELA	20371350	RELA	hsa-mir-96	Repression	25742700	hsa-mir-96	hsa-miR-96-5p	hsa-miR-3134/hsa-miR-96-5p
hsa-miR-3134	RELA	20371350	RELA	hsa-mir-96	Repression	25742700	hsa-mir-96	hsa-miR-96-3p	hsa-miR-3134/hsa-miR-96-3p
hsa-miR-8082	RELA	20371350	RELA	hsa-mir-96	Repression	25742700	hsa-mir-96	hsa-miR-96-5p	hsa-miR-8082/hsa-miR-96-5p
hsa-miR-8082	RELA	20371350	RELA	hsa-mir-96	Repression	25742700	hsa-mir-96	hsa-miR-96-3p	hsa-miR-8082/hsa-miR-96-3p
hsa-miR-4534	RELA	20371350	RELA	hsa-mir-96	Repression	25742700	hsa-mir-96	hsa-miR-96-5p	hsa-miR-4534/hsa-miR-96-5p
hsa-miR-4534	RELA	20371350	RELA	hsa-mir-96	Repression	25742700	hsa-mir-96	hsa-miR-96-3p	hsa-miR-4534/hsa-miR-96-3p
hsa-miR-1303	RELA	23824327	RELA	hsa-mir-96	Repression	25742700	hsa-mir-96	hsa-miR-96-5p	hsa-miR-1303/hsa-miR-96-5p
hsa-miR-1303	RELA	23824327	RELA	hsa-mir-96	Repression	25742700	hsa-mir-96	hsa-miR-96-3p	hsa-miR-1303/hsa-miR-96-3p
hsa-miR-6720-5p	RELA	23824327	RELA	hsa-mir-96	Repression	25742700	hsa-mir-96	hsa-miR-96-5p	hsa-miR-6720-5p/hsa-miR-96-5p
hsa-miR-6720-5p	RELA	23824327	RELA	hsa-mir-96	Repression	25742700	hsa-mir-96	hsa-miR-96-3p	hsa-miR-6720-5p/hsa-miR-96-3p
hsa-miR-6866-5p	RELA	23824327	RELA	hsa-mir-96	Repression	25742700	hsa-mir-96	hsa-miR-96-5p	hsa-miR-6866-5p/hsa-miR-96-5p
hsa-miR-6866-5p	RELA	23824327	RELA	hsa-mir-96	Repression	25742700	hsa-mir-96	hsa-miR-96-3p	hsa-miR-6866-5p/hsa-miR-96-3p
hsa-miR-6512-3p	RELA	23824327	RELA	hsa-mir-96	Repression	25742700	hsa-mir-96	hsa-miR-96-5p	hsa-miR-6512-3p/hsa-miR-96-5p
hsa-miR-6512-3p	RELA	23824327	RELA	hsa-mir-96	Repression	25742700	hsa-mir-96	hsa-miR-96-3p	hsa-miR-6512-3p/hsa-miR-96-3p
hsa-miR-877-5p	RELA	23824327	RELA	hsa-mir-96	Repression	25742700	hsa-mir-96	hsa-miR-96-5p	hsa-miR-877-5p/hsa-miR-96-5p
hsa-miR-877-5p	RELA	23824327	RELA	hsa-mir-96	Repression	25742700	hsa-mir-96	hsa-miR-96-3p	hsa-miR-877-5p/hsa-miR-96-3p
hsa-miR-6849-3p	RELA	23824327	RELA	hsa-mir-96	Repression	25742700	hsa-mir-96	hsa-miR-96-5p	hsa-miR-6849-3p/hsa-miR-96-5p
hsa-miR-6849-3p	RELA	23824327	RELA	hsa-mir-96	Repression	25742700	hsa-mir-96	hsa-miR-96-3p	hsa-miR-6849-3p/hsa-miR-96-3p
hsa-miR-6859-5p	RELA	23824327	RELA	hsa-mir-96	Repression	25742700	hsa-mir-96	hsa-miR-96-5p	hsa-miR-6859-5p/hsa-miR-96-5p
hsa-miR-6859-5p	RELA	23824327	RELA	hsa-mir-96	Repression	25742700	hsa-mir-96	hsa-miR-96-3p	hsa-miR-6859-5p/hsa-miR-96-3p
hsa-miR-3916	RELA	23824327	RELA	hsa-mir-96	Repression	25742700	hsa-mir-96	hsa-miR-96-5p	hsa-miR-3916/hsa-miR-96-5p
hsa-miR-3916	RELA	23824327	RELA	hsa-mir-96	Repression	25742700	hsa-mir-96	hsa-miR-96-3p	hsa-miR-3916/hsa-miR-96-3p
hsa-miR-3125	RELA	23824327	RELA	hsa-mir-96	Repression	25742700	hsa-mir-96	hsa-miR-96-5p	hsa-miR-3125/hsa-miR-96-5p
hsa-miR-3125	RELA	23824327	RELA	hsa-mir-96	Repression	25742700	hsa-mir-96	hsa-miR-96-3p	hsa-miR-3125/hsa-miR-96-3p
hsa-miR-186-5p	RELA	28213656	RELA	hsa-mir-96	Repression	25742700	hsa-mir-96	hsa-miR-96-5p	hsa-miR-186-5p/hsa-miR-96-5p
hsa-miR-186-5p	RELA	28213656	RELA	hsa-mir-96	Repression	25742700	hsa-mir-96	hsa-miR-96-3p	hsa-miR-186-5p/hsa-miR-96-3p
hsa-miR-3154	RELA	26701625	RELA	hsa-mir-96	Repression	25742700	hsa-mir-96	hsa-miR-96-5p	hsa-miR-3154/hsa-miR-96-5p
hsa-miR-3154	RELA	26701625	RELA	hsa-mir-96	Repression	25742700	hsa-mir-96	hsa-miR-96-3p	hsa-miR-3154/hsa-miR-96-3p
hsa-miR-3160-3p	RELA	26701625	RELA	hsa-mir-96	Repression	25742700	hsa-mir-96	hsa-miR-96-5p	hsa-miR-3160-3p/hsa-miR-96-5p
hsa-miR-3160-3p	RELA	26701625	RELA	hsa-mir-96	Repression	25742700	hsa-mir-96	hsa-miR-96-3p	hsa-miR-3160-3p/hsa-miR-96-3p
hsa-miR-3162-3p	RELA	26701625	RELA	hsa-mir-96	Repression	25742700	hsa-mir-96	hsa-miR-96-5p	hsa-miR-3162-3p/hsa-miR-96-5p
hsa-miR-3162-3p	RELA	26701625	RELA	hsa-mir-96	Repression	25742700	hsa-mir-96	hsa-miR-96-3p	hsa-miR-3162-3p/hsa-miR-96-3p
hsa-miR-3919	RELA	26701625	RELA	hsa-mir-96	Repression	25742700	hsa-mir-96	hsa-miR-96-5p	hsa-miR-3919/hsa-miR-96-5p
hsa-miR-3919	RELA	26701625	RELA	hsa-mir-96	Repression	25742700	hsa-mir-96	hsa-miR-96-3p	hsa-miR-3919/hsa-miR-96-3p
hsa-miR-4300	RELA	26701625	RELA	hsa-mir-96	Repression	25742700	hsa-mir-96	hsa-miR-96-5p	hsa-miR-4300/hsa-miR-96-5p
hsa-miR-4300	RELA	26701625	RELA	hsa-mir-96	Repression	25742700	hsa-mir-96	hsa-miR-96-3p	hsa-miR-4300/hsa-miR-96-3p
hsa-miR-4436a	RELA	26701625	RELA	hsa-mir-96	Repression	25742700	hsa-mir-96	hsa-miR-96-5p	hsa-miR-4436a/hsa-miR-96-5p
hsa-miR-4436a	RELA	26701625	RELA	hsa-mir-96	Repression	25742700	hsa-mir-96	hsa-miR-96-3p	hsa-miR-4436a/hsa-miR-96-3p
hsa-miR-4797-5p	RELA	26701625	RELA	hsa-mir-96	Repression	25742700	hsa-mir-96	hsa-miR-96-5p	hsa-miR-4797-5p/hsa-miR-96-5p
hsa-miR-4797-5p	RELA	26701625	RELA	hsa-mir-96	Repression	25742700	hsa-mir-96	hsa-miR-96-3p	hsa-miR-4797-5p/hsa-miR-96-3p
hsa-miR-5000-3p	RELA	26701625	RELA	hsa-mir-96	Repression	25742700	hsa-mir-96	hsa-miR-96-5p	hsa-miR-5000-3p/hsa-miR-96-5p
hsa-miR-5000-3p	RELA	26701625	RELA	hsa-mir-96	Repression	25742700	hsa-mir-96	hsa-miR-96-3p	hsa-miR-5000-3p/hsa-miR-96-3p
hsa-miR-5591-5p	RELA	26701625	RELA	hsa-mir-96	Repression	25742700	hsa-mir-96	hsa-miR-96-5p	hsa-miR-5591-5p/hsa-miR-96-5p
hsa-miR-5591-5p	RELA	26701625	RELA	hsa-mir-96	Repression	25742700	hsa-mir-96	hsa-miR-96-3p	hsa-miR-5591-5p/hsa-miR-96-3p
hsa-miR-591	RELA	26701625	RELA	hsa-mir-96	Repression	25742700	hsa-mir-96	hsa-miR-96-5p	hsa-miR-591/hsa-miR-96-5p
hsa-miR-591	RELA	26701625	RELA	hsa-mir-96	Repression	25742700	hsa-mir-96	hsa-miR-96-3p	hsa-miR-591/hsa-miR-96-3p
hsa-miR-642b-5p	RELA	26701625	RELA	hsa-mir-96	Repression	25742700	hsa-mir-96	hsa-miR-96-5p	hsa-miR-642b-5p/hsa-miR-96-5p
hsa-miR-642b-5p	RELA	26701625	RELA	hsa-mir-96	Repression	25742700	hsa-mir-96	hsa-miR-96-3p	hsa-miR-642b-5p/hsa-miR-96-3p
hsa-miR-6726-5p	RELA	26701625	RELA	hsa-mir-96	Repression	25742700	hsa-mir-96	hsa-miR-96-5p	hsa-miR-6726-5p/hsa-miR-96-5p
hsa-miR-6726-5p	RELA	26701625	RELA	hsa-mir-96	Repression	25742700	hsa-mir-96	hsa-miR-96-3p	hsa-miR-6726-5p/hsa-miR-96-3p
hsa-miR-6770-5p	RELA	26701625	RELA	hsa-mir-96	Repression	25742700	hsa-mir-96	hsa-miR-96-5p	hsa-miR-6770-5p/hsa-miR-96-5p
hsa-miR-6770-5p	RELA	26701625	RELA	hsa-mir-96	Repression	25742700	hsa-mir-96	hsa-miR-96-3p	hsa-miR-6770-5p/hsa-miR-96-3p
hsa-miR-6883-3p	RELA	26701625	RELA	hsa-mir-96	Repression	25742700	hsa-mir-96	hsa-miR-96-5p	hsa-miR-6883-3p/hsa-miR-96-5p
hsa-miR-6883-3p	RELA	26701625	RELA	hsa-mir-96	Repression	25742700	hsa-mir-96	hsa-miR-96-3p	hsa-miR-6883-3p/hsa-miR-96-3p
hsa-miR-7515	RELA	26701625	RELA	hsa-mir-96	Repression	25742700	hsa-mir-96	hsa-miR-96-5p	hsa-miR-7515/hsa-miR-96-5p
hsa-miR-7515	RELA	26701625	RELA	hsa-mir-96	Repression	25742700	hsa-mir-96	hsa-miR-96-3p	hsa-miR-7515/hsa-miR-96-3p
hsa-miR-920	RELA	26701625	RELA	hsa-mir-96	Repression	25742700	hsa-mir-96	hsa-miR-96-5p	hsa-miR-920/hsa-miR-96-5p
hsa-miR-920	RELA	26701625	RELA	hsa-mir-96	Repression	25742700	hsa-mir-96	hsa-miR-96-3p	hsa-miR-920/hsa-miR-96-3p
hsa-miR-24-3p	HNF4A	20018894	HNF4A	hsa-mir-96	Activation	24335145	hsa-mir-96	hsa-miR-96-5p	hsa-miR-24-3p/hsa-miR-96-5p
hsa-miR-24-3p	HNF4A	20018894	HNF4A	hsa-mir-96	Activation	24335145	hsa-mir-96	hsa-miR-96-3p	hsa-miR-24-3p/hsa-miR-96-3p
hsa-miR-34a-5p	HNF4A	20018894	HNF4A	hsa-mir-96	Activation	24335145	hsa-mir-96	hsa-miR-96-5p	hsa-miR-34a-5p/hsa-miR-96-5p
hsa-miR-34a-5p	HNF4A	20018894	HNF4A	hsa-mir-96	Activation	24335145	hsa-mir-96	hsa-miR-96-3p	hsa-miR-34a-5p/hsa-miR-96-3p
hsa-miR-197-3p	HNF4A	16822819	HNF4A	hsa-mir-96	Activation	24335145	hsa-mir-96	hsa-miR-96-5p	hsa-miR-197-3p/hsa-miR-96-5p
hsa-miR-197-3p	HNF4A	16822819	HNF4A	hsa-mir-96	Activation	24335145	hsa-mir-96	hsa-miR-96-3p	hsa-miR-197-3p/hsa-miR-96-3p
hsa-miR-449a	HNF4A	22232426	HNF4A	hsa-mir-96	Activation	24335145	hsa-mir-96	hsa-miR-96-5p	hsa-miR-449a/hsa-miR-96-5p
hsa-miR-449a	HNF4A	22232426	HNF4A	hsa-mir-96	Activation	24335145	hsa-mir-96	hsa-miR-96-3p	hsa-miR-449a/hsa-miR-96-3p
hsa-miR-34c-5p	HNF4A	22232426	HNF4A	hsa-mir-96	Activation	24335145	hsa-mir-96	hsa-miR-96-5p	hsa-miR-34c-5p/hsa-miR-96-5p
hsa-miR-34c-5p	HNF4A	22232426	HNF4A	hsa-mir-96	Activation	24335145	hsa-mir-96	hsa-miR-96-3p	hsa-miR-34c-5p/hsa-miR-96-3p
hsa-miR-766-3p	HNF4A	22232426	HNF4A	hsa-mir-96	Activation	24335145	hsa-mir-96	hsa-miR-96-5p	hsa-miR-766-3p/hsa-miR-96-5p
hsa-miR-766-3p	HNF4A	22232426	HNF4A	hsa-mir-96	Activation	24335145	hsa-mir-96	hsa-miR-96-3p	hsa-miR-766-3p/hsa-miR-96-3p
hsa-miR-34b-5p	HNF4A	22232426	HNF4A	hsa-mir-96	Activation	24335145	hsa-mir-96	hsa-miR-96-5p	hsa-miR-34b-5p/hsa-miR-96-5p
hsa-miR-34b-5p	HNF4A	22232426	HNF4A	hsa-mir-96	Activation	24335145	hsa-mir-96	hsa-miR-96-3p	hsa-miR-34b-5p/hsa-miR-96-3p
hsa-miR-765	HNF4A	22232426	HNF4A	hsa-mir-96	Activation	24335145	hsa-mir-96	hsa-miR-96-5p	hsa-miR-765/hsa-miR-96-5p
hsa-miR-765	HNF4A	22232426	HNF4A	hsa-mir-96	Activation	24335145	hsa-mir-96	hsa-miR-96-3p	hsa-miR-765/hsa-miR-96-3p
hsa-miR-629-5p	HNF4A	22153071	HNF4A	hsa-mir-96	Activation	24335145	hsa-mir-96	hsa-miR-96-5p	hsa-miR-629-5p/hsa-miR-96-5p
hsa-miR-629-5p	HNF4A	22153071	HNF4A	hsa-mir-96	Activation	24335145	hsa-mir-96	hsa-miR-96-3p	hsa-miR-629-5p/hsa-miR-96-3p
hsa-miR-216a-5p	HNF4A	23298640	HNF4A	hsa-mir-96	Activation	24335145	hsa-mir-96	hsa-miR-96-5p	hsa-miR-216a-5p/hsa-miR-96-5p
hsa-miR-216a-5p	HNF4A	23298640	HNF4A	hsa-mir-96	Activation	24335145	hsa-mir-96	hsa-miR-96-3p	hsa-miR-216a-5p/hsa-miR-96-3p
hsa-miR-143-3p	HNF4A	23298640	HNF4A	hsa-mir-96	Activation	24335145	hsa-mir-96	hsa-miR-96-5p	hsa-miR-143-3p/hsa-miR-96-5p
hsa-miR-143-3p	HNF4A	23298640	HNF4A	hsa-mir-96	Activation	24335145	hsa-mir-96	hsa-miR-96-3p	hsa-miR-143-3p/hsa-miR-96-3p
hsa-miR-4776-3p	HNF4A	19536157	HNF4A	hsa-mir-96	Activation	24335145	hsa-mir-96	hsa-miR-96-5p	hsa-miR-4776-3p/hsa-miR-96-5p
hsa-miR-4776-3p	HNF4A	19536157	HNF4A	hsa-mir-96	Activation	24335145	hsa-mir-96	hsa-miR-96-3p	hsa-miR-4776-3p/hsa-miR-96-3p
hsa-miR-6875-3p	HNF4A	19536157	HNF4A	hsa-mir-96	Activation	24335145	hsa-mir-96	hsa-miR-96-5p	hsa-miR-6875-3p/hsa-miR-96-5p
hsa-miR-6875-3p	HNF4A	19536157	HNF4A	hsa-mir-96	Activation	24335145	hsa-mir-96	hsa-miR-96-3p	hsa-miR-6875-3p/hsa-miR-96-3p
hsa-miR-3180-5p	HNF4A	19536157	HNF4A	hsa-mir-96	Activation	24335145	hsa-mir-96	hsa-miR-96-5p	hsa-miR-3180-5p/hsa-miR-96-5p
hsa-miR-3180-5p	HNF4A	19536157	HNF4A	hsa-mir-96	Activation	24335145	hsa-mir-96	hsa-miR-96-3p	hsa-miR-3180-5p/hsa-miR-96-3p
hsa-miR-4659b-5p	HNF4A	19536157	HNF4A	hsa-mir-96	Activation	24335145	hsa-mir-96	hsa-miR-96-5p	hsa-miR-4659b-5p/hsa-miR-96-5p
hsa-miR-4659b-5p	HNF4A	19536157	HNF4A	hsa-mir-96	Activation	24335145	hsa-mir-96	hsa-miR-96-3p	hsa-miR-4659b-5p/hsa-miR-96-3p
hsa-miR-4659a-5p	HNF4A	19536157	HNF4A	hsa-mir-96	Activation	24335145	hsa-mir-96	hsa-miR-96-5p	hsa-miR-4659a-5p/hsa-miR-96-5p
hsa-miR-4659a-5p	HNF4A	19536157	HNF4A	hsa-mir-96	Activation	24335145	hsa-mir-96	hsa-miR-96-3p	hsa-miR-4659a-5p/hsa-miR-96-3p
hsa-miR-5590-5p	HNF4A	19536157	HNF4A	hsa-mir-96	Activation	24335145	hsa-mir-96	hsa-miR-96-5p	hsa-miR-5590-5p/hsa-miR-96-5p
hsa-miR-5590-5p	HNF4A	19536157	HNF4A	hsa-mir-96	Activation	24335145	hsa-mir-96	hsa-miR-96-3p	hsa-miR-5590-5p/hsa-miR-96-3p
hsa-miR-525-5p	HNF4A	19536157	HNF4A	hsa-mir-96	Activation	24335145	hsa-mir-96	hsa-miR-96-5p	hsa-miR-525-5p/hsa-miR-96-5p
hsa-miR-525-5p	HNF4A	19536157	HNF4A	hsa-mir-96	Activation	24335145	hsa-mir-96	hsa-miR-96-3p	hsa-miR-525-5p/hsa-miR-96-3p
hsa-miR-520a-5p	HNF4A	19536157	HNF4A	hsa-mir-96	Activation	24335145	hsa-mir-96	hsa-miR-96-5p	hsa-miR-520a-5p/hsa-miR-96-5p
hsa-miR-520a-5p	HNF4A	19536157	HNF4A	hsa-mir-96	Activation	24335145	hsa-mir-96	hsa-miR-96-3p	hsa-miR-520a-5p/hsa-miR-96-3p
hsa-miR-488-5p	HNF4A	19536157	HNF4A	hsa-mir-96	Activation	24335145	hsa-mir-96	hsa-miR-96-5p	hsa-miR-488-5p/hsa-miR-96-5p
hsa-miR-488-5p	HNF4A	19536157	HNF4A	hsa-mir-96	Activation	24335145	hsa-mir-96	hsa-miR-96-3p	hsa-miR-488-5p/hsa-miR-96-3p
hsa-miR-24-1-5p	HNF4A	27135744	HNF4A	hsa-mir-96	Activation	24335145	hsa-mir-96	hsa-miR-96-5p	hsa-miR-24-1-5p/hsa-miR-96-5p
hsa-miR-24-1-5p	HNF4A	27135744	HNF4A	hsa-mir-96	Activation	24335145	hsa-mir-96	hsa-miR-96-3p	hsa-miR-24-1-5p/hsa-miR-96-3p
hsa-miR-26a-5p	SMAD4	20857419	SMAD4	hsa-mir-96	Repression	24375867	hsa-mir-96	hsa-miR-96-5p	hsa-miR-26a-5p/hsa-miR-96-5p
hsa-miR-26a-5p	SMAD4	20857419	SMAD4	hsa-mir-96	Repression	24375867	hsa-mir-96	hsa-miR-96-3p	hsa-miR-26a-5p/hsa-miR-96-3p
hsa-miR-483-3p	SMAD4	21112326	SMAD4	hsa-mir-96	Repression	24375867	hsa-mir-96	hsa-miR-96-5p	hsa-miR-483-3p/hsa-miR-96-5p
hsa-miR-483-3p	SMAD4	21112326	SMAD4	hsa-mir-96	Repression	24375867	hsa-mir-96	hsa-miR-96-3p	hsa-miR-483-3p/hsa-miR-96-3p
hsa-miR-18a-5p	SMAD4	20940405	SMAD4	hsa-mir-96	Repression	24375867	hsa-mir-96	hsa-miR-96-5p	hsa-miR-18a-5p/hsa-miR-96-5p
hsa-miR-18a-5p	SMAD4	20940405	SMAD4	hsa-mir-96	Repression	24375867	hsa-mir-96	hsa-miR-96-3p	hsa-miR-18a-5p/hsa-miR-96-3p
hsa-miR-17-5p	SMAD4	20940405	SMAD4	hsa-mir-96	Repression	24375867	hsa-mir-96	hsa-miR-96-5p	hsa-miR-17-5p/hsa-miR-96-5p
hsa-miR-17-5p	SMAD4	20940405	SMAD4	hsa-mir-96	Repression	24375867	hsa-mir-96	hsa-miR-96-3p	hsa-miR-17-5p/hsa-miR-96-3p
hsa-miR-19a-3p	SMAD4	20940405	SMAD4	hsa-mir-96	Repression	24375867	hsa-mir-96	hsa-miR-96-5p	hsa-miR-19a-3p/hsa-miR-96-5p
hsa-miR-19a-3p	SMAD4	20940405	SMAD4	hsa-mir-96	Repression	24375867	hsa-mir-96	hsa-miR-96-3p	hsa-miR-19a-3p/hsa-miR-96-3p
hsa-miR-20a-5p	SMAD4	20940405	SMAD4	hsa-mir-96	Repression	24375867	hsa-mir-96	hsa-miR-96-5p	hsa-miR-20a-5p/hsa-miR-96-5p
hsa-miR-20a-5p	SMAD4	20940405	SMAD4	hsa-mir-96	Repression	24375867	hsa-mir-96	hsa-miR-96-3p	hsa-miR-20a-5p/hsa-miR-96-3p
hsa-miR-92a-3p	SMAD4	20940405	SMAD4	hsa-mir-96	Repression	24375867	hsa-mir-96	hsa-miR-96-5p	hsa-miR-92a-3p/hsa-miR-96-5p
hsa-miR-92a-3p	SMAD4	20940405	SMAD4	hsa-mir-96	Repression	24375867	hsa-mir-96	hsa-miR-96-3p	hsa-miR-92a-3p/hsa-miR-96-3p
hsa-miR-203a-3p	SMAD4	21159887	SMAD4	hsa-mir-96	Repression	24375867	hsa-mir-96	hsa-miR-96-5p	hsa-miR-203a-3p/hsa-miR-96-5p
hsa-miR-203a-3p	SMAD4	21159887	SMAD4	hsa-mir-96	Repression	24375867	hsa-mir-96	hsa-miR-96-3p	hsa-miR-203a-3p/hsa-miR-96-3p
hsa-miR-421	SMAD4	21352803	SMAD4	hsa-mir-96	Repression	24375867	hsa-mir-96	hsa-miR-96-5p	hsa-miR-421/hsa-miR-96-5p
hsa-miR-421	SMAD4	21352803	SMAD4	hsa-mir-96	Repression	24375867	hsa-mir-96	hsa-miR-96-3p	hsa-miR-421/hsa-miR-96-3p
hsa-miR-146a-5p	SMAD4	22507670	SMAD4	hsa-mir-96	Repression	24375867	hsa-mir-96	hsa-miR-96-5p	hsa-miR-146a-5p/hsa-miR-96-5p
hsa-miR-146a-5p	SMAD4	22507670	SMAD4	hsa-mir-96	Repression	24375867	hsa-mir-96	hsa-miR-96-3p	hsa-miR-146a-5p/hsa-miR-96-3p
hsa-miR-224-5p	SMAD4	20118412	SMAD4	hsa-mir-96	Repression	24375867	hsa-mir-96	hsa-miR-96-5p	hsa-miR-224-5p/hsa-miR-96-5p
hsa-miR-224-5p	SMAD4	20118412	SMAD4	hsa-mir-96	Repression	24375867	hsa-mir-96	hsa-miR-96-3p	hsa-miR-224-5p/hsa-miR-96-3p
hsa-miR-125a-5p	SMAD4	22357933	SMAD4	hsa-mir-96	Repression	24375867	hsa-mir-96	hsa-miR-96-5p	hsa-miR-125a-5p/hsa-miR-96-5p
hsa-miR-125a-5p	SMAD4	22357933	SMAD4	hsa-mir-96	Repression	24375867	hsa-mir-96	hsa-miR-96-3p	hsa-miR-125a-5p/hsa-miR-96-3p
hsa-miR-125b-5p	SMAD4	22357933	SMAD4	hsa-mir-96	Repression	24375867	hsa-mir-96	hsa-miR-96-5p	hsa-miR-125b-5p/hsa-miR-96-5p
hsa-miR-125b-5p	SMAD4	22357933	SMAD4	hsa-mir-96	Repression	24375867	hsa-mir-96	hsa-miR-96-3p	hsa-miR-125b-5p/hsa-miR-96-3p
hsa-miR-199a-5p	SMAD4	22821565	SMAD4	hsa-mir-96	Repression	24375867	hsa-mir-96	hsa-miR-96-5p	hsa-miR-199a-5p/hsa-miR-96-5p
hsa-miR-199a-5p	SMAD4	22821565	SMAD4	hsa-mir-96	Repression	24375867	hsa-mir-96	hsa-miR-96-3p	hsa-miR-199a-5p/hsa-miR-96-3p
hsa-miR-130a-3p	SMAD4	23418453	SMAD4	hsa-mir-96	Repression	24375867	hsa-mir-96	hsa-miR-96-5p	hsa-miR-130a-3p/hsa-miR-96-5p
hsa-miR-130a-3p	SMAD4	23418453	SMAD4	hsa-mir-96	Repression	24375867	hsa-mir-96	hsa-miR-96-3p	hsa-miR-130a-3p/hsa-miR-96-3p
hsa-miR-301a-3p	SMAD4	23393589	SMAD4	hsa-mir-96	Repression	24375867	hsa-mir-96	hsa-miR-96-5p	hsa-miR-301a-3p/hsa-miR-96-5p
hsa-miR-301a-3p	SMAD4	23393589	SMAD4	hsa-mir-96	Repression	24375867	hsa-mir-96	hsa-miR-96-3p	hsa-miR-301a-3p/hsa-miR-96-3p
hsa-miR-454-3p	SMAD4	23393589	SMAD4	hsa-mir-96	Repression	24375867	hsa-mir-96	hsa-miR-96-5p	hsa-miR-454-3p/hsa-miR-96-5p
hsa-miR-454-3p	SMAD4	23393589	SMAD4	hsa-mir-96	Repression	24375867	hsa-mir-96	hsa-miR-96-3p	hsa-miR-454-3p/hsa-miR-96-3p
hsa-miR-182-5p	SMAD4	23226455	SMAD4	hsa-mir-96	Repression	24375867	hsa-mir-96	hsa-miR-96-5p	hsa-miR-182-5p/hsa-miR-96-5p
hsa-miR-182-5p	SMAD4	23226455	SMAD4	hsa-mir-96	Repression	24375867	hsa-mir-96	hsa-miR-96-3p	hsa-miR-182-5p/hsa-miR-96-3p
hsa-miR-130b-3p	SMAD4	20371350	SMAD4	hsa-mir-96	Repression	24375867	hsa-mir-96	hsa-miR-96-5p	hsa-miR-130b-3p/hsa-miR-96-5p
hsa-miR-130b-3p	SMAD4	20371350	SMAD4	hsa-mir-96	Repression	24375867	hsa-mir-96	hsa-miR-96-3p	hsa-miR-130b-3p/hsa-miR-96-3p
hsa-miR-155-5p	SMAD4	21036908	SMAD4	hsa-mir-96	Repression	24375867	hsa-mir-96	hsa-miR-96-5p	hsa-miR-155-5p/hsa-miR-96-5p
hsa-miR-155-5p	SMAD4	21036908	SMAD4	hsa-mir-96	Repression	24375867	hsa-mir-96	hsa-miR-96-3p	hsa-miR-155-5p/hsa-miR-96-3p
hsa-miR-186-5p	SMAD4	20371350	SMAD4	hsa-mir-96	Repression	24375867	hsa-mir-96	hsa-miR-96-5p	hsa-miR-186-5p/hsa-miR-96-5p
hsa-miR-186-5p	SMAD4	20371350	SMAD4	hsa-mir-96	Repression	24375867	hsa-mir-96	hsa-miR-96-3p	hsa-miR-186-5p/hsa-miR-96-3p
hsa-miR-93-5p	SMAD4	20371350	SMAD4	hsa-mir-96	Repression	24375867	hsa-mir-96	hsa-miR-96-5p	hsa-miR-93-5p/hsa-miR-96-5p
hsa-miR-93-5p	SMAD4	20371350	SMAD4	hsa-mir-96	Repression	24375867	hsa-mir-96	hsa-miR-96-3p	hsa-miR-93-5p/hsa-miR-96-3p
hsa-miR-19b-3p	SMAD4	20371350	SMAD4	hsa-mir-96	Repression	24375867	hsa-mir-96	hsa-miR-96-5p	hsa-miR-19b-3p/hsa-miR-96-5p
hsa-miR-19b-3p	SMAD4	20371350	SMAD4	hsa-mir-96	Repression	24375867	hsa-mir-96	hsa-miR-96-3p	hsa-miR-19b-3p/hsa-miR-96-3p
hsa-miR-204-5p	SMAD4	23221074	SMAD4	hsa-mir-96	Repression	24375867	hsa-mir-96	hsa-miR-96-5p	hsa-miR-204-5p/hsa-miR-96-5p
hsa-miR-204-5p	SMAD4	23221074	SMAD4	hsa-mir-96	Repression	24375867	hsa-mir-96	hsa-miR-96-3p	hsa-miR-204-5p/hsa-miR-96-3p
hsa-miR-1260b	SMAD4	23591200	SMAD4	hsa-mir-96	Repression	24375867	hsa-mir-96	hsa-miR-96-5p	hsa-miR-1260b/hsa-miR-96-5p
hsa-miR-1260b	SMAD4	23591200	SMAD4	hsa-mir-96	Repression	24375867	hsa-mir-96	hsa-miR-96-3p	hsa-miR-1260b/hsa-miR-96-3p
hsa-miR-205-5p	SMAD4	23800974	SMAD4	hsa-mir-96	Repression	24375867	hsa-mir-96	hsa-miR-96-5p	hsa-miR-205-5p/hsa-miR-96-5p
hsa-miR-205-5p	SMAD4	23800974	SMAD4	hsa-mir-96	Repression	24375867	hsa-mir-96	hsa-miR-96-3p	hsa-miR-205-5p/hsa-miR-96-3p
hsa-miR-452-5p	SMAD4	23807165	SMAD4	hsa-mir-96	Repression	24375867	hsa-mir-96	hsa-miR-96-5p	hsa-miR-452-5p/hsa-miR-96-5p
hsa-miR-452-5p	SMAD4	23807165	SMAD4	hsa-mir-96	Repression	24375867	hsa-mir-96	hsa-miR-96-3p	hsa-miR-452-5p/hsa-miR-96-3p
hsa-miR-145-5p	SMAD4	22942087	SMAD4	hsa-mir-96	Repression	24375867	hsa-mir-96	hsa-miR-96-5p	hsa-miR-145-5p/hsa-miR-96-5p
hsa-miR-145-5p	SMAD4	22942087	SMAD4	hsa-mir-96	Repression	24375867	hsa-mir-96	hsa-miR-96-3p	hsa-miR-145-5p/hsa-miR-96-3p
hsa-miR-183-5p	SMAD4	23538390	SMAD4	hsa-mir-96	Repression	24375867	hsa-mir-96	hsa-miR-96-5p	hsa-miR-183-5p/hsa-miR-96-5p
hsa-miR-183-5p	SMAD4	23538390	SMAD4	hsa-mir-96	Repression	24375867	hsa-mir-96	hsa-miR-96-3p	hsa-miR-183-5p/hsa-miR-96-3p
hsa-miR-106a-5p	SMAD4	23446348	SMAD4	hsa-mir-96	Repression	24375867	hsa-mir-96	hsa-miR-96-5p	hsa-miR-106a-5p/hsa-miR-96-5p
hsa-miR-106a-5p	SMAD4	23446348	SMAD4	hsa-mir-96	Repression	24375867	hsa-mir-96	hsa-miR-96-3p	hsa-miR-106a-5p/hsa-miR-96-3p
hsa-miR-106b-5p	SMAD4	23446348	SMAD4	hsa-mir-96	Repression	24375867	hsa-mir-96	hsa-miR-96-5p	hsa-miR-106b-5p/hsa-miR-96-5p
hsa-miR-106b-5p	SMAD4	23446348	SMAD4	hsa-mir-96	Repression	24375867	hsa-mir-96	hsa-miR-96-3p	hsa-miR-106b-5p/hsa-miR-96-3p
hsa-miR-20b-5p	SMAD4	23446348	SMAD4	hsa-mir-96	Repression	24375867	hsa-mir-96	hsa-miR-96-5p	hsa-miR-20b-5p/hsa-miR-96-5p
hsa-miR-20b-5p	SMAD4	23446348	SMAD4	hsa-mir-96	Repression	24375867	hsa-mir-96	hsa-miR-96-3p	hsa-miR-20b-5p/hsa-miR-96-3p
hsa-miR-519c-3p	SMAD4	23446348	SMAD4	hsa-mir-96	Repression	24375867	hsa-mir-96	hsa-miR-96-5p	hsa-miR-519c-3p/hsa-miR-96-5p
hsa-miR-519c-3p	SMAD4	23446348	SMAD4	hsa-mir-96	Repression	24375867	hsa-mir-96	hsa-miR-96-3p	hsa-miR-519c-3p/hsa-miR-96-3p
hsa-miR-526b-3p	SMAD4	23446348	SMAD4	hsa-mir-96	Repression	24375867	hsa-mir-96	hsa-miR-96-5p	hsa-miR-526b-3p/hsa-miR-96-5p
hsa-miR-526b-3p	SMAD4	23446348	SMAD4	hsa-mir-96	Repression	24375867	hsa-mir-96	hsa-miR-96-3p	hsa-miR-526b-3p/hsa-miR-96-3p
hsa-miR-519b-3p	SMAD4	23446348	SMAD4	hsa-mir-96	Repression	24375867	hsa-mir-96	hsa-miR-96-5p	hsa-miR-519b-3p/hsa-miR-96-5p
hsa-miR-519b-3p	SMAD4	23446348	SMAD4	hsa-mir-96	Repression	24375867	hsa-mir-96	hsa-miR-96-3p	hsa-miR-519b-3p/hsa-miR-96-3p
hsa-miR-519d-3p	SMAD4	23446348	SMAD4	hsa-mir-96	Repression	24375867	hsa-mir-96	hsa-miR-96-5p	hsa-miR-519d-3p/hsa-miR-96-5p
hsa-miR-519d-3p	SMAD4	23446348	SMAD4	hsa-mir-96	Repression	24375867	hsa-mir-96	hsa-miR-96-3p	hsa-miR-519d-3p/hsa-miR-96-3p
hsa-miR-519a-3p	SMAD4	23446348	SMAD4	hsa-mir-96	Repression	24375867	hsa-mir-96	hsa-miR-96-5p	hsa-miR-519a-3p/hsa-miR-96-5p
hsa-miR-519a-3p	SMAD4	23446348	SMAD4	hsa-mir-96	Repression	24375867	hsa-mir-96	hsa-miR-96-3p	hsa-miR-519a-3p/hsa-miR-96-3p
hsa-miR-551b-5p	SMAD4	21572407	SMAD4	hsa-mir-96	Repression	24375867	hsa-mir-96	hsa-miR-96-5p	hsa-miR-551b-5p/hsa-miR-96-5p
hsa-miR-551b-5p	SMAD4	21572407	SMAD4	hsa-mir-96	Repression	24375867	hsa-mir-96	hsa-miR-96-3p	hsa-miR-551b-5p/hsa-miR-96-3p
hsa-miR-548c-3p	SMAD4	23446348	SMAD4	hsa-mir-96	Repression	24375867	hsa-mir-96	hsa-miR-96-5p	hsa-miR-548c-3p/hsa-miR-96-5p
hsa-miR-548c-3p	SMAD4	23446348	SMAD4	hsa-mir-96	Repression	24375867	hsa-mir-96	hsa-miR-96-3p	hsa-miR-548c-3p/hsa-miR-96-3p
hsa-miR-301b-3p	SMAD4	23446348	SMAD4	hsa-mir-96	Repression	24375867	hsa-mir-96	hsa-miR-96-5p	hsa-miR-301b-3p/hsa-miR-96-5p
hsa-miR-301b-3p	SMAD4	23446348	SMAD4	hsa-mir-96	Repression	24375867	hsa-mir-96	hsa-miR-96-3p	hsa-miR-301b-3p/hsa-miR-96-3p
hsa-miR-548f-5p	SMAD4	23446348	SMAD4	hsa-mir-96	Repression	24375867	hsa-mir-96	hsa-miR-96-5p	hsa-miR-548f-5p/hsa-miR-96-5p
hsa-miR-548f-5p	SMAD4	23446348	SMAD4	hsa-mir-96	Repression	24375867	hsa-mir-96	hsa-miR-96-3p	hsa-miR-548f-5p/hsa-miR-96-3p
hsa-miR-548g-5p	SMAD4	23446348	SMAD4	hsa-mir-96	Repression	24375867	hsa-mir-96	hsa-miR-96-5p	hsa-miR-548g-5p/hsa-miR-96-5p
hsa-miR-548g-5p	SMAD4	23446348	SMAD4	hsa-mir-96	Repression	24375867	hsa-mir-96	hsa-miR-96-3p	hsa-miR-548g-5p/hsa-miR-96-3p
hsa-miR-548t-5p	SMAD4	23446348	SMAD4	hsa-mir-96	Repression	24375867	hsa-mir-96	hsa-miR-96-5p	hsa-miR-548t-5p/hsa-miR-96-5p
hsa-miR-548t-5p	SMAD4	23446348	SMAD4	hsa-mir-96	Repression	24375867	hsa-mir-96	hsa-miR-96-3p	hsa-miR-548t-5p/hsa-miR-96-3p
hsa-miR-548x-5p	SMAD4	23446348	SMAD4	hsa-mir-96	Repression	24375867	hsa-mir-96	hsa-miR-96-5p	hsa-miR-548x-5p/hsa-miR-96-5p
hsa-miR-548x-5p	SMAD4	23446348	SMAD4	hsa-mir-96	Repression	24375867	hsa-mir-96	hsa-miR-96-3p	hsa-miR-548x-5p/hsa-miR-96-3p
hsa-miR-4295	SMAD4	23446348	SMAD4	hsa-mir-96	Repression	24375867	hsa-mir-96	hsa-miR-96-5p	hsa-miR-4295/hsa-miR-96-5p
hsa-miR-4295	SMAD4	23446348	SMAD4	hsa-mir-96	Repression	24375867	hsa-mir-96	hsa-miR-96-3p	hsa-miR-4295/hsa-miR-96-3p
hsa-miR-3666	SMAD4	23446348	SMAD4	hsa-mir-96	Repression	24375867	hsa-mir-96	hsa-miR-96-5p	hsa-miR-3666/hsa-miR-96-5p
hsa-miR-3666	SMAD4	23446348	SMAD4	hsa-mir-96	Repression	24375867	hsa-mir-96	hsa-miR-96-3p	hsa-miR-3666/hsa-miR-96-3p
hsa-miR-548aj-5p	SMAD4	23446348	SMAD4	hsa-mir-96	Repression	24375867	hsa-mir-96	hsa-miR-96-5p	hsa-miR-548aj-5p/hsa-miR-96-5p
hsa-miR-548aj-5p	SMAD4	23446348	SMAD4	hsa-mir-96	Repression	24375867	hsa-mir-96	hsa-miR-96-3p	hsa-miR-548aj-5p/hsa-miR-96-3p
hsa-miR-548aw	SMAD4	23446348	SMAD4	hsa-mir-96	Repression	24375867	hsa-mir-96	hsa-miR-96-5p	hsa-miR-548aw/hsa-miR-96-5p
hsa-miR-548aw	SMAD4	23446348	SMAD4	hsa-mir-96	Repression	24375867	hsa-mir-96	hsa-miR-96-3p	hsa-miR-548aw/hsa-miR-96-3p
hsa-miR-548az-5p	SMAD4	23446348	SMAD4	hsa-mir-96	Repression	24375867	hsa-mir-96	hsa-miR-96-5p	hsa-miR-548az-5p/hsa-miR-96-5p
hsa-miR-548az-5p	SMAD4	23446348	SMAD4	hsa-mir-96	Repression	24375867	hsa-mir-96	hsa-miR-96-3p	hsa-miR-548az-5p/hsa-miR-96-3p
hsa-miR-6715b-3p	SMAD4	21572407	SMAD4	hsa-mir-96	Repression	24375867	hsa-mir-96	hsa-miR-96-5p	hsa-miR-6715b-3p/hsa-miR-96-5p
hsa-miR-6715b-3p	SMAD4	21572407	SMAD4	hsa-mir-96	Repression	24375867	hsa-mir-96	hsa-miR-96-3p	hsa-miR-6715b-3p/hsa-miR-96-3p
hsa-miR-4528	SMAD4	20371350	SMAD4	hsa-mir-96	Repression	24375867	hsa-mir-96	hsa-miR-96-5p	hsa-miR-4528/hsa-miR-96-5p
hsa-miR-4528	SMAD4	20371350	SMAD4	hsa-mir-96	Repression	24375867	hsa-mir-96	hsa-miR-96-3p	hsa-miR-4528/hsa-miR-96-3p
hsa-miR-34a-5p	SMAD4	20371350	SMAD4	hsa-mir-96	Repression	24375867	hsa-mir-96	hsa-miR-96-5p	hsa-miR-34a-5p/hsa-miR-96-5p
hsa-miR-34a-5p	SMAD4	20371350	SMAD4	hsa-mir-96	Repression	24375867	hsa-mir-96	hsa-miR-96-3p	hsa-miR-34a-5p/hsa-miR-96-3p
hsa-miR-154-5p	SMAD4	20371350	SMAD4	hsa-mir-96	Repression	24375867	hsa-mir-96	hsa-miR-96-5p	hsa-miR-154-5p/hsa-miR-96-5p
hsa-miR-154-5p	SMAD4	20371350	SMAD4	hsa-mir-96	Repression	24375867	hsa-mir-96	hsa-miR-96-3p	hsa-miR-154-5p/hsa-miR-96-3p
hsa-miR-34c-5p	SMAD4	20371350	SMAD4	hsa-mir-96	Repression	24375867	hsa-mir-96	hsa-miR-96-5p	hsa-miR-34c-5p/hsa-miR-96-5p
hsa-miR-34c-5p	SMAD4	20371350	SMAD4	hsa-mir-96	Repression	24375867	hsa-mir-96	hsa-miR-96-3p	hsa-miR-34c-5p/hsa-miR-96-3p
hsa-miR-449a	SMAD4	20371350	SMAD4	hsa-mir-96	Repression	24375867	hsa-mir-96	hsa-miR-96-5p	hsa-miR-449a/hsa-miR-96-5p
hsa-miR-449a	SMAD4	20371350	SMAD4	hsa-mir-96	Repression	24375867	hsa-mir-96	hsa-miR-96-3p	hsa-miR-449a/hsa-miR-96-3p
hsa-miR-449b-5p	SMAD4	20371350	SMAD4	hsa-mir-96	Repression	24375867	hsa-mir-96	hsa-miR-96-5p	hsa-miR-449b-5p/hsa-miR-96-5p
hsa-miR-449b-5p	SMAD4	20371350	SMAD4	hsa-mir-96	Repression	24375867	hsa-mir-96	hsa-miR-96-3p	hsa-miR-449b-5p/hsa-miR-96-3p
hsa-miR-8062	SMAD4	20371350	SMAD4	hsa-mir-96	Repression	24375867	hsa-mir-96	hsa-miR-96-5p	hsa-miR-8062/hsa-miR-96-5p
hsa-miR-8062	SMAD4	20371350	SMAD4	hsa-mir-96	Repression	24375867	hsa-mir-96	hsa-miR-96-3p	hsa-miR-8062/hsa-miR-96-3p
hsa-miR-4668-5p	SMAD4	23446348	SMAD4	hsa-mir-96	Repression	24375867	hsa-mir-96	hsa-miR-96-5p	hsa-miR-4668-5p/hsa-miR-96-5p
hsa-miR-4668-5p	SMAD4	23446348	SMAD4	hsa-mir-96	Repression	24375867	hsa-mir-96	hsa-miR-96-3p	hsa-miR-4668-5p/hsa-miR-96-3p
hsa-miR-1468-3p	SMAD4	23446348	SMAD4	hsa-mir-96	Repression	24375867	hsa-mir-96	hsa-miR-96-5p	hsa-miR-1468-3p/hsa-miR-96-5p
hsa-miR-1468-3p	SMAD4	23446348	SMAD4	hsa-mir-96	Repression	24375867	hsa-mir-96	hsa-miR-96-3p	hsa-miR-1468-3p/hsa-miR-96-3p
hsa-miR-302a-5p	SMAD4	23446348	SMAD4	hsa-mir-96	Repression	24375867	hsa-mir-96	hsa-miR-96-5p	hsa-miR-302a-5p/hsa-miR-96-5p
hsa-miR-302a-5p	SMAD4	23446348	SMAD4	hsa-mir-96	Repression	24375867	hsa-mir-96	hsa-miR-96-3p	hsa-miR-302a-5p/hsa-miR-96-3p
hsa-miR-616-5p	SMAD4	23446348	SMAD4	hsa-mir-96	Repression	24375867	hsa-mir-96	hsa-miR-96-5p	hsa-miR-616-5p/hsa-miR-96-5p
hsa-miR-616-5p	SMAD4	23446348	SMAD4	hsa-mir-96	Repression	24375867	hsa-mir-96	hsa-miR-96-3p	hsa-miR-616-5p/hsa-miR-96-3p
hsa-miR-373-5p	SMAD4	23446348	SMAD4	hsa-mir-96	Repression	24375867	hsa-mir-96	hsa-miR-96-5p	hsa-miR-373-5p/hsa-miR-96-5p
hsa-miR-373-5p	SMAD4	23446348	SMAD4	hsa-mir-96	Repression	24375867	hsa-mir-96	hsa-miR-96-3p	hsa-miR-373-5p/hsa-miR-96-3p
hsa-miR-371b-5p	SMAD4	23446348	SMAD4	hsa-mir-96	Repression	24375867	hsa-mir-96	hsa-miR-96-5p	hsa-miR-371b-5p/hsa-miR-96-5p
hsa-miR-371b-5p	SMAD4	23446348	SMAD4	hsa-mir-96	Repression	24375867	hsa-mir-96	hsa-miR-96-3p	hsa-miR-371b-5p/hsa-miR-96-3p
hsa-miR-888-5p	SMAD4	23446348	SMAD4	hsa-mir-96	Repression	24375867	hsa-mir-96	hsa-miR-96-5p	hsa-miR-888-5p/hsa-miR-96-5p
hsa-miR-888-5p	SMAD4	23446348	SMAD4	hsa-mir-96	Repression	24375867	hsa-mir-96	hsa-miR-96-3p	hsa-miR-888-5p/hsa-miR-96-3p
hsa-miR-6715a-3p	SMAD4	21572407	SMAD4	hsa-mir-96	Repression	24375867	hsa-mir-96	hsa-miR-96-5p	hsa-miR-6715a-3p/hsa-miR-96-5p
hsa-miR-6715a-3p	SMAD4	21572407	SMAD4	hsa-mir-96	Repression	24375867	hsa-mir-96	hsa-miR-96-3p	hsa-miR-6715a-3p/hsa-miR-96-3p
hsa-miR-5701	SMAD4	20371350	SMAD4	hsa-mir-96	Repression	24375867	hsa-mir-96	hsa-miR-96-5p	hsa-miR-5701/hsa-miR-96-5p
hsa-miR-5701	SMAD4	20371350	SMAD4	hsa-mir-96	Repression	24375867	hsa-mir-96	hsa-miR-96-3p	hsa-miR-5701/hsa-miR-96-3p
hsa-miR-616-3p	SMAD4	20371350	SMAD4	hsa-mir-96	Repression	24375867	hsa-mir-96	hsa-miR-96-5p	hsa-miR-616-3p/hsa-miR-96-5p
hsa-miR-616-3p	SMAD4	20371350	SMAD4	hsa-mir-96	Repression	24375867	hsa-mir-96	hsa-miR-96-3p	hsa-miR-616-3p/hsa-miR-96-3p
hsa-miR-548au-3p	SMAD4	20371350	SMAD4	hsa-mir-96	Repression	24375867	hsa-mir-96	hsa-miR-96-5p	hsa-miR-548au-3p/hsa-miR-96-5p
hsa-miR-548au-3p	SMAD4	20371350	SMAD4	hsa-mir-96	Repression	24375867	hsa-mir-96	hsa-miR-96-3p	hsa-miR-548au-3p/hsa-miR-96-3p
hsa-miR-8076	SMAD4	20371350	SMAD4	hsa-mir-96	Repression	24375867	hsa-mir-96	hsa-miR-96-5p	hsa-miR-8076/hsa-miR-96-5p
hsa-miR-8076	SMAD4	20371350	SMAD4	hsa-mir-96	Repression	24375867	hsa-mir-96	hsa-miR-96-3p	hsa-miR-8076/hsa-miR-96-3p
hsa-miR-670-3p	SMAD4	23824327	SMAD4	hsa-mir-96	Repression	24375867	hsa-mir-96	hsa-miR-96-5p	hsa-miR-670-3p/hsa-miR-96-5p
hsa-miR-670-3p	SMAD4	23824327	SMAD4	hsa-mir-96	Repression	24375867	hsa-mir-96	hsa-miR-96-3p	hsa-miR-670-3p/hsa-miR-96-3p
hsa-miR-4799-5p	SMAD4	23824327	SMAD4	hsa-mir-96	Repression	24375867	hsa-mir-96	hsa-miR-96-5p	hsa-miR-4799-5p/hsa-miR-96-5p
hsa-miR-4799-5p	SMAD4	23824327	SMAD4	hsa-mir-96	Repression	24375867	hsa-mir-96	hsa-miR-96-3p	hsa-miR-4799-5p/hsa-miR-96-3p
hsa-miR-27b-3p	SMAD4	23824327	SMAD4	hsa-mir-96	Repression	24375867	hsa-mir-96	hsa-miR-96-5p	hsa-miR-27b-3p/hsa-miR-96-5p
hsa-miR-27b-3p	SMAD4	23824327	SMAD4	hsa-mir-96	Repression	24375867	hsa-mir-96	hsa-miR-96-3p	hsa-miR-27b-3p/hsa-miR-96-3p
hsa-miR-27a-3p	SMAD4	23824327	SMAD4	hsa-mir-96	Repression	24375867	hsa-mir-96	hsa-miR-96-5p	hsa-miR-27a-3p/hsa-miR-96-5p
hsa-miR-27a-3p	SMAD4	23824327	SMAD4	hsa-mir-96	Repression	24375867	hsa-mir-96	hsa-miR-96-3p	hsa-miR-27a-3p/hsa-miR-96-3p
hsa-miR-513a-5p	SMAD4	23824327	SMAD4	hsa-mir-96	Repression	24375867	hsa-mir-96	hsa-miR-96-5p	hsa-miR-513a-5p/hsa-miR-96-5p
hsa-miR-513a-5p	SMAD4	23824327	SMAD4	hsa-mir-96	Repression	24375867	hsa-mir-96	hsa-miR-96-3p	hsa-miR-513a-5p/hsa-miR-96-3p
hsa-miR-6731-3p	SMAD4	23824327	SMAD4	hsa-mir-96	Repression	24375867	hsa-mir-96	hsa-miR-96-5p	hsa-miR-6731-3p/hsa-miR-96-5p
hsa-miR-6731-3p	SMAD4	23824327	SMAD4	hsa-mir-96	Repression	24375867	hsa-mir-96	hsa-miR-96-3p	hsa-miR-6731-3p/hsa-miR-96-3p
hsa-miR-6891-3p	SMAD4	23824327	SMAD4	hsa-mir-96	Repression	24375867	hsa-mir-96	hsa-miR-96-5p	hsa-miR-6891-3p/hsa-miR-96-5p
hsa-miR-6891-3p	SMAD4	23824327	SMAD4	hsa-mir-96	Repression	24375867	hsa-mir-96	hsa-miR-96-3p	hsa-miR-6891-3p/hsa-miR-96-3p
hsa-miR-6072	SMAD4	23824327	SMAD4	hsa-mir-96	Repression	24375867	hsa-mir-96	hsa-miR-96-5p	hsa-miR-6072/hsa-miR-96-5p
hsa-miR-6072	SMAD4	23824327	SMAD4	hsa-mir-96	Repression	24375867	hsa-mir-96	hsa-miR-96-3p	hsa-miR-6072/hsa-miR-96-3p
hsa-miR-5582-3p	SMAD4	23824327	SMAD4	hsa-mir-96	Repression	24375867	hsa-mir-96	hsa-miR-96-5p	hsa-miR-5582-3p/hsa-miR-96-5p
hsa-miR-5582-3p	SMAD4	23824327	SMAD4	hsa-mir-96	Repression	24375867	hsa-mir-96	hsa-miR-96-3p	hsa-miR-5582-3p/hsa-miR-96-3p
hsa-miR-144-3p	SMAD4	26918315	SMAD4	hsa-mir-96	Repression	24375867	hsa-mir-96	hsa-miR-96-5p	hsa-miR-144-3p/hsa-miR-96-5p
hsa-miR-144-3p	SMAD4	26918315	SMAD4	hsa-mir-96	Repression	24375867	hsa-mir-96	hsa-miR-96-3p	hsa-miR-144-3p/hsa-miR-96-3p
hsa-miR-574-3p	SMAD4	28105233	SMAD4	hsa-mir-96	Repression	24375867	hsa-mir-96	hsa-miR-96-5p	hsa-miR-574-3p/hsa-miR-96-5p
hsa-miR-574-3p	SMAD4	28105233	SMAD4	hsa-mir-96	Repression	24375867	hsa-mir-96	hsa-miR-96-3p	hsa-miR-574-3p/hsa-miR-96-3p
hsa-miR-34a-3p	SMAD4	28340489	SMAD4	hsa-mir-96	Repression	24375867	hsa-mir-96	hsa-miR-96-5p	hsa-miR-34a-3p/hsa-miR-96-5p
hsa-miR-34a-3p	SMAD4	28340489	SMAD4	hsa-mir-96	Repression	24375867	hsa-mir-96	hsa-miR-96-3p	hsa-miR-34a-3p/hsa-miR-96-3p
hsa-miR-31-5p	SMAD4	26494556	SMAD4	hsa-mir-96	Repression	24375867	hsa-mir-96	hsa-miR-96-5p	hsa-miR-31-5p/hsa-miR-96-5p
hsa-miR-31-5p	SMAD4	26494556	SMAD4	hsa-mir-96	Repression	24375867	hsa-mir-96	hsa-miR-96-3p	hsa-miR-31-5p/hsa-miR-96-3p
hsa-miR-144-5p	SMAD4	27536132	SMAD4	hsa-mir-96	Repression	24375867	hsa-mir-96	hsa-miR-96-5p	hsa-miR-144-5p/hsa-miR-96-5p
hsa-miR-144-5p	SMAD4	27536132	SMAD4	hsa-mir-96	Repression	24375867	hsa-mir-96	hsa-miR-96-3p	hsa-miR-144-5p/hsa-miR-96-3p
hsa-miR-3661	SMAD4	27418678	SMAD4	hsa-mir-96	Repression	24375867	hsa-mir-96	hsa-miR-96-5p	hsa-miR-3661/hsa-miR-96-5p
hsa-miR-3661	SMAD4	27418678	SMAD4	hsa-mir-96	Repression	24375867	hsa-mir-96	hsa-miR-96-3p	hsa-miR-3661/hsa-miR-96-3p
hsa-miR-4783-5p	SMAD4	27418678	SMAD4	hsa-mir-96	Repression	24375867	hsa-mir-96	hsa-miR-96-5p	hsa-miR-4783-5p/hsa-miR-96-5p
hsa-miR-4783-5p	SMAD4	27418678	SMAD4	hsa-mir-96	Repression	24375867	hsa-mir-96	hsa-miR-96-3p	hsa-miR-4783-5p/hsa-miR-96-3p
hsa-miR-574-5p	SMAD4	27418678	SMAD4	hsa-mir-96	Repression	24375867	hsa-mir-96	hsa-miR-96-5p	hsa-miR-574-5p/hsa-miR-96-5p
hsa-miR-574-5p	SMAD4	27418678	SMAD4	hsa-mir-96	Repression	24375867	hsa-mir-96	hsa-miR-96-3p	hsa-miR-574-5p/hsa-miR-96-3p
hsa-miR-631	SMAD4	27418678	SMAD4	hsa-mir-96	Repression	24375867	hsa-mir-96	hsa-miR-96-5p	hsa-miR-631/hsa-miR-96-5p
hsa-miR-631	SMAD4	27418678	SMAD4	hsa-mir-96	Repression	24375867	hsa-mir-96	hsa-miR-96-3p	hsa-miR-631/hsa-miR-96-3p
hsa-miR-6867-5p	SMAD4	27418678	SMAD4	hsa-mir-96	Repression	24375867	hsa-mir-96	hsa-miR-96-5p	hsa-miR-6867-5p/hsa-miR-96-5p
hsa-miR-6867-5p	SMAD4	27418678	SMAD4	hsa-mir-96	Repression	24375867	hsa-mir-96	hsa-miR-96-3p	hsa-miR-6867-5p/hsa-miR-96-3p
hsa-miR-933	SMAD4	27418678	SMAD4	hsa-mir-96	Repression	24375867	hsa-mir-96	hsa-miR-96-5p	hsa-miR-933/hsa-miR-96-5p
hsa-miR-933	SMAD4	27418678	SMAD4	hsa-mir-96	Repression	24375867	hsa-mir-96	hsa-miR-96-3p	hsa-miR-933/hsa-miR-96-3p
hsa-miR-18a-5p	HSF2	20724452	HSF2	hsa-mir-96	Activation	25394902	hsa-mir-96	hsa-miR-96-5p	hsa-miR-18a-5p/hsa-miR-96-5p
hsa-miR-18a-5p	HSF2	20724452	HSF2	hsa-mir-96	Activation	25394902	hsa-mir-96	hsa-miR-96-3p	hsa-miR-18a-5p/hsa-miR-96-3p
hsa-miR-26b-5p	HSF2	19088304	HSF2	hsa-mir-96	Activation	25394902	hsa-mir-96	hsa-miR-96-5p	hsa-miR-26b-5p/hsa-miR-96-5p
hsa-miR-26b-5p	HSF2	19088304	HSF2	hsa-mir-96	Activation	25394902	hsa-mir-96	hsa-miR-96-3p	hsa-miR-26b-5p/hsa-miR-96-3p
hsa-miR-24-3p	HSF2	19748357	HSF2	hsa-mir-96	Activation	25394902	hsa-mir-96	hsa-miR-96-5p	hsa-miR-24-3p/hsa-miR-96-5p
hsa-miR-24-3p	HSF2	19748357	HSF2	hsa-mir-96	Activation	25394902	hsa-mir-96	hsa-miR-96-3p	hsa-miR-24-3p/hsa-miR-96-3p
hsa-let-7b-5p	HSF2	23622248	HSF2	hsa-mir-96	Activation	25394902	hsa-mir-96	hsa-miR-96-5p	hsa-let-7b-5p/hsa-miR-96-5p
hsa-let-7b-5p	HSF2	23622248	HSF2	hsa-mir-96	Activation	25394902	hsa-mir-96	hsa-miR-96-3p	hsa-let-7b-5p/hsa-miR-96-3p
hsa-let-7a-5p	HSF2	23622248	HSF2	hsa-mir-96	Activation	25394902	hsa-mir-96	hsa-miR-96-5p	hsa-let-7a-5p/hsa-miR-96-5p
hsa-let-7a-5p	HSF2	23622248	HSF2	hsa-mir-96	Activation	25394902	hsa-mir-96	hsa-miR-96-3p	hsa-let-7a-5p/hsa-miR-96-3p
hsa-miR-1324	HSF2	28735896	HSF2	hsa-mir-96	Activation	25394902	hsa-mir-96	hsa-miR-96-5p	hsa-miR-1324/hsa-miR-96-5p
hsa-miR-1324	HSF2	28735896	HSF2	hsa-mir-96	Activation	25394902	hsa-mir-96	hsa-miR-96-3p	hsa-miR-1324/hsa-miR-96-3p
hsa-miR-190a-3p	HSF2	28735896	HSF2	hsa-mir-96	Activation	25394902	hsa-mir-96	hsa-miR-96-5p	hsa-miR-190a-3p/hsa-miR-96-5p
hsa-miR-190a-3p	HSF2	28735896	HSF2	hsa-mir-96	Activation	25394902	hsa-mir-96	hsa-miR-96-3p	hsa-miR-190a-3p/hsa-miR-96-3p
hsa-miR-2115-3p	HSF2	28735896	HSF2	hsa-mir-96	Activation	25394902	hsa-mir-96	hsa-miR-96-5p	hsa-miR-2115-3p/hsa-miR-96-5p
hsa-miR-2115-3p	HSF2	28735896	HSF2	hsa-mir-96	Activation	25394902	hsa-mir-96	hsa-miR-96-3p	hsa-miR-2115-3p/hsa-miR-96-3p
hsa-miR-361-5p	HSF2	28735896	HSF2	hsa-mir-96	Activation	25394902	hsa-mir-96	hsa-miR-96-5p	hsa-miR-361-5p/hsa-miR-96-5p
hsa-miR-361-5p	HSF2	28735896	HSF2	hsa-mir-96	Activation	25394902	hsa-mir-96	hsa-miR-96-3p	hsa-miR-361-5p/hsa-miR-96-3p
hsa-miR-3927-5p	HSF2	28735896	HSF2	hsa-mir-96	Activation	25394902	hsa-mir-96	hsa-miR-96-5p	hsa-miR-3927-5p/hsa-miR-96-5p
hsa-miR-3927-5p	HSF2	28735896	HSF2	hsa-mir-96	Activation	25394902	hsa-mir-96	hsa-miR-96-3p	hsa-miR-3927-5p/hsa-miR-96-3p
hsa-miR-4487	HSF2	28735896	HSF2	hsa-mir-96	Activation	25394902	hsa-mir-96	hsa-miR-96-5p	hsa-miR-4487/hsa-miR-96-5p
hsa-miR-4487	HSF2	28735896	HSF2	hsa-mir-96	Activation	25394902	hsa-mir-96	hsa-miR-96-3p	hsa-miR-4487/hsa-miR-96-3p
hsa-miR-454-5p	HSF2	28735896	HSF2	hsa-mir-96	Activation	25394902	hsa-mir-96	hsa-miR-96-5p	hsa-miR-454-5p/hsa-miR-96-5p
hsa-miR-454-5p	HSF2	28735896	HSF2	hsa-mir-96	Activation	25394902	hsa-mir-96	hsa-miR-96-3p	hsa-miR-454-5p/hsa-miR-96-3p
hsa-miR-4633-3p	HSF2	28735896	HSF2	hsa-mir-96	Activation	25394902	hsa-mir-96	hsa-miR-96-5p	hsa-miR-4633-3p/hsa-miR-96-5p
hsa-miR-4633-3p	HSF2	28735896	HSF2	hsa-mir-96	Activation	25394902	hsa-mir-96	hsa-miR-96-3p	hsa-miR-4633-3p/hsa-miR-96-3p
hsa-miR-4802-5p	HSF2	28735896	HSF2	hsa-mir-96	Activation	25394902	hsa-mir-96	hsa-miR-96-5p	hsa-miR-4802-5p/hsa-miR-96-5p
hsa-miR-4802-5p	HSF2	28735896	HSF2	hsa-mir-96	Activation	25394902	hsa-mir-96	hsa-miR-96-3p	hsa-miR-4802-5p/hsa-miR-96-3p
hsa-miR-5011-5p	HSF2	28735896	HSF2	hsa-mir-96	Activation	25394902	hsa-mir-96	hsa-miR-96-5p	hsa-miR-5011-5p/hsa-miR-96-5p
hsa-miR-5011-5p	HSF2	28735896	HSF2	hsa-mir-96	Activation	25394902	hsa-mir-96	hsa-miR-96-3p	hsa-miR-5011-5p/hsa-miR-96-3p
hsa-miR-6500-5p	HSF2	28735896	HSF2	hsa-mir-96	Activation	25394902	hsa-mir-96	hsa-miR-96-5p	hsa-miR-6500-5p/hsa-miR-96-5p
hsa-miR-6500-5p	HSF2	28735896	HSF2	hsa-mir-96	Activation	25394902	hsa-mir-96	hsa-miR-96-3p	hsa-miR-6500-5p/hsa-miR-96-3p
hsa-miR-6514-5p	HSF2	28735896	HSF2	hsa-mir-96	Activation	25394902	hsa-mir-96	hsa-miR-96-5p	hsa-miR-6514-5p/hsa-miR-96-5p
hsa-miR-6514-5p	HSF2	28735896	HSF2	hsa-mir-96	Activation	25394902	hsa-mir-96	hsa-miR-96-3p	hsa-miR-6514-5p/hsa-miR-96-3p
hsa-miR-652-5p	HSF2	28735896	HSF2	hsa-mir-96	Activation	25394902	hsa-mir-96	hsa-miR-96-5p	hsa-miR-652-5p/hsa-miR-96-5p
hsa-miR-652-5p	HSF2	28735896	HSF2	hsa-mir-96	Activation	25394902	hsa-mir-96	hsa-miR-96-3p	hsa-miR-652-5p/hsa-miR-96-3p
hsa-miR-6874-5p	HSF2	28735896	HSF2	hsa-mir-96	Activation	25394902	hsa-mir-96	hsa-miR-96-5p	hsa-miR-6874-5p/hsa-miR-96-5p
hsa-miR-6874-5p	HSF2	28735896	HSF2	hsa-mir-96	Activation	25394902	hsa-mir-96	hsa-miR-96-3p	hsa-miR-6874-5p/hsa-miR-96-3p
hsa-miR-8076	HSF2	28735896	HSF2	hsa-mir-96	Activation	25394902	hsa-mir-96	hsa-miR-96-5p	hsa-miR-8076/hsa-miR-96-5p
hsa-miR-8076	HSF2	28735896	HSF2	hsa-mir-96	Activation	25394902	hsa-mir-96	hsa-miR-96-3p	hsa-miR-8076/hsa-miR-96-3p
hsa-miR-155-5p	SMAD2	21036908	SMAD2	hsa-mir-96	Activation	25531317	hsa-mir-96	hsa-miR-96-5p	hsa-miR-155-5p/hsa-miR-96-5p
hsa-miR-155-5p	SMAD2	21036908	SMAD2	hsa-mir-96	Activation	25531317	hsa-mir-96	hsa-miR-96-3p	hsa-miR-155-5p/hsa-miR-96-3p
hsa-miR-200a-3p	SMAD2	22020340	SMAD2	hsa-mir-96	Activation	25531317	hsa-mir-96	hsa-miR-96-5p	hsa-miR-200a-3p/hsa-miR-96-5p
hsa-miR-200a-3p	SMAD2	22020340	SMAD2	hsa-mir-96	Activation	25531317	hsa-mir-96	hsa-miR-96-3p	hsa-miR-200a-3p/hsa-miR-96-3p
hsa-miR-200b-3p	SMAD2	23492772	SMAD2	hsa-mir-96	Activation	25531317	hsa-mir-96	hsa-miR-96-5p	hsa-miR-200b-3p/hsa-miR-96-5p
hsa-miR-200b-3p	SMAD2	23492772	SMAD2	hsa-mir-96	Activation	25531317	hsa-mir-96	hsa-miR-96-3p	hsa-miR-200b-3p/hsa-miR-96-3p
hsa-miR-652-3p	SMAD2	23622248	SMAD2	hsa-mir-96	Activation	25531317	hsa-mir-96	hsa-miR-96-5p	hsa-miR-652-3p/hsa-miR-96-5p
hsa-miR-652-3p	SMAD2	23622248	SMAD2	hsa-mir-96	Activation	25531317	hsa-mir-96	hsa-miR-96-3p	hsa-miR-652-3p/hsa-miR-96-3p
hsa-miR-484	SMAD2	23622248	SMAD2	hsa-mir-96	Activation	25531317	hsa-mir-96	hsa-miR-96-5p	hsa-miR-484/hsa-miR-96-5p
hsa-miR-484	SMAD2	23622248	SMAD2	hsa-mir-96	Activation	25531317	hsa-mir-96	hsa-miR-96-3p	hsa-miR-484/hsa-miR-96-3p
hsa-miR-324-5p	SMAD2	23622248	SMAD2	hsa-mir-96	Activation	25531317	hsa-mir-96	hsa-miR-96-5p	hsa-miR-324-5p/hsa-miR-96-5p
hsa-miR-324-5p	SMAD2	23622248	SMAD2	hsa-mir-96	Activation	25531317	hsa-mir-96	hsa-miR-96-3p	hsa-miR-324-5p/hsa-miR-96-3p
hsa-miR-624-3p	SMAD2	23807165	SMAD2	hsa-mir-96	Activation	25531317	hsa-mir-96	hsa-miR-96-5p	hsa-miR-624-3p/hsa-miR-96-5p
hsa-miR-624-3p	SMAD2	23807165	SMAD2	hsa-mir-96	Activation	25531317	hsa-mir-96	hsa-miR-96-3p	hsa-miR-624-3p/hsa-miR-96-3p
hsa-miR-148a-3p	SMAD2	23873106	SMAD2	hsa-mir-96	Activation	25531317	hsa-mir-96	hsa-miR-96-5p	hsa-miR-148a-3p/hsa-miR-96-5p
hsa-miR-148a-3p	SMAD2	23873106	SMAD2	hsa-mir-96	Activation	25531317	hsa-mir-96	hsa-miR-96-3p	hsa-miR-148a-3p/hsa-miR-96-3p
hsa-miR-181a-5p	SMAD2	22942087	SMAD2	hsa-mir-96	Activation	25531317	hsa-mir-96	hsa-miR-96-5p	hsa-miR-181a-5p/hsa-miR-96-5p
hsa-miR-181a-5p	SMAD2	22942087	SMAD2	hsa-mir-96	Activation	25531317	hsa-mir-96	hsa-miR-96-3p	hsa-miR-181a-5p/hsa-miR-96-3p
hsa-miR-188-5p	SMAD2	22942087	SMAD2	hsa-mir-96	Activation	25531317	hsa-mir-96	hsa-miR-96-5p	hsa-miR-188-5p/hsa-miR-96-5p
hsa-miR-188-5p	SMAD2	22942087	SMAD2	hsa-mir-96	Activation	25531317	hsa-mir-96	hsa-miR-96-3p	hsa-miR-188-5p/hsa-miR-96-3p
hsa-let-7g-5p	SMAD2	24291274	SMAD2	hsa-mir-96	Activation	25531317	hsa-mir-96	hsa-miR-96-5p	hsa-let-7g-5p/hsa-miR-96-5p
hsa-let-7g-5p	SMAD2	24291274	SMAD2	hsa-mir-96	Activation	25531317	hsa-mir-96	hsa-miR-96-3p	hsa-let-7g-5p/hsa-miR-96-3p
hsa-miR-146a-5p	SMAD2	24892945	SMAD2	hsa-mir-96	Activation	25531317	hsa-mir-96	hsa-miR-96-5p	hsa-miR-146a-5p/hsa-miR-96-5p
hsa-miR-146a-5p	SMAD2	24892945	SMAD2	hsa-mir-96	Activation	25531317	hsa-mir-96	hsa-miR-96-3p	hsa-miR-146a-5p/hsa-miR-96-3p
hsa-miR-18a-5p	SMAD2	24664294	SMAD2	hsa-mir-96	Activation	25531317	hsa-mir-96	hsa-miR-96-5p	hsa-miR-18a-5p/hsa-miR-96-5p
hsa-miR-18a-5p	SMAD2	24664294	SMAD2	hsa-mir-96	Activation	25531317	hsa-mir-96	hsa-miR-96-3p	hsa-miR-18a-5p/hsa-miR-96-3p
hsa-miR-18b-5p	SMAD2	23916701	SMAD2	hsa-mir-96	Activation	25531317	hsa-mir-96	hsa-miR-96-5p	hsa-miR-18b-5p/hsa-miR-96-5p
hsa-miR-18b-5p	SMAD2	23916701	SMAD2	hsa-mir-96	Activation	25531317	hsa-mir-96	hsa-miR-96-3p	hsa-miR-18b-5p/hsa-miR-96-3p
hsa-miR-192-3p	SMAD2	23708386	SMAD2	hsa-mir-96	Activation	25531317	hsa-mir-96	hsa-miR-96-5p	hsa-miR-192-3p/hsa-miR-96-5p
hsa-miR-192-3p	SMAD2	23708386	SMAD2	hsa-mir-96	Activation	25531317	hsa-mir-96	hsa-miR-96-3p	hsa-miR-192-3p/hsa-miR-96-3p
hsa-miR-6501-5p	SMAD2	23708386	SMAD2	hsa-mir-96	Activation	25531317	hsa-mir-96	hsa-miR-96-5p	hsa-miR-6501-5p/hsa-miR-96-5p
hsa-miR-6501-5p	SMAD2	23708386	SMAD2	hsa-mir-96	Activation	25531317	hsa-mir-96	hsa-miR-96-3p	hsa-miR-6501-5p/hsa-miR-96-3p
hsa-miR-3613-3p	SMAD2	23708386	SMAD2	hsa-mir-96	Activation	25531317	hsa-mir-96	hsa-miR-96-5p	hsa-miR-3613-3p/hsa-miR-96-5p
hsa-miR-3613-3p	SMAD2	23708386	SMAD2	hsa-mir-96	Activation	25531317	hsa-mir-96	hsa-miR-96-3p	hsa-miR-3613-3p/hsa-miR-96-3p
hsa-miR-495-5p	SMAD2	23708386	SMAD2	hsa-mir-96	Activation	25531317	hsa-mir-96	hsa-miR-96-5p	hsa-miR-495-5p/hsa-miR-96-5p
hsa-miR-495-5p	SMAD2	23708386	SMAD2	hsa-mir-96	Activation	25531317	hsa-mir-96	hsa-miR-96-3p	hsa-miR-495-5p/hsa-miR-96-3p
hsa-miR-6891-3p	SMAD2	23824327	SMAD2	hsa-mir-96	Activation	25531317	hsa-mir-96	hsa-miR-96-5p	hsa-miR-6891-3p/hsa-miR-96-5p
hsa-miR-6891-3p	SMAD2	23824327	SMAD2	hsa-mir-96	Activation	25531317	hsa-mir-96	hsa-miR-96-3p	hsa-miR-6891-3p/hsa-miR-96-3p
hsa-miR-6072	SMAD2	23824327	SMAD2	hsa-mir-96	Activation	25531317	hsa-mir-96	hsa-miR-96-5p	hsa-miR-6072/hsa-miR-96-5p
hsa-miR-6072	SMAD2	23824327	SMAD2	hsa-mir-96	Activation	25531317	hsa-mir-96	hsa-miR-96-3p	hsa-miR-6072/hsa-miR-96-3p
hsa-miR-1228-3p	SMAD2	23824327	SMAD2	hsa-mir-96	Activation	25531317	hsa-mir-96	hsa-miR-96-5p	hsa-miR-1228-3p/hsa-miR-96-5p
hsa-miR-1228-3p	SMAD2	23824327	SMAD2	hsa-mir-96	Activation	25531317	hsa-mir-96	hsa-miR-96-3p	hsa-miR-1228-3p/hsa-miR-96-3p
hsa-miR-8485	SMAD2	23824327	SMAD2	hsa-mir-96	Activation	25531317	hsa-mir-96	hsa-miR-96-5p	hsa-miR-8485/hsa-miR-96-5p
hsa-miR-8485	SMAD2	23824327	SMAD2	hsa-mir-96	Activation	25531317	hsa-mir-96	hsa-miR-96-3p	hsa-miR-8485/hsa-miR-96-3p
hsa-miR-329-3p	SMAD2	23824327	SMAD2	hsa-mir-96	Activation	25531317	hsa-mir-96	hsa-miR-96-5p	hsa-miR-329-3p/hsa-miR-96-5p
hsa-miR-329-3p	SMAD2	23824327	SMAD2	hsa-mir-96	Activation	25531317	hsa-mir-96	hsa-miR-96-3p	hsa-miR-329-3p/hsa-miR-96-3p
hsa-miR-362-3p	SMAD2	23824327	SMAD2	hsa-mir-96	Activation	25531317	hsa-mir-96	hsa-miR-96-5p	hsa-miR-362-3p/hsa-miR-96-5p
hsa-miR-362-3p	SMAD2	23824327	SMAD2	hsa-mir-96	Activation	25531317	hsa-mir-96	hsa-miR-96-3p	hsa-miR-362-3p/hsa-miR-96-3p
hsa-miR-503-5p	SMAD2	23824327	SMAD2	hsa-mir-96	Activation	25531317	hsa-mir-96	hsa-miR-96-5p	hsa-miR-503-5p/hsa-miR-96-5p
hsa-miR-503-5p	SMAD2	23824327	SMAD2	hsa-mir-96	Activation	25531317	hsa-mir-96	hsa-miR-96-3p	hsa-miR-503-5p/hsa-miR-96-3p
hsa-miR-642a-5p	SMAD2	23824327	SMAD2	hsa-mir-96	Activation	25531317	hsa-mir-96	hsa-miR-96-5p	hsa-miR-642a-5p/hsa-miR-96-5p
hsa-miR-642a-5p	SMAD2	23824327	SMAD2	hsa-mir-96	Activation	25531317	hsa-mir-96	hsa-miR-96-3p	hsa-miR-642a-5p/hsa-miR-96-3p
hsa-miR-196a-3p	SMAD2	23824327	SMAD2	hsa-mir-96	Activation	25531317	hsa-mir-96	hsa-miR-96-5p	hsa-miR-196a-3p/hsa-miR-96-5p
hsa-miR-196a-3p	SMAD2	23824327	SMAD2	hsa-mir-96	Activation	25531317	hsa-mir-96	hsa-miR-96-3p	hsa-miR-196a-3p/hsa-miR-96-3p
hsa-miR-4469	SMAD2	23824327	SMAD2	hsa-mir-96	Activation	25531317	hsa-mir-96	hsa-miR-96-5p	hsa-miR-4469/hsa-miR-96-5p
hsa-miR-4469	SMAD2	23824327	SMAD2	hsa-mir-96	Activation	25531317	hsa-mir-96	hsa-miR-96-3p	hsa-miR-4469/hsa-miR-96-3p
hsa-miR-372-5p	SMAD2	23824327	SMAD2	hsa-mir-96	Activation	25531317	hsa-mir-96	hsa-miR-96-5p	hsa-miR-372-5p/hsa-miR-96-5p
hsa-miR-372-5p	SMAD2	23824327	SMAD2	hsa-mir-96	Activation	25531317	hsa-mir-96	hsa-miR-96-3p	hsa-miR-372-5p/hsa-miR-96-3p
hsa-miR-371a-5p	SMAD2	23824327	SMAD2	hsa-mir-96	Activation	25531317	hsa-mir-96	hsa-miR-96-5p	hsa-miR-371a-5p/hsa-miR-96-5p
hsa-miR-371a-5p	SMAD2	23824327	SMAD2	hsa-mir-96	Activation	25531317	hsa-mir-96	hsa-miR-96-3p	hsa-miR-371a-5p/hsa-miR-96-3p
hsa-miR-2276-5p	SMAD2	23824327	SMAD2	hsa-mir-96	Activation	25531317	hsa-mir-96	hsa-miR-96-5p	hsa-miR-2276-5p/hsa-miR-96-5p
hsa-miR-2276-5p	SMAD2	23824327	SMAD2	hsa-mir-96	Activation	25531317	hsa-mir-96	hsa-miR-96-3p	hsa-miR-2276-5p/hsa-miR-96-3p
hsa-miR-6892-3p	SMAD2	23824327	SMAD2	hsa-mir-96	Activation	25531317	hsa-mir-96	hsa-miR-96-5p	hsa-miR-6892-3p/hsa-miR-96-5p
hsa-miR-6892-3p	SMAD2	23824327	SMAD2	hsa-mir-96	Activation	25531317	hsa-mir-96	hsa-miR-96-3p	hsa-miR-6892-3p/hsa-miR-96-3p
hsa-miR-106a-3p	SMAD2	23313552	SMAD2	hsa-mir-96	Activation	25531317	hsa-mir-96	hsa-miR-96-5p	hsa-miR-106a-3p/hsa-miR-96-5p
hsa-miR-106a-3p	SMAD2	23313552	SMAD2	hsa-mir-96	Activation	25531317	hsa-mir-96	hsa-miR-96-3p	hsa-miR-106a-3p/hsa-miR-96-3p
hsa-miR-937-5p	SMAD2	23313552	SMAD2	hsa-mir-96	Activation	25531317	hsa-mir-96	hsa-miR-96-5p	hsa-miR-937-5p/hsa-miR-96-5p
hsa-miR-937-5p	SMAD2	23313552	SMAD2	hsa-mir-96	Activation	25531317	hsa-mir-96	hsa-miR-96-3p	hsa-miR-937-5p/hsa-miR-96-3p
hsa-miR-505-3p	SMAD2	23313552	SMAD2	hsa-mir-96	Activation	25531317	hsa-mir-96	hsa-miR-96-5p	hsa-miR-505-3p/hsa-miR-96-5p
hsa-miR-505-3p	SMAD2	23313552	SMAD2	hsa-mir-96	Activation	25531317	hsa-mir-96	hsa-miR-96-3p	hsa-miR-505-3p/hsa-miR-96-3p
hsa-miR-5702	SMAD2	23313552	SMAD2	hsa-mir-96	Activation	25531317	hsa-mir-96	hsa-miR-96-5p	hsa-miR-5702/hsa-miR-96-5p
hsa-miR-5702	SMAD2	23313552	SMAD2	hsa-mir-96	Activation	25531317	hsa-mir-96	hsa-miR-96-3p	hsa-miR-5702/hsa-miR-96-3p
hsa-miR-203a-3p	SMAD2	23313552	SMAD2	hsa-mir-96	Activation	25531317	hsa-mir-96	hsa-miR-96-5p	hsa-miR-203a-3p/hsa-miR-96-5p
hsa-miR-203a-3p	SMAD2	23313552	SMAD2	hsa-mir-96	Activation	25531317	hsa-mir-96	hsa-miR-96-3p	hsa-miR-203a-3p/hsa-miR-96-3p
hsa-miR-1324	SMAD2	23313552	SMAD2	hsa-mir-96	Activation	25531317	hsa-mir-96	hsa-miR-96-5p	hsa-miR-1324/hsa-miR-96-5p
hsa-miR-1324	SMAD2	23313552	SMAD2	hsa-mir-96	Activation	25531317	hsa-mir-96	hsa-miR-96-3p	hsa-miR-1324/hsa-miR-96-3p
hsa-miR-5680	SMAD2	23313552	SMAD2	hsa-mir-96	Activation	25531317	hsa-mir-96	hsa-miR-96-5p	hsa-miR-5680/hsa-miR-96-5p
hsa-miR-5680	SMAD2	23313552	SMAD2	hsa-mir-96	Activation	25531317	hsa-mir-96	hsa-miR-96-3p	hsa-miR-5680/hsa-miR-96-3p
hsa-miR-548g-3p	SMAD2	23313552	SMAD2	hsa-mir-96	Activation	25531317	hsa-mir-96	hsa-miR-96-5p	hsa-miR-548g-3p/hsa-miR-96-5p
hsa-miR-548g-3p	SMAD2	23313552	SMAD2	hsa-mir-96	Activation	25531317	hsa-mir-96	hsa-miR-96-3p	hsa-miR-548g-3p/hsa-miR-96-3p
hsa-miR-548av-3p	SMAD2	23313552	SMAD2	hsa-mir-96	Activation	25531317	hsa-mir-96	hsa-miR-96-5p	hsa-miR-548av-3p/hsa-miR-96-5p
hsa-miR-548av-3p	SMAD2	23313552	SMAD2	hsa-mir-96	Activation	25531317	hsa-mir-96	hsa-miR-96-3p	hsa-miR-548av-3p/hsa-miR-96-3p
hsa-miR-374a-3p	SMAD2	19536157	SMAD2	hsa-mir-96	Activation	25531317	hsa-mir-96	hsa-miR-96-5p	hsa-miR-374a-3p/hsa-miR-96-5p
hsa-miR-374a-3p	SMAD2	19536157	SMAD2	hsa-mir-96	Activation	25531317	hsa-mir-96	hsa-miR-96-3p	hsa-miR-374a-3p/hsa-miR-96-3p
hsa-miR-5089-3p	SMAD2	19536157	SMAD2	hsa-mir-96	Activation	25531317	hsa-mir-96	hsa-miR-96-5p	hsa-miR-5089-3p/hsa-miR-96-5p
hsa-miR-5089-3p	SMAD2	19536157	SMAD2	hsa-mir-96	Activation	25531317	hsa-mir-96	hsa-miR-96-3p	hsa-miR-5089-3p/hsa-miR-96-3p
hsa-miR-361-5p	SMAD2	19536157	SMAD2	hsa-mir-96	Activation	25531317	hsa-mir-96	hsa-miR-96-5p	hsa-miR-361-5p/hsa-miR-96-5p
hsa-miR-361-5p	SMAD2	19536157	SMAD2	hsa-mir-96	Activation	25531317	hsa-mir-96	hsa-miR-96-3p	hsa-miR-361-5p/hsa-miR-96-3p
hsa-miR-6744-3p	SMAD2	19536157	SMAD2	hsa-mir-96	Activation	25531317	hsa-mir-96	hsa-miR-96-5p	hsa-miR-6744-3p/hsa-miR-96-5p
hsa-miR-6744-3p	SMAD2	19536157	SMAD2	hsa-mir-96	Activation	25531317	hsa-mir-96	hsa-miR-96-3p	hsa-miR-6744-3p/hsa-miR-96-3p
hsa-miR-4757-5p	SMAD2	19536157	SMAD2	hsa-mir-96	Activation	25531317	hsa-mir-96	hsa-miR-96-5p	hsa-miR-4757-5p/hsa-miR-96-5p
hsa-miR-4757-5p	SMAD2	19536157	SMAD2	hsa-mir-96	Activation	25531317	hsa-mir-96	hsa-miR-96-3p	hsa-miR-4757-5p/hsa-miR-96-3p
hsa-miR-4502	SMAD2	19536157	SMAD2	hsa-mir-96	Activation	25531317	hsa-mir-96	hsa-miR-96-5p	hsa-miR-4502/hsa-miR-96-5p
hsa-miR-4502	SMAD2	19536157	SMAD2	hsa-mir-96	Activation	25531317	hsa-mir-96	hsa-miR-96-3p	hsa-miR-4502/hsa-miR-96-3p
hsa-miR-2115-3p	SMAD2	19536157	SMAD2	hsa-mir-96	Activation	25531317	hsa-mir-96	hsa-miR-96-5p	hsa-miR-2115-3p/hsa-miR-96-5p
hsa-miR-2115-3p	SMAD2	19536157	SMAD2	hsa-mir-96	Activation	25531317	hsa-mir-96	hsa-miR-96-3p	hsa-miR-2115-3p/hsa-miR-96-3p
hsa-miR-27a-3p	SMAD2	22473208	SMAD2	hsa-mir-96	Activation	25531317	hsa-mir-96	hsa-miR-96-5p	hsa-miR-27a-3p/hsa-miR-96-5p
hsa-miR-27a-3p	SMAD2	22473208	SMAD2	hsa-mir-96	Activation	25531317	hsa-mir-96	hsa-miR-96-3p	hsa-miR-27a-3p/hsa-miR-96-3p
hsa-miR-27b-3p	SMAD2	22473208	SMAD2	hsa-mir-96	Activation	25531317	hsa-mir-96	hsa-miR-96-5p	hsa-miR-27b-3p/hsa-miR-96-5p
hsa-miR-27b-3p	SMAD2	22473208	SMAD2	hsa-mir-96	Activation	25531317	hsa-mir-96	hsa-miR-96-3p	hsa-miR-27b-3p/hsa-miR-96-3p
hsa-miR-323a-3p	SMAD2	26908446	SMAD2	hsa-mir-96	Activation	25531317	hsa-mir-96	hsa-miR-96-5p	hsa-miR-323a-3p/hsa-miR-96-5p
hsa-miR-323a-3p	SMAD2	26908446	SMAD2	hsa-mir-96	Activation	25531317	hsa-mir-96	hsa-miR-96-3p	hsa-miR-323a-3p/hsa-miR-96-3p
hsa-miR-128-3p	SMAD2	27087048	SMAD2	hsa-mir-96	Activation	25531317	hsa-mir-96	hsa-miR-96-5p	hsa-miR-128-3p/hsa-miR-96-5p
hsa-miR-128-3p	SMAD2	27087048	SMAD2	hsa-mir-96	Activation	25531317	hsa-mir-96	hsa-miR-96-3p	hsa-miR-128-3p/hsa-miR-96-3p
hsa-miR-425-5p	SMAD2	26674378	SMAD2	hsa-mir-96	Activation	25531317	hsa-mir-96	hsa-miR-96-5p	hsa-miR-425-5p/hsa-miR-96-5p
hsa-miR-425-5p	SMAD2	26674378	SMAD2	hsa-mir-96	Activation	25531317	hsa-mir-96	hsa-miR-96-3p	hsa-miR-425-5p/hsa-miR-96-3p
hsa-miR-486-5p	SMAD2	26370615	SMAD2	hsa-mir-96	Activation	25531317	hsa-mir-96	hsa-miR-96-5p	hsa-miR-486-5p/hsa-miR-96-5p
hsa-miR-486-5p	SMAD2	26370615	SMAD2	hsa-mir-96	Activation	25531317	hsa-mir-96	hsa-miR-96-3p	hsa-miR-486-5p/hsa-miR-96-3p
hsa-miR-206	SMAD2	27014911	SMAD2	hsa-mir-96	Activation	25531317	hsa-mir-96	hsa-miR-96-5p	hsa-miR-206/hsa-miR-96-5p
hsa-miR-206	SMAD2	27014911	SMAD2	hsa-mir-96	Activation	25531317	hsa-mir-96	hsa-miR-96-3p	hsa-miR-206/hsa-miR-96-3p
hsa-miR-503-3p	SMAD2	28161325	SMAD2	hsa-mir-96	Activation	25531317	hsa-mir-96	hsa-miR-96-5p	hsa-miR-503-3p/hsa-miR-96-5p
hsa-miR-503-3p	SMAD2	28161325	SMAD2	hsa-mir-96	Activation	25531317	hsa-mir-96	hsa-miR-96-3p	hsa-miR-503-3p/hsa-miR-96-3p
hsa-miR-15b-5p	SMAD2	27499071	SMAD2	hsa-mir-96	Activation	25531317	hsa-mir-96	hsa-miR-96-5p	hsa-miR-15b-5p/hsa-miR-96-5p
hsa-miR-15b-5p	SMAD2	27499071	SMAD2	hsa-mir-96	Activation	25531317	hsa-mir-96	hsa-miR-96-3p	hsa-miR-15b-5p/hsa-miR-96-3p
hsa-miR-205-5p	SMAD2	27574009	SMAD2	hsa-mir-96	Activation	25531317	hsa-mir-96	hsa-miR-96-5p	hsa-miR-205-5p/hsa-miR-96-5p
hsa-miR-205-5p	SMAD2	27574009	SMAD2	hsa-mir-96	Activation	25531317	hsa-mir-96	hsa-miR-96-3p	hsa-miR-205-5p/hsa-miR-96-3p
hsa-miR-125a-5p	SMAD2	27388239	SMAD2	hsa-mir-96	Activation	25531317	hsa-mir-96	hsa-miR-96-5p	hsa-miR-125a-5p/hsa-miR-96-5p
hsa-miR-125a-5p	SMAD2	27388239	SMAD2	hsa-mir-96	Activation	25531317	hsa-mir-96	hsa-miR-96-3p	hsa-miR-125a-5p/hsa-miR-96-3p
hsa-miR-145-5p	SMAD2	27388239	SMAD2	hsa-mir-96	Activation	25531317	hsa-mir-96	hsa-miR-96-5p	hsa-miR-145-5p/hsa-miR-96-5p
hsa-miR-145-5p	SMAD2	27388239	SMAD2	hsa-mir-96	Activation	25531317	hsa-mir-96	hsa-miR-96-3p	hsa-miR-145-5p/hsa-miR-96-3p
hsa-miR-212-3p	SMAD2	25988335	SMAD2	hsa-mir-96	Activation	25531317	hsa-mir-96	hsa-miR-96-5p	hsa-miR-212-3p/hsa-miR-96-5p
hsa-miR-212-3p	SMAD2	25988335	SMAD2	hsa-mir-96	Activation	25531317	hsa-mir-96	hsa-miR-96-3p	hsa-miR-212-3p/hsa-miR-96-3p
hsa-miR-132-3p	SMAD2	25988335	SMAD2	hsa-mir-96	Activation	25531317	hsa-mir-96	hsa-miR-96-5p	hsa-miR-132-3p/hsa-miR-96-5p
hsa-miR-132-3p	SMAD2	25988335	SMAD2	hsa-mir-96	Activation	25531317	hsa-mir-96	hsa-miR-96-3p	hsa-miR-132-3p/hsa-miR-96-3p
hsa-let-7a-3p	SMAD2	27292025	SMAD2	hsa-mir-96	Activation	25531317	hsa-mir-96	hsa-miR-96-5p	hsa-let-7a-3p/hsa-miR-96-5p
hsa-let-7a-3p	SMAD2	27292025	SMAD2	hsa-mir-96	Activation	25531317	hsa-mir-96	hsa-miR-96-3p	hsa-let-7a-3p/hsa-miR-96-3p
hsa-let-7b-3p	SMAD2	27292025	SMAD2	hsa-mir-96	Activation	25531317	hsa-mir-96	hsa-miR-96-5p	hsa-let-7b-3p/hsa-miR-96-5p
hsa-let-7b-3p	SMAD2	27292025	SMAD2	hsa-mir-96	Activation	25531317	hsa-mir-96	hsa-miR-96-3p	hsa-let-7b-3p/hsa-miR-96-3p
hsa-let-7f-1-3p	SMAD2	27292025	SMAD2	hsa-mir-96	Activation	25531317	hsa-mir-96	hsa-miR-96-5p	hsa-let-7f-1-3p/hsa-miR-96-5p
hsa-let-7f-1-3p	SMAD2	27292025	SMAD2	hsa-mir-96	Activation	25531317	hsa-mir-96	hsa-miR-96-3p	hsa-let-7f-1-3p/hsa-miR-96-3p
hsa-let-7f-2-3p	SMAD2	27292025	SMAD2	hsa-mir-96	Activation	25531317	hsa-mir-96	hsa-miR-96-5p	hsa-let-7f-2-3p/hsa-miR-96-5p
hsa-let-7f-2-3p	SMAD2	27292025	SMAD2	hsa-mir-96	Activation	25531317	hsa-mir-96	hsa-miR-96-3p	hsa-let-7f-2-3p/hsa-miR-96-3p
hsa-miR-1185-1-3p	SMAD2	27292025	SMAD2	hsa-mir-96	Activation	25531317	hsa-mir-96	hsa-miR-96-5p	hsa-miR-1185-1-3p/hsa-miR-96-5p
hsa-miR-1185-1-3p	SMAD2	27292025	SMAD2	hsa-mir-96	Activation	25531317	hsa-mir-96	hsa-miR-96-3p	hsa-miR-1185-1-3p/hsa-miR-96-3p
hsa-miR-1185-2-3p	SMAD2	27292025	SMAD2	hsa-mir-96	Activation	25531317	hsa-mir-96	hsa-miR-96-5p	hsa-miR-1185-2-3p/hsa-miR-96-5p
hsa-miR-1185-2-3p	SMAD2	27292025	SMAD2	hsa-mir-96	Activation	25531317	hsa-mir-96	hsa-miR-96-3p	hsa-miR-1185-2-3p/hsa-miR-96-3p
hsa-miR-1266-3p	SMAD2	27292025	SMAD2	hsa-mir-96	Activation	25531317	hsa-mir-96	hsa-miR-96-5p	hsa-miR-1266-3p/hsa-miR-96-5p
hsa-miR-1266-3p	SMAD2	27292025	SMAD2	hsa-mir-96	Activation	25531317	hsa-mir-96	hsa-miR-96-3p	hsa-miR-1266-3p/hsa-miR-96-3p
hsa-miR-1267	SMAD2	27292025	SMAD2	hsa-mir-96	Activation	25531317	hsa-mir-96	hsa-miR-96-5p	hsa-miR-1267/hsa-miR-96-5p
hsa-miR-1267	SMAD2	27292025	SMAD2	hsa-mir-96	Activation	25531317	hsa-mir-96	hsa-miR-96-3p	hsa-miR-1267/hsa-miR-96-3p
hsa-miR-300	SMAD2	27292025	SMAD2	hsa-mir-96	Activation	25531317	hsa-mir-96	hsa-miR-96-5p	hsa-miR-300/hsa-miR-96-5p
hsa-miR-300	SMAD2	27292025	SMAD2	hsa-mir-96	Activation	25531317	hsa-mir-96	hsa-miR-96-3p	hsa-miR-300/hsa-miR-96-3p
hsa-miR-381-3p	SMAD2	27292025	SMAD2	hsa-mir-96	Activation	25531317	hsa-mir-96	hsa-miR-96-5p	hsa-miR-381-3p/hsa-miR-96-5p
hsa-miR-381-3p	SMAD2	27292025	SMAD2	hsa-mir-96	Activation	25531317	hsa-mir-96	hsa-miR-96-3p	hsa-miR-381-3p/hsa-miR-96-3p
hsa-miR-4666a-3p	SMAD2	27292025	SMAD2	hsa-mir-96	Activation	25531317	hsa-mir-96	hsa-miR-96-5p	hsa-miR-4666a-3p/hsa-miR-96-5p
hsa-miR-4666a-3p	SMAD2	27292025	SMAD2	hsa-mir-96	Activation	25531317	hsa-mir-96	hsa-miR-96-3p	hsa-miR-4666a-3p/hsa-miR-96-3p
hsa-miR-4789-5p	SMAD2	27292025	SMAD2	hsa-mir-96	Activation	25531317	hsa-mir-96	hsa-miR-96-5p	hsa-miR-4789-5p/hsa-miR-96-5p
hsa-miR-4789-5p	SMAD2	27292025	SMAD2	hsa-mir-96	Activation	25531317	hsa-mir-96	hsa-miR-96-3p	hsa-miR-4789-5p/hsa-miR-96-3p
hsa-miR-7152-5p	SMAD2	27292025	SMAD2	hsa-mir-96	Activation	25531317	hsa-mir-96	hsa-miR-96-5p	hsa-miR-7152-5p/hsa-miR-96-5p
hsa-miR-7152-5p	SMAD2	27292025	SMAD2	hsa-mir-96	Activation	25531317	hsa-mir-96	hsa-miR-96-3p	hsa-miR-7152-5p/hsa-miR-96-3p
hsa-miR-944	SMAD2	27292025	SMAD2	hsa-mir-96	Activation	25531317	hsa-mir-96	hsa-miR-96-5p	hsa-miR-944/hsa-miR-96-5p
hsa-miR-944	SMAD2	27292025	SMAD2	hsa-mir-96	Activation	25531317	hsa-mir-96	hsa-miR-96-3p	hsa-miR-944/hsa-miR-96-3p
hsa-miR-98-3p	SMAD2	27292025	SMAD2	hsa-mir-96	Activation	25531317	hsa-mir-96	hsa-miR-96-5p	hsa-miR-98-3p/hsa-miR-96-5p
hsa-miR-98-3p	SMAD2	27292025	SMAD2	hsa-mir-96	Activation	25531317	hsa-mir-96	hsa-miR-96-3p	hsa-miR-98-3p/hsa-miR-96-3p
hsa-miR-145-5p	HDAC2	23499894	HDAC2	hsa-mir-96	Repression	23625969	hsa-mir-96	hsa-miR-96-5p	hsa-miR-145-5p/hsa-miR-96-5p
hsa-miR-145-5p	HDAC2	23499894	HDAC2	hsa-mir-96	Repression	23625969	hsa-mir-96	hsa-miR-96-3p	hsa-miR-145-5p/hsa-miR-96-3p
hsa-miR-1-3p	HDAC2	18668040	HDAC2	hsa-mir-96	Repression	23625969	hsa-mir-96	hsa-miR-96-5p	hsa-miR-1-3p/hsa-miR-96-5p
hsa-miR-1-3p	HDAC2	18668040	HDAC2	hsa-mir-96	Repression	23625969	hsa-mir-96	hsa-miR-96-3p	hsa-miR-1-3p/hsa-miR-96-3p
hsa-miR-149-5p	HDAC2	23622248	HDAC2	hsa-mir-96	Repression	23625969	hsa-mir-96	hsa-miR-96-5p	hsa-miR-149-5p/hsa-miR-96-5p
hsa-miR-149-5p	HDAC2	23622248	HDAC2	hsa-mir-96	Repression	23625969	hsa-mir-96	hsa-miR-96-3p	hsa-miR-149-5p/hsa-miR-96-3p
hsa-let-7f-5p	HDAC2	24405266	HDAC2	hsa-mir-96	Repression	23625969	hsa-mir-96	hsa-miR-96-5p	hsa-let-7f-5p/hsa-miR-96-5p
hsa-let-7f-5p	HDAC2	24405266	HDAC2	hsa-mir-96	Repression	23625969	hsa-mir-96	hsa-miR-96-3p	hsa-let-7f-5p/hsa-miR-96-3p
hsa-miR-92a-3p	HDAC2	27884646	HDAC2	hsa-mir-96	Repression	23625969	hsa-mir-96	hsa-miR-96-5p	hsa-miR-92a-3p/hsa-miR-96-5p
hsa-miR-92a-3p	HDAC2	27884646	HDAC2	hsa-mir-96	Repression	23625969	hsa-mir-96	hsa-miR-96-3p	hsa-miR-92a-3p/hsa-miR-96-3p
hsa-miR-455-3p	HDAC2	27638301	HDAC2	hsa-mir-96	Repression	23625969	hsa-mir-96	hsa-miR-96-5p	hsa-miR-455-3p/hsa-miR-96-5p
hsa-miR-455-3p	HDAC2	27638301	HDAC2	hsa-mir-96	Repression	23625969	hsa-mir-96	hsa-miR-96-3p	hsa-miR-455-3p/hsa-miR-96-3p
hsa-miR-193b-3p	LEF1	20304954	LEF1	hsa-mir-96	Activation	24335145	hsa-mir-96	hsa-miR-96-5p	hsa-miR-193b-3p/hsa-miR-96-5p
hsa-miR-193b-3p	LEF1	20304954	LEF1	hsa-mir-96	Activation	24335145	hsa-mir-96	hsa-miR-96-3p	hsa-miR-193b-3p/hsa-miR-96-3p
hsa-miR-34a-5p	LEF1	21566225	LEF1	hsa-mir-96	Activation	24335145	hsa-mir-96	hsa-miR-96-5p	hsa-miR-34a-5p/hsa-miR-96-5p
hsa-miR-34a-5p	LEF1	21566225	LEF1	hsa-mir-96	Activation	24335145	hsa-mir-96	hsa-miR-96-3p	hsa-miR-34a-5p/hsa-miR-96-3p
hsa-miR-218-5p	LEF1	22766851	LEF1	hsa-mir-96	Activation	24335145	hsa-mir-96	hsa-miR-96-5p	hsa-miR-218-5p/hsa-miR-96-5p
hsa-miR-218-5p	LEF1	22766851	LEF1	hsa-mir-96	Activation	24335145	hsa-mir-96	hsa-miR-96-3p	hsa-miR-218-5p/hsa-miR-96-3p
hsa-miR-449a	LEF1	22769578	LEF1	hsa-mir-96	Activation	24335145	hsa-mir-96	hsa-miR-96-5p	hsa-miR-449a/hsa-miR-96-5p
hsa-miR-449a	LEF1	22769578	LEF1	hsa-mir-96	Activation	24335145	hsa-mir-96	hsa-miR-96-3p	hsa-miR-449a/hsa-miR-96-3p
hsa-miR-34c-3p	LEF1	22421157	LEF1	hsa-mir-96	Activation	24335145	hsa-mir-96	hsa-miR-96-5p	hsa-miR-34c-3p/hsa-miR-96-5p
hsa-miR-34c-3p	LEF1	22421157	LEF1	hsa-mir-96	Activation	24335145	hsa-mir-96	hsa-miR-96-3p	hsa-miR-34c-3p/hsa-miR-96-3p
hsa-miR-452-5p	LEF1	23695168	LEF1	hsa-mir-96	Activation	24335145	hsa-mir-96	hsa-miR-96-5p	hsa-miR-452-5p/hsa-miR-96-5p
hsa-miR-452-5p	LEF1	23695168	LEF1	hsa-mir-96	Activation	24335145	hsa-mir-96	hsa-miR-96-3p	hsa-miR-452-5p/hsa-miR-96-3p
hsa-miR-335-5p	SREBF2	18185580	SREBF2	hsa-mir-96	Activation	23823476	hsa-mir-96	hsa-miR-96-5p	hsa-miR-335-5p/hsa-miR-96-5p
hsa-miR-335-5p	SREBF2	18185580	SREBF2	hsa-mir-96	Activation	23823476	hsa-mir-96	hsa-miR-96-3p	hsa-miR-335-5p/hsa-miR-96-3p
hsa-miR-877-5p	SREBF2	23622248	SREBF2	hsa-mir-96	Activation	23823476	hsa-mir-96	hsa-miR-96-5p	hsa-miR-877-5p/hsa-miR-96-5p
hsa-miR-877-5p	SREBF2	23622248	SREBF2	hsa-mir-96	Activation	23823476	hsa-mir-96	hsa-miR-96-3p	hsa-miR-877-5p/hsa-miR-96-3p
hsa-miR-331-3p	SREBF2	23622248	SREBF2	hsa-mir-96	Activation	23823476	hsa-mir-96	hsa-miR-96-5p	hsa-miR-331-3p/hsa-miR-96-5p
hsa-miR-331-3p	SREBF2	23622248	SREBF2	hsa-mir-96	Activation	23823476	hsa-mir-96	hsa-miR-96-3p	hsa-miR-331-3p/hsa-miR-96-3p
hsa-miR-92a-3p	SREBF2	23622248	SREBF2	hsa-mir-96	Activation	23823476	hsa-mir-96	hsa-miR-96-5p	hsa-miR-92a-3p/hsa-miR-96-5p
hsa-miR-92a-3p	SREBF2	23622248	SREBF2	hsa-mir-96	Activation	23823476	hsa-mir-96	hsa-miR-96-3p	hsa-miR-92a-3p/hsa-miR-96-3p
hsa-miR-28-5p	SREBF2	23622248	SREBF2	hsa-mir-96	Activation	23823476	hsa-mir-96	hsa-miR-96-5p	hsa-miR-28-5p/hsa-miR-96-5p
hsa-miR-28-5p	SREBF2	23622248	SREBF2	hsa-mir-96	Activation	23823476	hsa-mir-96	hsa-miR-96-3p	hsa-miR-28-5p/hsa-miR-96-3p
hsa-miR-128-3p	SREBF2	23990020	SREBF2	hsa-mir-96	Activation	23823476	hsa-mir-96	hsa-miR-96-5p	hsa-miR-128-3p/hsa-miR-96-5p
hsa-miR-128-3p	SREBF2	23990020	SREBF2	hsa-mir-96	Activation	23823476	hsa-mir-96	hsa-miR-96-3p	hsa-miR-128-3p/hsa-miR-96-3p
hsa-miR-342-3p	SREBF2	23951060	SREBF2	hsa-mir-96	Activation	23823476	hsa-mir-96	hsa-miR-96-5p	hsa-miR-342-3p/hsa-miR-96-5p
hsa-miR-342-3p	SREBF2	23951060	SREBF2	hsa-mir-96	Activation	23823476	hsa-mir-96	hsa-miR-96-3p	hsa-miR-342-3p/hsa-miR-96-3p
hsa-miR-185-5p	SREBF2	23592263	SREBF2	hsa-mir-96	Activation	23823476	hsa-mir-96	hsa-miR-96-5p	hsa-miR-185-5p/hsa-miR-96-5p
hsa-miR-185-5p	SREBF2	23592263	SREBF2	hsa-mir-96	Activation	23823476	hsa-mir-96	hsa-miR-96-3p	hsa-miR-185-5p/hsa-miR-96-3p
hsa-miR-218-5p	SREBF2	23212916	SREBF2	hsa-mir-96	Activation	23823476	hsa-mir-96	hsa-miR-96-5p	hsa-miR-218-5p/hsa-miR-96-5p
hsa-miR-218-5p	SREBF2	23212916	SREBF2	hsa-mir-96	Activation	23823476	hsa-mir-96	hsa-miR-96-3p	hsa-miR-218-5p/hsa-miR-96-3p
hsa-miR-5189-3p	SREBF2	22100165	SREBF2	hsa-mir-96	Activation	23823476	hsa-mir-96	hsa-miR-96-5p	hsa-miR-5189-3p/hsa-miR-96-5p
hsa-miR-5189-3p	SREBF2	22100165	SREBF2	hsa-mir-96	Activation	23823476	hsa-mir-96	hsa-miR-96-3p	hsa-miR-5189-3p/hsa-miR-96-3p
hsa-miR-5692a	SREBF2	22100165	SREBF2	hsa-mir-96	Activation	23823476	hsa-mir-96	hsa-miR-96-5p	hsa-miR-5692a/hsa-miR-96-5p
hsa-miR-5692a	SREBF2	22100165	SREBF2	hsa-mir-96	Activation	23823476	hsa-mir-96	hsa-miR-96-3p	hsa-miR-5692a/hsa-miR-96-3p
hsa-miR-365a-3p	SREBF2	22100165	SREBF2	hsa-mir-96	Activation	23823476	hsa-mir-96	hsa-miR-96-5p	hsa-miR-365a-3p/hsa-miR-96-5p
hsa-miR-365a-3p	SREBF2	22100165	SREBF2	hsa-mir-96	Activation	23823476	hsa-mir-96	hsa-miR-96-3p	hsa-miR-365a-3p/hsa-miR-96-3p
hsa-miR-365b-3p	SREBF2	22100165	SREBF2	hsa-mir-96	Activation	23823476	hsa-mir-96	hsa-miR-96-5p	hsa-miR-365b-3p/hsa-miR-96-5p
hsa-miR-365b-3p	SREBF2	22100165	SREBF2	hsa-mir-96	Activation	23823476	hsa-mir-96	hsa-miR-96-3p	hsa-miR-365b-3p/hsa-miR-96-3p
hsa-miR-6824-5p	SREBF2	23592263	SREBF2	hsa-mir-96	Activation	23823476	hsa-mir-96	hsa-miR-96-5p	hsa-miR-6824-5p/hsa-miR-96-5p
hsa-miR-6824-5p	SREBF2	23592263	SREBF2	hsa-mir-96	Activation	23823476	hsa-mir-96	hsa-miR-96-3p	hsa-miR-6824-5p/hsa-miR-96-3p
hsa-miR-582-5p	SREBF2	23592263	SREBF2	hsa-mir-96	Activation	23823476	hsa-mir-96	hsa-miR-96-5p	hsa-miR-582-5p/hsa-miR-96-5p
hsa-miR-582-5p	SREBF2	23592263	SREBF2	hsa-mir-96	Activation	23823476	hsa-mir-96	hsa-miR-96-3p	hsa-miR-582-5p/hsa-miR-96-3p
hsa-miR-101-3p	SREBF2	23592263	SREBF2	hsa-mir-96	Activation	23823476	hsa-mir-96	hsa-miR-96-5p	hsa-miR-101-3p/hsa-miR-96-5p
hsa-miR-101-3p	SREBF2	23592263	SREBF2	hsa-mir-96	Activation	23823476	hsa-mir-96	hsa-miR-96-3p	hsa-miR-101-3p/hsa-miR-96-3p
hsa-miR-486-3p	SREBF2	23592263	SREBF2	hsa-mir-96	Activation	23823476	hsa-mir-96	hsa-miR-96-5p	hsa-miR-486-3p/hsa-miR-96-5p
hsa-miR-486-3p	SREBF2	23592263	SREBF2	hsa-mir-96	Activation	23823476	hsa-mir-96	hsa-miR-96-3p	hsa-miR-486-3p/hsa-miR-96-3p
hsa-miR-6825-5p	SREBF2	23592263	SREBF2	hsa-mir-96	Activation	23823476	hsa-mir-96	hsa-miR-96-5p	hsa-miR-6825-5p/hsa-miR-96-5p
hsa-miR-6825-5p	SREBF2	23592263	SREBF2	hsa-mir-96	Activation	23823476	hsa-mir-96	hsa-miR-96-3p	hsa-miR-6825-5p/hsa-miR-96-3p
hsa-miR-6721-5p	SREBF2	23592263	SREBF2	hsa-mir-96	Activation	23823476	hsa-mir-96	hsa-miR-96-5p	hsa-miR-6721-5p/hsa-miR-96-5p
hsa-miR-6721-5p	SREBF2	23592263	SREBF2	hsa-mir-96	Activation	23823476	hsa-mir-96	hsa-miR-96-3p	hsa-miR-6721-5p/hsa-miR-96-3p
hsa-miR-6883-5p	SREBF2	23592263	SREBF2	hsa-mir-96	Activation	23823476	hsa-mir-96	hsa-miR-96-5p	hsa-miR-6883-5p/hsa-miR-96-5p
hsa-miR-6883-5p	SREBF2	23592263	SREBF2	hsa-mir-96	Activation	23823476	hsa-mir-96	hsa-miR-96-3p	hsa-miR-6883-5p/hsa-miR-96-3p
hsa-miR-6785-5p	SREBF2	23592263	SREBF2	hsa-mir-96	Activation	23823476	hsa-mir-96	hsa-miR-96-5p	hsa-miR-6785-5p/hsa-miR-96-5p
hsa-miR-6785-5p	SREBF2	23592263	SREBF2	hsa-mir-96	Activation	23823476	hsa-mir-96	hsa-miR-96-3p	hsa-miR-6785-5p/hsa-miR-96-3p
hsa-miR-4728-5p	SREBF2	23592263	SREBF2	hsa-mir-96	Activation	23823476	hsa-mir-96	hsa-miR-96-5p	hsa-miR-4728-5p/hsa-miR-96-5p
hsa-miR-4728-5p	SREBF2	23592263	SREBF2	hsa-mir-96	Activation	23823476	hsa-mir-96	hsa-miR-96-3p	hsa-miR-4728-5p/hsa-miR-96-3p
hsa-miR-149-3p	SREBF2	23592263	SREBF2	hsa-mir-96	Activation	23823476	hsa-mir-96	hsa-miR-96-5p	hsa-miR-149-3p/hsa-miR-96-5p
hsa-miR-149-3p	SREBF2	23592263	SREBF2	hsa-mir-96	Activation	23823476	hsa-mir-96	hsa-miR-96-3p	hsa-miR-149-3p/hsa-miR-96-3p
hsa-miR-4763-3p	SREBF2	23592263	SREBF2	hsa-mir-96	Activation	23823476	hsa-mir-96	hsa-miR-96-5p	hsa-miR-4763-3p/hsa-miR-96-5p
hsa-miR-4763-3p	SREBF2	23592263	SREBF2	hsa-mir-96	Activation	23823476	hsa-mir-96	hsa-miR-96-3p	hsa-miR-4763-3p/hsa-miR-96-3p
hsa-miR-1207-5p	SREBF2	23592263	SREBF2	hsa-mir-96	Activation	23823476	hsa-mir-96	hsa-miR-96-5p	hsa-miR-1207-5p/hsa-miR-96-5p
hsa-miR-1207-5p	SREBF2	23592263	SREBF2	hsa-mir-96	Activation	23823476	hsa-mir-96	hsa-miR-96-3p	hsa-miR-1207-5p/hsa-miR-96-3p
hsa-miR-4644	SREBF2	23592263	SREBF2	hsa-mir-96	Activation	23823476	hsa-mir-96	hsa-miR-96-5p	hsa-miR-4644/hsa-miR-96-5p
hsa-miR-4644	SREBF2	23592263	SREBF2	hsa-mir-96	Activation	23823476	hsa-mir-96	hsa-miR-96-3p	hsa-miR-4644/hsa-miR-96-3p
hsa-miR-4306	SREBF2	23592263	SREBF2	hsa-mir-96	Activation	23823476	hsa-mir-96	hsa-miR-96-5p	hsa-miR-4306/hsa-miR-96-5p
hsa-miR-4306	SREBF2	23592263	SREBF2	hsa-mir-96	Activation	23823476	hsa-mir-96	hsa-miR-96-3p	hsa-miR-4306/hsa-miR-96-3p
hsa-miR-4722-5p	SREBF2	23592263	SREBF2	hsa-mir-96	Activation	23823476	hsa-mir-96	hsa-miR-96-5p	hsa-miR-4722-5p/hsa-miR-96-5p
hsa-miR-4722-5p	SREBF2	23592263	SREBF2	hsa-mir-96	Activation	23823476	hsa-mir-96	hsa-miR-96-3p	hsa-miR-4722-5p/hsa-miR-96-3p
hsa-miR-7112-5p	SREBF2	23592263	SREBF2	hsa-mir-96	Activation	23823476	hsa-mir-96	hsa-miR-96-5p	hsa-miR-7112-5p/hsa-miR-96-5p
hsa-miR-7112-5p	SREBF2	23592263	SREBF2	hsa-mir-96	Activation	23823476	hsa-mir-96	hsa-miR-96-3p	hsa-miR-7112-5p/hsa-miR-96-3p
hsa-miR-4693-3p	SREBF2	23592263	SREBF2	hsa-mir-96	Activation	23823476	hsa-mir-96	hsa-miR-96-5p	hsa-miR-4693-3p/hsa-miR-96-5p
hsa-miR-4693-3p	SREBF2	23592263	SREBF2	hsa-mir-96	Activation	23823476	hsa-mir-96	hsa-miR-96-3p	hsa-miR-4693-3p/hsa-miR-96-3p
hsa-miR-3937	SREBF2	23592263	SREBF2	hsa-mir-96	Activation	23823476	hsa-mir-96	hsa-miR-96-5p	hsa-miR-3937/hsa-miR-96-5p
hsa-miR-3937	SREBF2	23592263	SREBF2	hsa-mir-96	Activation	23823476	hsa-mir-96	hsa-miR-96-3p	hsa-miR-3937/hsa-miR-96-3p
hsa-miR-4768-3p	SREBF2	23592263	SREBF2	hsa-mir-96	Activation	23823476	hsa-mir-96	hsa-miR-96-5p	hsa-miR-4768-3p/hsa-miR-96-5p
hsa-miR-4768-3p	SREBF2	23592263	SREBF2	hsa-mir-96	Activation	23823476	hsa-mir-96	hsa-miR-96-3p	hsa-miR-4768-3p/hsa-miR-96-3p
hsa-miR-6504-3p	SREBF2	23592263	SREBF2	hsa-mir-96	Activation	23823476	hsa-mir-96	hsa-miR-96-5p	hsa-miR-6504-3p/hsa-miR-96-5p
hsa-miR-6504-3p	SREBF2	23592263	SREBF2	hsa-mir-96	Activation	23823476	hsa-mir-96	hsa-miR-96-3p	hsa-miR-6504-3p/hsa-miR-96-3p
hsa-miR-6743-5p	SREBF2	23592263	SREBF2	hsa-mir-96	Activation	23823476	hsa-mir-96	hsa-miR-96-5p	hsa-miR-6743-5p/hsa-miR-96-5p
hsa-miR-6743-5p	SREBF2	23592263	SREBF2	hsa-mir-96	Activation	23823476	hsa-mir-96	hsa-miR-96-3p	hsa-miR-6743-5p/hsa-miR-96-3p
hsa-miR-4688	SREBF2	23592263	SREBF2	hsa-mir-96	Activation	23823476	hsa-mir-96	hsa-miR-96-5p	hsa-miR-4688/hsa-miR-96-5p
hsa-miR-4688	SREBF2	23592263	SREBF2	hsa-mir-96	Activation	23823476	hsa-mir-96	hsa-miR-96-3p	hsa-miR-4688/hsa-miR-96-3p
hsa-miR-6783-5p	SREBF2	23592263	SREBF2	hsa-mir-96	Activation	23823476	hsa-mir-96	hsa-miR-96-5p	hsa-miR-6783-5p/hsa-miR-96-5p
hsa-miR-6783-5p	SREBF2	23592263	SREBF2	hsa-mir-96	Activation	23823476	hsa-mir-96	hsa-miR-96-3p	hsa-miR-6783-5p/hsa-miR-96-3p
hsa-miR-1180-3p	TBX1	23622248	TBX1	hsa-mir-96	Repression	25556186	hsa-mir-96	hsa-miR-96-5p	hsa-miR-1180-3p/hsa-miR-96-5p
hsa-miR-1180-3p	TBX1	23622248	TBX1	hsa-mir-96	Repression	25556186	hsa-mir-96	hsa-miR-96-3p	hsa-miR-1180-3p/hsa-miR-96-3p
hsa-miR-744-5p	TBX1	23622248	TBX1	hsa-mir-96	Repression	25556186	hsa-mir-96	hsa-miR-96-5p	hsa-miR-744-5p/hsa-miR-96-5p
hsa-miR-744-5p	TBX1	23622248	TBX1	hsa-mir-96	Repression	25556186	hsa-mir-96	hsa-miR-96-3p	hsa-miR-744-5p/hsa-miR-96-3p
hsa-miR-484	TBX1	23622248	TBX1	hsa-mir-96	Repression	25556186	hsa-mir-96	hsa-miR-96-5p	hsa-miR-484/hsa-miR-96-5p
hsa-miR-484	TBX1	23622248	TBX1	hsa-mir-96	Repression	25556186	hsa-mir-96	hsa-miR-96-3p	hsa-miR-484/hsa-miR-96-3p
hsa-miR-9-5p	REST	19118166	REST	hsa-mir-9-2	Regulation(feedback)	20624818	hsa-mir-9-2	hsa-miR-9-5p	hsa-miR-9-5p/hsa-miR-9-5p
hsa-miR-9-5p	REST	19118166	REST	hsa-mir-9-2	Regulation(feedback)	20624818	hsa-mir-9-2	hsa-miR-9-3p	hsa-miR-9-5p/hsa-miR-9-3p
hsa-miR-21-5p	REST	19242418	REST	hsa-mir-9-2	Regulation(feedback)	20624818	hsa-mir-9-2	hsa-miR-9-5p	hsa-miR-21-5p/hsa-miR-9-5p
hsa-miR-21-5p	REST	19242418	REST	hsa-mir-9-2	Regulation(feedback)	20624818	hsa-mir-9-2	hsa-miR-9-3p	hsa-miR-21-5p/hsa-miR-9-3p
hsa-miR-335-5p	REST	18185580	REST	hsa-mir-9-2	Regulation(feedback)	20624818	hsa-mir-9-2	hsa-miR-9-5p	hsa-miR-335-5p/hsa-miR-9-5p
hsa-miR-335-5p	REST	18185580	REST	hsa-mir-9-2	Regulation(feedback)	20624818	hsa-mir-9-2	hsa-miR-9-3p	hsa-miR-335-5p/hsa-miR-9-3p
hsa-miR-124-3p	REST	24068568	REST	hsa-mir-9-2	Regulation(feedback)	20624818	hsa-mir-9-2	hsa-miR-9-5p	hsa-miR-124-3p/hsa-miR-9-5p
hsa-miR-124-3p	REST	24068568	REST	hsa-mir-9-2	Regulation(feedback)	20624818	hsa-mir-9-2	hsa-miR-9-3p	hsa-miR-124-3p/hsa-miR-9-3p
hsa-miR-3609	REST	23446348	REST	hsa-mir-9-2	Regulation(feedback)	20624818	hsa-mir-9-2	hsa-miR-9-5p	hsa-miR-3609/hsa-miR-9-5p
hsa-miR-3609	REST	23446348	REST	hsa-mir-9-2	Regulation(feedback)	20624818	hsa-mir-9-2	hsa-miR-9-3p	hsa-miR-3609/hsa-miR-9-3p
hsa-miR-548ah-5p	REST	23446348	REST	hsa-mir-9-2	Regulation(feedback)	20624818	hsa-mir-9-2	hsa-miR-9-5p	hsa-miR-548ah-5p/hsa-miR-9-5p
hsa-miR-548ah-5p	REST	23446348	REST	hsa-mir-9-2	Regulation(feedback)	20624818	hsa-mir-9-2	hsa-miR-9-3p	hsa-miR-548ah-5p/hsa-miR-9-3p
hsa-miR-17-5p	REST	23446348	REST	hsa-mir-9-2	Regulation(feedback)	20624818	hsa-mir-9-2	hsa-miR-9-5p	hsa-miR-17-5p/hsa-miR-9-5p
hsa-miR-17-5p	REST	23446348	REST	hsa-mir-9-2	Regulation(feedback)	20624818	hsa-mir-9-2	hsa-miR-9-3p	hsa-miR-17-5p/hsa-miR-9-3p
hsa-miR-20a-5p	REST	23446348	REST	hsa-mir-9-2	Regulation(feedback)	20624818	hsa-mir-9-2	hsa-miR-9-5p	hsa-miR-20a-5p/hsa-miR-9-5p
hsa-miR-20a-5p	REST	23446348	REST	hsa-mir-9-2	Regulation(feedback)	20624818	hsa-mir-9-2	hsa-miR-9-3p	hsa-miR-20a-5p/hsa-miR-9-3p
hsa-miR-93-5p	REST	23446348	REST	hsa-mir-9-2	Regulation(feedback)	20624818	hsa-mir-9-2	hsa-miR-9-5p	hsa-miR-93-5p/hsa-miR-9-5p
hsa-miR-93-5p	REST	23446348	REST	hsa-mir-9-2	Regulation(feedback)	20624818	hsa-mir-9-2	hsa-miR-9-3p	hsa-miR-93-5p/hsa-miR-9-3p
hsa-miR-106a-5p	REST	23446348	REST	hsa-mir-9-2	Regulation(feedback)	20624818	hsa-mir-9-2	hsa-miR-9-5p	hsa-miR-106a-5p/hsa-miR-9-5p
hsa-miR-106a-5p	REST	23446348	REST	hsa-mir-9-2	Regulation(feedback)	20624818	hsa-mir-9-2	hsa-miR-9-3p	hsa-miR-106a-5p/hsa-miR-9-3p
hsa-miR-106b-5p	REST	23446348	REST	hsa-mir-9-2	Regulation(feedback)	20624818	hsa-mir-9-2	hsa-miR-9-5p	hsa-miR-106b-5p/hsa-miR-9-5p
hsa-miR-106b-5p	REST	23446348	REST	hsa-mir-9-2	Regulation(feedback)	20624818	hsa-mir-9-2	hsa-miR-9-3p	hsa-miR-106b-5p/hsa-miR-9-3p
hsa-miR-302a-3p	REST	22012620	REST	hsa-mir-9-2	Regulation(feedback)	20624818	hsa-mir-9-2	hsa-miR-9-5p	hsa-miR-302a-3p/hsa-miR-9-5p
hsa-miR-302a-3p	REST	22012620	REST	hsa-mir-9-2	Regulation(feedback)	20624818	hsa-mir-9-2	hsa-miR-9-3p	hsa-miR-302a-3p/hsa-miR-9-3p
hsa-miR-302b-3p	REST	22012620	REST	hsa-mir-9-2	Regulation(feedback)	20624818	hsa-mir-9-2	hsa-miR-9-5p	hsa-miR-302b-3p/hsa-miR-9-5p
hsa-miR-302b-3p	REST	22012620	REST	hsa-mir-9-2	Regulation(feedback)	20624818	hsa-mir-9-2	hsa-miR-9-3p	hsa-miR-302b-3p/hsa-miR-9-3p
hsa-miR-302c-3p	REST	22012620	REST	hsa-mir-9-2	Regulation(feedback)	20624818	hsa-mir-9-2	hsa-miR-9-5p	hsa-miR-302c-3p/hsa-miR-9-5p
hsa-miR-302c-3p	REST	22012620	REST	hsa-mir-9-2	Regulation(feedback)	20624818	hsa-mir-9-2	hsa-miR-9-3p	hsa-miR-302c-3p/hsa-miR-9-3p
hsa-miR-302d-3p	REST	22012620	REST	hsa-mir-9-2	Regulation(feedback)	20624818	hsa-mir-9-2	hsa-miR-9-5p	hsa-miR-302d-3p/hsa-miR-9-5p
hsa-miR-302d-3p	REST	22012620	REST	hsa-mir-9-2	Regulation(feedback)	20624818	hsa-mir-9-2	hsa-miR-9-3p	hsa-miR-302d-3p/hsa-miR-9-3p
hsa-miR-372-3p	REST	22012620	REST	hsa-mir-9-2	Regulation(feedback)	20624818	hsa-mir-9-2	hsa-miR-9-5p	hsa-miR-372-3p/hsa-miR-9-5p
hsa-miR-372-3p	REST	22012620	REST	hsa-mir-9-2	Regulation(feedback)	20624818	hsa-mir-9-2	hsa-miR-9-3p	hsa-miR-372-3p/hsa-miR-9-3p
hsa-miR-373-3p	REST	22012620	REST	hsa-mir-9-2	Regulation(feedback)	20624818	hsa-mir-9-2	hsa-miR-9-5p	hsa-miR-373-3p/hsa-miR-9-5p
hsa-miR-373-3p	REST	22012620	REST	hsa-mir-9-2	Regulation(feedback)	20624818	hsa-mir-9-2	hsa-miR-9-3p	hsa-miR-373-3p/hsa-miR-9-3p
hsa-miR-20b-5p	REST	23446348	REST	hsa-mir-9-2	Regulation(feedback)	20624818	hsa-mir-9-2	hsa-miR-9-5p	hsa-miR-20b-5p/hsa-miR-9-5p
hsa-miR-20b-5p	REST	23446348	REST	hsa-mir-9-2	Regulation(feedback)	20624818	hsa-mir-9-2	hsa-miR-9-3p	hsa-miR-20b-5p/hsa-miR-9-3p
hsa-miR-520e	REST	22012620	REST	hsa-mir-9-2	Regulation(feedback)	20624818	hsa-mir-9-2	hsa-miR-9-5p	hsa-miR-520e/hsa-miR-9-5p
hsa-miR-520e	REST	22012620	REST	hsa-mir-9-2	Regulation(feedback)	20624818	hsa-mir-9-2	hsa-miR-9-3p	hsa-miR-520e/hsa-miR-9-3p
hsa-miR-520a-3p	REST	22012620	REST	hsa-mir-9-2	Regulation(feedback)	20624818	hsa-mir-9-2	hsa-miR-9-5p	hsa-miR-520a-3p/hsa-miR-9-5p
hsa-miR-520a-3p	REST	22012620	REST	hsa-mir-9-2	Regulation(feedback)	20624818	hsa-mir-9-2	hsa-miR-9-3p	hsa-miR-520a-3p/hsa-miR-9-3p
hsa-miR-526b-3p	REST	23446348	REST	hsa-mir-9-2	Regulation(feedback)	20624818	hsa-mir-9-2	hsa-miR-9-5p	hsa-miR-526b-3p/hsa-miR-9-5p
hsa-miR-526b-3p	REST	23446348	REST	hsa-mir-9-2	Regulation(feedback)	20624818	hsa-mir-9-2	hsa-miR-9-3p	hsa-miR-526b-3p/hsa-miR-9-3p
hsa-miR-520b	REST	22012620	REST	hsa-mir-9-2	Regulation(feedback)	20624818	hsa-mir-9-2	hsa-miR-9-5p	hsa-miR-520b/hsa-miR-9-5p
hsa-miR-520b	REST	22012620	REST	hsa-mir-9-2	Regulation(feedback)	20624818	hsa-mir-9-2	hsa-miR-9-3p	hsa-miR-520b/hsa-miR-9-3p
hsa-miR-520c-3p	REST	22012620	REST	hsa-mir-9-2	Regulation(feedback)	20624818	hsa-mir-9-2	hsa-miR-9-5p	hsa-miR-520c-3p/hsa-miR-9-5p
hsa-miR-520c-3p	REST	22012620	REST	hsa-mir-9-2	Regulation(feedback)	20624818	hsa-mir-9-2	hsa-miR-9-3p	hsa-miR-520c-3p/hsa-miR-9-3p
hsa-miR-519d-3p	REST	23446348	REST	hsa-mir-9-2	Regulation(feedback)	20624818	hsa-mir-9-2	hsa-miR-9-5p	hsa-miR-519d-3p/hsa-miR-9-5p
hsa-miR-519d-3p	REST	23446348	REST	hsa-mir-9-2	Regulation(feedback)	20624818	hsa-mir-9-2	hsa-miR-9-3p	hsa-miR-519d-3p/hsa-miR-9-3p
hsa-miR-520d-3p	REST	22012620	REST	hsa-mir-9-2	Regulation(feedback)	20624818	hsa-mir-9-2	hsa-miR-9-5p	hsa-miR-520d-3p/hsa-miR-9-5p
hsa-miR-520d-3p	REST	22012620	REST	hsa-mir-9-2	Regulation(feedback)	20624818	hsa-mir-9-2	hsa-miR-9-3p	hsa-miR-520d-3p/hsa-miR-9-3p
hsa-miR-302e	REST	22012620	REST	hsa-mir-9-2	Regulation(feedback)	20624818	hsa-mir-9-2	hsa-miR-9-5p	hsa-miR-302e/hsa-miR-9-5p
hsa-miR-302e	REST	22012620	REST	hsa-mir-9-2	Regulation(feedback)	20624818	hsa-mir-9-2	hsa-miR-9-3p	hsa-miR-302e/hsa-miR-9-3p
hsa-miR-4690-5p	REST	22012620	REST	hsa-mir-9-2	Regulation(feedback)	20624818	hsa-mir-9-2	hsa-miR-9-5p	hsa-miR-4690-5p/hsa-miR-9-5p
hsa-miR-4690-5p	REST	22012620	REST	hsa-mir-9-2	Regulation(feedback)	20624818	hsa-mir-9-2	hsa-miR-9-3p	hsa-miR-4690-5p/hsa-miR-9-3p
hsa-miR-4742-5p	REST	22012620	REST	hsa-mir-9-2	Regulation(feedback)	20624818	hsa-mir-9-2	hsa-miR-9-5p	hsa-miR-4742-5p/hsa-miR-9-5p
hsa-miR-4742-5p	REST	22012620	REST	hsa-mir-9-2	Regulation(feedback)	20624818	hsa-mir-9-2	hsa-miR-9-3p	hsa-miR-4742-5p/hsa-miR-9-3p
hsa-miR-29a-3p	REST	23592263	REST	hsa-mir-9-2	Regulation(feedback)	20624818	hsa-mir-9-2	hsa-miR-9-5p	hsa-miR-29a-3p/hsa-miR-9-5p
hsa-miR-29a-3p	REST	23592263	REST	hsa-mir-9-2	Regulation(feedback)	20624818	hsa-mir-9-2	hsa-miR-9-3p	hsa-miR-29a-3p/hsa-miR-9-3p
hsa-miR-29b-3p	REST	23592263	REST	hsa-mir-9-2	Regulation(feedback)	20624818	hsa-mir-9-2	hsa-miR-9-5p	hsa-miR-29b-3p/hsa-miR-9-5p
hsa-miR-29b-3p	REST	23592263	REST	hsa-mir-9-2	Regulation(feedback)	20624818	hsa-mir-9-2	hsa-miR-9-3p	hsa-miR-29b-3p/hsa-miR-9-3p
hsa-miR-29c-3p	REST	23592263	REST	hsa-mir-9-2	Regulation(feedback)	20624818	hsa-mir-9-2	hsa-miR-9-5p	hsa-miR-29c-3p/hsa-miR-9-5p
hsa-miR-29c-3p	REST	23592263	REST	hsa-mir-9-2	Regulation(feedback)	20624818	hsa-mir-9-2	hsa-miR-9-3p	hsa-miR-29c-3p/hsa-miR-9-3p
hsa-miR-6835-3p	REST	23592263	REST	hsa-mir-9-2	Regulation(feedback)	20624818	hsa-mir-9-2	hsa-miR-9-5p	hsa-miR-6835-3p/hsa-miR-9-5p
hsa-miR-6835-3p	REST	23592263	REST	hsa-mir-9-2	Regulation(feedback)	20624818	hsa-mir-9-2	hsa-miR-9-3p	hsa-miR-6835-3p/hsa-miR-9-3p
hsa-miR-142-5p	REST	22012620	REST	hsa-mir-9-2	Regulation(feedback)	20624818	hsa-mir-9-2	hsa-miR-9-5p	hsa-miR-142-5p/hsa-miR-9-5p
hsa-miR-142-5p	REST	22012620	REST	hsa-mir-9-2	Regulation(feedback)	20624818	hsa-mir-9-2	hsa-miR-9-3p	hsa-miR-142-5p/hsa-miR-9-3p
hsa-miR-190a-3p	REST	22012620	REST	hsa-mir-9-2	Regulation(feedback)	20624818	hsa-mir-9-2	hsa-miR-9-5p	hsa-miR-190a-3p/hsa-miR-9-5p
hsa-miR-190a-3p	REST	22012620	REST	hsa-mir-9-2	Regulation(feedback)	20624818	hsa-mir-9-2	hsa-miR-9-3p	hsa-miR-190a-3p/hsa-miR-9-3p
hsa-miR-4693-5p	REST	20371350	REST	hsa-mir-9-2	Regulation(feedback)	20624818	hsa-mir-9-2	hsa-miR-9-5p	hsa-miR-4693-5p/hsa-miR-9-5p
hsa-miR-4693-5p	REST	20371350	REST	hsa-mir-9-2	Regulation(feedback)	20624818	hsa-mir-9-2	hsa-miR-9-3p	hsa-miR-4693-5p/hsa-miR-9-3p
hsa-miR-4796-3p	REST	23446348	REST	hsa-mir-9-2	Regulation(feedback)	20624818	hsa-mir-9-2	hsa-miR-9-5p	hsa-miR-4796-3p/hsa-miR-9-5p
hsa-miR-4796-3p	REST	23446348	REST	hsa-mir-9-2	Regulation(feedback)	20624818	hsa-mir-9-2	hsa-miR-9-3p	hsa-miR-4796-3p/hsa-miR-9-3p
hsa-miR-5590-3p	REST	22012620	REST	hsa-mir-9-2	Regulation(feedback)	20624818	hsa-mir-9-2	hsa-miR-9-5p	hsa-miR-5590-3p/hsa-miR-9-5p
hsa-miR-5590-3p	REST	22012620	REST	hsa-mir-9-2	Regulation(feedback)	20624818	hsa-mir-9-2	hsa-miR-9-3p	hsa-miR-5590-3p/hsa-miR-9-3p
hsa-miR-125b-5p	REST	23592263	REST	hsa-mir-9-2	Regulation(feedback)	20624818	hsa-mir-9-2	hsa-miR-9-5p	hsa-miR-125b-5p/hsa-miR-9-5p
hsa-miR-125b-5p	REST	23592263	REST	hsa-mir-9-2	Regulation(feedback)	20624818	hsa-mir-9-2	hsa-miR-9-3p	hsa-miR-125b-5p/hsa-miR-9-3p
hsa-miR-125a-5p	REST	23592263	REST	hsa-mir-9-2	Regulation(feedback)	20624818	hsa-mir-9-2	hsa-miR-9-5p	hsa-miR-125a-5p/hsa-miR-9-5p
hsa-miR-125a-5p	REST	23592263	REST	hsa-mir-9-2	Regulation(feedback)	20624818	hsa-mir-9-2	hsa-miR-9-3p	hsa-miR-125a-5p/hsa-miR-9-3p
hsa-miR-620	REST	23592263	REST	hsa-mir-9-2	Regulation(feedback)	20624818	hsa-mir-9-2	hsa-miR-9-5p	hsa-miR-620/hsa-miR-9-5p
hsa-miR-620	REST	23592263	REST	hsa-mir-9-2	Regulation(feedback)	20624818	hsa-mir-9-2	hsa-miR-9-3p	hsa-miR-620/hsa-miR-9-3p
hsa-miR-670-5p	REST	23592263	REST	hsa-mir-9-2	Regulation(feedback)	20624818	hsa-mir-9-2	hsa-miR-9-5p	hsa-miR-670-5p/hsa-miR-9-5p
hsa-miR-670-5p	REST	23592263	REST	hsa-mir-9-2	Regulation(feedback)	20624818	hsa-mir-9-2	hsa-miR-9-3p	hsa-miR-670-5p/hsa-miR-9-3p
hsa-miR-548l	REST	23592263	REST	hsa-mir-9-2	Regulation(feedback)	20624818	hsa-mir-9-2	hsa-miR-9-5p	hsa-miR-548l/hsa-miR-9-5p
hsa-miR-548l	REST	23592263	REST	hsa-mir-9-2	Regulation(feedback)	20624818	hsa-mir-9-2	hsa-miR-9-3p	hsa-miR-548l/hsa-miR-9-3p
hsa-miR-1270	REST	23592263	REST	hsa-mir-9-2	Regulation(feedback)	20624818	hsa-mir-9-2	hsa-miR-9-5p	hsa-miR-1270/hsa-miR-9-5p
hsa-miR-1270	REST	23592263	REST	hsa-mir-9-2	Regulation(feedback)	20624818	hsa-mir-9-2	hsa-miR-9-3p	hsa-miR-1270/hsa-miR-9-3p
hsa-miR-4319	REST	23592263	REST	hsa-mir-9-2	Regulation(feedback)	20624818	hsa-mir-9-2	hsa-miR-9-5p	hsa-miR-4319/hsa-miR-9-5p
hsa-miR-4319	REST	23592263	REST	hsa-mir-9-2	Regulation(feedback)	20624818	hsa-mir-9-2	hsa-miR-9-3p	hsa-miR-4319/hsa-miR-9-3p
hsa-miR-4324	REST	23592263	REST	hsa-mir-9-2	Regulation(feedback)	20624818	hsa-mir-9-2	hsa-miR-9-5p	hsa-miR-4324/hsa-miR-9-5p
hsa-miR-4324	REST	23592263	REST	hsa-mir-9-2	Regulation(feedback)	20624818	hsa-mir-9-2	hsa-miR-9-3p	hsa-miR-4324/hsa-miR-9-3p
hsa-miR-4251	REST	23592263	REST	hsa-mir-9-2	Regulation(feedback)	20624818	hsa-mir-9-2	hsa-miR-9-5p	hsa-miR-4251/hsa-miR-9-5p
hsa-miR-4251	REST	23592263	REST	hsa-mir-9-2	Regulation(feedback)	20624818	hsa-mir-9-2	hsa-miR-9-3p	hsa-miR-4251/hsa-miR-9-3p
hsa-miR-4531	REST	23446348	REST	hsa-mir-9-2	Regulation(feedback)	20624818	hsa-mir-9-2	hsa-miR-9-5p	hsa-miR-4531/hsa-miR-9-5p
hsa-miR-4531	REST	23446348	REST	hsa-mir-9-2	Regulation(feedback)	20624818	hsa-mir-9-2	hsa-miR-9-3p	hsa-miR-4531/hsa-miR-9-3p
hsa-miR-4683	REST	23592263	REST	hsa-mir-9-2	Regulation(feedback)	20624818	hsa-mir-9-2	hsa-miR-9-5p	hsa-miR-4683/hsa-miR-9-5p
hsa-miR-4683	REST	23592263	REST	hsa-mir-9-2	Regulation(feedback)	20624818	hsa-mir-9-2	hsa-miR-9-3p	hsa-miR-4683/hsa-miR-9-3p
hsa-miR-362-3p	REST	23592263	REST	hsa-mir-9-2	Regulation(feedback)	20624818	hsa-mir-9-2	hsa-miR-9-5p	hsa-miR-362-3p/hsa-miR-9-5p
hsa-miR-362-3p	REST	23592263	REST	hsa-mir-9-2	Regulation(feedback)	20624818	hsa-mir-9-2	hsa-miR-9-3p	hsa-miR-362-3p/hsa-miR-9-3p
hsa-miR-329-3p	REST	23592263	REST	hsa-mir-9-2	Regulation(feedback)	20624818	hsa-mir-9-2	hsa-miR-9-5p	hsa-miR-329-3p/hsa-miR-9-5p
hsa-miR-329-3p	REST	23592263	REST	hsa-mir-9-2	Regulation(feedback)	20624818	hsa-mir-9-2	hsa-miR-9-3p	hsa-miR-329-3p/hsa-miR-9-3p
hsa-miR-105-5p	REST	20371350	REST	hsa-mir-9-2	Regulation(feedback)	20624818	hsa-mir-9-2	hsa-miR-9-5p	hsa-miR-105-5p/hsa-miR-9-5p
hsa-miR-105-5p	REST	20371350	REST	hsa-mir-9-2	Regulation(feedback)	20624818	hsa-mir-9-2	hsa-miR-9-3p	hsa-miR-105-5p/hsa-miR-9-3p
hsa-miR-4719	REST	20371350	REST	hsa-mir-9-2	Regulation(feedback)	20624818	hsa-mir-9-2	hsa-miR-9-5p	hsa-miR-4719/hsa-miR-9-5p
hsa-miR-4719	REST	20371350	REST	hsa-mir-9-2	Regulation(feedback)	20624818	hsa-mir-9-2	hsa-miR-9-3p	hsa-miR-4719/hsa-miR-9-3p
hsa-miR-7853-5p	REST	20371350	REST	hsa-mir-9-2	Regulation(feedback)	20624818	hsa-mir-9-2	hsa-miR-9-5p	hsa-miR-7853-5p/hsa-miR-9-5p
hsa-miR-7853-5p	REST	20371350	REST	hsa-mir-9-2	Regulation(feedback)	20624818	hsa-mir-9-2	hsa-miR-9-3p	hsa-miR-7853-5p/hsa-miR-9-3p
hsa-miR-562	REST	20371350	REST	hsa-mir-9-2	Regulation(feedback)	20624818	hsa-mir-9-2	hsa-miR-9-5p	hsa-miR-562/hsa-miR-9-5p
hsa-miR-562	REST	20371350	REST	hsa-mir-9-2	Regulation(feedback)	20624818	hsa-mir-9-2	hsa-miR-9-3p	hsa-miR-562/hsa-miR-9-3p
hsa-miR-646	REST	20371350	REST	hsa-mir-9-2	Regulation(feedback)	20624818	hsa-mir-9-2	hsa-miR-9-5p	hsa-miR-646/hsa-miR-9-5p
hsa-miR-646	REST	20371350	REST	hsa-mir-9-2	Regulation(feedback)	20624818	hsa-mir-9-2	hsa-miR-9-3p	hsa-miR-646/hsa-miR-9-3p
hsa-miR-548n	REST	20371350	REST	hsa-mir-9-2	Regulation(feedback)	20624818	hsa-mir-9-2	hsa-miR-9-5p	hsa-miR-548n/hsa-miR-9-5p
hsa-miR-548n	REST	20371350	REST	hsa-mir-9-2	Regulation(feedback)	20624818	hsa-mir-9-2	hsa-miR-9-3p	hsa-miR-548n/hsa-miR-9-3p
hsa-miR-4323	REST	20371350	REST	hsa-mir-9-2	Regulation(feedback)	20624818	hsa-mir-9-2	hsa-miR-9-5p	hsa-miR-4323/hsa-miR-9-5p
hsa-miR-4323	REST	20371350	REST	hsa-mir-9-2	Regulation(feedback)	20624818	hsa-mir-9-2	hsa-miR-9-3p	hsa-miR-4323/hsa-miR-9-3p
hsa-miR-3653-3p	REST	20371350	REST	hsa-mir-9-2	Regulation(feedback)	20624818	hsa-mir-9-2	hsa-miR-9-5p	hsa-miR-3653-3p/hsa-miR-9-5p
hsa-miR-3653-3p	REST	20371350	REST	hsa-mir-9-2	Regulation(feedback)	20624818	hsa-mir-9-2	hsa-miR-9-3p	hsa-miR-3653-3p/hsa-miR-9-3p
hsa-miR-4660	REST	20371350	REST	hsa-mir-9-2	Regulation(feedback)	20624818	hsa-mir-9-2	hsa-miR-9-5p	hsa-miR-4660/hsa-miR-9-5p
hsa-miR-4660	REST	20371350	REST	hsa-mir-9-2	Regulation(feedback)	20624818	hsa-mir-9-2	hsa-miR-9-3p	hsa-miR-4660/hsa-miR-9-3p
hsa-miR-641	REST	23446348	REST	hsa-mir-9-2	Regulation(feedback)	20624818	hsa-mir-9-2	hsa-miR-9-5p	hsa-miR-641/hsa-miR-9-5p
hsa-miR-641	REST	23446348	REST	hsa-mir-9-2	Regulation(feedback)	20624818	hsa-mir-9-2	hsa-miR-9-3p	hsa-miR-641/hsa-miR-9-3p
hsa-miR-3617-5p	REST	23446348	REST	hsa-mir-9-2	Regulation(feedback)	20624818	hsa-mir-9-2	hsa-miR-9-5p	hsa-miR-3617-5p/hsa-miR-9-5p
hsa-miR-3617-5p	REST	23446348	REST	hsa-mir-9-2	Regulation(feedback)	20624818	hsa-mir-9-2	hsa-miR-9-3p	hsa-miR-3617-5p/hsa-miR-9-3p
hsa-miR-4802-3p	REST	23446348	REST	hsa-mir-9-2	Regulation(feedback)	20624818	hsa-mir-9-2	hsa-miR-9-5p	hsa-miR-4802-3p/hsa-miR-9-5p
hsa-miR-4802-3p	REST	23446348	REST	hsa-mir-9-2	Regulation(feedback)	20624818	hsa-mir-9-2	hsa-miR-9-3p	hsa-miR-4802-3p/hsa-miR-9-3p
hsa-miR-4422	REST	23446348	REST	hsa-mir-9-2	Regulation(feedback)	20624818	hsa-mir-9-2	hsa-miR-9-5p	hsa-miR-4422/hsa-miR-9-5p
hsa-miR-4422	REST	23446348	REST	hsa-mir-9-2	Regulation(feedback)	20624818	hsa-mir-9-2	hsa-miR-9-3p	hsa-miR-4422/hsa-miR-9-3p
hsa-miR-4752	REST	23592263	REST	hsa-mir-9-2	Regulation(feedback)	20624818	hsa-mir-9-2	hsa-miR-9-5p	hsa-miR-4752/hsa-miR-9-5p
hsa-miR-4752	REST	23592263	REST	hsa-mir-9-2	Regulation(feedback)	20624818	hsa-mir-9-2	hsa-miR-9-3p	hsa-miR-4752/hsa-miR-9-3p
hsa-miR-6833-5p	REST	23592263	REST	hsa-mir-9-2	Regulation(feedback)	20624818	hsa-mir-9-2	hsa-miR-9-5p	hsa-miR-6833-5p/hsa-miR-9-5p
hsa-miR-6833-5p	REST	23592263	REST	hsa-mir-9-2	Regulation(feedback)	20624818	hsa-mir-9-2	hsa-miR-9-3p	hsa-miR-6833-5p/hsa-miR-9-3p
hsa-miR-7847-3p	REST	23592263	REST	hsa-mir-9-2	Regulation(feedback)	20624818	hsa-mir-9-2	hsa-miR-9-5p	hsa-miR-7847-3p/hsa-miR-9-5p
hsa-miR-7847-3p	REST	23592263	REST	hsa-mir-9-2	Regulation(feedback)	20624818	hsa-mir-9-2	hsa-miR-9-3p	hsa-miR-7847-3p/hsa-miR-9-3p
hsa-miR-539-5p	REST	23592263	REST	hsa-mir-9-2	Regulation(feedback)	20624818	hsa-mir-9-2	hsa-miR-9-5p	hsa-miR-539-5p/hsa-miR-9-5p
hsa-miR-539-5p	REST	23592263	REST	hsa-mir-9-2	Regulation(feedback)	20624818	hsa-mir-9-2	hsa-miR-9-3p	hsa-miR-539-5p/hsa-miR-9-3p
hsa-miR-4638-3p	REST	23592263	REST	hsa-mir-9-2	Regulation(feedback)	20624818	hsa-mir-9-2	hsa-miR-9-5p	hsa-miR-4638-3p/hsa-miR-9-5p
hsa-miR-4638-3p	REST	23592263	REST	hsa-mir-9-2	Regulation(feedback)	20624818	hsa-mir-9-2	hsa-miR-9-3p	hsa-miR-4638-3p/hsa-miR-9-3p
hsa-miR-4732-3p	REST	23592263	REST	hsa-mir-9-2	Regulation(feedback)	20624818	hsa-mir-9-2	hsa-miR-9-5p	hsa-miR-4732-3p/hsa-miR-9-5p
hsa-miR-4732-3p	REST	23592263	REST	hsa-mir-9-2	Regulation(feedback)	20624818	hsa-mir-9-2	hsa-miR-9-3p	hsa-miR-4732-3p/hsa-miR-9-3p
hsa-miR-345-3p	REST	23592263	REST	hsa-mir-9-2	Regulation(feedback)	20624818	hsa-mir-9-2	hsa-miR-9-5p	hsa-miR-345-3p/hsa-miR-9-5p
hsa-miR-345-3p	REST	23592263	REST	hsa-mir-9-2	Regulation(feedback)	20624818	hsa-mir-9-2	hsa-miR-9-3p	hsa-miR-345-3p/hsa-miR-9-3p
hsa-miR-548c-3p	REST	23592263	REST	hsa-mir-9-2	Regulation(feedback)	20624818	hsa-mir-9-2	hsa-miR-9-5p	hsa-miR-548c-3p/hsa-miR-9-5p
hsa-miR-548c-3p	REST	23592263	REST	hsa-mir-9-2	Regulation(feedback)	20624818	hsa-mir-9-2	hsa-miR-9-3p	hsa-miR-548c-3p/hsa-miR-9-3p
hsa-miR-378b	REST	23592263	REST	hsa-mir-9-2	Regulation(feedback)	20624818	hsa-mir-9-2	hsa-miR-9-5p	hsa-miR-378b/hsa-miR-9-5p
hsa-miR-378b	REST	23592263	REST	hsa-mir-9-2	Regulation(feedback)	20624818	hsa-mir-9-2	hsa-miR-9-3p	hsa-miR-378b/hsa-miR-9-3p
hsa-miR-378a-3p	REST	23592263	REST	hsa-mir-9-2	Regulation(feedback)	20624818	hsa-mir-9-2	hsa-miR-9-5p	hsa-miR-378a-3p/hsa-miR-9-5p
hsa-miR-378a-3p	REST	23592263	REST	hsa-mir-9-2	Regulation(feedback)	20624818	hsa-mir-9-2	hsa-miR-9-3p	hsa-miR-378a-3p/hsa-miR-9-3p
hsa-miR-378f	REST	23592263	REST	hsa-mir-9-2	Regulation(feedback)	20624818	hsa-mir-9-2	hsa-miR-9-5p	hsa-miR-378f/hsa-miR-9-5p
hsa-miR-378f	REST	23592263	REST	hsa-mir-9-2	Regulation(feedback)	20624818	hsa-mir-9-2	hsa-miR-9-3p	hsa-miR-378f/hsa-miR-9-3p
hsa-miR-378h	REST	23592263	REST	hsa-mir-9-2	Regulation(feedback)	20624818	hsa-mir-9-2	hsa-miR-9-5p	hsa-miR-378h/hsa-miR-9-5p
hsa-miR-378h	REST	23592263	REST	hsa-mir-9-2	Regulation(feedback)	20624818	hsa-mir-9-2	hsa-miR-9-3p	hsa-miR-378h/hsa-miR-9-3p
hsa-miR-378i	REST	23592263	REST	hsa-mir-9-2	Regulation(feedback)	20624818	hsa-mir-9-2	hsa-miR-9-5p	hsa-miR-378i/hsa-miR-9-5p
hsa-miR-378i	REST	23592263	REST	hsa-mir-9-2	Regulation(feedback)	20624818	hsa-mir-9-2	hsa-miR-9-3p	hsa-miR-378i/hsa-miR-9-3p
hsa-miR-378e	REST	23592263	REST	hsa-mir-9-2	Regulation(feedback)	20624818	hsa-mir-9-2	hsa-miR-9-5p	hsa-miR-378e/hsa-miR-9-5p
hsa-miR-378e	REST	23592263	REST	hsa-mir-9-2	Regulation(feedback)	20624818	hsa-mir-9-2	hsa-miR-9-3p	hsa-miR-378e/hsa-miR-9-3p
hsa-miR-378c	REST	23592263	REST	hsa-mir-9-2	Regulation(feedback)	20624818	hsa-mir-9-2	hsa-miR-9-5p	hsa-miR-378c/hsa-miR-9-5p
hsa-miR-378c	REST	23592263	REST	hsa-mir-9-2	Regulation(feedback)	20624818	hsa-mir-9-2	hsa-miR-9-3p	hsa-miR-378c/hsa-miR-9-3p
hsa-miR-422a	REST	23592263	REST	hsa-mir-9-2	Regulation(feedback)	20624818	hsa-mir-9-2	hsa-miR-9-5p	hsa-miR-422a/hsa-miR-9-5p
hsa-miR-422a	REST	23592263	REST	hsa-mir-9-2	Regulation(feedback)	20624818	hsa-mir-9-2	hsa-miR-9-3p	hsa-miR-422a/hsa-miR-9-3p
hsa-miR-378d	REST	23592263	REST	hsa-mir-9-2	Regulation(feedback)	20624818	hsa-mir-9-2	hsa-miR-9-5p	hsa-miR-378d/hsa-miR-9-5p
hsa-miR-378d	REST	23592263	REST	hsa-mir-9-2	Regulation(feedback)	20624818	hsa-mir-9-2	hsa-miR-9-3p	hsa-miR-378d/hsa-miR-9-3p
hsa-miR-9-3p	REST	23592263	REST	hsa-mir-9-2	Regulation(feedback)	20624818	hsa-mir-9-2	hsa-miR-9-5p	hsa-miR-9-3p/hsa-miR-9-5p
hsa-miR-9-3p	REST	23592263	REST	hsa-mir-9-2	Regulation(feedback)	20624818	hsa-mir-9-2	hsa-miR-9-3p	hsa-miR-9-3p/hsa-miR-9-3p
hsa-miR-5703	REST	23446348	REST	hsa-mir-9-2	Regulation(feedback)	20624818	hsa-mir-9-2	hsa-miR-9-5p	hsa-miR-5703/hsa-miR-9-5p
hsa-miR-5703	REST	23446348	REST	hsa-mir-9-2	Regulation(feedback)	20624818	hsa-mir-9-2	hsa-miR-9-3p	hsa-miR-5703/hsa-miR-9-3p
hsa-miR-4434	REST	23446348	REST	hsa-mir-9-2	Regulation(feedback)	20624818	hsa-mir-9-2	hsa-miR-9-5p	hsa-miR-4434/hsa-miR-9-5p
hsa-miR-4434	REST	23446348	REST	hsa-mir-9-2	Regulation(feedback)	20624818	hsa-mir-9-2	hsa-miR-9-3p	hsa-miR-4434/hsa-miR-9-3p
hsa-miR-4516	REST	23446348	REST	hsa-mir-9-2	Regulation(feedback)	20624818	hsa-mir-9-2	hsa-miR-9-5p	hsa-miR-4516/hsa-miR-9-5p
hsa-miR-4516	REST	23446348	REST	hsa-mir-9-2	Regulation(feedback)	20624818	hsa-mir-9-2	hsa-miR-9-3p	hsa-miR-4516/hsa-miR-9-3p
hsa-miR-494-3p	REST	23446348	REST	hsa-mir-9-2	Regulation(feedback)	20624818	hsa-mir-9-2	hsa-miR-9-5p	hsa-miR-494-3p/hsa-miR-9-5p
hsa-miR-494-3p	REST	23446348	REST	hsa-mir-9-2	Regulation(feedback)	20624818	hsa-mir-9-2	hsa-miR-9-3p	hsa-miR-494-3p/hsa-miR-9-3p
hsa-miR-7844-5p	REST	23446348	REST	hsa-mir-9-2	Regulation(feedback)	20624818	hsa-mir-9-2	hsa-miR-9-5p	hsa-miR-7844-5p/hsa-miR-9-5p
hsa-miR-7844-5p	REST	23446348	REST	hsa-mir-9-2	Regulation(feedback)	20624818	hsa-mir-9-2	hsa-miR-9-3p	hsa-miR-7844-5p/hsa-miR-9-3p
hsa-miR-6083	REST	22012620	REST	hsa-mir-9-2	Regulation(feedback)	20624818	hsa-mir-9-2	hsa-miR-9-5p	hsa-miR-6083/hsa-miR-9-5p
hsa-miR-6083	REST	22012620	REST	hsa-mir-9-2	Regulation(feedback)	20624818	hsa-mir-9-2	hsa-miR-9-3p	hsa-miR-6083/hsa-miR-9-3p
hsa-miR-676-5p	REST	22012620	REST	hsa-mir-9-2	Regulation(feedback)	20624818	hsa-mir-9-2	hsa-miR-9-5p	hsa-miR-676-5p/hsa-miR-9-5p
hsa-miR-676-5p	REST	22012620	REST	hsa-mir-9-2	Regulation(feedback)	20624818	hsa-mir-9-2	hsa-miR-9-3p	hsa-miR-676-5p/hsa-miR-9-3p
hsa-miR-302a-5p	REST	22012620	REST	hsa-mir-9-2	Regulation(feedback)	20624818	hsa-mir-9-2	hsa-miR-9-5p	hsa-miR-302a-5p/hsa-miR-9-5p
hsa-miR-302a-5p	REST	22012620	REST	hsa-mir-9-2	Regulation(feedback)	20624818	hsa-mir-9-2	hsa-miR-9-3p	hsa-miR-302a-5p/hsa-miR-9-3p
hsa-miR-421	REST	20371350	REST	hsa-mir-9-2	Regulation(feedback)	20624818	hsa-mir-9-2	hsa-miR-9-5p	hsa-miR-421/hsa-miR-9-5p
hsa-miR-421	REST	20371350	REST	hsa-mir-9-2	Regulation(feedback)	20624818	hsa-mir-9-2	hsa-miR-9-3p	hsa-miR-421/hsa-miR-9-3p
hsa-miR-7159-5p	REST	20371350	REST	hsa-mir-9-2	Regulation(feedback)	20624818	hsa-mir-9-2	hsa-miR-9-5p	hsa-miR-7159-5p/hsa-miR-9-5p
hsa-miR-7159-5p	REST	20371350	REST	hsa-mir-9-2	Regulation(feedback)	20624818	hsa-mir-9-2	hsa-miR-9-3p	hsa-miR-7159-5p/hsa-miR-9-3p
hsa-miR-138-2-3p	REST	20371350	REST	hsa-mir-9-2	Regulation(feedback)	20624818	hsa-mir-9-2	hsa-miR-9-5p	hsa-miR-138-2-3p/hsa-miR-9-5p
hsa-miR-138-2-3p	REST	20371350	REST	hsa-mir-9-2	Regulation(feedback)	20624818	hsa-mir-9-2	hsa-miR-9-3p	hsa-miR-138-2-3p/hsa-miR-9-3p
hsa-miR-892c-3p	REST	20371350	REST	hsa-mir-9-2	Regulation(feedback)	20624818	hsa-mir-9-2	hsa-miR-9-5p	hsa-miR-892c-3p/hsa-miR-9-5p
hsa-miR-892c-3p	REST	20371350	REST	hsa-mir-9-2	Regulation(feedback)	20624818	hsa-mir-9-2	hsa-miR-9-3p	hsa-miR-892c-3p/hsa-miR-9-3p
hsa-miR-4676-3p	REST	20371350	REST	hsa-mir-9-2	Regulation(feedback)	20624818	hsa-mir-9-2	hsa-miR-9-5p	hsa-miR-4676-3p/hsa-miR-9-5p
hsa-miR-4676-3p	REST	20371350	REST	hsa-mir-9-2	Regulation(feedback)	20624818	hsa-mir-9-2	hsa-miR-9-3p	hsa-miR-4676-3p/hsa-miR-9-3p
hsa-miR-452-5p	REST	20371350	REST	hsa-mir-9-2	Regulation(feedback)	20624818	hsa-mir-9-2	hsa-miR-9-5p	hsa-miR-452-5p/hsa-miR-9-5p
hsa-miR-452-5p	REST	20371350	REST	hsa-mir-9-2	Regulation(feedback)	20624818	hsa-mir-9-2	hsa-miR-9-3p	hsa-miR-452-5p/hsa-miR-9-3p
hsa-miR-505-3p	REST	20371350	REST	hsa-mir-9-2	Regulation(feedback)	20624818	hsa-mir-9-2	hsa-miR-9-5p	hsa-miR-505-3p/hsa-miR-9-5p
hsa-miR-505-3p	REST	20371350	REST	hsa-mir-9-2	Regulation(feedback)	20624818	hsa-mir-9-2	hsa-miR-9-3p	hsa-miR-505-3p/hsa-miR-9-3p
hsa-miR-4668-5p	REST	20371350	REST	hsa-mir-9-2	Regulation(feedback)	20624818	hsa-mir-9-2	hsa-miR-9-5p	hsa-miR-4668-5p/hsa-miR-9-5p
hsa-miR-4668-5p	REST	20371350	REST	hsa-mir-9-2	Regulation(feedback)	20624818	hsa-mir-9-2	hsa-miR-9-3p	hsa-miR-4668-5p/hsa-miR-9-3p
hsa-miR-6769a-3p	REST	20371350	REST	hsa-mir-9-2	Regulation(feedback)	20624818	hsa-mir-9-2	hsa-miR-9-5p	hsa-miR-6769a-3p/hsa-miR-9-5p
hsa-miR-6769a-3p	REST	20371350	REST	hsa-mir-9-2	Regulation(feedback)	20624818	hsa-mir-9-2	hsa-miR-9-3p	hsa-miR-6769a-3p/hsa-miR-9-3p
hsa-miR-3943	REST	20371350	REST	hsa-mir-9-2	Regulation(feedback)	20624818	hsa-mir-9-2	hsa-miR-9-5p	hsa-miR-3943/hsa-miR-9-5p
hsa-miR-3943	REST	20371350	REST	hsa-mir-9-2	Regulation(feedback)	20624818	hsa-mir-9-2	hsa-miR-9-3p	hsa-miR-3943/hsa-miR-9-3p
hsa-miR-410-3p	REST	20371350	REST	hsa-mir-9-2	Regulation(feedback)	20624818	hsa-mir-9-2	hsa-miR-9-5p	hsa-miR-410-3p/hsa-miR-9-5p
hsa-miR-410-3p	REST	20371350	REST	hsa-mir-9-2	Regulation(feedback)	20624818	hsa-mir-9-2	hsa-miR-9-3p	hsa-miR-410-3p/hsa-miR-9-3p
hsa-miR-125b-5p	TP53	20216554	TP53	hsa-mir-9-2	Activation(feedback)	26886852	hsa-mir-9-2	hsa-miR-9-5p	hsa-miR-125b-5p/hsa-miR-9-5p
hsa-miR-125b-5p	TP53	20216554	TP53	hsa-mir-9-2	Activation(feedback)	26886852	hsa-mir-9-2	hsa-miR-9-3p	hsa-miR-125b-5p/hsa-miR-9-3p
hsa-miR-125a-5p	TP53	19818772	TP53	hsa-mir-9-2	Activation(feedback)	26886852	hsa-mir-9-2	hsa-miR-9-5p	hsa-miR-125a-5p/hsa-miR-9-5p
hsa-miR-125a-5p	TP53	19818772	TP53	hsa-mir-9-2	Activation(feedback)	26886852	hsa-mir-9-2	hsa-miR-9-3p	hsa-miR-125a-5p/hsa-miR-9-3p
hsa-miR-25-3p	TP53	20935678	TP53	hsa-mir-9-2	Activation(feedback)	26886852	hsa-mir-9-2	hsa-miR-9-5p	hsa-miR-25-3p/hsa-miR-9-5p
hsa-miR-25-3p	TP53	20935678	TP53	hsa-mir-9-2	Activation(feedback)	26886852	hsa-mir-9-2	hsa-miR-9-3p	hsa-miR-25-3p/hsa-miR-9-3p
hsa-miR-30d-5p	TP53	20935678	TP53	hsa-mir-9-2	Activation(feedback)	26886852	hsa-mir-9-2	hsa-miR-9-5p	hsa-miR-30d-5p/hsa-miR-9-5p
hsa-miR-30d-5p	TP53	20935678	TP53	hsa-mir-9-2	Activation(feedback)	26886852	hsa-mir-9-2	hsa-miR-9-3p	hsa-miR-30d-5p/hsa-miR-9-3p
hsa-miR-1285-3p	TP53	20417621	TP53	hsa-mir-9-2	Activation(feedback)	26886852	hsa-mir-9-2	hsa-miR-9-5p	hsa-miR-1285-3p/hsa-miR-9-5p
hsa-miR-1285-3p	TP53	20417621	TP53	hsa-mir-9-2	Activation(feedback)	26886852	hsa-mir-9-2	hsa-miR-9-3p	hsa-miR-1285-3p/hsa-miR-9-3p
hsa-miR-612	TP53	20417621	TP53	hsa-mir-9-2	Activation(feedback)	26886852	hsa-mir-9-2	hsa-miR-9-5p	hsa-miR-612/hsa-miR-9-5p
hsa-miR-612	TP53	20417621	TP53	hsa-mir-9-2	Activation(feedback)	26886852	hsa-mir-9-2	hsa-miR-9-3p	hsa-miR-612/hsa-miR-9-3p
hsa-miR-15a-5p	TP53	21205967	TP53	hsa-mir-9-2	Activation(feedback)	26886852	hsa-mir-9-2	hsa-miR-9-5p	hsa-miR-15a-5p/hsa-miR-9-5p
hsa-miR-15a-5p	TP53	21205967	TP53	hsa-mir-9-2	Activation(feedback)	26886852	hsa-mir-9-2	hsa-miR-9-3p	hsa-miR-15a-5p/hsa-miR-9-3p
hsa-miR-16-5p	TP53	21205967	TP53	hsa-mir-9-2	Activation(feedback)	26886852	hsa-mir-9-2	hsa-miR-9-5p	hsa-miR-16-5p/hsa-miR-9-5p
hsa-miR-16-5p	TP53	21205967	TP53	hsa-mir-9-2	Activation(feedback)	26886852	hsa-mir-9-2	hsa-miR-9-3p	hsa-miR-16-5p/hsa-miR-9-3p
hsa-miR-221-3p	TP53	21226887	TP53	hsa-mir-9-2	Activation(feedback)	26886852	hsa-mir-9-2	hsa-miR-9-5p	hsa-miR-221-3p/hsa-miR-9-5p
hsa-miR-221-3p	TP53	21226887	TP53	hsa-mir-9-2	Activation(feedback)	26886852	hsa-mir-9-2	hsa-miR-9-3p	hsa-miR-221-3p/hsa-miR-9-3p
hsa-miR-222-3p	TP53	21226887	TP53	hsa-mir-9-2	Activation(feedback)	26886852	hsa-mir-9-2	hsa-miR-9-5p	hsa-miR-222-3p/hsa-miR-9-5p
hsa-miR-222-3p	TP53	21226887	TP53	hsa-mir-9-2	Activation(feedback)	26886852	hsa-mir-9-2	hsa-miR-9-3p	hsa-miR-222-3p/hsa-miR-9-3p
hsa-miR-214-3p	TP53	22927443	TP53	hsa-mir-9-2	Activation(feedback)	26886852	hsa-mir-9-2	hsa-miR-9-5p	hsa-miR-214-3p/hsa-miR-9-5p
hsa-miR-214-3p	TP53	22927443	TP53	hsa-mir-9-2	Activation(feedback)	26886852	hsa-mir-9-2	hsa-miR-9-3p	hsa-miR-214-3p/hsa-miR-9-3p
hsa-miR-10b-5p	TP53	23034333	TP53	hsa-mir-9-2	Activation(feedback)	26886852	hsa-mir-9-2	hsa-miR-9-5p	hsa-miR-10b-5p/hsa-miR-9-5p
hsa-miR-10b-5p	TP53	23034333	TP53	hsa-mir-9-2	Activation(feedback)	26886852	hsa-mir-9-2	hsa-miR-9-3p	hsa-miR-10b-5p/hsa-miR-9-3p
hsa-miR-34a-5p	TP53	23292869	TP53	hsa-mir-9-2	Activation(feedback)	26886852	hsa-mir-9-2	hsa-miR-9-5p	hsa-miR-34a-5p/hsa-miR-9-5p
hsa-miR-34a-5p	TP53	23292869	TP53	hsa-mir-9-2	Activation(feedback)	26886852	hsa-mir-9-2	hsa-miR-9-3p	hsa-miR-34a-5p/hsa-miR-9-3p
hsa-miR-608	TP53	20542001	TP53	hsa-mir-9-2	Activation(feedback)	26886852	hsa-mir-9-2	hsa-miR-9-5p	hsa-miR-608/hsa-miR-9-5p
hsa-miR-608	TP53	20542001	TP53	hsa-mir-9-2	Activation(feedback)	26886852	hsa-mir-9-2	hsa-miR-9-3p	hsa-miR-608/hsa-miR-9-3p
hsa-miR-605-5p	TP53	21217645	TP53	hsa-mir-9-2	Activation(feedback)	26886852	hsa-mir-9-2	hsa-miR-9-5p	hsa-miR-605-5p/hsa-miR-9-5p
hsa-miR-605-5p	TP53	21217645	TP53	hsa-mir-9-2	Activation(feedback)	26886852	hsa-mir-9-2	hsa-miR-9-3p	hsa-miR-605-5p/hsa-miR-9-3p
hsa-miR-504-5p	TP53	20542001	TP53	hsa-mir-9-2	Activation(feedback)	26886852	hsa-mir-9-2	hsa-miR-9-5p	hsa-miR-504-5p/hsa-miR-9-5p
hsa-miR-504-5p	TP53	20542001	TP53	hsa-mir-9-2	Activation(feedback)	26886852	hsa-mir-9-2	hsa-miR-9-3p	hsa-miR-504-5p/hsa-miR-9-3p
hsa-miR-485-5p	TP53	20542001	TP53	hsa-mir-9-2	Activation(feedback)	26886852	hsa-mir-9-2	hsa-miR-9-5p	hsa-miR-485-5p/hsa-miR-9-5p
hsa-miR-485-5p	TP53	20542001	TP53	hsa-mir-9-2	Activation(feedback)	26886852	hsa-mir-9-2	hsa-miR-9-3p	hsa-miR-485-5p/hsa-miR-9-3p
hsa-miR-27a-3p	TP53	20542001	TP53	hsa-mir-9-2	Activation(feedback)	26886852	hsa-mir-9-2	hsa-miR-9-5p	hsa-miR-27a-3p/hsa-miR-9-5p
hsa-miR-27a-3p	TP53	20542001	TP53	hsa-mir-9-2	Activation(feedback)	26886852	hsa-mir-9-2	hsa-miR-9-3p	hsa-miR-27a-3p/hsa-miR-9-3p
hsa-miR-454-3p	TP53	23622248	TP53	hsa-mir-9-2	Activation(feedback)	26886852	hsa-mir-9-2	hsa-miR-9-5p	hsa-miR-454-3p/hsa-miR-9-5p
hsa-miR-454-3p	TP53	23622248	TP53	hsa-mir-9-2	Activation(feedback)	26886852	hsa-mir-9-2	hsa-miR-9-3p	hsa-miR-454-3p/hsa-miR-9-3p
hsa-miR-324-5p	TP53	23622248	TP53	hsa-mir-9-2	Activation(feedback)	26886852	hsa-mir-9-2	hsa-miR-9-5p	hsa-miR-324-5p/hsa-miR-9-5p
hsa-miR-324-5p	TP53	23622248	TP53	hsa-mir-9-2	Activation(feedback)	26886852	hsa-mir-9-2	hsa-miR-9-3p	hsa-miR-324-5p/hsa-miR-9-3p
hsa-miR-150-5p	TP53	23747308	TP53	hsa-mir-9-2	Activation(feedback)	26886852	hsa-mir-9-2	hsa-miR-9-5p	hsa-miR-150-5p/hsa-miR-9-5p
hsa-miR-150-5p	TP53	23747308	TP53	hsa-mir-9-2	Activation(feedback)	26886852	hsa-mir-9-2	hsa-miR-9-3p	hsa-miR-150-5p/hsa-miR-9-3p
hsa-miR-375	TP53	23835407	TP53	hsa-mir-9-2	Activation(feedback)	26886852	hsa-mir-9-2	hsa-miR-9-5p	hsa-miR-375/hsa-miR-9-5p
hsa-miR-375	TP53	23835407	TP53	hsa-mir-9-2	Activation(feedback)	26886852	hsa-mir-9-2	hsa-miR-9-3p	hsa-miR-375/hsa-miR-9-3p
hsa-miR-200a-3p	TP53	23144891	TP53	hsa-mir-9-2	Activation(feedback)	26886852	hsa-mir-9-2	hsa-miR-9-5p	hsa-miR-200a-3p/hsa-miR-9-5p
hsa-miR-200a-3p	TP53	23144891	TP53	hsa-mir-9-2	Activation(feedback)	26886852	hsa-mir-9-2	hsa-miR-9-3p	hsa-miR-200a-3p/hsa-miR-9-3p
hsa-miR-491-5p	TP53	23519249	TP53	hsa-mir-9-2	Activation(feedback)	26886852	hsa-mir-9-2	hsa-miR-9-5p	hsa-miR-491-5p/hsa-miR-9-5p
hsa-miR-491-5p	TP53	23519249	TP53	hsa-mir-9-2	Activation(feedback)	26886852	hsa-mir-9-2	hsa-miR-9-3p	hsa-miR-491-5p/hsa-miR-9-3p
hsa-miR-30a-5p	TP53	24029422	TP53	hsa-mir-9-2	Activation(feedback)	26886852	hsa-mir-9-2	hsa-miR-9-5p	hsa-miR-30a-5p/hsa-miR-9-5p
hsa-miR-30a-5p	TP53	24029422	TP53	hsa-mir-9-2	Activation(feedback)	26886852	hsa-mir-9-2	hsa-miR-9-3p	hsa-miR-30a-5p/hsa-miR-9-3p
hsa-miR-30b-5p	TP53	24029422	TP53	hsa-mir-9-2	Activation(feedback)	26886852	hsa-mir-9-2	hsa-miR-9-5p	hsa-miR-30b-5p/hsa-miR-9-5p
hsa-miR-30b-5p	TP53	24029422	TP53	hsa-mir-9-2	Activation(feedback)	26886852	hsa-mir-9-2	hsa-miR-9-3p	hsa-miR-30b-5p/hsa-miR-9-3p
hsa-miR-30c-5p	TP53	24029422	TP53	hsa-mir-9-2	Activation(feedback)	26886852	hsa-mir-9-2	hsa-miR-9-5p	hsa-miR-30c-5p/hsa-miR-9-5p
hsa-miR-30c-5p	TP53	24029422	TP53	hsa-mir-9-2	Activation(feedback)	26886852	hsa-mir-9-2	hsa-miR-9-3p	hsa-miR-30c-5p/hsa-miR-9-3p
hsa-miR-30e-5p	TP53	24029422	TP53	hsa-mir-9-2	Activation(feedback)	26886852	hsa-mir-9-2	hsa-miR-9-5p	hsa-miR-30e-5p/hsa-miR-9-5p
hsa-miR-30e-5p	TP53	24029422	TP53	hsa-mir-9-2	Activation(feedback)	26886852	hsa-mir-9-2	hsa-miR-9-3p	hsa-miR-30e-5p/hsa-miR-9-3p
hsa-miR-19b-3p	TP53	22473208	TP53	hsa-mir-9-2	Activation(feedback)	26886852	hsa-mir-9-2	hsa-miR-9-5p	hsa-miR-19b-3p/hsa-miR-9-5p
hsa-miR-19b-3p	TP53	22473208	TP53	hsa-mir-9-2	Activation(feedback)	26886852	hsa-mir-9-2	hsa-miR-9-3p	hsa-miR-19b-3p/hsa-miR-9-3p
hsa-miR-92a-2-5p	TP53	24955218	TP53	hsa-mir-9-2	Activation(feedback)	26886852	hsa-mir-9-2	hsa-miR-9-5p	hsa-miR-92a-2-5p/hsa-miR-9-5p
hsa-miR-92a-2-5p	TP53	24955218	TP53	hsa-mir-9-2	Activation(feedback)	26886852	hsa-mir-9-2	hsa-miR-9-3p	hsa-miR-92a-2-5p/hsa-miR-9-3p
hsa-miR-92a-1-5p	TP53	24955218	TP53	hsa-mir-9-2	Activation(feedback)	26886852	hsa-mir-9-2	hsa-miR-9-5p	hsa-miR-92a-1-5p/hsa-miR-9-5p
hsa-miR-92a-1-5p	TP53	24955218	TP53	hsa-mir-9-2	Activation(feedback)	26886852	hsa-mir-9-2	hsa-miR-9-3p	hsa-miR-92a-1-5p/hsa-miR-9-3p
hsa-miR-20a-5p	TP53	24955218	TP53	hsa-mir-9-2	Activation(feedback)	26886852	hsa-mir-9-2	hsa-miR-9-5p	hsa-miR-20a-5p/hsa-miR-9-5p
hsa-miR-20a-5p	TP53	24955218	TP53	hsa-mir-9-2	Activation(feedback)	26886852	hsa-mir-9-2	hsa-miR-9-3p	hsa-miR-20a-5p/hsa-miR-9-3p
hsa-miR-18a-5p	TP53	24955218	TP53	hsa-mir-9-2	Activation(feedback)	26886852	hsa-mir-9-2	hsa-miR-9-5p	hsa-miR-18a-5p/hsa-miR-9-5p
hsa-miR-18a-5p	TP53	24955218	TP53	hsa-mir-9-2	Activation(feedback)	26886852	hsa-mir-9-2	hsa-miR-9-3p	hsa-miR-18a-5p/hsa-miR-9-3p
hsa-miR-106b-5p	TP53	24955218	TP53	hsa-mir-9-2	Activation(feedback)	26886852	hsa-mir-9-2	hsa-miR-9-5p	hsa-miR-106b-5p/hsa-miR-9-5p
hsa-miR-106b-5p	TP53	24955218	TP53	hsa-mir-9-2	Activation(feedback)	26886852	hsa-mir-9-2	hsa-miR-9-3p	hsa-miR-106b-5p/hsa-miR-9-3p
hsa-miR-106a-5p	TP53	24955218	TP53	hsa-mir-9-2	Activation(feedback)	26886852	hsa-mir-9-2	hsa-miR-9-5p	hsa-miR-106a-5p/hsa-miR-9-5p
hsa-miR-106a-5p	TP53	24955218	TP53	hsa-mir-9-2	Activation(feedback)	26886852	hsa-mir-9-2	hsa-miR-9-3p	hsa-miR-106a-5p/hsa-miR-9-3p
hsa-miR-17-5p	TP53	24955218	TP53	hsa-mir-9-2	Activation(feedback)	26886852	hsa-mir-9-2	hsa-miR-9-5p	hsa-miR-17-5p/hsa-miR-9-5p
hsa-miR-17-5p	TP53	24955218	TP53	hsa-mir-9-2	Activation(feedback)	26886852	hsa-mir-9-2	hsa-miR-9-3p	hsa-miR-17-5p/hsa-miR-9-3p
hsa-miR-6803-5p	TP53	23592263	TP53	hsa-mir-9-2	Activation(feedback)	26886852	hsa-mir-9-2	hsa-miR-9-5p	hsa-miR-6803-5p/hsa-miR-9-5p
hsa-miR-6803-5p	TP53	23592263	TP53	hsa-mir-9-2	Activation(feedback)	26886852	hsa-mir-9-2	hsa-miR-9-3p	hsa-miR-6803-5p/hsa-miR-9-3p
hsa-miR-6751-5p	TP53	23592263	TP53	hsa-mir-9-2	Activation(feedback)	26886852	hsa-mir-9-2	hsa-miR-9-5p	hsa-miR-6751-5p/hsa-miR-9-5p
hsa-miR-6751-5p	TP53	23592263	TP53	hsa-mir-9-2	Activation(feedback)	26886852	hsa-mir-9-2	hsa-miR-9-3p	hsa-miR-6751-5p/hsa-miR-9-3p
hsa-miR-7150	TP53	23592263	TP53	hsa-mir-9-2	Activation(feedback)	26886852	hsa-mir-9-2	hsa-miR-9-5p	hsa-miR-7150/hsa-miR-9-5p
hsa-miR-7150	TP53	23592263	TP53	hsa-mir-9-2	Activation(feedback)	26886852	hsa-mir-9-2	hsa-miR-9-3p	hsa-miR-7150/hsa-miR-9-3p
hsa-miR-6778-5p	TP53	23592263	TP53	hsa-mir-9-2	Activation(feedback)	26886852	hsa-mir-9-2	hsa-miR-9-5p	hsa-miR-6778-5p/hsa-miR-9-5p
hsa-miR-6778-5p	TP53	23592263	TP53	hsa-mir-9-2	Activation(feedback)	26886852	hsa-mir-9-2	hsa-miR-9-3p	hsa-miR-6778-5p/hsa-miR-9-3p
hsa-miR-1233-5p	TP53	23592263	TP53	hsa-mir-9-2	Activation(feedback)	26886852	hsa-mir-9-2	hsa-miR-9-5p	hsa-miR-1233-5p/hsa-miR-9-5p
hsa-miR-1233-5p	TP53	23592263	TP53	hsa-mir-9-2	Activation(feedback)	26886852	hsa-mir-9-2	hsa-miR-9-3p	hsa-miR-1233-5p/hsa-miR-9-3p
hsa-miR-6766-5p	TP53	23592263	TP53	hsa-mir-9-2	Activation(feedback)	26886852	hsa-mir-9-2	hsa-miR-9-5p	hsa-miR-6766-5p/hsa-miR-9-5p
hsa-miR-6766-5p	TP53	23592263	TP53	hsa-mir-9-2	Activation(feedback)	26886852	hsa-mir-9-2	hsa-miR-9-3p	hsa-miR-6766-5p/hsa-miR-9-3p
hsa-miR-6756-5p	TP53	23592263	TP53	hsa-mir-9-2	Activation(feedback)	26886852	hsa-mir-9-2	hsa-miR-9-5p	hsa-miR-6756-5p/hsa-miR-9-5p
hsa-miR-6756-5p	TP53	23592263	TP53	hsa-mir-9-2	Activation(feedback)	26886852	hsa-mir-9-2	hsa-miR-9-3p	hsa-miR-6756-5p/hsa-miR-9-3p
hsa-miR-7110-5p	TP53	23592263	TP53	hsa-mir-9-2	Activation(feedback)	26886852	hsa-mir-9-2	hsa-miR-9-5p	hsa-miR-7110-5p/hsa-miR-9-5p
hsa-miR-7110-5p	TP53	23592263	TP53	hsa-mir-9-2	Activation(feedback)	26886852	hsa-mir-9-2	hsa-miR-9-3p	hsa-miR-7110-5p/hsa-miR-9-3p
hsa-miR-4651	TP53	23592263	TP53	hsa-mir-9-2	Activation(feedback)	26886852	hsa-mir-9-2	hsa-miR-9-5p	hsa-miR-4651/hsa-miR-9-5p
hsa-miR-4651	TP53	23592263	TP53	hsa-mir-9-2	Activation(feedback)	26886852	hsa-mir-9-2	hsa-miR-9-3p	hsa-miR-4651/hsa-miR-9-3p
hsa-miR-6842-5p	TP53	23592263	TP53	hsa-mir-9-2	Activation(feedback)	26886852	hsa-mir-9-2	hsa-miR-9-5p	hsa-miR-6842-5p/hsa-miR-9-5p
hsa-miR-6842-5p	TP53	23592263	TP53	hsa-mir-9-2	Activation(feedback)	26886852	hsa-mir-9-2	hsa-miR-9-3p	hsa-miR-6842-5p/hsa-miR-9-3p
hsa-miR-6752-5p	TP53	23592263	TP53	hsa-mir-9-2	Activation(feedback)	26886852	hsa-mir-9-2	hsa-miR-9-5p	hsa-miR-6752-5p/hsa-miR-9-5p
hsa-miR-6752-5p	TP53	23592263	TP53	hsa-mir-9-2	Activation(feedback)	26886852	hsa-mir-9-2	hsa-miR-9-3p	hsa-miR-6752-5p/hsa-miR-9-3p
hsa-miR-6835-5p	TP53	23592263	TP53	hsa-mir-9-2	Activation(feedback)	26886852	hsa-mir-9-2	hsa-miR-9-5p	hsa-miR-6835-5p/hsa-miR-9-5p
hsa-miR-6835-5p	TP53	23592263	TP53	hsa-mir-9-2	Activation(feedback)	26886852	hsa-mir-9-2	hsa-miR-9-3p	hsa-miR-6835-5p/hsa-miR-9-3p
hsa-miR-6825-5p	TP53	23592263	TP53	hsa-mir-9-2	Activation(feedback)	26886852	hsa-mir-9-2	hsa-miR-9-5p	hsa-miR-6825-5p/hsa-miR-9-5p
hsa-miR-6825-5p	TP53	23592263	TP53	hsa-mir-9-2	Activation(feedback)	26886852	hsa-mir-9-2	hsa-miR-9-3p	hsa-miR-6825-5p/hsa-miR-9-3p
hsa-miR-6883-5p	TP53	23592263	TP53	hsa-mir-9-2	Activation(feedback)	26886852	hsa-mir-9-2	hsa-miR-9-5p	hsa-miR-6883-5p/hsa-miR-9-5p
hsa-miR-6883-5p	TP53	23592263	TP53	hsa-mir-9-2	Activation(feedback)	26886852	hsa-mir-9-2	hsa-miR-9-3p	hsa-miR-6883-5p/hsa-miR-9-3p
hsa-miR-6785-5p	TP53	23592263	TP53	hsa-mir-9-2	Activation(feedback)	26886852	hsa-mir-9-2	hsa-miR-9-5p	hsa-miR-6785-5p/hsa-miR-9-5p
hsa-miR-6785-5p	TP53	23592263	TP53	hsa-mir-9-2	Activation(feedback)	26886852	hsa-mir-9-2	hsa-miR-9-3p	hsa-miR-6785-5p/hsa-miR-9-3p
hsa-miR-4728-5p	TP53	23592263	TP53	hsa-mir-9-2	Activation(feedback)	26886852	hsa-mir-9-2	hsa-miR-9-5p	hsa-miR-4728-5p/hsa-miR-9-5p
hsa-miR-4728-5p	TP53	23592263	TP53	hsa-mir-9-2	Activation(feedback)	26886852	hsa-mir-9-2	hsa-miR-9-3p	hsa-miR-4728-5p/hsa-miR-9-3p
hsa-miR-149-3p	TP53	23592263	TP53	hsa-mir-9-2	Activation(feedback)	26886852	hsa-mir-9-2	hsa-miR-9-5p	hsa-miR-149-3p/hsa-miR-9-5p
hsa-miR-149-3p	TP53	23592263	TP53	hsa-mir-9-2	Activation(feedback)	26886852	hsa-mir-9-2	hsa-miR-9-3p	hsa-miR-149-3p/hsa-miR-9-3p
hsa-miR-6731-5p	TP53	23592263	TP53	hsa-mir-9-2	Activation(feedback)	26886852	hsa-mir-9-2	hsa-miR-9-5p	hsa-miR-6731-5p/hsa-miR-9-5p
hsa-miR-6731-5p	TP53	23592263	TP53	hsa-mir-9-2	Activation(feedback)	26886852	hsa-mir-9-2	hsa-miR-9-3p	hsa-miR-6731-5p/hsa-miR-9-3p
hsa-miR-8085	TP53	23592263	TP53	hsa-mir-9-2	Activation(feedback)	26886852	hsa-mir-9-2	hsa-miR-9-5p	hsa-miR-8085/hsa-miR-9-5p
hsa-miR-8085	TP53	23592263	TP53	hsa-mir-9-2	Activation(feedback)	26886852	hsa-mir-9-2	hsa-miR-9-3p	hsa-miR-8085/hsa-miR-9-3p
hsa-miR-4736	TP53	23592263	TP53	hsa-mir-9-2	Activation(feedback)	26886852	hsa-mir-9-2	hsa-miR-9-5p	hsa-miR-4736/hsa-miR-9-5p
hsa-miR-4736	TP53	23592263	TP53	hsa-mir-9-2	Activation(feedback)	26886852	hsa-mir-9-2	hsa-miR-9-3p	hsa-miR-4736/hsa-miR-9-3p
hsa-miR-4763-3p	TP53	23592263	TP53	hsa-mir-9-2	Activation(feedback)	26886852	hsa-mir-9-2	hsa-miR-9-5p	hsa-miR-4763-3p/hsa-miR-9-5p
hsa-miR-4763-3p	TP53	23592263	TP53	hsa-mir-9-2	Activation(feedback)	26886852	hsa-mir-9-2	hsa-miR-9-3p	hsa-miR-4763-3p/hsa-miR-9-3p
hsa-miR-1207-5p	TP53	23592263	TP53	hsa-mir-9-2	Activation(feedback)	26886852	hsa-mir-9-2	hsa-miR-9-5p	hsa-miR-1207-5p/hsa-miR-9-5p
hsa-miR-1207-5p	TP53	23592263	TP53	hsa-mir-9-2	Activation(feedback)	26886852	hsa-mir-9-2	hsa-miR-9-3p	hsa-miR-1207-5p/hsa-miR-9-3p
hsa-miR-6797-5p	TP53	23592263	TP53	hsa-mir-9-2	Activation(feedback)	26886852	hsa-mir-9-2	hsa-miR-9-5p	hsa-miR-6797-5p/hsa-miR-9-5p
hsa-miR-6797-5p	TP53	23592263	TP53	hsa-mir-9-2	Activation(feedback)	26886852	hsa-mir-9-2	hsa-miR-9-3p	hsa-miR-6797-5p/hsa-miR-9-3p
hsa-miR-1249-5p	TP53	23592263	TP53	hsa-mir-9-2	Activation(feedback)	26886852	hsa-mir-9-2	hsa-miR-9-5p	hsa-miR-1249-5p/hsa-miR-9-5p
hsa-miR-1249-5p	TP53	23592263	TP53	hsa-mir-9-2	Activation(feedback)	26886852	hsa-mir-9-2	hsa-miR-9-3p	hsa-miR-1249-5p/hsa-miR-9-3p
hsa-miR-4644	TP53	23592263	TP53	hsa-mir-9-2	Activation(feedback)	26886852	hsa-mir-9-2	hsa-miR-9-5p	hsa-miR-4644/hsa-miR-9-5p
hsa-miR-4644	TP53	23592263	TP53	hsa-mir-9-2	Activation(feedback)	26886852	hsa-mir-9-2	hsa-miR-9-3p	hsa-miR-4644/hsa-miR-9-3p
hsa-miR-4306	TP53	23592263	TP53	hsa-mir-9-2	Activation(feedback)	26886852	hsa-mir-9-2	hsa-miR-9-5p	hsa-miR-4306/hsa-miR-9-5p
hsa-miR-4306	TP53	23592263	TP53	hsa-mir-9-2	Activation(feedback)	26886852	hsa-mir-9-2	hsa-miR-9-3p	hsa-miR-4306/hsa-miR-9-3p
hsa-miR-185-5p	TP53	23592263	TP53	hsa-mir-9-2	Activation(feedback)	26886852	hsa-mir-9-2	hsa-miR-9-5p	hsa-miR-185-5p/hsa-miR-9-5p
hsa-miR-185-5p	TP53	23592263	TP53	hsa-mir-9-2	Activation(feedback)	26886852	hsa-mir-9-2	hsa-miR-9-3p	hsa-miR-185-5p/hsa-miR-9-3p
hsa-miR-6722-3p	TP53	23592263	TP53	hsa-mir-9-2	Activation(feedback)	26886852	hsa-mir-9-2	hsa-miR-9-5p	hsa-miR-6722-3p/hsa-miR-9-5p
hsa-miR-6722-3p	TP53	23592263	TP53	hsa-mir-9-2	Activation(feedback)	26886852	hsa-mir-9-2	hsa-miR-9-3p	hsa-miR-6722-3p/hsa-miR-9-3p
hsa-miR-1909-3p	TP53	23592263	TP53	hsa-mir-9-2	Activation(feedback)	26886852	hsa-mir-9-2	hsa-miR-9-5p	hsa-miR-1909-3p/hsa-miR-9-5p
hsa-miR-1909-3p	TP53	23592263	TP53	hsa-mir-9-2	Activation(feedback)	26886852	hsa-mir-9-2	hsa-miR-9-3p	hsa-miR-1909-3p/hsa-miR-9-3p
hsa-miR-6133	TP53	23592263	TP53	hsa-mir-9-2	Activation(feedback)	26886852	hsa-mir-9-2	hsa-miR-9-5p	hsa-miR-6133/hsa-miR-9-5p
hsa-miR-6133	TP53	23592263	TP53	hsa-mir-9-2	Activation(feedback)	26886852	hsa-mir-9-2	hsa-miR-9-3p	hsa-miR-6133/hsa-miR-9-3p
hsa-miR-6130	TP53	23592263	TP53	hsa-mir-9-2	Activation(feedback)	26886852	hsa-mir-9-2	hsa-miR-9-5p	hsa-miR-6130/hsa-miR-9-5p
hsa-miR-6130	TP53	23592263	TP53	hsa-mir-9-2	Activation(feedback)	26886852	hsa-mir-9-2	hsa-miR-9-3p	hsa-miR-6130/hsa-miR-9-3p
hsa-miR-6129	TP53	23592263	TP53	hsa-mir-9-2	Activation(feedback)	26886852	hsa-mir-9-2	hsa-miR-9-5p	hsa-miR-6129/hsa-miR-9-5p
hsa-miR-6129	TP53	23592263	TP53	hsa-mir-9-2	Activation(feedback)	26886852	hsa-mir-9-2	hsa-miR-9-3p	hsa-miR-6129/hsa-miR-9-3p
hsa-miR-6127	TP53	23592263	TP53	hsa-mir-9-2	Activation(feedback)	26886852	hsa-mir-9-2	hsa-miR-9-5p	hsa-miR-6127/hsa-miR-9-5p
hsa-miR-6127	TP53	23592263	TP53	hsa-mir-9-2	Activation(feedback)	26886852	hsa-mir-9-2	hsa-miR-9-3p	hsa-miR-6127/hsa-miR-9-3p
hsa-miR-4510	TP53	23592263	TP53	hsa-mir-9-2	Activation(feedback)	26886852	hsa-mir-9-2	hsa-miR-9-5p	hsa-miR-4510/hsa-miR-9-5p
hsa-miR-4510	TP53	23592263	TP53	hsa-mir-9-2	Activation(feedback)	26886852	hsa-mir-9-2	hsa-miR-9-3p	hsa-miR-4510/hsa-miR-9-3p
hsa-miR-4419a	TP53	23592263	TP53	hsa-mir-9-2	Activation(feedback)	26886852	hsa-mir-9-2	hsa-miR-9-5p	hsa-miR-4419a/hsa-miR-9-5p
hsa-miR-4419a	TP53	23592263	TP53	hsa-mir-9-2	Activation(feedback)	26886852	hsa-mir-9-2	hsa-miR-9-3p	hsa-miR-4419a/hsa-miR-9-3p
hsa-miR-1273f	TP53	23592263	TP53	hsa-mir-9-2	Activation(feedback)	26886852	hsa-mir-9-2	hsa-miR-9-5p	hsa-miR-1273f/hsa-miR-9-5p
hsa-miR-1273f	TP53	23592263	TP53	hsa-mir-9-2	Activation(feedback)	26886852	hsa-mir-9-2	hsa-miR-9-3p	hsa-miR-1273f/hsa-miR-9-3p
hsa-miR-6760-5p	TP53	23592263	TP53	hsa-mir-9-2	Activation(feedback)	26886852	hsa-mir-9-2	hsa-miR-9-5p	hsa-miR-6760-5p/hsa-miR-9-5p
hsa-miR-6760-5p	TP53	23592263	TP53	hsa-mir-9-2	Activation(feedback)	26886852	hsa-mir-9-2	hsa-miR-9-3p	hsa-miR-6760-5p/hsa-miR-9-3p
hsa-miR-5197-5p	TP53	23592263	TP53	hsa-mir-9-2	Activation(feedback)	26886852	hsa-mir-9-2	hsa-miR-9-5p	hsa-miR-5197-5p/hsa-miR-9-5p
hsa-miR-5197-5p	TP53	23592263	TP53	hsa-mir-9-2	Activation(feedback)	26886852	hsa-mir-9-2	hsa-miR-9-3p	hsa-miR-5197-5p/hsa-miR-9-3p
hsa-miR-2110	TP53	23592263	TP53	hsa-mir-9-2	Activation(feedback)	26886852	hsa-mir-9-2	hsa-miR-9-5p	hsa-miR-2110/hsa-miR-9-5p
hsa-miR-2110	TP53	23592263	TP53	hsa-mir-9-2	Activation(feedback)	26886852	hsa-mir-9-2	hsa-miR-9-3p	hsa-miR-2110/hsa-miR-9-3p
hsa-miR-4531	TP53	23592263	TP53	hsa-mir-9-2	Activation(feedback)	26886852	hsa-mir-9-2	hsa-miR-9-5p	hsa-miR-4531/hsa-miR-9-5p
hsa-miR-4531	TP53	23592263	TP53	hsa-mir-9-2	Activation(feedback)	26886852	hsa-mir-9-2	hsa-miR-9-3p	hsa-miR-4531/hsa-miR-9-3p
hsa-miR-937-5p	TP53	23592263	TP53	hsa-mir-9-2	Activation(feedback)	26886852	hsa-mir-9-2	hsa-miR-9-5p	hsa-miR-937-5p/hsa-miR-9-5p
hsa-miR-937-5p	TP53	23592263	TP53	hsa-mir-9-2	Activation(feedback)	26886852	hsa-mir-9-2	hsa-miR-9-3p	hsa-miR-937-5p/hsa-miR-9-3p
hsa-miR-223-3p	TP53	23592263	TP53	hsa-mir-9-2	Activation(feedback)	26886852	hsa-mir-9-2	hsa-miR-9-5p	hsa-miR-223-3p/hsa-miR-9-5p
hsa-miR-223-3p	TP53	23592263	TP53	hsa-mir-9-2	Activation(feedback)	26886852	hsa-mir-9-2	hsa-miR-9-3p	hsa-miR-223-3p/hsa-miR-9-3p
hsa-miR-4697-3p	TP53	23592263	TP53	hsa-mir-9-2	Activation(feedback)	26886852	hsa-mir-9-2	hsa-miR-9-5p	hsa-miR-4697-3p/hsa-miR-9-5p
hsa-miR-4697-3p	TP53	23592263	TP53	hsa-mir-9-2	Activation(feedback)	26886852	hsa-mir-9-2	hsa-miR-9-3p	hsa-miR-4697-3p/hsa-miR-9-3p
hsa-miR-6780b-5p	TP53	23592263	TP53	hsa-mir-9-2	Activation(feedback)	26886852	hsa-mir-9-2	hsa-miR-9-5p	hsa-miR-6780b-5p/hsa-miR-9-5p
hsa-miR-6780b-5p	TP53	23592263	TP53	hsa-mir-9-2	Activation(feedback)	26886852	hsa-mir-9-2	hsa-miR-9-3p	hsa-miR-6780b-5p/hsa-miR-9-3p
hsa-miR-4725-3p	TP53	23592263	TP53	hsa-mir-9-2	Activation(feedback)	26886852	hsa-mir-9-2	hsa-miR-9-5p	hsa-miR-4725-3p/hsa-miR-9-5p
hsa-miR-4725-3p	TP53	23592263	TP53	hsa-mir-9-2	Activation(feedback)	26886852	hsa-mir-9-2	hsa-miR-9-3p	hsa-miR-4725-3p/hsa-miR-9-3p
hsa-miR-4271	TP53	23592263	TP53	hsa-mir-9-2	Activation(feedback)	26886852	hsa-mir-9-2	hsa-miR-9-5p	hsa-miR-4271/hsa-miR-9-5p
hsa-miR-4271	TP53	23592263	TP53	hsa-mir-9-2	Activation(feedback)	26886852	hsa-mir-9-2	hsa-miR-9-3p	hsa-miR-4271/hsa-miR-9-3p
hsa-miR-5703	TP53	23592263	TP53	hsa-mir-9-2	Activation(feedback)	26886852	hsa-mir-9-2	hsa-miR-9-5p	hsa-miR-5703/hsa-miR-9-5p
hsa-miR-5703	TP53	23592263	TP53	hsa-mir-9-2	Activation(feedback)	26886852	hsa-mir-9-2	hsa-miR-9-3p	hsa-miR-5703/hsa-miR-9-3p
hsa-miR-4516	TP53	23592263	TP53	hsa-mir-9-2	Activation(feedback)	26886852	hsa-mir-9-2	hsa-miR-9-5p	hsa-miR-4516/hsa-miR-9-5p
hsa-miR-4516	TP53	23592263	TP53	hsa-mir-9-2	Activation(feedback)	26886852	hsa-mir-9-2	hsa-miR-9-3p	hsa-miR-4516/hsa-miR-9-3p
hsa-miR-4434	TP53	23592263	TP53	hsa-mir-9-2	Activation(feedback)	26886852	hsa-mir-9-2	hsa-miR-9-5p	hsa-miR-4434/hsa-miR-9-5p
hsa-miR-4434	TP53	23592263	TP53	hsa-mir-9-2	Activation(feedback)	26886852	hsa-mir-9-2	hsa-miR-9-3p	hsa-miR-4434/hsa-miR-9-3p
hsa-miR-5702	TP53	23592263	TP53	hsa-mir-9-2	Activation(feedback)	26886852	hsa-mir-9-2	hsa-miR-9-5p	hsa-miR-5702/hsa-miR-9-5p
hsa-miR-5702	TP53	23592263	TP53	hsa-mir-9-2	Activation(feedback)	26886852	hsa-mir-9-2	hsa-miR-9-3p	hsa-miR-5702/hsa-miR-9-3p
hsa-miR-4795-5p	TP53	23592263	TP53	hsa-mir-9-2	Activation(feedback)	26886852	hsa-mir-9-2	hsa-miR-9-5p	hsa-miR-4795-5p/hsa-miR-9-5p
hsa-miR-4795-5p	TP53	23592263	TP53	hsa-mir-9-2	Activation(feedback)	26886852	hsa-mir-9-2	hsa-miR-9-3p	hsa-miR-4795-5p/hsa-miR-9-3p
hsa-miR-4682	TP53	23592263	TP53	hsa-mir-9-2	Activation(feedback)	26886852	hsa-mir-9-2	hsa-miR-9-5p	hsa-miR-4682/hsa-miR-9-5p
hsa-miR-4682	TP53	23592263	TP53	hsa-mir-9-2	Activation(feedback)	26886852	hsa-mir-9-2	hsa-miR-9-3p	hsa-miR-4682/hsa-miR-9-3p
hsa-miR-194-3p	TP53	23592263	TP53	hsa-mir-9-2	Activation(feedback)	26886852	hsa-mir-9-2	hsa-miR-9-5p	hsa-miR-194-3p/hsa-miR-9-5p
hsa-miR-194-3p	TP53	23592263	TP53	hsa-mir-9-2	Activation(feedback)	26886852	hsa-mir-9-2	hsa-miR-9-3p	hsa-miR-194-3p/hsa-miR-9-3p
hsa-miR-5693	TP53	23592263	TP53	hsa-mir-9-2	Activation(feedback)	26886852	hsa-mir-9-2	hsa-miR-9-5p	hsa-miR-5693/hsa-miR-9-5p
hsa-miR-5693	TP53	23592263	TP53	hsa-mir-9-2	Activation(feedback)	26886852	hsa-mir-9-2	hsa-miR-9-3p	hsa-miR-5693/hsa-miR-9-3p
hsa-miR-622	TP53	23592263	TP53	hsa-mir-9-2	Activation(feedback)	26886852	hsa-mir-9-2	hsa-miR-9-5p	hsa-miR-622/hsa-miR-9-5p
hsa-miR-622	TP53	23592263	TP53	hsa-mir-9-2	Activation(feedback)	26886852	hsa-mir-9-2	hsa-miR-9-3p	hsa-miR-622/hsa-miR-9-3p
hsa-miR-4650-5p	TP53	23592263	TP53	hsa-mir-9-2	Activation(feedback)	26886852	hsa-mir-9-2	hsa-miR-9-5p	hsa-miR-4650-5p/hsa-miR-9-5p
hsa-miR-4650-5p	TP53	23592263	TP53	hsa-mir-9-2	Activation(feedback)	26886852	hsa-mir-9-2	hsa-miR-9-3p	hsa-miR-4650-5p/hsa-miR-9-3p
hsa-miR-1972	TP53	23592263	TP53	hsa-mir-9-2	Activation(feedback)	26886852	hsa-mir-9-2	hsa-miR-9-5p	hsa-miR-1972/hsa-miR-9-5p
hsa-miR-1972	TP53	23592263	TP53	hsa-mir-9-2	Activation(feedback)	26886852	hsa-mir-9-2	hsa-miR-9-3p	hsa-miR-1972/hsa-miR-9-3p
hsa-miR-1296-3p	TP53	23592263	TP53	hsa-mir-9-2	Activation(feedback)	26886852	hsa-mir-9-2	hsa-miR-9-5p	hsa-miR-1296-3p/hsa-miR-9-5p
hsa-miR-1296-3p	TP53	23592263	TP53	hsa-mir-9-2	Activation(feedback)	26886852	hsa-mir-9-2	hsa-miR-9-3p	hsa-miR-1296-3p/hsa-miR-9-3p
hsa-miR-513b-3p	TP53	23592263	TP53	hsa-mir-9-2	Activation(feedback)	26886852	hsa-mir-9-2	hsa-miR-9-5p	hsa-miR-513b-3p/hsa-miR-9-5p
hsa-miR-513b-3p	TP53	23592263	TP53	hsa-mir-9-2	Activation(feedback)	26886852	hsa-mir-9-2	hsa-miR-9-3p	hsa-miR-513b-3p/hsa-miR-9-3p
hsa-miR-6749-3p	TP53	23824327	TP53	hsa-mir-9-2	Activation(feedback)	26886852	hsa-mir-9-2	hsa-miR-9-5p	hsa-miR-6749-3p/hsa-miR-9-5p
hsa-miR-6749-3p	TP53	23824327	TP53	hsa-mir-9-2	Activation(feedback)	26886852	hsa-mir-9-2	hsa-miR-9-3p	hsa-miR-6749-3p/hsa-miR-9-3p
hsa-miR-660-3p	TP53	23824327	TP53	hsa-mir-9-2	Activation(feedback)	26886852	hsa-mir-9-2	hsa-miR-9-5p	hsa-miR-660-3p/hsa-miR-9-5p
hsa-miR-660-3p	TP53	23824327	TP53	hsa-mir-9-2	Activation(feedback)	26886852	hsa-mir-9-2	hsa-miR-9-3p	hsa-miR-660-3p/hsa-miR-9-3p
hsa-miR-5193	TP53	23824327	TP53	hsa-mir-9-2	Activation(feedback)	26886852	hsa-mir-9-2	hsa-miR-9-5p	hsa-miR-5193/hsa-miR-9-5p
hsa-miR-5193	TP53	23824327	TP53	hsa-mir-9-2	Activation(feedback)	26886852	hsa-mir-9-2	hsa-miR-9-3p	hsa-miR-5193/hsa-miR-9-3p
hsa-miR-4286	TP53	23824327	TP53	hsa-mir-9-2	Activation(feedback)	26886852	hsa-mir-9-2	hsa-miR-9-5p	hsa-miR-4286/hsa-miR-9-5p
hsa-miR-4286	TP53	23824327	TP53	hsa-mir-9-2	Activation(feedback)	26886852	hsa-mir-9-2	hsa-miR-9-3p	hsa-miR-4286/hsa-miR-9-3p
hsa-miR-5196-3p	TP53	23824327	TP53	hsa-mir-9-2	Activation(feedback)	26886852	hsa-mir-9-2	hsa-miR-9-5p	hsa-miR-5196-3p/hsa-miR-9-5p
hsa-miR-5196-3p	TP53	23824327	TP53	hsa-mir-9-2	Activation(feedback)	26886852	hsa-mir-9-2	hsa-miR-9-3p	hsa-miR-5196-3p/hsa-miR-9-3p
hsa-miR-5003-5p	TP53	23824327	TP53	hsa-mir-9-2	Activation(feedback)	26886852	hsa-mir-9-2	hsa-miR-9-5p	hsa-miR-5003-5p/hsa-miR-9-5p
hsa-miR-5003-5p	TP53	23824327	TP53	hsa-mir-9-2	Activation(feedback)	26886852	hsa-mir-9-2	hsa-miR-9-3p	hsa-miR-5003-5p/hsa-miR-9-3p
hsa-miR-3065-5p	TP53	23824327	TP53	hsa-mir-9-2	Activation(feedback)	26886852	hsa-mir-9-2	hsa-miR-9-5p	hsa-miR-3065-5p/hsa-miR-9-5p
hsa-miR-3065-5p	TP53	23824327	TP53	hsa-mir-9-2	Activation(feedback)	26886852	hsa-mir-9-2	hsa-miR-9-3p	hsa-miR-3065-5p/hsa-miR-9-3p
hsa-miR-3529-3p	TP53	23824327	TP53	hsa-mir-9-2	Activation(feedback)	26886852	hsa-mir-9-2	hsa-miR-9-5p	hsa-miR-3529-3p/hsa-miR-9-5p
hsa-miR-3529-3p	TP53	23824327	TP53	hsa-mir-9-2	Activation(feedback)	26886852	hsa-mir-9-2	hsa-miR-9-3p	hsa-miR-3529-3p/hsa-miR-9-3p
hsa-miR-3165	TP53	19536157	TP53	hsa-mir-9-2	Activation(feedback)	26886852	hsa-mir-9-2	hsa-miR-9-5p	hsa-miR-3165/hsa-miR-9-5p
hsa-miR-3165	TP53	19536157	TP53	hsa-mir-9-2	Activation(feedback)	26886852	hsa-mir-9-2	hsa-miR-9-3p	hsa-miR-3165/hsa-miR-9-3p
hsa-miR-6880-5p	TP53	19536157	TP53	hsa-mir-9-2	Activation(feedback)	26886852	hsa-mir-9-2	hsa-miR-9-5p	hsa-miR-6880-5p/hsa-miR-9-5p
hsa-miR-6880-5p	TP53	19536157	TP53	hsa-mir-9-2	Activation(feedback)	26886852	hsa-mir-9-2	hsa-miR-9-3p	hsa-miR-6880-5p/hsa-miR-9-3p
hsa-miR-8071	TP53	19536157	TP53	hsa-mir-9-2	Activation(feedback)	26886852	hsa-mir-9-2	hsa-miR-9-5p	hsa-miR-8071/hsa-miR-9-5p
hsa-miR-8071	TP53	19536157	TP53	hsa-mir-9-2	Activation(feedback)	26886852	hsa-mir-9-2	hsa-miR-9-3p	hsa-miR-8071/hsa-miR-9-3p
hsa-miR-6882-5p	TP53	19536157	TP53	hsa-mir-9-2	Activation(feedback)	26886852	hsa-mir-9-2	hsa-miR-9-5p	hsa-miR-6882-5p/hsa-miR-9-5p
hsa-miR-6882-5p	TP53	19536157	TP53	hsa-mir-9-2	Activation(feedback)	26886852	hsa-mir-9-2	hsa-miR-9-3p	hsa-miR-6882-5p/hsa-miR-9-3p
hsa-miR-1264	TP53	19536157	TP53	hsa-mir-9-2	Activation(feedback)	26886852	hsa-mir-9-2	hsa-miR-9-5p	hsa-miR-1264/hsa-miR-9-5p
hsa-miR-1264	TP53	19536157	TP53	hsa-mir-9-2	Activation(feedback)	26886852	hsa-mir-9-2	hsa-miR-9-3p	hsa-miR-1264/hsa-miR-9-3p
hsa-miR-19a-3p	TP53	22473208	TP53	hsa-mir-9-2	Activation(feedback)	26886852	hsa-mir-9-2	hsa-miR-9-5p	hsa-miR-19a-3p/hsa-miR-9-5p
hsa-miR-19a-3p	TP53	22473208	TP53	hsa-mir-9-2	Activation(feedback)	26886852	hsa-mir-9-2	hsa-miR-9-3p	hsa-miR-19a-3p/hsa-miR-9-3p
hsa-miR-377-3p	TP53	25998046	TP53	hsa-mir-9-2	Activation(feedback)	26886852	hsa-mir-9-2	hsa-miR-9-5p	hsa-miR-377-3p/hsa-miR-9-5p
hsa-miR-377-3p	TP53	25998046	TP53	hsa-mir-9-2	Activation(feedback)	26886852	hsa-mir-9-2	hsa-miR-9-3p	hsa-miR-377-3p/hsa-miR-9-3p
hsa-miR-300	TP53	26221215	TP53	hsa-mir-9-2	Activation(feedback)	26886852	hsa-mir-9-2	hsa-miR-9-5p	hsa-miR-300/hsa-miR-9-5p
hsa-miR-300	TP53	26221215	TP53	hsa-mir-9-2	Activation(feedback)	26886852	hsa-mir-9-2	hsa-miR-9-3p	hsa-miR-300/hsa-miR-9-3p
hsa-miR-663a	TP53	27105517	TP53	hsa-mir-9-2	Activation(feedback)	26886852	hsa-mir-9-2	hsa-miR-9-5p	hsa-miR-663a/hsa-miR-9-5p
hsa-miR-663a	TP53	27105517	TP53	hsa-mir-9-2	Activation(feedback)	26886852	hsa-mir-9-2	hsa-miR-9-3p	hsa-miR-663a/hsa-miR-9-3p
hsa-miR-1228-3p	TP53	25422913	TP53	hsa-mir-9-2	Activation(feedback)	26886852	hsa-mir-9-2	hsa-miR-9-5p	hsa-miR-1228-3p/hsa-miR-9-5p
hsa-miR-1228-3p	TP53	25422913	TP53	hsa-mir-9-2	Activation(feedback)	26886852	hsa-mir-9-2	hsa-miR-9-3p	hsa-miR-1228-3p/hsa-miR-9-3p
hsa-miR-151a-5p	TP53	27191259	TP53	hsa-mir-9-2	Activation(feedback)	26886852	hsa-mir-9-2	hsa-miR-9-5p	hsa-miR-151a-5p/hsa-miR-9-5p
hsa-miR-151a-5p	TP53	27191259	TP53	hsa-mir-9-2	Activation(feedback)	26886852	hsa-mir-9-2	hsa-miR-9-3p	hsa-miR-151a-5p/hsa-miR-9-3p
hsa-miR-26a-1-3p	TP53	27517917	TP53	hsa-mir-9-2	Activation(feedback)	26886852	hsa-mir-9-2	hsa-miR-9-5p	hsa-miR-26a-1-3p/hsa-miR-9-5p
hsa-miR-26a-1-3p	TP53	27517917	TP53	hsa-mir-9-2	Activation(feedback)	26886852	hsa-mir-9-2	hsa-miR-9-3p	hsa-miR-26a-1-3p/hsa-miR-9-3p
hsa-miR-28-5p	TP53	24681953	TP53	hsa-mir-9-2	Activation(feedback)	26886852	hsa-mir-9-2	hsa-miR-9-5p	hsa-miR-28-5p/hsa-miR-9-5p
hsa-miR-28-5p	TP53	24681953	TP53	hsa-mir-9-2	Activation(feedback)	26886852	hsa-mir-9-2	hsa-miR-9-3p	hsa-miR-28-5p/hsa-miR-9-3p
hsa-miR-125b-1-3p	TP53	27592685	TP53	hsa-mir-9-2	Activation(feedback)	26886852	hsa-mir-9-2	hsa-miR-9-5p	hsa-miR-125b-1-3p/hsa-miR-9-5p
hsa-miR-125b-1-3p	TP53	27592685	TP53	hsa-mir-9-2	Activation(feedback)	26886852	hsa-mir-9-2	hsa-miR-9-3p	hsa-miR-125b-1-3p/hsa-miR-9-3p
hsa-miR-518c-3p	TP53	25088422	TP53	hsa-mir-9-2	Activation(feedback)	26886852	hsa-mir-9-2	hsa-miR-9-5p	hsa-miR-518c-3p/hsa-miR-9-5p
hsa-miR-518c-3p	TP53	25088422	TP53	hsa-mir-9-2	Activation(feedback)	26886852	hsa-mir-9-2	hsa-miR-9-3p	hsa-miR-518c-3p/hsa-miR-9-3p
hsa-miR-638	TP53	25088422	TP53	hsa-mir-9-2	Activation(feedback)	26886852	hsa-mir-9-2	hsa-miR-9-5p	hsa-miR-638/hsa-miR-9-5p
hsa-miR-638	TP53	25088422	TP53	hsa-mir-9-2	Activation(feedback)	26886852	hsa-mir-9-2	hsa-miR-9-3p	hsa-miR-638/hsa-miR-9-3p
hsa-miR-28-3p	TP53	24681953	TP53	hsa-mir-9-2	Activation(feedback)	26886852	hsa-mir-9-2	hsa-miR-9-5p	hsa-miR-28-3p/hsa-miR-9-5p
hsa-miR-28-3p	TP53	24681953	TP53	hsa-mir-9-2	Activation(feedback)	26886852	hsa-mir-9-2	hsa-miR-9-3p	hsa-miR-28-3p/hsa-miR-9-3p
hsa-miR-24-3p	TP53	27780140	TP53	hsa-mir-9-2	Activation(feedback)	26886852	hsa-mir-9-2	hsa-miR-9-5p	hsa-miR-24-3p/hsa-miR-9-5p
hsa-miR-24-3p	TP53	27780140	TP53	hsa-mir-9-2	Activation(feedback)	26886852	hsa-mir-9-2	hsa-miR-9-3p	hsa-miR-24-3p/hsa-miR-9-3p
hsa-miR-155-3p	TP53	27903673	TP53	hsa-mir-9-2	Activation(feedback)	26886852	hsa-mir-9-2	hsa-miR-9-5p	hsa-miR-155-3p/hsa-miR-9-5p
hsa-miR-155-3p	TP53	27903673	TP53	hsa-mir-9-2	Activation(feedback)	26886852	hsa-mir-9-2	hsa-miR-9-3p	hsa-miR-155-3p/hsa-miR-9-3p
hsa-miR-150-3p	TP53	27081855	TP53	hsa-mir-9-2	Activation(feedback)	26886852	hsa-mir-9-2	hsa-miR-9-5p	hsa-miR-150-3p/hsa-miR-9-5p
hsa-miR-150-3p	TP53	27081855	TP53	hsa-mir-9-2	Activation(feedback)	26886852	hsa-mir-9-2	hsa-miR-9-3p	hsa-miR-150-3p/hsa-miR-9-3p
hsa-miR-214-5p	TP53	25962755	TP53	hsa-mir-9-2	Activation(feedback)	26886852	hsa-mir-9-2	hsa-miR-9-5p	hsa-miR-214-5p/hsa-miR-9-5p
hsa-miR-214-5p	TP53	25962755	TP53	hsa-mir-9-2	Activation(feedback)	26886852	hsa-mir-9-2	hsa-miR-9-3p	hsa-miR-214-5p/hsa-miR-9-3p
hsa-miR-1225-3p	TP53	28735896	TP53	hsa-mir-9-2	Activation(feedback)	26886852	hsa-mir-9-2	hsa-miR-9-5p	hsa-miR-1225-3p/hsa-miR-9-5p
hsa-miR-1225-3p	TP53	28735896	TP53	hsa-mir-9-2	Activation(feedback)	26886852	hsa-mir-9-2	hsa-miR-9-3p	hsa-miR-1225-3p/hsa-miR-9-3p
hsa-miR-1247-3p	TP53	28735896	TP53	hsa-mir-9-2	Activation(feedback)	26886852	hsa-mir-9-2	hsa-miR-9-5p	hsa-miR-1247-3p/hsa-miR-9-5p
hsa-miR-1247-3p	TP53	28735896	TP53	hsa-mir-9-2	Activation(feedback)	26886852	hsa-mir-9-2	hsa-miR-9-3p	hsa-miR-1247-3p/hsa-miR-9-3p
hsa-miR-330-3p	TP53	28735896	TP53	hsa-mir-9-2	Activation(feedback)	26886852	hsa-mir-9-2	hsa-miR-9-5p	hsa-miR-330-3p/hsa-miR-9-5p
hsa-miR-330-3p	TP53	28735896	TP53	hsa-mir-9-2	Activation(feedback)	26886852	hsa-mir-9-2	hsa-miR-9-3p	hsa-miR-330-3p/hsa-miR-9-3p
hsa-miR-4276	TP53	28735896	TP53	hsa-mir-9-2	Activation(feedback)	26886852	hsa-mir-9-2	hsa-miR-9-5p	hsa-miR-4276/hsa-miR-9-5p
hsa-miR-4276	TP53	28735896	TP53	hsa-mir-9-2	Activation(feedback)	26886852	hsa-mir-9-2	hsa-miR-9-3p	hsa-miR-4276/hsa-miR-9-3p
hsa-miR-505-5p	TP53	28735896	TP53	hsa-mir-9-2	Activation(feedback)	26886852	hsa-mir-9-2	hsa-miR-9-5p	hsa-miR-505-5p/hsa-miR-9-5p
hsa-miR-505-5p	TP53	28735896	TP53	hsa-mir-9-2	Activation(feedback)	26886852	hsa-mir-9-2	hsa-miR-9-3p	hsa-miR-505-5p/hsa-miR-9-3p
hsa-miR-5587-3p	TP53	28735896	TP53	hsa-mir-9-2	Activation(feedback)	26886852	hsa-mir-9-2	hsa-miR-9-5p	hsa-miR-5587-3p/hsa-miR-9-5p
hsa-miR-5587-3p	TP53	28735896	TP53	hsa-mir-9-2	Activation(feedback)	26886852	hsa-mir-9-2	hsa-miR-9-3p	hsa-miR-5587-3p/hsa-miR-9-3p
hsa-miR-181a-5p	PROX1	20558617	PROX1	hsa-mir-9-2	Activation	23045246	hsa-mir-9-2	hsa-miR-9-5p	hsa-miR-181a-5p/hsa-miR-9-5p
hsa-miR-181a-5p	PROX1	20558617	PROX1	hsa-mir-9-2	Activation	23045246	hsa-mir-9-2	hsa-miR-9-3p	hsa-miR-181a-5p/hsa-miR-9-3p
hsa-miR-335-5p	PROX1	18185580	PROX1	hsa-mir-9-2	Activation	23045246	hsa-mir-9-2	hsa-miR-9-5p	hsa-miR-335-5p/hsa-miR-9-5p
hsa-miR-335-5p	PROX1	18185580	PROX1	hsa-mir-9-2	Activation	23045246	hsa-mir-9-2	hsa-miR-9-3p	hsa-miR-335-5p/hsa-miR-9-3p
hsa-miR-148b-3p	PROX1	17612493	PROX1	hsa-mir-9-2	Activation	23045246	hsa-mir-9-2	hsa-miR-9-5p	hsa-miR-148b-3p/hsa-miR-9-5p
hsa-miR-148b-3p	PROX1	17612493	PROX1	hsa-mir-9-2	Activation	23045246	hsa-mir-9-2	hsa-miR-9-3p	hsa-miR-148b-3p/hsa-miR-9-3p
hsa-miR-877-5p	PROX1	23622248	PROX1	hsa-mir-9-2	Activation	23045246	hsa-mir-9-2	hsa-miR-9-5p	hsa-miR-877-5p/hsa-miR-9-5p
hsa-miR-877-5p	PROX1	23622248	PROX1	hsa-mir-9-2	Activation	23045246	hsa-mir-9-2	hsa-miR-9-3p	hsa-miR-877-5p/hsa-miR-9-3p
hsa-miR-1277-5p	PROX1	23446348	PROX1	hsa-mir-9-2	Activation	23045246	hsa-mir-9-2	hsa-miR-9-5p	hsa-miR-1277-5p/hsa-miR-9-5p
hsa-miR-1277-5p	PROX1	23446348	PROX1	hsa-mir-9-2	Activation	23045246	hsa-mir-9-2	hsa-miR-9-3p	hsa-miR-1277-5p/hsa-miR-9-3p
hsa-miR-3924	PROX1	23446348	PROX1	hsa-mir-9-2	Activation	23045246	hsa-mir-9-2	hsa-miR-9-5p	hsa-miR-3924/hsa-miR-9-5p
hsa-miR-3924	PROX1	23446348	PROX1	hsa-mir-9-2	Activation	23045246	hsa-mir-9-2	hsa-miR-9-3p	hsa-miR-3924/hsa-miR-9-3p
hsa-miR-190a-3p	PROX1	23446348	PROX1	hsa-mir-9-2	Activation	23045246	hsa-mir-9-2	hsa-miR-9-5p	hsa-miR-190a-3p/hsa-miR-9-5p
hsa-miR-190a-3p	PROX1	23446348	PROX1	hsa-mir-9-2	Activation	23045246	hsa-mir-9-2	hsa-miR-9-3p	hsa-miR-190a-3p/hsa-miR-9-3p
hsa-miR-5011-5p	PROX1	23446348	PROX1	hsa-mir-9-2	Activation	23045246	hsa-mir-9-2	hsa-miR-9-5p	hsa-miR-5011-5p/hsa-miR-9-5p
hsa-miR-5011-5p	PROX1	23446348	PROX1	hsa-mir-9-2	Activation	23045246	hsa-mir-9-2	hsa-miR-9-3p	hsa-miR-5011-5p/hsa-miR-9-3p
hsa-miR-8070	PROX1	21572407	PROX1	hsa-mir-9-2	Activation	23045246	hsa-mir-9-2	hsa-miR-9-5p	hsa-miR-8070/hsa-miR-9-5p
hsa-miR-8070	PROX1	21572407	PROX1	hsa-mir-9-2	Activation	23045246	hsa-mir-9-2	hsa-miR-9-3p	hsa-miR-8070/hsa-miR-9-3p
hsa-miR-297	PROX1	21572407	PROX1	hsa-mir-9-2	Activation	23045246	hsa-mir-9-2	hsa-miR-9-5p	hsa-miR-297/hsa-miR-9-5p
hsa-miR-297	PROX1	21572407	PROX1	hsa-mir-9-2	Activation	23045246	hsa-mir-9-2	hsa-miR-9-3p	hsa-miR-297/hsa-miR-9-3p
hsa-miR-4666a-5p	PROX1	21572407	PROX1	hsa-mir-9-2	Activation	23045246	hsa-mir-9-2	hsa-miR-9-5p	hsa-miR-4666a-5p/hsa-miR-9-5p
hsa-miR-4666a-5p	PROX1	21572407	PROX1	hsa-mir-9-2	Activation	23045246	hsa-mir-9-2	hsa-miR-9-3p	hsa-miR-4666a-5p/hsa-miR-9-3p
hsa-miR-6867-5p	PROX1	21572407	PROX1	hsa-mir-9-2	Activation	23045246	hsa-mir-9-2	hsa-miR-9-5p	hsa-miR-6867-5p/hsa-miR-9-5p
hsa-miR-6867-5p	PROX1	21572407	PROX1	hsa-mir-9-2	Activation	23045246	hsa-mir-9-2	hsa-miR-9-3p	hsa-miR-6867-5p/hsa-miR-9-3p
hsa-miR-223-5p	PROX1	21572407	PROX1	hsa-mir-9-2	Activation	23045246	hsa-mir-9-2	hsa-miR-9-5p	hsa-miR-223-5p/hsa-miR-9-5p
hsa-miR-223-5p	PROX1	21572407	PROX1	hsa-mir-9-2	Activation	23045246	hsa-mir-9-2	hsa-miR-9-3p	hsa-miR-223-5p/hsa-miR-9-3p
hsa-miR-567	PROX1	21572407	PROX1	hsa-mir-9-2	Activation	23045246	hsa-mir-9-2	hsa-miR-9-5p	hsa-miR-567/hsa-miR-9-5p
hsa-miR-567	PROX1	21572407	PROX1	hsa-mir-9-2	Activation	23045246	hsa-mir-9-2	hsa-miR-9-3p	hsa-miR-567/hsa-miR-9-3p
hsa-miR-4501	PROX1	21572407	PROX1	hsa-mir-9-2	Activation	23045246	hsa-mir-9-2	hsa-miR-9-5p	hsa-miR-4501/hsa-miR-9-5p
hsa-miR-4501	PROX1	21572407	PROX1	hsa-mir-9-2	Activation	23045246	hsa-mir-9-2	hsa-miR-9-3p	hsa-miR-4501/hsa-miR-9-3p
hsa-miR-2681-5p	PROX1	20371350	PROX1	hsa-mir-9-2	Activation	23045246	hsa-mir-9-2	hsa-miR-9-5p	hsa-miR-2681-5p/hsa-miR-9-5p
hsa-miR-2681-5p	PROX1	20371350	PROX1	hsa-mir-9-2	Activation	23045246	hsa-mir-9-2	hsa-miR-9-3p	hsa-miR-2681-5p/hsa-miR-9-3p
hsa-miR-377-3p	PROX1	21572407	PROX1	hsa-mir-9-2	Activation	23045246	hsa-mir-9-2	hsa-miR-9-5p	hsa-miR-377-3p/hsa-miR-9-5p
hsa-miR-377-3p	PROX1	21572407	PROX1	hsa-mir-9-2	Activation	23045246	hsa-mir-9-2	hsa-miR-9-3p	hsa-miR-377-3p/hsa-miR-9-3p
hsa-miR-670-5p	PROX1	26796260	PROX1	hsa-mir-9-2	Activation	23045246	hsa-mir-9-2	hsa-miR-9-5p	hsa-miR-670-5p/hsa-miR-9-5p
hsa-miR-670-5p	PROX1	26796260	PROX1	hsa-mir-9-2	Activation	23045246	hsa-mir-9-2	hsa-miR-9-3p	hsa-miR-670-5p/hsa-miR-9-3p
hsa-miR-489-3p	PROX1	27725907	PROX1	hsa-mir-9-2	Activation	23045246	hsa-mir-9-2	hsa-miR-9-5p	hsa-miR-489-3p/hsa-miR-9-5p
hsa-miR-489-3p	PROX1	27725907	PROX1	hsa-mir-9-2	Activation	23045246	hsa-mir-9-2	hsa-miR-9-3p	hsa-miR-489-3p/hsa-miR-9-3p
hsa-miR-466	PROX1	25573115	PROX1	hsa-mir-9-2	Activation	23045246	hsa-mir-9-2	hsa-miR-9-5p	hsa-miR-466/hsa-miR-9-5p
hsa-miR-466	PROX1	25573115	PROX1	hsa-mir-9-2	Activation	23045246	hsa-mir-9-2	hsa-miR-9-3p	hsa-miR-466/hsa-miR-9-3p
hsa-miR-198	PROX1	27292025	PROX1	hsa-mir-9-2	Activation	23045246	hsa-mir-9-2	hsa-miR-9-5p	hsa-miR-198/hsa-miR-9-5p
hsa-miR-198	PROX1	27292025	PROX1	hsa-mir-9-2	Activation	23045246	hsa-mir-9-2	hsa-miR-9-3p	hsa-miR-198/hsa-miR-9-3p
hsa-miR-3973	PROX1	27292025	PROX1	hsa-mir-9-2	Activation	23045246	hsa-mir-9-2	hsa-miR-9-5p	hsa-miR-3973/hsa-miR-9-5p
hsa-miR-3973	PROX1	27292025	PROX1	hsa-mir-9-2	Activation	23045246	hsa-mir-9-2	hsa-miR-9-3p	hsa-miR-3973/hsa-miR-9-3p
hsa-miR-4432	PROX1	27292025	PROX1	hsa-mir-9-2	Activation	23045246	hsa-mir-9-2	hsa-miR-9-5p	hsa-miR-4432/hsa-miR-9-5p
hsa-miR-4432	PROX1	27292025	PROX1	hsa-mir-9-2	Activation	23045246	hsa-mir-9-2	hsa-miR-9-3p	hsa-miR-4432/hsa-miR-9-3p
hsa-miR-520g-3p	PROX1	27292025	PROX1	hsa-mir-9-2	Activation	23045246	hsa-mir-9-2	hsa-miR-9-5p	hsa-miR-520g-3p/hsa-miR-9-5p
hsa-miR-520g-3p	PROX1	27292025	PROX1	hsa-mir-9-2	Activation	23045246	hsa-mir-9-2	hsa-miR-9-3p	hsa-miR-520g-3p/hsa-miR-9-3p
hsa-miR-520h	PROX1	27292025	PROX1	hsa-mir-9-2	Activation	23045246	hsa-mir-9-2	hsa-miR-9-5p	hsa-miR-520h/hsa-miR-9-5p
hsa-miR-520h	PROX1	27292025	PROX1	hsa-mir-9-2	Activation	23045246	hsa-mir-9-2	hsa-miR-9-3p	hsa-miR-520h/hsa-miR-9-3p
hsa-miR-548u	PROX1	27292025	PROX1	hsa-mir-9-2	Activation	23045246	hsa-mir-9-2	hsa-miR-9-5p	hsa-miR-548u/hsa-miR-9-5p
hsa-miR-548u	PROX1	27292025	PROX1	hsa-mir-9-2	Activation	23045246	hsa-mir-9-2	hsa-miR-9-3p	hsa-miR-548u/hsa-miR-9-3p
hsa-miR-6507-3p	PROX1	27292025	PROX1	hsa-mir-9-2	Activation	23045246	hsa-mir-9-2	hsa-miR-9-5p	hsa-miR-6507-3p/hsa-miR-9-5p
hsa-miR-6507-3p	PROX1	27292025	PROX1	hsa-mir-9-2	Activation	23045246	hsa-mir-9-2	hsa-miR-9-3p	hsa-miR-6507-3p/hsa-miR-9-3p
hsa-miR-7161-5p	PROX1	27292025	PROX1	hsa-mir-9-2	Activation	23045246	hsa-mir-9-2	hsa-miR-9-5p	hsa-miR-7161-5p/hsa-miR-9-5p
hsa-miR-7161-5p	PROX1	27292025	PROX1	hsa-mir-9-2	Activation	23045246	hsa-mir-9-2	hsa-miR-9-3p	hsa-miR-7161-5p/hsa-miR-9-3p
hsa-miR-888-5p	PROX1	27292025	PROX1	hsa-mir-9-2	Activation	23045246	hsa-mir-9-2	hsa-miR-9-5p	hsa-miR-888-5p/hsa-miR-9-5p
hsa-miR-888-5p	PROX1	27292025	PROX1	hsa-mir-9-2	Activation	23045246	hsa-mir-9-2	hsa-miR-9-3p	hsa-miR-888-5p/hsa-miR-9-3p
hsa-miR-4787-3p	PROX1	27418678	PROX1	hsa-mir-9-2	Activation	23045246	hsa-mir-9-2	hsa-miR-9-5p	hsa-miR-4787-3p/hsa-miR-9-5p
hsa-miR-4787-3p	PROX1	27418678	PROX1	hsa-mir-9-2	Activation	23045246	hsa-mir-9-2	hsa-miR-9-3p	hsa-miR-4787-3p/hsa-miR-9-3p
hsa-miR-5589-3p	PROX1	27418678	PROX1	hsa-mir-9-2	Activation	23045246	hsa-mir-9-2	hsa-miR-9-5p	hsa-miR-5589-3p/hsa-miR-9-5p
hsa-miR-5589-3p	PROX1	27418678	PROX1	hsa-mir-9-2	Activation	23045246	hsa-mir-9-2	hsa-miR-9-3p	hsa-miR-5589-3p/hsa-miR-9-3p
hsa-miR-574-5p	PROX1	27418678	PROX1	hsa-mir-9-2	Activation	23045246	hsa-mir-9-2	hsa-miR-9-5p	hsa-miR-574-5p/hsa-miR-9-5p
hsa-miR-574-5p	PROX1	27418678	PROX1	hsa-mir-9-2	Activation	23045246	hsa-mir-9-2	hsa-miR-9-3p	hsa-miR-574-5p/hsa-miR-9-3p
hsa-miR-675-3p	PROX1	27418678	PROX1	hsa-mir-9-2	Activation	23045246	hsa-mir-9-2	hsa-miR-9-5p	hsa-miR-675-3p/hsa-miR-9-5p
hsa-miR-675-3p	PROX1	27418678	PROX1	hsa-mir-9-2	Activation	23045246	hsa-mir-9-2	hsa-miR-9-3p	hsa-miR-675-3p/hsa-miR-9-3p
hsa-miR-661	MTA1	19584269	MTA1	hsa-mir-22	Activation(feedback)	28231399	hsa-mir-22	hsa-miR-22-5p	hsa-miR-661/hsa-miR-22-5p
hsa-miR-661	MTA1	19584269	MTA1	hsa-mir-22	Activation(feedback)	28231399	hsa-mir-22	hsa-miR-22-3p	hsa-miR-661/hsa-miR-22-3p
hsa-miR-559	MTA1	19584269	MTA1	hsa-mir-22	Activation(feedback)	28231399	hsa-mir-22	hsa-miR-22-5p	hsa-miR-559/hsa-miR-22-5p
hsa-miR-559	MTA1	19584269	MTA1	hsa-mir-22	Activation(feedback)	28231399	hsa-mir-22	hsa-miR-22-3p	hsa-miR-559/hsa-miR-22-3p
hsa-miR-30c-5p	MTA1	22139444	MTA1	hsa-mir-22	Activation(feedback)	28231399	hsa-mir-22	hsa-miR-22-5p	hsa-miR-30c-5p/hsa-miR-22-5p
hsa-miR-30c-5p	MTA1	22139444	MTA1	hsa-mir-22	Activation(feedback)	28231399	hsa-mir-22	hsa-miR-22-3p	hsa-miR-30c-5p/hsa-miR-22-3p
hsa-miR-125a-3p	MTA1	23313552	MTA1	hsa-mir-22	Activation(feedback)	28231399	hsa-mir-22	hsa-miR-22-5p	hsa-miR-125a-3p/hsa-miR-22-5p
hsa-miR-125a-3p	MTA1	23313552	MTA1	hsa-mir-22	Activation(feedback)	28231399	hsa-mir-22	hsa-miR-22-3p	hsa-miR-125a-3p/hsa-miR-22-3p
hsa-miR-543	MTA1	26968810	MTA1	hsa-mir-22	Activation(feedback)	28231399	hsa-mir-22	hsa-miR-22-5p	hsa-miR-543/hsa-miR-22-5p
hsa-miR-543	MTA1	26968810	MTA1	hsa-mir-22	Activation(feedback)	28231399	hsa-mir-22	hsa-miR-22-3p	hsa-miR-543/hsa-miR-22-3p
hsa-miR-1323	MTA1	23313552	MTA1	hsa-mir-22	Activation(feedback)	28231399	hsa-mir-22	hsa-miR-22-5p	hsa-miR-1323/hsa-miR-22-5p
hsa-miR-1323	MTA1	23313552	MTA1	hsa-mir-22	Activation(feedback)	28231399	hsa-mir-22	hsa-miR-22-3p	hsa-miR-1323/hsa-miR-22-3p
hsa-miR-6809-3p	MTA1	23313552	MTA1	hsa-mir-22	Activation(feedback)	28231399	hsa-mir-22	hsa-miR-22-5p	hsa-miR-6809-3p/hsa-miR-22-5p
hsa-miR-6809-3p	MTA1	23313552	MTA1	hsa-mir-22	Activation(feedback)	28231399	hsa-mir-22	hsa-miR-22-3p	hsa-miR-6809-3p/hsa-miR-22-3p
hsa-miR-6833-3p	MTA1	23313552	MTA1	hsa-mir-22	Activation(feedback)	28231399	hsa-mir-22	hsa-miR-22-5p	hsa-miR-6833-3p/hsa-miR-22-5p
hsa-miR-6833-3p	MTA1	23313552	MTA1	hsa-mir-22	Activation(feedback)	28231399	hsa-mir-22	hsa-miR-22-3p	hsa-miR-6833-3p/hsa-miR-22-3p
hsa-miR-4768-5p	MTA1	23313552	MTA1	hsa-mir-22	Activation(feedback)	28231399	hsa-mir-22	hsa-miR-22-5p	hsa-miR-4768-5p/hsa-miR-22-5p
hsa-miR-4768-5p	MTA1	23313552	MTA1	hsa-mir-22	Activation(feedback)	28231399	hsa-mir-22	hsa-miR-22-3p	hsa-miR-4768-5p/hsa-miR-22-3p
hsa-miR-6734-5p	MTA1	23313552	MTA1	hsa-mir-22	Activation(feedback)	28231399	hsa-mir-22	hsa-miR-22-5p	hsa-miR-6734-5p/hsa-miR-22-5p
hsa-miR-6734-5p	MTA1	23313552	MTA1	hsa-mir-22	Activation(feedback)	28231399	hsa-mir-22	hsa-miR-22-3p	hsa-miR-6734-5p/hsa-miR-22-3p
hsa-miR-1226-5p	MTA1	23313552	MTA1	hsa-mir-22	Activation(feedback)	28231399	hsa-mir-22	hsa-miR-22-5p	hsa-miR-1226-5p/hsa-miR-22-5p
hsa-miR-1226-5p	MTA1	23313552	MTA1	hsa-mir-22	Activation(feedback)	28231399	hsa-mir-22	hsa-miR-22-3p	hsa-miR-1226-5p/hsa-miR-22-3p
hsa-miR-3191-5p	MTA1	23313552	MTA1	hsa-mir-22	Activation(feedback)	28231399	hsa-mir-22	hsa-miR-22-5p	hsa-miR-3191-5p/hsa-miR-22-5p
hsa-miR-3191-5p	MTA1	23313552	MTA1	hsa-mir-22	Activation(feedback)	28231399	hsa-mir-22	hsa-miR-22-3p	hsa-miR-3191-5p/hsa-miR-22-3p
hsa-miR-3151-5p	MTA1	23313552	MTA1	hsa-mir-22	Activation(feedback)	28231399	hsa-mir-22	hsa-miR-22-5p	hsa-miR-3151-5p/hsa-miR-22-5p
hsa-miR-3151-5p	MTA1	23313552	MTA1	hsa-mir-22	Activation(feedback)	28231399	hsa-mir-22	hsa-miR-22-3p	hsa-miR-3151-5p/hsa-miR-22-3p
hsa-miR-92a-2-5p	MTA1	23313552	MTA1	hsa-mir-22	Activation(feedback)	28231399	hsa-mir-22	hsa-miR-22-5p	hsa-miR-92a-2-5p/hsa-miR-22-5p
hsa-miR-92a-2-5p	MTA1	23313552	MTA1	hsa-mir-22	Activation(feedback)	28231399	hsa-mir-22	hsa-miR-22-3p	hsa-miR-92a-2-5p/hsa-miR-22-3p
hsa-miR-4710	MTA1	23313552	MTA1	hsa-mir-22	Activation(feedback)	28231399	hsa-mir-22	hsa-miR-22-5p	hsa-miR-4710/hsa-miR-22-5p
hsa-miR-4710	MTA1	23313552	MTA1	hsa-mir-22	Activation(feedback)	28231399	hsa-mir-22	hsa-miR-22-3p	hsa-miR-4710/hsa-miR-22-3p
hsa-miR-486-3p	MTA1	23313552	MTA1	hsa-mir-22	Activation(feedback)	28231399	hsa-mir-22	hsa-miR-22-5p	hsa-miR-486-3p/hsa-miR-22-5p
hsa-miR-486-3p	MTA1	23313552	MTA1	hsa-mir-22	Activation(feedback)	28231399	hsa-mir-22	hsa-miR-22-3p	hsa-miR-486-3p/hsa-miR-22-3p
hsa-miR-6799-5p	MTA1	23313552	MTA1	hsa-mir-22	Activation(feedback)	28231399	hsa-mir-22	hsa-miR-22-5p	hsa-miR-6799-5p/hsa-miR-22-5p
hsa-miR-6799-5p	MTA1	23313552	MTA1	hsa-mir-22	Activation(feedback)	28231399	hsa-mir-22	hsa-miR-22-3p	hsa-miR-6799-5p/hsa-miR-22-3p
hsa-miR-6851-5p	MTA1	23313552	MTA1	hsa-mir-22	Activation(feedback)	28231399	hsa-mir-22	hsa-miR-22-5p	hsa-miR-6851-5p/hsa-miR-22-5p
hsa-miR-6851-5p	MTA1	23313552	MTA1	hsa-mir-22	Activation(feedback)	28231399	hsa-mir-22	hsa-miR-22-3p	hsa-miR-6851-5p/hsa-miR-22-3p
hsa-miR-3689d	MTA1	23313552	MTA1	hsa-mir-22	Activation(feedback)	28231399	hsa-mir-22	hsa-miR-22-5p	hsa-miR-3689d/hsa-miR-22-5p
hsa-miR-3689d	MTA1	23313552	MTA1	hsa-mir-22	Activation(feedback)	28231399	hsa-mir-22	hsa-miR-22-3p	hsa-miR-3689d/hsa-miR-22-3p
hsa-miR-657	MTA1	23313552	MTA1	hsa-mir-22	Activation(feedback)	28231399	hsa-mir-22	hsa-miR-22-5p	hsa-miR-657/hsa-miR-22-5p
hsa-miR-657	MTA1	23313552	MTA1	hsa-mir-22	Activation(feedback)	28231399	hsa-mir-22	hsa-miR-22-3p	hsa-miR-657/hsa-miR-22-3p
hsa-miR-3665	MTA1	23313552	MTA1	hsa-mir-22	Activation(feedback)	28231399	hsa-mir-22	hsa-miR-22-5p	hsa-miR-3665/hsa-miR-22-5p
hsa-miR-3665	MTA1	23313552	MTA1	hsa-mir-22	Activation(feedback)	28231399	hsa-mir-22	hsa-miR-22-3p	hsa-miR-3665/hsa-miR-22-3p
hsa-miR-6134	MTA1	23313552	MTA1	hsa-mir-22	Activation(feedback)	28231399	hsa-mir-22	hsa-miR-22-5p	hsa-miR-6134/hsa-miR-22-5p
hsa-miR-6134	MTA1	23313552	MTA1	hsa-mir-22	Activation(feedback)	28231399	hsa-mir-22	hsa-miR-22-3p	hsa-miR-6134/hsa-miR-22-3p
hsa-miR-6738-5p	MTA1	23313552	MTA1	hsa-mir-22	Activation(feedback)	28231399	hsa-mir-22	hsa-miR-22-5p	hsa-miR-6738-5p/hsa-miR-22-5p
hsa-miR-6738-5p	MTA1	23313552	MTA1	hsa-mir-22	Activation(feedback)	28231399	hsa-mir-22	hsa-miR-22-3p	hsa-miR-6738-5p/hsa-miR-22-3p
hsa-miR-5194	MTA1	23313552	MTA1	hsa-mir-22	Activation(feedback)	28231399	hsa-mir-22	hsa-miR-22-5p	hsa-miR-5194/hsa-miR-22-5p
hsa-miR-5194	MTA1	23313552	MTA1	hsa-mir-22	Activation(feedback)	28231399	hsa-mir-22	hsa-miR-22-3p	hsa-miR-5194/hsa-miR-22-3p
hsa-miR-1914-3p	MTA1	23313552	MTA1	hsa-mir-22	Activation(feedback)	28231399	hsa-mir-22	hsa-miR-22-5p	hsa-miR-1914-3p/hsa-miR-22-5p
hsa-miR-1914-3p	MTA1	23313552	MTA1	hsa-mir-22	Activation(feedback)	28231399	hsa-mir-22	hsa-miR-22-3p	hsa-miR-1914-3p/hsa-miR-22-3p
hsa-miR-423-5p	MTA1	23313552	MTA1	hsa-mir-22	Activation(feedback)	28231399	hsa-mir-22	hsa-miR-22-5p	hsa-miR-423-5p/hsa-miR-22-5p
hsa-miR-423-5p	MTA1	23313552	MTA1	hsa-mir-22	Activation(feedback)	28231399	hsa-mir-22	hsa-miR-22-3p	hsa-miR-423-5p/hsa-miR-22-3p
hsa-miR-3184-5p	MTA1	23313552	MTA1	hsa-mir-22	Activation(feedback)	28231399	hsa-mir-22	hsa-miR-22-5p	hsa-miR-3184-5p/hsa-miR-22-5p
hsa-miR-3184-5p	MTA1	23313552	MTA1	hsa-mir-22	Activation(feedback)	28231399	hsa-mir-22	hsa-miR-22-3p	hsa-miR-3184-5p/hsa-miR-22-3p
hsa-miR-4721	MTA1	23313552	MTA1	hsa-mir-22	Activation(feedback)	28231399	hsa-mir-22	hsa-miR-22-5p	hsa-miR-4721/hsa-miR-22-5p
hsa-miR-4721	MTA1	23313552	MTA1	hsa-mir-22	Activation(feedback)	28231399	hsa-mir-22	hsa-miR-22-3p	hsa-miR-4721/hsa-miR-22-3p
hsa-miR-3616-3p	MTA1	23313552	MTA1	hsa-mir-22	Activation(feedback)	28231399	hsa-mir-22	hsa-miR-22-5p	hsa-miR-3616-3p/hsa-miR-22-5p
hsa-miR-3616-3p	MTA1	23313552	MTA1	hsa-mir-22	Activation(feedback)	28231399	hsa-mir-22	hsa-miR-22-3p	hsa-miR-3616-3p/hsa-miR-22-3p
hsa-miR-17-3p	MTA1	23313552	MTA1	hsa-mir-22	Activation(feedback)	28231399	hsa-mir-22	hsa-miR-22-5p	hsa-miR-17-3p/hsa-miR-22-5p
hsa-miR-17-3p	MTA1	23313552	MTA1	hsa-mir-22	Activation(feedback)	28231399	hsa-mir-22	hsa-miR-22-3p	hsa-miR-17-3p/hsa-miR-22-3p
hsa-miR-1205	MTA1	23313552	MTA1	hsa-mir-22	Activation(feedback)	28231399	hsa-mir-22	hsa-miR-22-5p	hsa-miR-1205/hsa-miR-22-5p
hsa-miR-1205	MTA1	23313552	MTA1	hsa-mir-22	Activation(feedback)	28231399	hsa-mir-22	hsa-miR-22-3p	hsa-miR-1205/hsa-miR-22-3p
hsa-miR-1184	MTA1	23313552	MTA1	hsa-mir-22	Activation(feedback)	28231399	hsa-mir-22	hsa-miR-22-5p	hsa-miR-1184/hsa-miR-22-5p
hsa-miR-1184	MTA1	23313552	MTA1	hsa-mir-22	Activation(feedback)	28231399	hsa-mir-22	hsa-miR-22-3p	hsa-miR-1184/hsa-miR-22-3p
hsa-miR-3158-5p	MTA1	23313552	MTA1	hsa-mir-22	Activation(feedback)	28231399	hsa-mir-22	hsa-miR-22-5p	hsa-miR-3158-5p/hsa-miR-22-5p
hsa-miR-3158-5p	MTA1	23313552	MTA1	hsa-mir-22	Activation(feedback)	28231399	hsa-mir-22	hsa-miR-22-3p	hsa-miR-3158-5p/hsa-miR-22-3p
hsa-miR-6728-3p	MTA1	23313552	MTA1	hsa-mir-22	Activation(feedback)	28231399	hsa-mir-22	hsa-miR-22-5p	hsa-miR-6728-3p/hsa-miR-22-5p
hsa-miR-6728-3p	MTA1	23313552	MTA1	hsa-mir-22	Activation(feedback)	28231399	hsa-mir-22	hsa-miR-22-3p	hsa-miR-6728-3p/hsa-miR-22-3p
hsa-miR-4999-3p	MTA1	23313552	MTA1	hsa-mir-22	Activation(feedback)	28231399	hsa-mir-22	hsa-miR-22-5p	hsa-miR-4999-3p/hsa-miR-22-5p
hsa-miR-4999-3p	MTA1	23313552	MTA1	hsa-mir-22	Activation(feedback)	28231399	hsa-mir-22	hsa-miR-22-3p	hsa-miR-4999-3p/hsa-miR-22-3p
hsa-miR-3141	MTA1	23313552	MTA1	hsa-mir-22	Activation(feedback)	28231399	hsa-mir-22	hsa-miR-22-5p	hsa-miR-3141/hsa-miR-22-5p
hsa-miR-3141	MTA1	23313552	MTA1	hsa-mir-22	Activation(feedback)	28231399	hsa-mir-22	hsa-miR-22-3p	hsa-miR-3141/hsa-miR-22-3p
hsa-miR-22-3p	MTA1	28231399	MTA1	hsa-mir-22	Activation(feedback)	28231399	hsa-mir-22	hsa-miR-22-5p	hsa-miR-22-3p/hsa-miR-22-5p
hsa-miR-22-3p	MTA1	28231399	MTA1	hsa-mir-22	Activation(feedback)	28231399	hsa-mir-22	hsa-miR-22-3p	hsa-miR-22-3p/hsa-miR-22-3p
hsa-miR-3180-3p	MTA1	26701625	MTA1	hsa-mir-22	Activation(feedback)	28231399	hsa-mir-22	hsa-miR-22-5p	hsa-miR-3180-3p/hsa-miR-22-5p
hsa-miR-3180-3p	MTA1	26701625	MTA1	hsa-mir-22	Activation(feedback)	28231399	hsa-mir-22	hsa-miR-22-3p	hsa-miR-3180-3p/hsa-miR-22-3p
hsa-miR-3180	MTA1	26701625	MTA1	hsa-mir-22	Activation(feedback)	28231399	hsa-mir-22	hsa-miR-22-5p	hsa-miR-3180/hsa-miR-22-5p
hsa-miR-3180	MTA1	26701625	MTA1	hsa-mir-22	Activation(feedback)	28231399	hsa-mir-22	hsa-miR-22-3p	hsa-miR-3180/hsa-miR-22-3p
hsa-miR-3196	MTA1	26701625	MTA1	hsa-mir-22	Activation(feedback)	28231399	hsa-mir-22	hsa-miR-22-5p	hsa-miR-3196/hsa-miR-22-5p
hsa-miR-3196	MTA1	26701625	MTA1	hsa-mir-22	Activation(feedback)	28231399	hsa-mir-22	hsa-miR-22-3p	hsa-miR-3196/hsa-miR-22-3p
hsa-miR-6816-5p	MTA1	26701625	MTA1	hsa-mir-22	Activation(feedback)	28231399	hsa-mir-22	hsa-miR-22-5p	hsa-miR-6816-5p/hsa-miR-22-5p
hsa-miR-6816-5p	MTA1	26701625	MTA1	hsa-mir-22	Activation(feedback)	28231399	hsa-mir-22	hsa-miR-22-3p	hsa-miR-6816-5p/hsa-miR-22-3p
hsa-miR-145-5p	SOX2	19409607	SOX2	hsa-mir-22	Activation	25156079	hsa-mir-22	hsa-miR-22-5p	hsa-miR-145-5p/hsa-miR-22-5p
hsa-miR-145-5p	SOX2	19409607	SOX2	hsa-mir-22	Activation	25156079	hsa-mir-22	hsa-miR-22-3p	hsa-miR-145-5p/hsa-miR-22-3p
hsa-miR-126-3p	SOX2	21304604	SOX2	hsa-mir-22	Activation	25156079	hsa-mir-22	hsa-miR-22-5p	hsa-miR-126-3p/hsa-miR-22-5p
hsa-miR-126-3p	SOX2	21304604	SOX2	hsa-mir-22	Activation	25156079	hsa-mir-22	hsa-miR-22-3p	hsa-miR-126-3p/hsa-miR-22-3p
hsa-miR-522-3p	SOX2	21304604	SOX2	hsa-mir-22	Activation	25156079	hsa-mir-22	hsa-miR-22-5p	hsa-miR-522-3p/hsa-miR-22-5p
hsa-miR-522-3p	SOX2	21304604	SOX2	hsa-mir-22	Activation	25156079	hsa-mir-22	hsa-miR-22-3p	hsa-miR-522-3p/hsa-miR-22-3p
hsa-miR-34a-5p	SOX2	22020437	SOX2	hsa-mir-22	Activation	25156079	hsa-mir-22	hsa-miR-22-5p	hsa-miR-34a-5p/hsa-miR-22-5p
hsa-miR-34a-5p	SOX2	22020437	SOX2	hsa-mir-22	Activation	25156079	hsa-mir-22	hsa-miR-22-3p	hsa-miR-34a-5p/hsa-miR-22-3p
hsa-miR-34b-3p	SOX2	22020437	SOX2	hsa-mir-22	Activation	25156079	hsa-mir-22	hsa-miR-22-5p	hsa-miR-34b-3p/hsa-miR-22-5p
hsa-miR-34b-3p	SOX2	22020437	SOX2	hsa-mir-22	Activation	25156079	hsa-mir-22	hsa-miR-22-3p	hsa-miR-34b-3p/hsa-miR-22-3p
hsa-miR-34c-5p	SOX2	22020437	SOX2	hsa-mir-22	Activation	25156079	hsa-mir-22	hsa-miR-22-5p	hsa-miR-34c-5p/hsa-miR-22-5p
hsa-miR-34c-5p	SOX2	22020437	SOX2	hsa-mir-22	Activation	25156079	hsa-mir-22	hsa-miR-22-3p	hsa-miR-34c-5p/hsa-miR-22-3p
hsa-miR-140-5p	SOX2	23060440	SOX2	hsa-mir-22	Activation	25156079	hsa-mir-22	hsa-miR-22-5p	hsa-miR-140-5p/hsa-miR-22-5p
hsa-miR-140-5p	SOX2	23060440	SOX2	hsa-mir-22	Activation	25156079	hsa-mir-22	hsa-miR-22-3p	hsa-miR-140-5p/hsa-miR-22-3p
hsa-miR-429	SOX2	23111103	SOX2	hsa-mir-22	Activation	25156079	hsa-mir-22	hsa-miR-22-5p	hsa-miR-429/hsa-miR-22-5p
hsa-miR-429	SOX2	23111103	SOX2	hsa-mir-22	Activation	25156079	hsa-mir-22	hsa-miR-22-3p	hsa-miR-429/hsa-miR-22-3p
hsa-miR-128-3p	SOX2	19409607	SOX2	hsa-mir-22	Activation	25156079	hsa-mir-22	hsa-miR-22-5p	hsa-miR-128-3p/hsa-miR-22-5p
hsa-miR-128-3p	SOX2	19409607	SOX2	hsa-mir-22	Activation	25156079	hsa-mir-22	hsa-miR-22-3p	hsa-miR-128-3p/hsa-miR-22-3p
hsa-miR-122-5p	SOX2	17612493	SOX2	hsa-mir-22	Activation	25156079	hsa-mir-22	hsa-miR-22-5p	hsa-miR-122-5p/hsa-miR-22-5p
hsa-miR-122-5p	SOX2	17612493	SOX2	hsa-mir-22	Activation	25156079	hsa-mir-22	hsa-miR-22-3p	hsa-miR-122-5p/hsa-miR-22-3p
hsa-miR-21-5p	SOX2	18591254	SOX2	hsa-mir-22	Activation	25156079	hsa-mir-22	hsa-miR-22-5p	hsa-miR-21-5p/hsa-miR-22-5p
hsa-miR-21-5p	SOX2	18591254	SOX2	hsa-mir-22	Activation	25156079	hsa-mir-22	hsa-miR-22-3p	hsa-miR-21-5p/hsa-miR-22-3p
hsa-miR-340-5p	SOX2	22797059	SOX2	hsa-mir-22	Activation	25156079	hsa-mir-22	hsa-miR-22-5p	hsa-miR-340-5p/hsa-miR-22-5p
hsa-miR-340-5p	SOX2	22797059	SOX2	hsa-mir-22	Activation	25156079	hsa-mir-22	hsa-miR-22-3p	hsa-miR-340-5p/hsa-miR-22-3p
hsa-miR-625-5p	SOX2	24508466	SOX2	hsa-mir-22	Activation	25156079	hsa-mir-22	hsa-miR-22-5p	hsa-miR-625-5p/hsa-miR-22-5p
hsa-miR-625-5p	SOX2	24508466	SOX2	hsa-mir-22	Activation	25156079	hsa-mir-22	hsa-miR-22-3p	hsa-miR-625-5p/hsa-miR-22-3p
hsa-miR-638	SOX2	24885288	SOX2	hsa-mir-22	Activation	25156079	hsa-mir-22	hsa-miR-22-5p	hsa-miR-638/hsa-miR-22-5p
hsa-miR-638	SOX2	24885288	SOX2	hsa-mir-22	Activation	25156079	hsa-mir-22	hsa-miR-22-3p	hsa-miR-638/hsa-miR-22-3p
hsa-miR-1181	SOX2	25444909	SOX2	hsa-mir-22	Activation	25156079	hsa-mir-22	hsa-miR-22-5p	hsa-miR-1181/hsa-miR-22-5p
hsa-miR-1181	SOX2	25444909	SOX2	hsa-mir-22	Activation	25156079	hsa-mir-22	hsa-miR-22-3p	hsa-miR-1181/hsa-miR-22-3p
hsa-miR-146a-5p	SOX2	26159827	SOX2	hsa-mir-22	Activation	25156079	hsa-mir-22	hsa-miR-22-5p	hsa-miR-146a-5p/hsa-miR-22-5p
hsa-miR-146a-5p	SOX2	26159827	SOX2	hsa-mir-22	Activation	25156079	hsa-mir-22	hsa-miR-22-3p	hsa-miR-146a-5p/hsa-miR-22-3p
hsa-miR-371a-5p	SOX2	27015119	SOX2	hsa-mir-22	Activation	25156079	hsa-mir-22	hsa-miR-22-5p	hsa-miR-371a-5p/hsa-miR-22-5p
hsa-miR-371a-5p	SOX2	27015119	SOX2	hsa-mir-22	Activation	25156079	hsa-mir-22	hsa-miR-22-3p	hsa-miR-371a-5p/hsa-miR-22-3p
hsa-miR-375	SOX2	27800139	SOX2	hsa-mir-22	Activation	25156079	hsa-mir-22	hsa-miR-22-5p	hsa-miR-375/hsa-miR-22-5p
hsa-miR-375	SOX2	27800139	SOX2	hsa-mir-22	Activation	25156079	hsa-mir-22	hsa-miR-22-3p	hsa-miR-375/hsa-miR-22-3p
hsa-miR-450b-5p	SOX2	26845645	SOX2	hsa-mir-22	Activation	25156079	hsa-mir-22	hsa-miR-22-5p	hsa-miR-450b-5p/hsa-miR-22-5p
hsa-miR-450b-5p	SOX2	26845645	SOX2	hsa-mir-22	Activation	25156079	hsa-mir-22	hsa-miR-22-3p	hsa-miR-450b-5p/hsa-miR-22-3p
hsa-miR-125b-5p	TP53	20216554	TP53	hsa-mir-22	Activation(feedback)	24449575	hsa-mir-22	hsa-miR-22-5p	hsa-miR-125b-5p/hsa-miR-22-5p
hsa-miR-125b-5p	TP53	20216554	TP53	hsa-mir-22	Activation(feedback)	24449575	hsa-mir-22	hsa-miR-22-3p	hsa-miR-125b-5p/hsa-miR-22-3p
hsa-miR-125a-5p	TP53	19818772	TP53	hsa-mir-22	Activation(feedback)	24449575	hsa-mir-22	hsa-miR-22-5p	hsa-miR-125a-5p/hsa-miR-22-5p
hsa-miR-125a-5p	TP53	19818772	TP53	hsa-mir-22	Activation(feedback)	24449575	hsa-mir-22	hsa-miR-22-3p	hsa-miR-125a-5p/hsa-miR-22-3p
hsa-miR-25-3p	TP53	20935678	TP53	hsa-mir-22	Activation(feedback)	24449575	hsa-mir-22	hsa-miR-22-5p	hsa-miR-25-3p/hsa-miR-22-5p
hsa-miR-25-3p	TP53	20935678	TP53	hsa-mir-22	Activation(feedback)	24449575	hsa-mir-22	hsa-miR-22-3p	hsa-miR-25-3p/hsa-miR-22-3p
hsa-miR-30d-5p	TP53	20935678	TP53	hsa-mir-22	Activation(feedback)	24449575	hsa-mir-22	hsa-miR-22-5p	hsa-miR-30d-5p/hsa-miR-22-5p
hsa-miR-30d-5p	TP53	20935678	TP53	hsa-mir-22	Activation(feedback)	24449575	hsa-mir-22	hsa-miR-22-3p	hsa-miR-30d-5p/hsa-miR-22-3p
hsa-miR-1285-3p	TP53	20417621	TP53	hsa-mir-22	Activation(feedback)	24449575	hsa-mir-22	hsa-miR-22-5p	hsa-miR-1285-3p/hsa-miR-22-5p
hsa-miR-1285-3p	TP53	20417621	TP53	hsa-mir-22	Activation(feedback)	24449575	hsa-mir-22	hsa-miR-22-3p	hsa-miR-1285-3p/hsa-miR-22-3p
hsa-miR-612	TP53	20417621	TP53	hsa-mir-22	Activation(feedback)	24449575	hsa-mir-22	hsa-miR-22-5p	hsa-miR-612/hsa-miR-22-5p
hsa-miR-612	TP53	20417621	TP53	hsa-mir-22	Activation(feedback)	24449575	hsa-mir-22	hsa-miR-22-3p	hsa-miR-612/hsa-miR-22-3p
hsa-miR-15a-5p	TP53	21205967	TP53	hsa-mir-22	Activation(feedback)	24449575	hsa-mir-22	hsa-miR-22-5p	hsa-miR-15a-5p/hsa-miR-22-5p
hsa-miR-15a-5p	TP53	21205967	TP53	hsa-mir-22	Activation(feedback)	24449575	hsa-mir-22	hsa-miR-22-3p	hsa-miR-15a-5p/hsa-miR-22-3p
hsa-miR-16-5p	TP53	21205967	TP53	hsa-mir-22	Activation(feedback)	24449575	hsa-mir-22	hsa-miR-22-5p	hsa-miR-16-5p/hsa-miR-22-5p
hsa-miR-16-5p	TP53	21205967	TP53	hsa-mir-22	Activation(feedback)	24449575	hsa-mir-22	hsa-miR-22-3p	hsa-miR-16-5p/hsa-miR-22-3p
hsa-miR-221-3p	TP53	21226887	TP53	hsa-mir-22	Activation(feedback)	24449575	hsa-mir-22	hsa-miR-22-5p	hsa-miR-221-3p/hsa-miR-22-5p
hsa-miR-221-3p	TP53	21226887	TP53	hsa-mir-22	Activation(feedback)	24449575	hsa-mir-22	hsa-miR-22-3p	hsa-miR-221-3p/hsa-miR-22-3p
hsa-miR-222-3p	TP53	21226887	TP53	hsa-mir-22	Activation(feedback)	24449575	hsa-mir-22	hsa-miR-22-5p	hsa-miR-222-3p/hsa-miR-22-5p
hsa-miR-222-3p	TP53	21226887	TP53	hsa-mir-22	Activation(feedback)	24449575	hsa-mir-22	hsa-miR-22-3p	hsa-miR-222-3p/hsa-miR-22-3p
hsa-miR-214-3p	TP53	22927443	TP53	hsa-mir-22	Activation(feedback)	24449575	hsa-mir-22	hsa-miR-22-5p	hsa-miR-214-3p/hsa-miR-22-5p
hsa-miR-214-3p	TP53	22927443	TP53	hsa-mir-22	Activation(feedback)	24449575	hsa-mir-22	hsa-miR-22-3p	hsa-miR-214-3p/hsa-miR-22-3p
hsa-miR-10b-5p	TP53	23034333	TP53	hsa-mir-22	Activation(feedback)	24449575	hsa-mir-22	hsa-miR-22-5p	hsa-miR-10b-5p/hsa-miR-22-5p
hsa-miR-10b-5p	TP53	23034333	TP53	hsa-mir-22	Activation(feedback)	24449575	hsa-mir-22	hsa-miR-22-3p	hsa-miR-10b-5p/hsa-miR-22-3p
hsa-miR-34a-5p	TP53	23292869	TP53	hsa-mir-22	Activation(feedback)	24449575	hsa-mir-22	hsa-miR-22-5p	hsa-miR-34a-5p/hsa-miR-22-5p
hsa-miR-34a-5p	TP53	23292869	TP53	hsa-mir-22	Activation(feedback)	24449575	hsa-mir-22	hsa-miR-22-3p	hsa-miR-34a-5p/hsa-miR-22-3p
hsa-miR-608	TP53	20542001	TP53	hsa-mir-22	Activation(feedback)	24449575	hsa-mir-22	hsa-miR-22-5p	hsa-miR-608/hsa-miR-22-5p
hsa-miR-608	TP53	20542001	TP53	hsa-mir-22	Activation(feedback)	24449575	hsa-mir-22	hsa-miR-22-3p	hsa-miR-608/hsa-miR-22-3p
hsa-miR-605-5p	TP53	21217645	TP53	hsa-mir-22	Activation(feedback)	24449575	hsa-mir-22	hsa-miR-22-5p	hsa-miR-605-5p/hsa-miR-22-5p
hsa-miR-605-5p	TP53	21217645	TP53	hsa-mir-22	Activation(feedback)	24449575	hsa-mir-22	hsa-miR-22-3p	hsa-miR-605-5p/hsa-miR-22-3p
hsa-miR-504-5p	TP53	20542001	TP53	hsa-mir-22	Activation(feedback)	24449575	hsa-mir-22	hsa-miR-22-5p	hsa-miR-504-5p/hsa-miR-22-5p
hsa-miR-504-5p	TP53	20542001	TP53	hsa-mir-22	Activation(feedback)	24449575	hsa-mir-22	hsa-miR-22-3p	hsa-miR-504-5p/hsa-miR-22-3p
hsa-miR-485-5p	TP53	20542001	TP53	hsa-mir-22	Activation(feedback)	24449575	hsa-mir-22	hsa-miR-22-5p	hsa-miR-485-5p/hsa-miR-22-5p
hsa-miR-485-5p	TP53	20542001	TP53	hsa-mir-22	Activation(feedback)	24449575	hsa-mir-22	hsa-miR-22-3p	hsa-miR-485-5p/hsa-miR-22-3p
hsa-miR-27a-3p	TP53	20542001	TP53	hsa-mir-22	Activation(feedback)	24449575	hsa-mir-22	hsa-miR-22-5p	hsa-miR-27a-3p/hsa-miR-22-5p
hsa-miR-27a-3p	TP53	20542001	TP53	hsa-mir-22	Activation(feedback)	24449575	hsa-mir-22	hsa-miR-22-3p	hsa-miR-27a-3p/hsa-miR-22-3p
hsa-miR-454-3p	TP53	23622248	TP53	hsa-mir-22	Activation(feedback)	24449575	hsa-mir-22	hsa-miR-22-5p	hsa-miR-454-3p/hsa-miR-22-5p
hsa-miR-454-3p	TP53	23622248	TP53	hsa-mir-22	Activation(feedback)	24449575	hsa-mir-22	hsa-miR-22-3p	hsa-miR-454-3p/hsa-miR-22-3p
hsa-miR-324-5p	TP53	23622248	TP53	hsa-mir-22	Activation(feedback)	24449575	hsa-mir-22	hsa-miR-22-5p	hsa-miR-324-5p/hsa-miR-22-5p
hsa-miR-324-5p	TP53	23622248	TP53	hsa-mir-22	Activation(feedback)	24449575	hsa-mir-22	hsa-miR-22-3p	hsa-miR-324-5p/hsa-miR-22-3p
hsa-miR-150-5p	TP53	23747308	TP53	hsa-mir-22	Activation(feedback)	24449575	hsa-mir-22	hsa-miR-22-5p	hsa-miR-150-5p/hsa-miR-22-5p
hsa-miR-150-5p	TP53	23747308	TP53	hsa-mir-22	Activation(feedback)	24449575	hsa-mir-22	hsa-miR-22-3p	hsa-miR-150-5p/hsa-miR-22-3p
hsa-miR-375	TP53	23835407	TP53	hsa-mir-22	Activation(feedback)	24449575	hsa-mir-22	hsa-miR-22-5p	hsa-miR-375/hsa-miR-22-5p
hsa-miR-375	TP53	23835407	TP53	hsa-mir-22	Activation(feedback)	24449575	hsa-mir-22	hsa-miR-22-3p	hsa-miR-375/hsa-miR-22-3p
hsa-miR-200a-3p	TP53	23144891	TP53	hsa-mir-22	Activation(feedback)	24449575	hsa-mir-22	hsa-miR-22-5p	hsa-miR-200a-3p/hsa-miR-22-5p
hsa-miR-200a-3p	TP53	23144891	TP53	hsa-mir-22	Activation(feedback)	24449575	hsa-mir-22	hsa-miR-22-3p	hsa-miR-200a-3p/hsa-miR-22-3p
hsa-miR-491-5p	TP53	23519249	TP53	hsa-mir-22	Activation(feedback)	24449575	hsa-mir-22	hsa-miR-22-5p	hsa-miR-491-5p/hsa-miR-22-5p
hsa-miR-491-5p	TP53	23519249	TP53	hsa-mir-22	Activation(feedback)	24449575	hsa-mir-22	hsa-miR-22-3p	hsa-miR-491-5p/hsa-miR-22-3p
hsa-miR-30a-5p	TP53	24029422	TP53	hsa-mir-22	Activation(feedback)	24449575	hsa-mir-22	hsa-miR-22-5p	hsa-miR-30a-5p/hsa-miR-22-5p
hsa-miR-30a-5p	TP53	24029422	TP53	hsa-mir-22	Activation(feedback)	24449575	hsa-mir-22	hsa-miR-22-3p	hsa-miR-30a-5p/hsa-miR-22-3p
hsa-miR-30b-5p	TP53	24029422	TP53	hsa-mir-22	Activation(feedback)	24449575	hsa-mir-22	hsa-miR-22-5p	hsa-miR-30b-5p/hsa-miR-22-5p
hsa-miR-30b-5p	TP53	24029422	TP53	hsa-mir-22	Activation(feedback)	24449575	hsa-mir-22	hsa-miR-22-3p	hsa-miR-30b-5p/hsa-miR-22-3p
hsa-miR-30c-5p	TP53	24029422	TP53	hsa-mir-22	Activation(feedback)	24449575	hsa-mir-22	hsa-miR-22-5p	hsa-miR-30c-5p/hsa-miR-22-5p
hsa-miR-30c-5p	TP53	24029422	TP53	hsa-mir-22	Activation(feedback)	24449575	hsa-mir-22	hsa-miR-22-3p	hsa-miR-30c-5p/hsa-miR-22-3p
hsa-miR-30e-5p	TP53	24029422	TP53	hsa-mir-22	Activation(feedback)	24449575	hsa-mir-22	hsa-miR-22-5p	hsa-miR-30e-5p/hsa-miR-22-5p
hsa-miR-30e-5p	TP53	24029422	TP53	hsa-mir-22	Activation(feedback)	24449575	hsa-mir-22	hsa-miR-22-3p	hsa-miR-30e-5p/hsa-miR-22-3p
hsa-miR-19b-3p	TP53	22473208	TP53	hsa-mir-22	Activation(feedback)	24449575	hsa-mir-22	hsa-miR-22-5p	hsa-miR-19b-3p/hsa-miR-22-5p
hsa-miR-19b-3p	TP53	22473208	TP53	hsa-mir-22	Activation(feedback)	24449575	hsa-mir-22	hsa-miR-22-3p	hsa-miR-19b-3p/hsa-miR-22-3p
hsa-miR-92a-2-5p	TP53	24955218	TP53	hsa-mir-22	Activation(feedback)	24449575	hsa-mir-22	hsa-miR-22-5p	hsa-miR-92a-2-5p/hsa-miR-22-5p
hsa-miR-92a-2-5p	TP53	24955218	TP53	hsa-mir-22	Activation(feedback)	24449575	hsa-mir-22	hsa-miR-22-3p	hsa-miR-92a-2-5p/hsa-miR-22-3p
hsa-miR-92a-1-5p	TP53	24955218	TP53	hsa-mir-22	Activation(feedback)	24449575	hsa-mir-22	hsa-miR-22-5p	hsa-miR-92a-1-5p/hsa-miR-22-5p
hsa-miR-92a-1-5p	TP53	24955218	TP53	hsa-mir-22	Activation(feedback)	24449575	hsa-mir-22	hsa-miR-22-3p	hsa-miR-92a-1-5p/hsa-miR-22-3p
hsa-miR-20a-5p	TP53	24955218	TP53	hsa-mir-22	Activation(feedback)	24449575	hsa-mir-22	hsa-miR-22-5p	hsa-miR-20a-5p/hsa-miR-22-5p
hsa-miR-20a-5p	TP53	24955218	TP53	hsa-mir-22	Activation(feedback)	24449575	hsa-mir-22	hsa-miR-22-3p	hsa-miR-20a-5p/hsa-miR-22-3p
hsa-miR-18a-5p	TP53	24955218	TP53	hsa-mir-22	Activation(feedback)	24449575	hsa-mir-22	hsa-miR-22-5p	hsa-miR-18a-5p/hsa-miR-22-5p
hsa-miR-18a-5p	TP53	24955218	TP53	hsa-mir-22	Activation(feedback)	24449575	hsa-mir-22	hsa-miR-22-3p	hsa-miR-18a-5p/hsa-miR-22-3p
hsa-miR-106b-5p	TP53	24955218	TP53	hsa-mir-22	Activation(feedback)	24449575	hsa-mir-22	hsa-miR-22-5p	hsa-miR-106b-5p/hsa-miR-22-5p
hsa-miR-106b-5p	TP53	24955218	TP53	hsa-mir-22	Activation(feedback)	24449575	hsa-mir-22	hsa-miR-22-3p	hsa-miR-106b-5p/hsa-miR-22-3p
hsa-miR-106a-5p	TP53	24955218	TP53	hsa-mir-22	Activation(feedback)	24449575	hsa-mir-22	hsa-miR-22-5p	hsa-miR-106a-5p/hsa-miR-22-5p
hsa-miR-106a-5p	TP53	24955218	TP53	hsa-mir-22	Activation(feedback)	24449575	hsa-mir-22	hsa-miR-22-3p	hsa-miR-106a-5p/hsa-miR-22-3p
hsa-miR-17-5p	TP53	24955218	TP53	hsa-mir-22	Activation(feedback)	24449575	hsa-mir-22	hsa-miR-22-5p	hsa-miR-17-5p/hsa-miR-22-5p
hsa-miR-17-5p	TP53	24955218	TP53	hsa-mir-22	Activation(feedback)	24449575	hsa-mir-22	hsa-miR-22-3p	hsa-miR-17-5p/hsa-miR-22-3p
hsa-miR-6803-5p	TP53	23592263	TP53	hsa-mir-22	Activation(feedback)	24449575	hsa-mir-22	hsa-miR-22-5p	hsa-miR-6803-5p/hsa-miR-22-5p
hsa-miR-6803-5p	TP53	23592263	TP53	hsa-mir-22	Activation(feedback)	24449575	hsa-mir-22	hsa-miR-22-3p	hsa-miR-6803-5p/hsa-miR-22-3p
hsa-miR-6751-5p	TP53	23592263	TP53	hsa-mir-22	Activation(feedback)	24449575	hsa-mir-22	hsa-miR-22-5p	hsa-miR-6751-5p/hsa-miR-22-5p
hsa-miR-6751-5p	TP53	23592263	TP53	hsa-mir-22	Activation(feedback)	24449575	hsa-mir-22	hsa-miR-22-3p	hsa-miR-6751-5p/hsa-miR-22-3p
hsa-miR-7150	TP53	23592263	TP53	hsa-mir-22	Activation(feedback)	24449575	hsa-mir-22	hsa-miR-22-5p	hsa-miR-7150/hsa-miR-22-5p
hsa-miR-7150	TP53	23592263	TP53	hsa-mir-22	Activation(feedback)	24449575	hsa-mir-22	hsa-miR-22-3p	hsa-miR-7150/hsa-miR-22-3p
hsa-miR-6778-5p	TP53	23592263	TP53	hsa-mir-22	Activation(feedback)	24449575	hsa-mir-22	hsa-miR-22-5p	hsa-miR-6778-5p/hsa-miR-22-5p
hsa-miR-6778-5p	TP53	23592263	TP53	hsa-mir-22	Activation(feedback)	24449575	hsa-mir-22	hsa-miR-22-3p	hsa-miR-6778-5p/hsa-miR-22-3p
hsa-miR-1233-5p	TP53	23592263	TP53	hsa-mir-22	Activation(feedback)	24449575	hsa-mir-22	hsa-miR-22-5p	hsa-miR-1233-5p/hsa-miR-22-5p
hsa-miR-1233-5p	TP53	23592263	TP53	hsa-mir-22	Activation(feedback)	24449575	hsa-mir-22	hsa-miR-22-3p	hsa-miR-1233-5p/hsa-miR-22-3p
hsa-miR-6766-5p	TP53	23592263	TP53	hsa-mir-22	Activation(feedback)	24449575	hsa-mir-22	hsa-miR-22-5p	hsa-miR-6766-5p/hsa-miR-22-5p
hsa-miR-6766-5p	TP53	23592263	TP53	hsa-mir-22	Activation(feedback)	24449575	hsa-mir-22	hsa-miR-22-3p	hsa-miR-6766-5p/hsa-miR-22-3p
hsa-miR-6756-5p	TP53	23592263	TP53	hsa-mir-22	Activation(feedback)	24449575	hsa-mir-22	hsa-miR-22-5p	hsa-miR-6756-5p/hsa-miR-22-5p
hsa-miR-6756-5p	TP53	23592263	TP53	hsa-mir-22	Activation(feedback)	24449575	hsa-mir-22	hsa-miR-22-3p	hsa-miR-6756-5p/hsa-miR-22-3p
hsa-miR-7110-5p	TP53	23592263	TP53	hsa-mir-22	Activation(feedback)	24449575	hsa-mir-22	hsa-miR-22-5p	hsa-miR-7110-5p/hsa-miR-22-5p
hsa-miR-7110-5p	TP53	23592263	TP53	hsa-mir-22	Activation(feedback)	24449575	hsa-mir-22	hsa-miR-22-3p	hsa-miR-7110-5p/hsa-miR-22-3p
hsa-miR-4651	TP53	23592263	TP53	hsa-mir-22	Activation(feedback)	24449575	hsa-mir-22	hsa-miR-22-5p	hsa-miR-4651/hsa-miR-22-5p
hsa-miR-4651	TP53	23592263	TP53	hsa-mir-22	Activation(feedback)	24449575	hsa-mir-22	hsa-miR-22-3p	hsa-miR-4651/hsa-miR-22-3p
hsa-miR-6842-5p	TP53	23592263	TP53	hsa-mir-22	Activation(feedback)	24449575	hsa-mir-22	hsa-miR-22-5p	hsa-miR-6842-5p/hsa-miR-22-5p
hsa-miR-6842-5p	TP53	23592263	TP53	hsa-mir-22	Activation(feedback)	24449575	hsa-mir-22	hsa-miR-22-3p	hsa-miR-6842-5p/hsa-miR-22-3p
hsa-miR-6752-5p	TP53	23592263	TP53	hsa-mir-22	Activation(feedback)	24449575	hsa-mir-22	hsa-miR-22-5p	hsa-miR-6752-5p/hsa-miR-22-5p
hsa-miR-6752-5p	TP53	23592263	TP53	hsa-mir-22	Activation(feedback)	24449575	hsa-mir-22	hsa-miR-22-3p	hsa-miR-6752-5p/hsa-miR-22-3p
hsa-miR-6835-5p	TP53	23592263	TP53	hsa-mir-22	Activation(feedback)	24449575	hsa-mir-22	hsa-miR-22-5p	hsa-miR-6835-5p/hsa-miR-22-5p
hsa-miR-6835-5p	TP53	23592263	TP53	hsa-mir-22	Activation(feedback)	24449575	hsa-mir-22	hsa-miR-22-3p	hsa-miR-6835-5p/hsa-miR-22-3p
hsa-miR-6825-5p	TP53	23592263	TP53	hsa-mir-22	Activation(feedback)	24449575	hsa-mir-22	hsa-miR-22-5p	hsa-miR-6825-5p/hsa-miR-22-5p
hsa-miR-6825-5p	TP53	23592263	TP53	hsa-mir-22	Activation(feedback)	24449575	hsa-mir-22	hsa-miR-22-3p	hsa-miR-6825-5p/hsa-miR-22-3p
hsa-miR-6883-5p	TP53	23592263	TP53	hsa-mir-22	Activation(feedback)	24449575	hsa-mir-22	hsa-miR-22-5p	hsa-miR-6883-5p/hsa-miR-22-5p
hsa-miR-6883-5p	TP53	23592263	TP53	hsa-mir-22	Activation(feedback)	24449575	hsa-mir-22	hsa-miR-22-3p	hsa-miR-6883-5p/hsa-miR-22-3p
hsa-miR-6785-5p	TP53	23592263	TP53	hsa-mir-22	Activation(feedback)	24449575	hsa-mir-22	hsa-miR-22-5p	hsa-miR-6785-5p/hsa-miR-22-5p
hsa-miR-6785-5p	TP53	23592263	TP53	hsa-mir-22	Activation(feedback)	24449575	hsa-mir-22	hsa-miR-22-3p	hsa-miR-6785-5p/hsa-miR-22-3p
hsa-miR-4728-5p	TP53	23592263	TP53	hsa-mir-22	Activation(feedback)	24449575	hsa-mir-22	hsa-miR-22-5p	hsa-miR-4728-5p/hsa-miR-22-5p
hsa-miR-4728-5p	TP53	23592263	TP53	hsa-mir-22	Activation(feedback)	24449575	hsa-mir-22	hsa-miR-22-3p	hsa-miR-4728-5p/hsa-miR-22-3p
hsa-miR-149-3p	TP53	23592263	TP53	hsa-mir-22	Activation(feedback)	24449575	hsa-mir-22	hsa-miR-22-5p	hsa-miR-149-3p/hsa-miR-22-5p
hsa-miR-149-3p	TP53	23592263	TP53	hsa-mir-22	Activation(feedback)	24449575	hsa-mir-22	hsa-miR-22-3p	hsa-miR-149-3p/hsa-miR-22-3p
hsa-miR-6731-5p	TP53	23592263	TP53	hsa-mir-22	Activation(feedback)	24449575	hsa-mir-22	hsa-miR-22-5p	hsa-miR-6731-5p/hsa-miR-22-5p
hsa-miR-6731-5p	TP53	23592263	TP53	hsa-mir-22	Activation(feedback)	24449575	hsa-mir-22	hsa-miR-22-3p	hsa-miR-6731-5p/hsa-miR-22-3p
hsa-miR-8085	TP53	23592263	TP53	hsa-mir-22	Activation(feedback)	24449575	hsa-mir-22	hsa-miR-22-5p	hsa-miR-8085/hsa-miR-22-5p
hsa-miR-8085	TP53	23592263	TP53	hsa-mir-22	Activation(feedback)	24449575	hsa-mir-22	hsa-miR-22-3p	hsa-miR-8085/hsa-miR-22-3p
hsa-miR-4736	TP53	23592263	TP53	hsa-mir-22	Activation(feedback)	24449575	hsa-mir-22	hsa-miR-22-5p	hsa-miR-4736/hsa-miR-22-5p
hsa-miR-4736	TP53	23592263	TP53	hsa-mir-22	Activation(feedback)	24449575	hsa-mir-22	hsa-miR-22-3p	hsa-miR-4736/hsa-miR-22-3p
hsa-miR-4763-3p	TP53	23592263	TP53	hsa-mir-22	Activation(feedback)	24449575	hsa-mir-22	hsa-miR-22-5p	hsa-miR-4763-3p/hsa-miR-22-5p
hsa-miR-4763-3p	TP53	23592263	TP53	hsa-mir-22	Activation(feedback)	24449575	hsa-mir-22	hsa-miR-22-3p	hsa-miR-4763-3p/hsa-miR-22-3p
hsa-miR-1207-5p	TP53	23592263	TP53	hsa-mir-22	Activation(feedback)	24449575	hsa-mir-22	hsa-miR-22-5p	hsa-miR-1207-5p/hsa-miR-22-5p
hsa-miR-1207-5p	TP53	23592263	TP53	hsa-mir-22	Activation(feedback)	24449575	hsa-mir-22	hsa-miR-22-3p	hsa-miR-1207-5p/hsa-miR-22-3p
hsa-miR-6797-5p	TP53	23592263	TP53	hsa-mir-22	Activation(feedback)	24449575	hsa-mir-22	hsa-miR-22-5p	hsa-miR-6797-5p/hsa-miR-22-5p
hsa-miR-6797-5p	TP53	23592263	TP53	hsa-mir-22	Activation(feedback)	24449575	hsa-mir-22	hsa-miR-22-3p	hsa-miR-6797-5p/hsa-miR-22-3p
hsa-miR-1249-5p	TP53	23592263	TP53	hsa-mir-22	Activation(feedback)	24449575	hsa-mir-22	hsa-miR-22-5p	hsa-miR-1249-5p/hsa-miR-22-5p
hsa-miR-1249-5p	TP53	23592263	TP53	hsa-mir-22	Activation(feedback)	24449575	hsa-mir-22	hsa-miR-22-3p	hsa-miR-1249-5p/hsa-miR-22-3p
hsa-miR-4644	TP53	23592263	TP53	hsa-mir-22	Activation(feedback)	24449575	hsa-mir-22	hsa-miR-22-5p	hsa-miR-4644/hsa-miR-22-5p
hsa-miR-4644	TP53	23592263	TP53	hsa-mir-22	Activation(feedback)	24449575	hsa-mir-22	hsa-miR-22-3p	hsa-miR-4644/hsa-miR-22-3p
hsa-miR-4306	TP53	23592263	TP53	hsa-mir-22	Activation(feedback)	24449575	hsa-mir-22	hsa-miR-22-5p	hsa-miR-4306/hsa-miR-22-5p
hsa-miR-4306	TP53	23592263	TP53	hsa-mir-22	Activation(feedback)	24449575	hsa-mir-22	hsa-miR-22-3p	hsa-miR-4306/hsa-miR-22-3p
hsa-miR-185-5p	TP53	23592263	TP53	hsa-mir-22	Activation(feedback)	24449575	hsa-mir-22	hsa-miR-22-5p	hsa-miR-185-5p/hsa-miR-22-5p
hsa-miR-185-5p	TP53	23592263	TP53	hsa-mir-22	Activation(feedback)	24449575	hsa-mir-22	hsa-miR-22-3p	hsa-miR-185-5p/hsa-miR-22-3p
hsa-miR-6722-3p	TP53	23592263	TP53	hsa-mir-22	Activation(feedback)	24449575	hsa-mir-22	hsa-miR-22-5p	hsa-miR-6722-3p/hsa-miR-22-5p
hsa-miR-6722-3p	TP53	23592263	TP53	hsa-mir-22	Activation(feedback)	24449575	hsa-mir-22	hsa-miR-22-3p	hsa-miR-6722-3p/hsa-miR-22-3p
hsa-miR-1909-3p	TP53	23592263	TP53	hsa-mir-22	Activation(feedback)	24449575	hsa-mir-22	hsa-miR-22-5p	hsa-miR-1909-3p/hsa-miR-22-5p
hsa-miR-1909-3p	TP53	23592263	TP53	hsa-mir-22	Activation(feedback)	24449575	hsa-mir-22	hsa-miR-22-3p	hsa-miR-1909-3p/hsa-miR-22-3p
hsa-miR-6133	TP53	23592263	TP53	hsa-mir-22	Activation(feedback)	24449575	hsa-mir-22	hsa-miR-22-5p	hsa-miR-6133/hsa-miR-22-5p
hsa-miR-6133	TP53	23592263	TP53	hsa-mir-22	Activation(feedback)	24449575	hsa-mir-22	hsa-miR-22-3p	hsa-miR-6133/hsa-miR-22-3p
hsa-miR-6130	TP53	23592263	TP53	hsa-mir-22	Activation(feedback)	24449575	hsa-mir-22	hsa-miR-22-5p	hsa-miR-6130/hsa-miR-22-5p
hsa-miR-6130	TP53	23592263	TP53	hsa-mir-22	Activation(feedback)	24449575	hsa-mir-22	hsa-miR-22-3p	hsa-miR-6130/hsa-miR-22-3p
hsa-miR-6129	TP53	23592263	TP53	hsa-mir-22	Activation(feedback)	24449575	hsa-mir-22	hsa-miR-22-5p	hsa-miR-6129/hsa-miR-22-5p
hsa-miR-6129	TP53	23592263	TP53	hsa-mir-22	Activation(feedback)	24449575	hsa-mir-22	hsa-miR-22-3p	hsa-miR-6129/hsa-miR-22-3p
hsa-miR-6127	TP53	23592263	TP53	hsa-mir-22	Activation(feedback)	24449575	hsa-mir-22	hsa-miR-22-5p	hsa-miR-6127/hsa-miR-22-5p
hsa-miR-6127	TP53	23592263	TP53	hsa-mir-22	Activation(feedback)	24449575	hsa-mir-22	hsa-miR-22-3p	hsa-miR-6127/hsa-miR-22-3p
hsa-miR-4510	TP53	23592263	TP53	hsa-mir-22	Activation(feedback)	24449575	hsa-mir-22	hsa-miR-22-5p	hsa-miR-4510/hsa-miR-22-5p
hsa-miR-4510	TP53	23592263	TP53	hsa-mir-22	Activation(feedback)	24449575	hsa-mir-22	hsa-miR-22-3p	hsa-miR-4510/hsa-miR-22-3p
hsa-miR-4419a	TP53	23592263	TP53	hsa-mir-22	Activation(feedback)	24449575	hsa-mir-22	hsa-miR-22-5p	hsa-miR-4419a/hsa-miR-22-5p
hsa-miR-4419a	TP53	23592263	TP53	hsa-mir-22	Activation(feedback)	24449575	hsa-mir-22	hsa-miR-22-3p	hsa-miR-4419a/hsa-miR-22-3p
hsa-miR-1273f	TP53	23592263	TP53	hsa-mir-22	Activation(feedback)	24449575	hsa-mir-22	hsa-miR-22-5p	hsa-miR-1273f/hsa-miR-22-5p
hsa-miR-1273f	TP53	23592263	TP53	hsa-mir-22	Activation(feedback)	24449575	hsa-mir-22	hsa-miR-22-3p	hsa-miR-1273f/hsa-miR-22-3p
hsa-miR-6760-5p	TP53	23592263	TP53	hsa-mir-22	Activation(feedback)	24449575	hsa-mir-22	hsa-miR-22-5p	hsa-miR-6760-5p/hsa-miR-22-5p
hsa-miR-6760-5p	TP53	23592263	TP53	hsa-mir-22	Activation(feedback)	24449575	hsa-mir-22	hsa-miR-22-3p	hsa-miR-6760-5p/hsa-miR-22-3p
hsa-miR-5197-5p	TP53	23592263	TP53	hsa-mir-22	Activation(feedback)	24449575	hsa-mir-22	hsa-miR-22-5p	hsa-miR-5197-5p/hsa-miR-22-5p
hsa-miR-5197-5p	TP53	23592263	TP53	hsa-mir-22	Activation(feedback)	24449575	hsa-mir-22	hsa-miR-22-3p	hsa-miR-5197-5p/hsa-miR-22-3p
hsa-miR-2110	TP53	23592263	TP53	hsa-mir-22	Activation(feedback)	24449575	hsa-mir-22	hsa-miR-22-5p	hsa-miR-2110/hsa-miR-22-5p
hsa-miR-2110	TP53	23592263	TP53	hsa-mir-22	Activation(feedback)	24449575	hsa-mir-22	hsa-miR-22-3p	hsa-miR-2110/hsa-miR-22-3p
hsa-miR-4531	TP53	23592263	TP53	hsa-mir-22	Activation(feedback)	24449575	hsa-mir-22	hsa-miR-22-5p	hsa-miR-4531/hsa-miR-22-5p
hsa-miR-4531	TP53	23592263	TP53	hsa-mir-22	Activation(feedback)	24449575	hsa-mir-22	hsa-miR-22-3p	hsa-miR-4531/hsa-miR-22-3p
hsa-miR-937-5p	TP53	23592263	TP53	hsa-mir-22	Activation(feedback)	24449575	hsa-mir-22	hsa-miR-22-5p	hsa-miR-937-5p/hsa-miR-22-5p
hsa-miR-937-5p	TP53	23592263	TP53	hsa-mir-22	Activation(feedback)	24449575	hsa-mir-22	hsa-miR-22-3p	hsa-miR-937-5p/hsa-miR-22-3p
hsa-miR-223-3p	TP53	23592263	TP53	hsa-mir-22	Activation(feedback)	24449575	hsa-mir-22	hsa-miR-22-5p	hsa-miR-223-3p/hsa-miR-22-5p
hsa-miR-223-3p	TP53	23592263	TP53	hsa-mir-22	Activation(feedback)	24449575	hsa-mir-22	hsa-miR-22-3p	hsa-miR-223-3p/hsa-miR-22-3p
hsa-miR-4697-3p	TP53	23592263	TP53	hsa-mir-22	Activation(feedback)	24449575	hsa-mir-22	hsa-miR-22-5p	hsa-miR-4697-3p/hsa-miR-22-5p
hsa-miR-4697-3p	TP53	23592263	TP53	hsa-mir-22	Activation(feedback)	24449575	hsa-mir-22	hsa-miR-22-3p	hsa-miR-4697-3p/hsa-miR-22-3p
hsa-miR-6780b-5p	TP53	23592263	TP53	hsa-mir-22	Activation(feedback)	24449575	hsa-mir-22	hsa-miR-22-5p	hsa-miR-6780b-5p/hsa-miR-22-5p
hsa-miR-6780b-5p	TP53	23592263	TP53	hsa-mir-22	Activation(feedback)	24449575	hsa-mir-22	hsa-miR-22-3p	hsa-miR-6780b-5p/hsa-miR-22-3p
hsa-miR-4725-3p	TP53	23592263	TP53	hsa-mir-22	Activation(feedback)	24449575	hsa-mir-22	hsa-miR-22-5p	hsa-miR-4725-3p/hsa-miR-22-5p
hsa-miR-4725-3p	TP53	23592263	TP53	hsa-mir-22	Activation(feedback)	24449575	hsa-mir-22	hsa-miR-22-3p	hsa-miR-4725-3p/hsa-miR-22-3p
hsa-miR-4271	TP53	23592263	TP53	hsa-mir-22	Activation(feedback)	24449575	hsa-mir-22	hsa-miR-22-5p	hsa-miR-4271/hsa-miR-22-5p
hsa-miR-4271	TP53	23592263	TP53	hsa-mir-22	Activation(feedback)	24449575	hsa-mir-22	hsa-miR-22-3p	hsa-miR-4271/hsa-miR-22-3p
hsa-miR-5703	TP53	23592263	TP53	hsa-mir-22	Activation(feedback)	24449575	hsa-mir-22	hsa-miR-22-5p	hsa-miR-5703/hsa-miR-22-5p
hsa-miR-5703	TP53	23592263	TP53	hsa-mir-22	Activation(feedback)	24449575	hsa-mir-22	hsa-miR-22-3p	hsa-miR-5703/hsa-miR-22-3p
hsa-miR-4516	TP53	23592263	TP53	hsa-mir-22	Activation(feedback)	24449575	hsa-mir-22	hsa-miR-22-5p	hsa-miR-4516/hsa-miR-22-5p
hsa-miR-4516	TP53	23592263	TP53	hsa-mir-22	Activation(feedback)	24449575	hsa-mir-22	hsa-miR-22-3p	hsa-miR-4516/hsa-miR-22-3p
hsa-miR-4434	TP53	23592263	TP53	hsa-mir-22	Activation(feedback)	24449575	hsa-mir-22	hsa-miR-22-5p	hsa-miR-4434/hsa-miR-22-5p
hsa-miR-4434	TP53	23592263	TP53	hsa-mir-22	Activation(feedback)	24449575	hsa-mir-22	hsa-miR-22-3p	hsa-miR-4434/hsa-miR-22-3p
hsa-miR-5702	TP53	23592263	TP53	hsa-mir-22	Activation(feedback)	24449575	hsa-mir-22	hsa-miR-22-5p	hsa-miR-5702/hsa-miR-22-5p
hsa-miR-5702	TP53	23592263	TP53	hsa-mir-22	Activation(feedback)	24449575	hsa-mir-22	hsa-miR-22-3p	hsa-miR-5702/hsa-miR-22-3p
hsa-miR-4795-5p	TP53	23592263	TP53	hsa-mir-22	Activation(feedback)	24449575	hsa-mir-22	hsa-miR-22-5p	hsa-miR-4795-5p/hsa-miR-22-5p
hsa-miR-4795-5p	TP53	23592263	TP53	hsa-mir-22	Activation(feedback)	24449575	hsa-mir-22	hsa-miR-22-3p	hsa-miR-4795-5p/hsa-miR-22-3p
hsa-miR-4682	TP53	23592263	TP53	hsa-mir-22	Activation(feedback)	24449575	hsa-mir-22	hsa-miR-22-5p	hsa-miR-4682/hsa-miR-22-5p
hsa-miR-4682	TP53	23592263	TP53	hsa-mir-22	Activation(feedback)	24449575	hsa-mir-22	hsa-miR-22-3p	hsa-miR-4682/hsa-miR-22-3p
hsa-miR-194-3p	TP53	23592263	TP53	hsa-mir-22	Activation(feedback)	24449575	hsa-mir-22	hsa-miR-22-5p	hsa-miR-194-3p/hsa-miR-22-5p
hsa-miR-194-3p	TP53	23592263	TP53	hsa-mir-22	Activation(feedback)	24449575	hsa-mir-22	hsa-miR-22-3p	hsa-miR-194-3p/hsa-miR-22-3p
hsa-miR-5693	TP53	23592263	TP53	hsa-mir-22	Activation(feedback)	24449575	hsa-mir-22	hsa-miR-22-5p	hsa-miR-5693/hsa-miR-22-5p
hsa-miR-5693	TP53	23592263	TP53	hsa-mir-22	Activation(feedback)	24449575	hsa-mir-22	hsa-miR-22-3p	hsa-miR-5693/hsa-miR-22-3p
hsa-miR-622	TP53	23592263	TP53	hsa-mir-22	Activation(feedback)	24449575	hsa-mir-22	hsa-miR-22-5p	hsa-miR-622/hsa-miR-22-5p
hsa-miR-622	TP53	23592263	TP53	hsa-mir-22	Activation(feedback)	24449575	hsa-mir-22	hsa-miR-22-3p	hsa-miR-622/hsa-miR-22-3p
hsa-miR-4650-5p	TP53	23592263	TP53	hsa-mir-22	Activation(feedback)	24449575	hsa-mir-22	hsa-miR-22-5p	hsa-miR-4650-5p/hsa-miR-22-5p
hsa-miR-4650-5p	TP53	23592263	TP53	hsa-mir-22	Activation(feedback)	24449575	hsa-mir-22	hsa-miR-22-3p	hsa-miR-4650-5p/hsa-miR-22-3p
hsa-miR-1972	TP53	23592263	TP53	hsa-mir-22	Activation(feedback)	24449575	hsa-mir-22	hsa-miR-22-5p	hsa-miR-1972/hsa-miR-22-5p
hsa-miR-1972	TP53	23592263	TP53	hsa-mir-22	Activation(feedback)	24449575	hsa-mir-22	hsa-miR-22-3p	hsa-miR-1972/hsa-miR-22-3p
hsa-miR-1296-3p	TP53	23592263	TP53	hsa-mir-22	Activation(feedback)	24449575	hsa-mir-22	hsa-miR-22-5p	hsa-miR-1296-3p/hsa-miR-22-5p
hsa-miR-1296-3p	TP53	23592263	TP53	hsa-mir-22	Activation(feedback)	24449575	hsa-mir-22	hsa-miR-22-3p	hsa-miR-1296-3p/hsa-miR-22-3p
hsa-miR-513b-3p	TP53	23592263	TP53	hsa-mir-22	Activation(feedback)	24449575	hsa-mir-22	hsa-miR-22-5p	hsa-miR-513b-3p/hsa-miR-22-5p
hsa-miR-513b-3p	TP53	23592263	TP53	hsa-mir-22	Activation(feedback)	24449575	hsa-mir-22	hsa-miR-22-3p	hsa-miR-513b-3p/hsa-miR-22-3p
hsa-miR-6749-3p	TP53	23824327	TP53	hsa-mir-22	Activation(feedback)	24449575	hsa-mir-22	hsa-miR-22-5p	hsa-miR-6749-3p/hsa-miR-22-5p
hsa-miR-6749-3p	TP53	23824327	TP53	hsa-mir-22	Activation(feedback)	24449575	hsa-mir-22	hsa-miR-22-3p	hsa-miR-6749-3p/hsa-miR-22-3p
hsa-miR-660-3p	TP53	23824327	TP53	hsa-mir-22	Activation(feedback)	24449575	hsa-mir-22	hsa-miR-22-5p	hsa-miR-660-3p/hsa-miR-22-5p
hsa-miR-660-3p	TP53	23824327	TP53	hsa-mir-22	Activation(feedback)	24449575	hsa-mir-22	hsa-miR-22-3p	hsa-miR-660-3p/hsa-miR-22-3p
hsa-miR-5193	TP53	23824327	TP53	hsa-mir-22	Activation(feedback)	24449575	hsa-mir-22	hsa-miR-22-5p	hsa-miR-5193/hsa-miR-22-5p
hsa-miR-5193	TP53	23824327	TP53	hsa-mir-22	Activation(feedback)	24449575	hsa-mir-22	hsa-miR-22-3p	hsa-miR-5193/hsa-miR-22-3p
hsa-miR-4286	TP53	23824327	TP53	hsa-mir-22	Activation(feedback)	24449575	hsa-mir-22	hsa-miR-22-5p	hsa-miR-4286/hsa-miR-22-5p
hsa-miR-4286	TP53	23824327	TP53	hsa-mir-22	Activation(feedback)	24449575	hsa-mir-22	hsa-miR-22-3p	hsa-miR-4286/hsa-miR-22-3p
hsa-miR-5196-3p	TP53	23824327	TP53	hsa-mir-22	Activation(feedback)	24449575	hsa-mir-22	hsa-miR-22-5p	hsa-miR-5196-3p/hsa-miR-22-5p
hsa-miR-5196-3p	TP53	23824327	TP53	hsa-mir-22	Activation(feedback)	24449575	hsa-mir-22	hsa-miR-22-3p	hsa-miR-5196-3p/hsa-miR-22-3p
hsa-miR-5003-5p	TP53	23824327	TP53	hsa-mir-22	Activation(feedback)	24449575	hsa-mir-22	hsa-miR-22-5p	hsa-miR-5003-5p/hsa-miR-22-5p
hsa-miR-5003-5p	TP53	23824327	TP53	hsa-mir-22	Activation(feedback)	24449575	hsa-mir-22	hsa-miR-22-3p	hsa-miR-5003-5p/hsa-miR-22-3p
hsa-miR-3065-5p	TP53	23824327	TP53	hsa-mir-22	Activation(feedback)	24449575	hsa-mir-22	hsa-miR-22-5p	hsa-miR-3065-5p/hsa-miR-22-5p
hsa-miR-3065-5p	TP53	23824327	TP53	hsa-mir-22	Activation(feedback)	24449575	hsa-mir-22	hsa-miR-22-3p	hsa-miR-3065-5p/hsa-miR-22-3p
hsa-miR-3529-3p	TP53	23824327	TP53	hsa-mir-22	Activation(feedback)	24449575	hsa-mir-22	hsa-miR-22-5p	hsa-miR-3529-3p/hsa-miR-22-5p
hsa-miR-3529-3p	TP53	23824327	TP53	hsa-mir-22	Activation(feedback)	24449575	hsa-mir-22	hsa-miR-22-3p	hsa-miR-3529-3p/hsa-miR-22-3p
hsa-miR-3165	TP53	19536157	TP53	hsa-mir-22	Activation(feedback)	24449575	hsa-mir-22	hsa-miR-22-5p	hsa-miR-3165/hsa-miR-22-5p
hsa-miR-3165	TP53	19536157	TP53	hsa-mir-22	Activation(feedback)	24449575	hsa-mir-22	hsa-miR-22-3p	hsa-miR-3165/hsa-miR-22-3p
hsa-miR-6880-5p	TP53	19536157	TP53	hsa-mir-22	Activation(feedback)	24449575	hsa-mir-22	hsa-miR-22-5p	hsa-miR-6880-5p/hsa-miR-22-5p
hsa-miR-6880-5p	TP53	19536157	TP53	hsa-mir-22	Activation(feedback)	24449575	hsa-mir-22	hsa-miR-22-3p	hsa-miR-6880-5p/hsa-miR-22-3p
hsa-miR-8071	TP53	19536157	TP53	hsa-mir-22	Activation(feedback)	24449575	hsa-mir-22	hsa-miR-22-5p	hsa-miR-8071/hsa-miR-22-5p
hsa-miR-8071	TP53	19536157	TP53	hsa-mir-22	Activation(feedback)	24449575	hsa-mir-22	hsa-miR-22-3p	hsa-miR-8071/hsa-miR-22-3p
hsa-miR-6882-5p	TP53	19536157	TP53	hsa-mir-22	Activation(feedback)	24449575	hsa-mir-22	hsa-miR-22-5p	hsa-miR-6882-5p/hsa-miR-22-5p
hsa-miR-6882-5p	TP53	19536157	TP53	hsa-mir-22	Activation(feedback)	24449575	hsa-mir-22	hsa-miR-22-3p	hsa-miR-6882-5p/hsa-miR-22-3p
hsa-miR-1264	TP53	19536157	TP53	hsa-mir-22	Activation(feedback)	24449575	hsa-mir-22	hsa-miR-22-5p	hsa-miR-1264/hsa-miR-22-5p
hsa-miR-1264	TP53	19536157	TP53	hsa-mir-22	Activation(feedback)	24449575	hsa-mir-22	hsa-miR-22-3p	hsa-miR-1264/hsa-miR-22-3p
hsa-miR-19a-3p	TP53	22473208	TP53	hsa-mir-22	Activation(feedback)	24449575	hsa-mir-22	hsa-miR-22-5p	hsa-miR-19a-3p/hsa-miR-22-5p
hsa-miR-19a-3p	TP53	22473208	TP53	hsa-mir-22	Activation(feedback)	24449575	hsa-mir-22	hsa-miR-22-3p	hsa-miR-19a-3p/hsa-miR-22-3p
hsa-miR-377-3p	TP53	25998046	TP53	hsa-mir-22	Activation(feedback)	24449575	hsa-mir-22	hsa-miR-22-5p	hsa-miR-377-3p/hsa-miR-22-5p
hsa-miR-377-3p	TP53	25998046	TP53	hsa-mir-22	Activation(feedback)	24449575	hsa-mir-22	hsa-miR-22-3p	hsa-miR-377-3p/hsa-miR-22-3p
hsa-miR-300	TP53	26221215	TP53	hsa-mir-22	Activation(feedback)	24449575	hsa-mir-22	hsa-miR-22-5p	hsa-miR-300/hsa-miR-22-5p
hsa-miR-300	TP53	26221215	TP53	hsa-mir-22	Activation(feedback)	24449575	hsa-mir-22	hsa-miR-22-3p	hsa-miR-300/hsa-miR-22-3p
hsa-miR-663a	TP53	27105517	TP53	hsa-mir-22	Activation(feedback)	24449575	hsa-mir-22	hsa-miR-22-5p	hsa-miR-663a/hsa-miR-22-5p
hsa-miR-663a	TP53	27105517	TP53	hsa-mir-22	Activation(feedback)	24449575	hsa-mir-22	hsa-miR-22-3p	hsa-miR-663a/hsa-miR-22-3p
hsa-miR-1228-3p	TP53	25422913	TP53	hsa-mir-22	Activation(feedback)	24449575	hsa-mir-22	hsa-miR-22-5p	hsa-miR-1228-3p/hsa-miR-22-5p
hsa-miR-1228-3p	TP53	25422913	TP53	hsa-mir-22	Activation(feedback)	24449575	hsa-mir-22	hsa-miR-22-3p	hsa-miR-1228-3p/hsa-miR-22-3p
hsa-miR-151a-5p	TP53	27191259	TP53	hsa-mir-22	Activation(feedback)	24449575	hsa-mir-22	hsa-miR-22-5p	hsa-miR-151a-5p/hsa-miR-22-5p
hsa-miR-151a-5p	TP53	27191259	TP53	hsa-mir-22	Activation(feedback)	24449575	hsa-mir-22	hsa-miR-22-3p	hsa-miR-151a-5p/hsa-miR-22-3p
hsa-miR-26a-1-3p	TP53	27517917	TP53	hsa-mir-22	Activation(feedback)	24449575	hsa-mir-22	hsa-miR-22-5p	hsa-miR-26a-1-3p/hsa-miR-22-5p
hsa-miR-26a-1-3p	TP53	27517917	TP53	hsa-mir-22	Activation(feedback)	24449575	hsa-mir-22	hsa-miR-22-3p	hsa-miR-26a-1-3p/hsa-miR-22-3p
hsa-miR-28-5p	TP53	24681953	TP53	hsa-mir-22	Activation(feedback)	24449575	hsa-mir-22	hsa-miR-22-5p	hsa-miR-28-5p/hsa-miR-22-5p
hsa-miR-28-5p	TP53	24681953	TP53	hsa-mir-22	Activation(feedback)	24449575	hsa-mir-22	hsa-miR-22-3p	hsa-miR-28-5p/hsa-miR-22-3p
hsa-miR-125b-1-3p	TP53	27592685	TP53	hsa-mir-22	Activation(feedback)	24449575	hsa-mir-22	hsa-miR-22-5p	hsa-miR-125b-1-3p/hsa-miR-22-5p
hsa-miR-125b-1-3p	TP53	27592685	TP53	hsa-mir-22	Activation(feedback)	24449575	hsa-mir-22	hsa-miR-22-3p	hsa-miR-125b-1-3p/hsa-miR-22-3p
hsa-miR-518c-3p	TP53	25088422	TP53	hsa-mir-22	Activation(feedback)	24449575	hsa-mir-22	hsa-miR-22-5p	hsa-miR-518c-3p/hsa-miR-22-5p
hsa-miR-518c-3p	TP53	25088422	TP53	hsa-mir-22	Activation(feedback)	24449575	hsa-mir-22	hsa-miR-22-3p	hsa-miR-518c-3p/hsa-miR-22-3p
hsa-miR-638	TP53	25088422	TP53	hsa-mir-22	Activation(feedback)	24449575	hsa-mir-22	hsa-miR-22-5p	hsa-miR-638/hsa-miR-22-5p
hsa-miR-638	TP53	25088422	TP53	hsa-mir-22	Activation(feedback)	24449575	hsa-mir-22	hsa-miR-22-3p	hsa-miR-638/hsa-miR-22-3p
hsa-miR-28-3p	TP53	24681953	TP53	hsa-mir-22	Activation(feedback)	24449575	hsa-mir-22	hsa-miR-22-5p	hsa-miR-28-3p/hsa-miR-22-5p
hsa-miR-28-3p	TP53	24681953	TP53	hsa-mir-22	Activation(feedback)	24449575	hsa-mir-22	hsa-miR-22-3p	hsa-miR-28-3p/hsa-miR-22-3p
hsa-miR-24-3p	TP53	27780140	TP53	hsa-mir-22	Activation(feedback)	24449575	hsa-mir-22	hsa-miR-22-5p	hsa-miR-24-3p/hsa-miR-22-5p
hsa-miR-24-3p	TP53	27780140	TP53	hsa-mir-22	Activation(feedback)	24449575	hsa-mir-22	hsa-miR-22-3p	hsa-miR-24-3p/hsa-miR-22-3p
hsa-miR-155-3p	TP53	27903673	TP53	hsa-mir-22	Activation(feedback)	24449575	hsa-mir-22	hsa-miR-22-5p	hsa-miR-155-3p/hsa-miR-22-5p
hsa-miR-155-3p	TP53	27903673	TP53	hsa-mir-22	Activation(feedback)	24449575	hsa-mir-22	hsa-miR-22-3p	hsa-miR-155-3p/hsa-miR-22-3p
hsa-miR-150-3p	TP53	27081855	TP53	hsa-mir-22	Activation(feedback)	24449575	hsa-mir-22	hsa-miR-22-5p	hsa-miR-150-3p/hsa-miR-22-5p
hsa-miR-150-3p	TP53	27081855	TP53	hsa-mir-22	Activation(feedback)	24449575	hsa-mir-22	hsa-miR-22-3p	hsa-miR-150-3p/hsa-miR-22-3p
hsa-miR-214-5p	TP53	25962755	TP53	hsa-mir-22	Activation(feedback)	24449575	hsa-mir-22	hsa-miR-22-5p	hsa-miR-214-5p/hsa-miR-22-5p
hsa-miR-214-5p	TP53	25962755	TP53	hsa-mir-22	Activation(feedback)	24449575	hsa-mir-22	hsa-miR-22-3p	hsa-miR-214-5p/hsa-miR-22-3p
hsa-miR-1225-3p	TP53	28735896	TP53	hsa-mir-22	Activation(feedback)	24449575	hsa-mir-22	hsa-miR-22-5p	hsa-miR-1225-3p/hsa-miR-22-5p
hsa-miR-1225-3p	TP53	28735896	TP53	hsa-mir-22	Activation(feedback)	24449575	hsa-mir-22	hsa-miR-22-3p	hsa-miR-1225-3p/hsa-miR-22-3p
hsa-miR-1247-3p	TP53	28735896	TP53	hsa-mir-22	Activation(feedback)	24449575	hsa-mir-22	hsa-miR-22-5p	hsa-miR-1247-3p/hsa-miR-22-5p
hsa-miR-1247-3p	TP53	28735896	TP53	hsa-mir-22	Activation(feedback)	24449575	hsa-mir-22	hsa-miR-22-3p	hsa-miR-1247-3p/hsa-miR-22-3p
hsa-miR-330-3p	TP53	28735896	TP53	hsa-mir-22	Activation(feedback)	24449575	hsa-mir-22	hsa-miR-22-5p	hsa-miR-330-3p/hsa-miR-22-5p
hsa-miR-330-3p	TP53	28735896	TP53	hsa-mir-22	Activation(feedback)	24449575	hsa-mir-22	hsa-miR-22-3p	hsa-miR-330-3p/hsa-miR-22-3p
hsa-miR-4276	TP53	28735896	TP53	hsa-mir-22	Activation(feedback)	24449575	hsa-mir-22	hsa-miR-22-5p	hsa-miR-4276/hsa-miR-22-5p
hsa-miR-4276	TP53	28735896	TP53	hsa-mir-22	Activation(feedback)	24449575	hsa-mir-22	hsa-miR-22-3p	hsa-miR-4276/hsa-miR-22-3p
hsa-miR-505-5p	TP53	28735896	TP53	hsa-mir-22	Activation(feedback)	24449575	hsa-mir-22	hsa-miR-22-5p	hsa-miR-505-5p/hsa-miR-22-5p
hsa-miR-505-5p	TP53	28735896	TP53	hsa-mir-22	Activation(feedback)	24449575	hsa-mir-22	hsa-miR-22-3p	hsa-miR-505-5p/hsa-miR-22-3p
hsa-miR-5587-3p	TP53	28735896	TP53	hsa-mir-22	Activation(feedback)	24449575	hsa-mir-22	hsa-miR-22-5p	hsa-miR-5587-3p/hsa-miR-22-5p
hsa-miR-5587-3p	TP53	28735896	TP53	hsa-mir-22	Activation(feedback)	24449575	hsa-mir-22	hsa-miR-22-3p	hsa-miR-5587-3p/hsa-miR-22-3p
hsa-miR-224-5p	FOSB	20065103	FOSB	hsa-mir-22	Activation	27889568	hsa-mir-22	hsa-miR-22-5p	hsa-miR-224-5p/hsa-miR-22-5p
hsa-miR-224-5p	FOSB	20065103	FOSB	hsa-mir-22	Activation	27889568	hsa-mir-22	hsa-miR-22-3p	hsa-miR-224-5p/hsa-miR-22-3p
hsa-miR-663a	FOSB	21378144	FOSB	hsa-mir-22	Activation	27889568	hsa-mir-22	hsa-miR-22-5p	hsa-miR-663a/hsa-miR-22-5p
hsa-miR-663a	FOSB	21378144	FOSB	hsa-mir-22	Activation	27889568	hsa-mir-22	hsa-miR-22-3p	hsa-miR-663a/hsa-miR-22-3p
hsa-miR-532-5p	RUNX3	19336521	RUNX3	hsa-mir-30a	Activation	24447545	hsa-mir-30a	hsa-miR-30a-5p	hsa-miR-532-5p/hsa-miR-30a-5p
hsa-miR-532-5p	RUNX3	19336521	RUNX3	hsa-mir-30a	Activation	24447545	hsa-mir-30a	hsa-miR-30a-3p	hsa-miR-532-5p/hsa-miR-30a-3p
hsa-miR-130b-3p	RUNX3	20176475	RUNX3	hsa-mir-30a	Activation	24447545	hsa-mir-30a	hsa-miR-30a-5p	hsa-miR-130b-3p/hsa-miR-30a-5p
hsa-miR-130b-3p	RUNX3	20176475	RUNX3	hsa-mir-30a	Activation	24447545	hsa-mir-30a	hsa-miR-30a-3p	hsa-miR-130b-3p/hsa-miR-30a-3p
hsa-miR-130a-3p	RUNX3	22846564	RUNX3	hsa-mir-30a	Activation	24447545	hsa-mir-30a	hsa-miR-30a-5p	hsa-miR-130a-3p/hsa-miR-30a-5p
hsa-miR-130a-3p	RUNX3	22846564	RUNX3	hsa-mir-30a	Activation	24447545	hsa-mir-30a	hsa-miR-30a-3p	hsa-miR-130a-3p/hsa-miR-30a-3p
hsa-miR-301a-3p	RUNX3	23338485	RUNX3	hsa-mir-30a	Activation	24447545	hsa-mir-30a	hsa-miR-30a-5p	hsa-miR-301a-3p/hsa-miR-30a-5p
hsa-miR-301a-3p	RUNX3	23338485	RUNX3	hsa-mir-30a	Activation	24447545	hsa-mir-30a	hsa-miR-30a-3p	hsa-miR-301a-3p/hsa-miR-30a-3p
hsa-miR-148b-3p	RUNX3	17612493	RUNX3	hsa-mir-30a	Activation	24447545	hsa-mir-30a	hsa-miR-30a-5p	hsa-miR-148b-3p/hsa-miR-30a-5p
hsa-miR-148b-3p	RUNX3	17612493	RUNX3	hsa-mir-30a	Activation	24447545	hsa-mir-30a	hsa-miR-30a-3p	hsa-miR-148b-3p/hsa-miR-30a-3p
hsa-miR-93-5p	RUNX3	20371350	RUNX3	hsa-mir-30a	Activation	24447545	hsa-mir-30a	hsa-miR-30a-5p	hsa-miR-93-5p/hsa-miR-30a-5p
hsa-miR-93-5p	RUNX3	20371350	RUNX3	hsa-mir-30a	Activation	24447545	hsa-mir-30a	hsa-miR-30a-3p	hsa-miR-93-5p/hsa-miR-30a-3p
hsa-miR-148a-3p	RUNX3	23549984	RUNX3	hsa-mir-30a	Activation	24447545	hsa-mir-30a	hsa-miR-30a-5p	hsa-miR-148a-3p/hsa-miR-30a-5p
hsa-miR-148a-3p	RUNX3	23549984	RUNX3	hsa-mir-30a	Activation	24447545	hsa-mir-30a	hsa-miR-30a-3p	hsa-miR-148a-3p/hsa-miR-30a-3p
hsa-miR-106a-5p	RUNX3	23932924	RUNX3	hsa-mir-30a	Activation	24447545	hsa-mir-30a	hsa-miR-30a-5p	hsa-miR-106a-5p/hsa-miR-30a-5p
hsa-miR-106a-5p	RUNX3	23932924	RUNX3	hsa-mir-30a	Activation	24447545	hsa-mir-30a	hsa-miR-30a-3p	hsa-miR-106a-5p/hsa-miR-30a-3p
hsa-miR-106b-5p	RUNX3	20371350	RUNX3	hsa-mir-30a	Activation	24447545	hsa-mir-30a	hsa-miR-30a-5p	hsa-miR-106b-5p/hsa-miR-30a-5p
hsa-miR-106b-5p	RUNX3	20371350	RUNX3	hsa-mir-30a	Activation	24447545	hsa-mir-30a	hsa-miR-30a-3p	hsa-miR-106b-5p/hsa-miR-30a-3p
hsa-miR-218-5p	RUNX3	23212916	RUNX3	hsa-mir-30a	Activation	24447545	hsa-mir-30a	hsa-miR-30a-5p	hsa-miR-218-5p/hsa-miR-30a-5p
hsa-miR-218-5p	RUNX3	23212916	RUNX3	hsa-mir-30a	Activation	24447545	hsa-mir-30a	hsa-miR-30a-3p	hsa-miR-218-5p/hsa-miR-30a-3p
hsa-miR-5011-3p	RUNX3	20371350	RUNX3	hsa-mir-30a	Activation	24447545	hsa-mir-30a	hsa-miR-30a-5p	hsa-miR-5011-3p/hsa-miR-30a-5p
hsa-miR-5011-3p	RUNX3	20371350	RUNX3	hsa-mir-30a	Activation	24447545	hsa-mir-30a	hsa-miR-30a-3p	hsa-miR-5011-3p/hsa-miR-30a-3p
hsa-miR-6894-5p	RUNX3	20371350	RUNX3	hsa-mir-30a	Activation	24447545	hsa-mir-30a	hsa-miR-30a-5p	hsa-miR-6894-5p/hsa-miR-30a-5p
hsa-miR-6894-5p	RUNX3	20371350	RUNX3	hsa-mir-30a	Activation	24447545	hsa-mir-30a	hsa-miR-30a-3p	hsa-miR-6894-5p/hsa-miR-30a-3p
hsa-miR-765	RUNX3	20371350	RUNX3	hsa-mir-30a	Activation	24447545	hsa-mir-30a	hsa-miR-30a-5p	hsa-miR-765/hsa-miR-30a-5p
hsa-miR-765	RUNX3	20371350	RUNX3	hsa-mir-30a	Activation	24447545	hsa-mir-30a	hsa-miR-30a-3p	hsa-miR-765/hsa-miR-30a-3p
hsa-miR-7154-3p	RUNX3	20371350	RUNX3	hsa-mir-30a	Activation	24447545	hsa-mir-30a	hsa-miR-30a-5p	hsa-miR-7154-3p/hsa-miR-30a-5p
hsa-miR-7154-3p	RUNX3	20371350	RUNX3	hsa-mir-30a	Activation	24447545	hsa-mir-30a	hsa-miR-30a-3p	hsa-miR-7154-3p/hsa-miR-30a-3p
hsa-miR-766-5p	RUNX3	20371350	RUNX3	hsa-mir-30a	Activation	24447545	hsa-mir-30a	hsa-miR-30a-5p	hsa-miR-766-5p/hsa-miR-30a-5p
hsa-miR-766-5p	RUNX3	20371350	RUNX3	hsa-mir-30a	Activation	24447545	hsa-mir-30a	hsa-miR-30a-3p	hsa-miR-766-5p/hsa-miR-30a-3p
hsa-miR-133a-5p	RUNX3	20371350	RUNX3	hsa-mir-30a	Activation	24447545	hsa-mir-30a	hsa-miR-30a-5p	hsa-miR-133a-5p/hsa-miR-30a-5p
hsa-miR-133a-5p	RUNX3	20371350	RUNX3	hsa-mir-30a	Activation	24447545	hsa-mir-30a	hsa-miR-30a-3p	hsa-miR-133a-5p/hsa-miR-30a-3p
hsa-miR-4487	RUNX3	20371350	RUNX3	hsa-mir-30a	Activation	24447545	hsa-mir-30a	hsa-miR-30a-5p	hsa-miR-4487/hsa-miR-30a-5p
hsa-miR-4487	RUNX3	20371350	RUNX3	hsa-mir-30a	Activation	24447545	hsa-mir-30a	hsa-miR-30a-3p	hsa-miR-4487/hsa-miR-30a-3p
hsa-miR-558	RUNX3	20371350	RUNX3	hsa-mir-30a	Activation	24447545	hsa-mir-30a	hsa-miR-30a-5p	hsa-miR-558/hsa-miR-30a-5p
hsa-miR-558	RUNX3	20371350	RUNX3	hsa-mir-30a	Activation	24447545	hsa-mir-30a	hsa-miR-30a-3p	hsa-miR-558/hsa-miR-30a-3p
hsa-miR-3160-3p	RUNX3	20371350	RUNX3	hsa-mir-30a	Activation	24447545	hsa-mir-30a	hsa-miR-30a-5p	hsa-miR-3160-3p/hsa-miR-30a-5p
hsa-miR-3160-3p	RUNX3	20371350	RUNX3	hsa-mir-30a	Activation	24447545	hsa-mir-30a	hsa-miR-30a-3p	hsa-miR-3160-3p/hsa-miR-30a-3p
hsa-miR-4490	RUNX3	20371350	RUNX3	hsa-mir-30a	Activation	24447545	hsa-mir-30a	hsa-miR-30a-5p	hsa-miR-4490/hsa-miR-30a-5p
hsa-miR-4490	RUNX3	20371350	RUNX3	hsa-mir-30a	Activation	24447545	hsa-mir-30a	hsa-miR-30a-3p	hsa-miR-4490/hsa-miR-30a-3p
hsa-miR-4802-5p	RUNX3	20371350	RUNX3	hsa-mir-30a	Activation	24447545	hsa-mir-30a	hsa-miR-30a-5p	hsa-miR-4802-5p/hsa-miR-30a-5p
hsa-miR-4802-5p	RUNX3	20371350	RUNX3	hsa-mir-30a	Activation	24447545	hsa-mir-30a	hsa-miR-30a-3p	hsa-miR-4802-5p/hsa-miR-30a-3p
hsa-miR-519c-3p	RUNX3	20371350	RUNX3	hsa-mir-30a	Activation	24447545	hsa-mir-30a	hsa-miR-30a-5p	hsa-miR-519c-3p/hsa-miR-30a-5p
hsa-miR-519c-3p	RUNX3	20371350	RUNX3	hsa-mir-30a	Activation	24447545	hsa-mir-30a	hsa-miR-30a-3p	hsa-miR-519c-3p/hsa-miR-30a-3p
hsa-miR-519b-3p	RUNX3	20371350	RUNX3	hsa-mir-30a	Activation	24447545	hsa-mir-30a	hsa-miR-30a-5p	hsa-miR-519b-3p/hsa-miR-30a-5p
hsa-miR-519b-3p	RUNX3	20371350	RUNX3	hsa-mir-30a	Activation	24447545	hsa-mir-30a	hsa-miR-30a-3p	hsa-miR-519b-3p/hsa-miR-30a-3p
hsa-miR-519a-3p	RUNX3	20371350	RUNX3	hsa-mir-30a	Activation	24447545	hsa-mir-30a	hsa-miR-30a-5p	hsa-miR-519a-3p/hsa-miR-30a-5p
hsa-miR-519a-3p	RUNX3	20371350	RUNX3	hsa-mir-30a	Activation	24447545	hsa-mir-30a	hsa-miR-30a-3p	hsa-miR-519a-3p/hsa-miR-30a-3p
hsa-miR-4796-3p	RUNX3	20371350	RUNX3	hsa-mir-30a	Activation	24447545	hsa-mir-30a	hsa-miR-30a-5p	hsa-miR-4796-3p/hsa-miR-30a-5p
hsa-miR-4796-3p	RUNX3	20371350	RUNX3	hsa-mir-30a	Activation	24447545	hsa-mir-30a	hsa-miR-30a-3p	hsa-miR-4796-3p/hsa-miR-30a-3p
hsa-miR-3609	RUNX3	20371350	RUNX3	hsa-mir-30a	Activation	24447545	hsa-mir-30a	hsa-miR-30a-5p	hsa-miR-3609/hsa-miR-30a-5p
hsa-miR-3609	RUNX3	20371350	RUNX3	hsa-mir-30a	Activation	24447545	hsa-mir-30a	hsa-miR-30a-3p	hsa-miR-3609/hsa-miR-30a-3p
hsa-miR-548ah-5p	RUNX3	20371350	RUNX3	hsa-mir-30a	Activation	24447545	hsa-mir-30a	hsa-miR-30a-5p	hsa-miR-548ah-5p/hsa-miR-30a-5p
hsa-miR-548ah-5p	RUNX3	20371350	RUNX3	hsa-mir-30a	Activation	24447545	hsa-mir-30a	hsa-miR-30a-3p	hsa-miR-548ah-5p/hsa-miR-30a-3p
hsa-miR-519d-3p	RUNX3	20371350	RUNX3	hsa-mir-30a	Activation	24447545	hsa-mir-30a	hsa-miR-30a-5p	hsa-miR-519d-3p/hsa-miR-30a-5p
hsa-miR-519d-3p	RUNX3	20371350	RUNX3	hsa-mir-30a	Activation	24447545	hsa-mir-30a	hsa-miR-30a-3p	hsa-miR-519d-3p/hsa-miR-30a-3p
hsa-miR-526b-3p	RUNX3	20371350	RUNX3	hsa-mir-30a	Activation	24447545	hsa-mir-30a	hsa-miR-30a-5p	hsa-miR-526b-3p/hsa-miR-30a-5p
hsa-miR-526b-3p	RUNX3	20371350	RUNX3	hsa-mir-30a	Activation	24447545	hsa-mir-30a	hsa-miR-30a-3p	hsa-miR-526b-3p/hsa-miR-30a-3p
hsa-miR-20b-5p	RUNX3	20371350	RUNX3	hsa-mir-30a	Activation	24447545	hsa-mir-30a	hsa-miR-30a-5p	hsa-miR-20b-5p/hsa-miR-30a-5p
hsa-miR-20b-5p	RUNX3	20371350	RUNX3	hsa-mir-30a	Activation	24447545	hsa-mir-30a	hsa-miR-30a-3p	hsa-miR-20b-5p/hsa-miR-30a-3p
hsa-miR-20a-5p	RUNX3	20371350	RUNX3	hsa-mir-30a	Activation	24447545	hsa-mir-30a	hsa-miR-30a-5p	hsa-miR-20a-5p/hsa-miR-30a-5p
hsa-miR-20a-5p	RUNX3	20371350	RUNX3	hsa-mir-30a	Activation	24447545	hsa-mir-30a	hsa-miR-30a-3p	hsa-miR-20a-5p/hsa-miR-30a-3p
hsa-miR-17-5p	RUNX3	20371350	RUNX3	hsa-mir-30a	Activation	24447545	hsa-mir-30a	hsa-miR-30a-5p	hsa-miR-17-5p/hsa-miR-30a-5p
hsa-miR-17-5p	RUNX3	20371350	RUNX3	hsa-mir-30a	Activation	24447545	hsa-mir-30a	hsa-miR-30a-3p	hsa-miR-17-5p/hsa-miR-30a-3p
hsa-miR-6753-3p	RUNX3	20371350	RUNX3	hsa-mir-30a	Activation	24447545	hsa-mir-30a	hsa-miR-30a-5p	hsa-miR-6753-3p/hsa-miR-30a-5p
hsa-miR-6753-3p	RUNX3	20371350	RUNX3	hsa-mir-30a	Activation	24447545	hsa-mir-30a	hsa-miR-30a-3p	hsa-miR-6753-3p/hsa-miR-30a-3p
hsa-miR-7107-3p	RUNX3	20371350	RUNX3	hsa-mir-30a	Activation	24447545	hsa-mir-30a	hsa-miR-30a-5p	hsa-miR-7107-3p/hsa-miR-30a-5p
hsa-miR-7107-3p	RUNX3	20371350	RUNX3	hsa-mir-30a	Activation	24447545	hsa-mir-30a	hsa-miR-30a-3p	hsa-miR-7107-3p/hsa-miR-30a-3p
hsa-miR-20b-3p	RUNX3	20371350	RUNX3	hsa-mir-30a	Activation	24447545	hsa-mir-30a	hsa-miR-30a-5p	hsa-miR-20b-3p/hsa-miR-30a-5p
hsa-miR-20b-3p	RUNX3	20371350	RUNX3	hsa-mir-30a	Activation	24447545	hsa-mir-30a	hsa-miR-30a-3p	hsa-miR-20b-3p/hsa-miR-30a-3p
hsa-miR-3137	RUNX3	20371350	RUNX3	hsa-mir-30a	Activation	24447545	hsa-mir-30a	hsa-miR-30a-5p	hsa-miR-3137/hsa-miR-30a-5p
hsa-miR-3137	RUNX3	20371350	RUNX3	hsa-mir-30a	Activation	24447545	hsa-mir-30a	hsa-miR-30a-3p	hsa-miR-3137/hsa-miR-30a-3p
hsa-miR-6803-5p	RUNX3	20371350	RUNX3	hsa-mir-30a	Activation	24447545	hsa-mir-30a	hsa-miR-30a-5p	hsa-miR-6803-5p/hsa-miR-30a-5p
hsa-miR-6803-5p	RUNX3	20371350	RUNX3	hsa-mir-30a	Activation	24447545	hsa-mir-30a	hsa-miR-30a-3p	hsa-miR-6803-5p/hsa-miR-30a-3p
hsa-miR-6751-5p	RUNX3	20371350	RUNX3	hsa-mir-30a	Activation	24447545	hsa-mir-30a	hsa-miR-30a-5p	hsa-miR-6751-5p/hsa-miR-30a-5p
hsa-miR-6751-5p	RUNX3	20371350	RUNX3	hsa-mir-30a	Activation	24447545	hsa-mir-30a	hsa-miR-30a-3p	hsa-miR-6751-5p/hsa-miR-30a-3p
hsa-miR-615-5p	RUNX3	20371350	RUNX3	hsa-mir-30a	Activation	24447545	hsa-mir-30a	hsa-miR-30a-5p	hsa-miR-615-5p/hsa-miR-30a-5p
hsa-miR-615-5p	RUNX3	20371350	RUNX3	hsa-mir-30a	Activation	24447545	hsa-mir-30a	hsa-miR-30a-3p	hsa-miR-615-5p/hsa-miR-30a-3p
hsa-miR-7110-5p	RUNX3	20371350	RUNX3	hsa-mir-30a	Activation	24447545	hsa-mir-30a	hsa-miR-30a-5p	hsa-miR-7110-5p/hsa-miR-30a-5p
hsa-miR-7110-5p	RUNX3	20371350	RUNX3	hsa-mir-30a	Activation	24447545	hsa-mir-30a	hsa-miR-30a-3p	hsa-miR-7110-5p/hsa-miR-30a-3p
hsa-miR-6842-5p	RUNX3	20371350	RUNX3	hsa-mir-30a	Activation	24447545	hsa-mir-30a	hsa-miR-30a-5p	hsa-miR-6842-5p/hsa-miR-30a-5p
hsa-miR-6842-5p	RUNX3	20371350	RUNX3	hsa-mir-30a	Activation	24447545	hsa-mir-30a	hsa-miR-30a-3p	hsa-miR-6842-5p/hsa-miR-30a-3p
hsa-miR-6752-5p	RUNX3	20371350	RUNX3	hsa-mir-30a	Activation	24447545	hsa-mir-30a	hsa-miR-30a-5p	hsa-miR-6752-5p/hsa-miR-30a-5p
hsa-miR-6752-5p	RUNX3	20371350	RUNX3	hsa-mir-30a	Activation	24447545	hsa-mir-30a	hsa-miR-30a-3p	hsa-miR-6752-5p/hsa-miR-30a-3p
hsa-miR-6835-5p	RUNX3	20371350	RUNX3	hsa-mir-30a	Activation	24447545	hsa-mir-30a	hsa-miR-30a-5p	hsa-miR-6835-5p/hsa-miR-30a-5p
hsa-miR-6835-5p	RUNX3	20371350	RUNX3	hsa-mir-30a	Activation	24447545	hsa-mir-30a	hsa-miR-30a-3p	hsa-miR-6835-5p/hsa-miR-30a-3p
hsa-miR-6887-5p	RUNX3	20371350	RUNX3	hsa-mir-30a	Activation	24447545	hsa-mir-30a	hsa-miR-30a-5p	hsa-miR-6887-5p/hsa-miR-30a-5p
hsa-miR-6887-5p	RUNX3	20371350	RUNX3	hsa-mir-30a	Activation	24447545	hsa-mir-30a	hsa-miR-30a-3p	hsa-miR-6887-5p/hsa-miR-30a-3p
hsa-miR-4697-5p	RUNX3	20371350	RUNX3	hsa-mir-30a	Activation	24447545	hsa-mir-30a	hsa-miR-30a-5p	hsa-miR-4697-5p/hsa-miR-30a-5p
hsa-miR-4697-5p	RUNX3	20371350	RUNX3	hsa-mir-30a	Activation	24447545	hsa-mir-30a	hsa-miR-30a-3p	hsa-miR-4697-5p/hsa-miR-30a-3p
hsa-miR-6795-5p	RUNX3	20371350	RUNX3	hsa-mir-30a	Activation	24447545	hsa-mir-30a	hsa-miR-30a-5p	hsa-miR-6795-5p/hsa-miR-30a-5p
hsa-miR-6795-5p	RUNX3	20371350	RUNX3	hsa-mir-30a	Activation	24447545	hsa-mir-30a	hsa-miR-30a-3p	hsa-miR-6795-5p/hsa-miR-30a-3p
hsa-miR-4488	RUNX3	20371350	RUNX3	hsa-mir-30a	Activation	24447545	hsa-mir-30a	hsa-miR-30a-5p	hsa-miR-4488/hsa-miR-30a-5p
hsa-miR-4488	RUNX3	20371350	RUNX3	hsa-mir-30a	Activation	24447545	hsa-mir-30a	hsa-miR-30a-3p	hsa-miR-4488/hsa-miR-30a-3p
hsa-miR-7111-5p	RUNX3	20371350	RUNX3	hsa-mir-30a	Activation	24447545	hsa-mir-30a	hsa-miR-30a-5p	hsa-miR-7111-5p/hsa-miR-30a-5p
hsa-miR-7111-5p	RUNX3	20371350	RUNX3	hsa-mir-30a	Activation	24447545	hsa-mir-30a	hsa-miR-30a-3p	hsa-miR-7111-5p/hsa-miR-30a-3p
hsa-miR-1237-5p	RUNX3	20371350	RUNX3	hsa-mir-30a	Activation	24447545	hsa-mir-30a	hsa-miR-30a-5p	hsa-miR-1237-5p/hsa-miR-30a-5p
hsa-miR-1237-5p	RUNX3	20371350	RUNX3	hsa-mir-30a	Activation	24447545	hsa-mir-30a	hsa-miR-30a-3p	hsa-miR-1237-5p/hsa-miR-30a-3p
hsa-miR-6870-5p	RUNX3	20371350	RUNX3	hsa-mir-30a	Activation	24447545	hsa-mir-30a	hsa-miR-30a-5p	hsa-miR-6870-5p/hsa-miR-30a-5p
hsa-miR-6870-5p	RUNX3	20371350	RUNX3	hsa-mir-30a	Activation	24447545	hsa-mir-30a	hsa-miR-30a-3p	hsa-miR-6870-5p/hsa-miR-30a-3p
hsa-miR-5698	RUNX3	20371350	RUNX3	hsa-mir-30a	Activation	24447545	hsa-mir-30a	hsa-miR-30a-5p	hsa-miR-5698/hsa-miR-30a-5p
hsa-miR-5698	RUNX3	20371350	RUNX3	hsa-mir-30a	Activation	24447545	hsa-mir-30a	hsa-miR-30a-3p	hsa-miR-5698/hsa-miR-30a-3p
hsa-miR-4723-5p	RUNX3	20371350	RUNX3	hsa-mir-30a	Activation	24447545	hsa-mir-30a	hsa-miR-30a-5p	hsa-miR-4723-5p/hsa-miR-30a-5p
hsa-miR-4723-5p	RUNX3	20371350	RUNX3	hsa-mir-30a	Activation	24447545	hsa-mir-30a	hsa-miR-30a-3p	hsa-miR-4723-5p/hsa-miR-30a-3p
hsa-miR-3175	RUNX3	20371350	RUNX3	hsa-mir-30a	Activation	24447545	hsa-mir-30a	hsa-miR-30a-5p	hsa-miR-3175/hsa-miR-30a-5p
hsa-miR-3175	RUNX3	20371350	RUNX3	hsa-mir-30a	Activation	24447545	hsa-mir-30a	hsa-miR-30a-3p	hsa-miR-3175/hsa-miR-30a-3p
hsa-miR-8085	RUNX3	20371350	RUNX3	hsa-mir-30a	Activation	24447545	hsa-mir-30a	hsa-miR-30a-5p	hsa-miR-8085/hsa-miR-30a-5p
hsa-miR-8085	RUNX3	20371350	RUNX3	hsa-mir-30a	Activation	24447545	hsa-mir-30a	hsa-miR-30a-3p	hsa-miR-8085/hsa-miR-30a-3p
hsa-miR-6731-5p	RUNX3	20371350	RUNX3	hsa-mir-30a	Activation	24447545	hsa-mir-30a	hsa-miR-30a-5p	hsa-miR-6731-5p/hsa-miR-30a-5p
hsa-miR-6731-5p	RUNX3	20371350	RUNX3	hsa-mir-30a	Activation	24447545	hsa-mir-30a	hsa-miR-30a-3p	hsa-miR-6731-5p/hsa-miR-30a-3p
hsa-miR-4731-5p	RUNX3	20371350	RUNX3	hsa-mir-30a	Activation	24447545	hsa-mir-30a	hsa-miR-30a-5p	hsa-miR-4731-5p/hsa-miR-30a-5p
hsa-miR-4731-5p	RUNX3	20371350	RUNX3	hsa-mir-30a	Activation	24447545	hsa-mir-30a	hsa-miR-30a-3p	hsa-miR-4731-5p/hsa-miR-30a-3p
hsa-miR-6805-5p	RUNX3	20371350	RUNX3	hsa-mir-30a	Activation	24447545	hsa-mir-30a	hsa-miR-30a-5p	hsa-miR-6805-5p/hsa-miR-30a-5p
hsa-miR-6805-5p	RUNX3	20371350	RUNX3	hsa-mir-30a	Activation	24447545	hsa-mir-30a	hsa-miR-30a-3p	hsa-miR-6805-5p/hsa-miR-30a-3p
hsa-miR-637	RUNX3	20371350	RUNX3	hsa-mir-30a	Activation	24447545	hsa-mir-30a	hsa-miR-30a-5p	hsa-miR-637/hsa-miR-30a-5p
hsa-miR-637	RUNX3	20371350	RUNX3	hsa-mir-30a	Activation	24447545	hsa-mir-30a	hsa-miR-30a-3p	hsa-miR-637/hsa-miR-30a-3p
hsa-miR-495-3p	RUNX3	26375442	RUNX3	hsa-mir-30a	Activation	24447545	hsa-mir-30a	hsa-miR-30a-5p	hsa-miR-495-3p/hsa-miR-30a-5p
hsa-miR-495-3p	RUNX3	26375442	RUNX3	hsa-mir-30a	Activation	24447545	hsa-mir-30a	hsa-miR-30a-3p	hsa-miR-495-3p/hsa-miR-30a-3p
hsa-miR-4295	RUNX3	26756701	RUNX3	hsa-mir-30a	Activation	24447545	hsa-mir-30a	hsa-miR-30a-5p	hsa-miR-4295/hsa-miR-30a-5p
hsa-miR-4295	RUNX3	26756701	RUNX3	hsa-mir-30a	Activation	24447545	hsa-mir-30a	hsa-miR-30a-3p	hsa-miR-4295/hsa-miR-30a-3p
hsa-miR-375	RUNX3	26170936	RUNX3	hsa-mir-30a	Activation	24447545	hsa-mir-30a	hsa-miR-30a-5p	hsa-miR-375/hsa-miR-30a-5p
hsa-miR-375	RUNX3	26170936	RUNX3	hsa-mir-30a	Activation	24447545	hsa-mir-30a	hsa-miR-30a-3p	hsa-miR-375/hsa-miR-30a-3p
hsa-miR-3180-3p	RUNX3	26701625	RUNX3	hsa-mir-30a	Activation	24447545	hsa-mir-30a	hsa-miR-30a-5p	hsa-miR-3180-3p/hsa-miR-30a-5p
hsa-miR-3180-3p	RUNX3	26701625	RUNX3	hsa-mir-30a	Activation	24447545	hsa-mir-30a	hsa-miR-30a-3p	hsa-miR-3180-3p/hsa-miR-30a-3p
hsa-miR-3180	RUNX3	26701625	RUNX3	hsa-mir-30a	Activation	24447545	hsa-mir-30a	hsa-miR-30a-5p	hsa-miR-3180/hsa-miR-30a-5p
hsa-miR-3180	RUNX3	26701625	RUNX3	hsa-mir-30a	Activation	24447545	hsa-mir-30a	hsa-miR-30a-3p	hsa-miR-3180/hsa-miR-30a-3p
hsa-miR-3196	RUNX3	26701625	RUNX3	hsa-mir-30a	Activation	24447545	hsa-mir-30a	hsa-miR-30a-5p	hsa-miR-3196/hsa-miR-30a-5p
hsa-miR-3196	RUNX3	26701625	RUNX3	hsa-mir-30a	Activation	24447545	hsa-mir-30a	hsa-miR-30a-3p	hsa-miR-3196/hsa-miR-30a-3p
hsa-miR-6816-5p	RUNX3	26701625	RUNX3	hsa-mir-30a	Activation	24447545	hsa-mir-30a	hsa-miR-30a-5p	hsa-miR-6816-5p/hsa-miR-30a-5p
hsa-miR-6816-5p	RUNX3	26701625	RUNX3	hsa-mir-30a	Activation	24447545	hsa-mir-30a	hsa-miR-30a-3p	hsa-miR-6816-5p/hsa-miR-30a-3p
hsa-miR-24-3p	MYC	19748357	MYC	hsa-mir-30a	Repression(feedback)	25311243	hsa-mir-30a	hsa-miR-30a-5p	hsa-miR-24-3p/hsa-miR-30a-5p
hsa-miR-24-3p	MYC	19748357	MYC	hsa-mir-30a	Repression(feedback)	25311243	hsa-mir-30a	hsa-miR-30a-3p	hsa-miR-24-3p/hsa-miR-30a-3p
hsa-let-7a-5p	MYC	20033209	MYC	hsa-mir-30a	Repression(feedback)	25311243	hsa-mir-30a	hsa-miR-30a-5p	hsa-let-7a-5p/hsa-miR-30a-5p
hsa-let-7a-5p	MYC	20033209	MYC	hsa-mir-30a	Repression(feedback)	25311243	hsa-mir-30a	hsa-miR-30a-3p	hsa-let-7a-5p/hsa-miR-30a-3p
hsa-let-7g-5p	MYC	20309945	MYC	hsa-mir-30a	Repression(feedback)	25311243	hsa-mir-30a	hsa-miR-30a-5p	hsa-let-7g-5p/hsa-miR-30a-5p
hsa-let-7g-5p	MYC	20309945	MYC	hsa-mir-30a	Repression(feedback)	25311243	hsa-mir-30a	hsa-miR-30a-3p	hsa-let-7g-5p/hsa-miR-30a-3p
hsa-miR-34a-5p	MYC	19696787	MYC	hsa-mir-30a	Repression(feedback)	25311243	hsa-mir-30a	hsa-miR-30a-5p	hsa-miR-34a-5p/hsa-miR-30a-5p
hsa-miR-34a-5p	MYC	19696787	MYC	hsa-mir-30a	Repression(feedback)	25311243	hsa-mir-30a	hsa-miR-30a-3p	hsa-miR-34a-5p/hsa-miR-30a-3p
hsa-miR-98-5p	MYC	19528081	MYC	hsa-mir-30a	Repression(feedback)	25311243	hsa-mir-30a	hsa-miR-30a-5p	hsa-miR-98-5p/hsa-miR-30a-5p
hsa-miR-98-5p	MYC	19528081	MYC	hsa-mir-30a	Repression(feedback)	25311243	hsa-mir-30a	hsa-miR-30a-3p	hsa-miR-98-5p/hsa-miR-30a-3p
hsa-let-7c-5p	MYC	17877811	MYC	hsa-mir-30a	Repression(feedback)	25311243	hsa-mir-30a	hsa-miR-30a-5p	hsa-let-7c-5p/hsa-miR-30a-5p
hsa-let-7c-5p	MYC	17877811	MYC	hsa-mir-30a	Repression(feedback)	25311243	hsa-mir-30a	hsa-miR-30a-3p	hsa-let-7c-5p/hsa-miR-30a-3p
hsa-miR-26a-5p	MYC	19524505	MYC	hsa-mir-30a	Repression(feedback)	25311243	hsa-mir-30a	hsa-miR-30a-5p	hsa-miR-26a-5p/hsa-miR-30a-5p
hsa-miR-26a-5p	MYC	19524505	MYC	hsa-mir-30a	Repression(feedback)	25311243	hsa-mir-30a	hsa-miR-30a-3p	hsa-miR-26a-5p/hsa-miR-30a-3p
hsa-miR-145-5p	MYC	19202062	MYC	hsa-mir-30a	Repression(feedback)	25311243	hsa-mir-30a	hsa-miR-30a-5p	hsa-miR-145-5p/hsa-miR-30a-5p
hsa-miR-145-5p	MYC	19202062	MYC	hsa-mir-30a	Repression(feedback)	25311243	hsa-mir-30a	hsa-miR-30a-3p	hsa-miR-145-5p/hsa-miR-30a-3p
hsa-miR-21-5p	MYC	19528081	MYC	hsa-mir-30a	Repression(feedback)	25311243	hsa-mir-30a	hsa-miR-30a-5p	hsa-miR-21-5p/hsa-miR-30a-5p
hsa-miR-21-5p	MYC	19528081	MYC	hsa-mir-30a	Repression(feedback)	25311243	hsa-mir-30a	hsa-miR-30a-3p	hsa-miR-21-5p/hsa-miR-30a-3p
hsa-miR-34b-5p	MYC	19461653	MYC	hsa-mir-30a	Repression(feedback)	25311243	hsa-mir-30a	hsa-miR-30a-5p	hsa-miR-34b-5p/hsa-miR-30a-5p
hsa-miR-34b-5p	MYC	19461653	MYC	hsa-mir-30a	Repression(feedback)	25311243	hsa-mir-30a	hsa-miR-30a-3p	hsa-miR-34b-5p/hsa-miR-30a-3p
hsa-miR-34c-5p	MYC	19461653	MYC	hsa-mir-30a	Repression(feedback)	25311243	hsa-mir-30a	hsa-miR-30a-5p	hsa-miR-34c-5p/hsa-miR-30a-5p
hsa-miR-34c-5p	MYC	19461653	MYC	hsa-mir-30a	Repression(feedback)	25311243	hsa-mir-30a	hsa-miR-30a-3p	hsa-miR-34c-5p/hsa-miR-30a-3p
hsa-miR-17-5p	MYC	18695042	MYC	hsa-mir-30a	Repression(feedback)	25311243	hsa-mir-30a	hsa-miR-30a-5p	hsa-miR-17-5p/hsa-miR-30a-5p
hsa-miR-17-5p	MYC	18695042	MYC	hsa-mir-30a	Repression(feedback)	25311243	hsa-mir-30a	hsa-miR-30a-3p	hsa-miR-17-5p/hsa-miR-30a-3p
hsa-miR-20a-5p	MYC	18695042	MYC	hsa-mir-30a	Repression(feedback)	25311243	hsa-mir-30a	hsa-miR-30a-5p	hsa-miR-20a-5p/hsa-miR-30a-5p
hsa-miR-20a-5p	MYC	18695042	MYC	hsa-mir-30a	Repression(feedback)	25311243	hsa-mir-30a	hsa-miR-30a-3p	hsa-miR-20a-5p/hsa-miR-30a-3p
hsa-miR-34b-3p	MYC	18768788	MYC	hsa-mir-30a	Repression(feedback)	25311243	hsa-mir-30a	hsa-miR-30a-5p	hsa-miR-34b-3p/hsa-miR-30a-5p
hsa-miR-34b-3p	MYC	18768788	MYC	hsa-mir-30a	Repression(feedback)	25311243	hsa-mir-30a	hsa-miR-30a-3p	hsa-miR-34b-3p/hsa-miR-30a-3p
hsa-miR-378a-3p	MYC	21242960	MYC	hsa-mir-30a	Repression(feedback)	25311243	hsa-mir-30a	hsa-miR-30a-5p	hsa-miR-378a-3p/hsa-miR-30a-5p
hsa-miR-378a-3p	MYC	21242960	MYC	hsa-mir-30a	Repression(feedback)	25311243	hsa-mir-30a	hsa-miR-30a-3p	hsa-miR-378a-3p/hsa-miR-30a-3p
hsa-miR-371a-3p	MYC	21059911	MYC	hsa-mir-30a	Repression(feedback)	25311243	hsa-mir-30a	hsa-miR-30a-5p	hsa-miR-371a-3p/hsa-miR-30a-5p
hsa-miR-371a-3p	MYC	21059911	MYC	hsa-mir-30a	Repression(feedback)	25311243	hsa-mir-30a	hsa-miR-30a-3p	hsa-miR-371a-3p/hsa-miR-30a-3p
hsa-miR-373-3p	MYC	21059911	MYC	hsa-mir-30a	Repression(feedback)	25311243	hsa-mir-30a	hsa-miR-30a-5p	hsa-miR-373-3p/hsa-miR-30a-5p
hsa-miR-373-3p	MYC	21059911	MYC	hsa-mir-30a	Repression(feedback)	25311243	hsa-mir-30a	hsa-miR-30a-3p	hsa-miR-373-3p/hsa-miR-30a-3p
hsa-miR-451a	MYC	21464222	MYC	hsa-mir-30a	Repression(feedback)	25311243	hsa-mir-30a	hsa-miR-30a-5p	hsa-miR-451a/hsa-miR-30a-5p
hsa-miR-451a	MYC	21464222	MYC	hsa-mir-30a	Repression(feedback)	25311243	hsa-mir-30a	hsa-miR-30a-3p	hsa-miR-451a/hsa-miR-30a-3p
hsa-miR-33b-5p	MYC	22887866	MYC	hsa-mir-30a	Repression(feedback)	25311243	hsa-mir-30a	hsa-miR-30a-5p	hsa-miR-33b-5p/hsa-miR-30a-5p
hsa-miR-33b-5p	MYC	22887866	MYC	hsa-mir-30a	Repression(feedback)	25311243	hsa-mir-30a	hsa-miR-30a-3p	hsa-miR-33b-5p/hsa-miR-30a-3p
hsa-miR-135a-5p	MYC	23176581	MYC	hsa-mir-30a	Repression(feedback)	25311243	hsa-mir-30a	hsa-miR-30a-5p	hsa-miR-135a-5p/hsa-miR-30a-5p
hsa-miR-135a-5p	MYC	23176581	MYC	hsa-mir-30a	Repression(feedback)	25311243	hsa-mir-30a	hsa-miR-30a-3p	hsa-miR-135a-5p/hsa-miR-30a-3p
hsa-miR-449c-5p	MYC	23507140	MYC	hsa-mir-30a	Repression(feedback)	25311243	hsa-mir-30a	hsa-miR-30a-5p	hsa-miR-449c-5p/hsa-miR-30a-5p
hsa-miR-449c-5p	MYC	23507140	MYC	hsa-mir-30a	Repression(feedback)	25311243	hsa-mir-30a	hsa-miR-30a-3p	hsa-miR-449c-5p/hsa-miR-30a-3p
hsa-miR-429	MYC	21684154	MYC	hsa-mir-30a	Repression(feedback)	25311243	hsa-mir-30a	hsa-miR-30a-5p	hsa-miR-429/hsa-miR-30a-5p
hsa-miR-429	MYC	21684154	MYC	hsa-mir-30a	Repression(feedback)	25311243	hsa-mir-30a	hsa-miR-30a-3p	hsa-miR-429/hsa-miR-30a-3p
hsa-miR-335-5p	MYC	18185580	MYC	hsa-mir-30a	Repression(feedback)	25311243	hsa-mir-30a	hsa-miR-30a-5p	hsa-miR-335-5p/hsa-miR-30a-5p
hsa-miR-335-5p	MYC	18185580	MYC	hsa-mir-30a	Repression(feedback)	25311243	hsa-mir-30a	hsa-miR-30a-3p	hsa-miR-335-5p/hsa-miR-30a-3p
hsa-let-7f-5p	MYC	19956384	MYC	hsa-mir-30a	Repression(feedback)	25311243	hsa-mir-30a	hsa-miR-30a-5p	hsa-let-7f-5p/hsa-miR-30a-5p
hsa-let-7f-5p	MYC	19956384	MYC	hsa-mir-30a	Repression(feedback)	25311243	hsa-mir-30a	hsa-miR-30a-3p	hsa-let-7f-5p/hsa-miR-30a-3p
hsa-miR-320b	MYC	23622248	MYC	hsa-mir-30a	Repression(feedback)	25311243	hsa-mir-30a	hsa-miR-30a-5p	hsa-miR-320b/hsa-miR-30a-5p
hsa-miR-320b	MYC	23622248	MYC	hsa-mir-30a	Repression(feedback)	25311243	hsa-mir-30a	hsa-miR-30a-3p	hsa-miR-320b/hsa-miR-30a-3p
hsa-miR-744-5p	MYC	23622248	MYC	hsa-mir-30a	Repression(feedback)	25311243	hsa-mir-30a	hsa-miR-30a-5p	hsa-miR-744-5p/hsa-miR-30a-5p
hsa-miR-744-5p	MYC	23622248	MYC	hsa-mir-30a	Repression(feedback)	25311243	hsa-mir-30a	hsa-miR-30a-3p	hsa-miR-744-5p/hsa-miR-30a-3p
hsa-miR-423-5p	MYC	23622248	MYC	hsa-mir-30a	Repression(feedback)	25311243	hsa-mir-30a	hsa-miR-30a-5p	hsa-miR-423-5p/hsa-miR-30a-5p
hsa-miR-423-5p	MYC	23622248	MYC	hsa-mir-30a	Repression(feedback)	25311243	hsa-mir-30a	hsa-miR-30a-3p	hsa-miR-423-5p/hsa-miR-30a-3p
hsa-miR-320a	MYC	23622248	MYC	hsa-mir-30a	Repression(feedback)	25311243	hsa-mir-30a	hsa-miR-30a-5p	hsa-miR-320a/hsa-miR-30a-5p
hsa-miR-320a	MYC	23622248	MYC	hsa-mir-30a	Repression(feedback)	25311243	hsa-mir-30a	hsa-miR-30a-3p	hsa-miR-320a/hsa-miR-30a-3p
hsa-let-7b-5p	MYC	23622248	MYC	hsa-mir-30a	Repression(feedback)	25311243	hsa-mir-30a	hsa-miR-30a-5p	hsa-let-7b-5p/hsa-miR-30a-5p
hsa-let-7b-5p	MYC	23622248	MYC	hsa-mir-30a	Repression(feedback)	25311243	hsa-mir-30a	hsa-miR-30a-3p	hsa-let-7b-5p/hsa-miR-30a-3p
hsa-miR-148a-3p	MYC	23389829	MYC	hsa-mir-30a	Repression(feedback)	25311243	hsa-mir-30a	hsa-miR-30a-5p	hsa-miR-148a-3p/hsa-miR-30a-5p
hsa-miR-148a-3p	MYC	23389829	MYC	hsa-mir-30a	Repression(feedback)	25311243	hsa-mir-30a	hsa-miR-30a-3p	hsa-miR-148a-3p/hsa-miR-30a-3p
hsa-miR-212-3p	MYC	21053104	MYC	hsa-mir-30a	Repression(feedback)	25311243	hsa-mir-30a	hsa-miR-30a-5p	hsa-miR-212-3p/hsa-miR-30a-5p
hsa-miR-212-3p	MYC	21053104	MYC	hsa-mir-30a	Repression(feedback)	25311243	hsa-mir-30a	hsa-miR-30a-3p	hsa-miR-212-3p/hsa-miR-30a-3p
hsa-miR-494-3p	MYC	24612089	MYC	hsa-mir-30a	Repression(feedback)	25311243	hsa-mir-30a	hsa-miR-30a-5p	hsa-miR-494-3p/hsa-miR-30a-5p
hsa-miR-494-3p	MYC	24612089	MYC	hsa-mir-30a	Repression(feedback)	25311243	hsa-mir-30a	hsa-miR-30a-3p	hsa-miR-494-3p/hsa-miR-30a-3p
hsa-miR-155-5p	MYC	24969405	MYC	hsa-mir-30a	Repression(feedback)	25311243	hsa-mir-30a	hsa-miR-30a-5p	hsa-miR-155-5p/hsa-miR-30a-5p
hsa-miR-155-5p	MYC	24969405	MYC	hsa-mir-30a	Repression(feedback)	25311243	hsa-mir-30a	hsa-miR-30a-3p	hsa-miR-155-5p/hsa-miR-30a-3p
hsa-miR-33a-5p	MYC	23527086	MYC	hsa-mir-30a	Repression(feedback)	25311243	hsa-mir-30a	hsa-miR-30a-5p	hsa-miR-33a-5p/hsa-miR-30a-5p
hsa-miR-33a-5p	MYC	23527086	MYC	hsa-mir-30a	Repression(feedback)	25311243	hsa-mir-30a	hsa-miR-30a-3p	hsa-miR-33a-5p/hsa-miR-30a-3p
hsa-miR-1294	MYC	24510096	MYC	hsa-mir-30a	Repression(feedback)	25311243	hsa-mir-30a	hsa-miR-30a-5p	hsa-miR-1294/hsa-miR-30a-5p
hsa-miR-1294	MYC	24510096	MYC	hsa-mir-30a	Repression(feedback)	25311243	hsa-mir-30a	hsa-miR-30a-3p	hsa-miR-1294/hsa-miR-30a-3p
hsa-miR-30a-3p	MYC	24398324	MYC	hsa-mir-30a	Repression(feedback)	25311243	hsa-mir-30a	hsa-miR-30a-5p	hsa-miR-30a-3p/hsa-miR-30a-5p
hsa-miR-30a-3p	MYC	24398324	MYC	hsa-mir-30a	Repression(feedback)	25311243	hsa-mir-30a	hsa-miR-30a-3p	hsa-miR-30a-3p/hsa-miR-30a-3p
hsa-miR-30d-3p	MYC	24398324	MYC	hsa-mir-30a	Repression(feedback)	25311243	hsa-mir-30a	hsa-miR-30a-5p	hsa-miR-30d-3p/hsa-miR-30a-5p
hsa-miR-30d-3p	MYC	24398324	MYC	hsa-mir-30a	Repression(feedback)	25311243	hsa-mir-30a	hsa-miR-30a-3p	hsa-miR-30d-3p/hsa-miR-30a-3p
hsa-miR-30e-3p	MYC	24398324	MYC	hsa-mir-30a	Repression(feedback)	25311243	hsa-mir-30a	hsa-miR-30a-5p	hsa-miR-30e-3p/hsa-miR-30a-5p
hsa-miR-30e-3p	MYC	24398324	MYC	hsa-mir-30a	Repression(feedback)	25311243	hsa-mir-30a	hsa-miR-30a-3p	hsa-miR-30e-3p/hsa-miR-30a-3p
hsa-miR-323a-3p	MYC	24398324	MYC	hsa-mir-30a	Repression(feedback)	25311243	hsa-mir-30a	hsa-miR-30a-5p	hsa-miR-323a-3p/hsa-miR-30a-5p
hsa-miR-323a-3p	MYC	24398324	MYC	hsa-mir-30a	Repression(feedback)	25311243	hsa-mir-30a	hsa-miR-30a-3p	hsa-miR-323a-3p/hsa-miR-30a-3p
hsa-miR-449a	MYC	24510096	MYC	hsa-mir-30a	Repression(feedback)	25311243	hsa-mir-30a	hsa-miR-30a-5p	hsa-miR-449a/hsa-miR-30a-5p
hsa-miR-449a	MYC	24510096	MYC	hsa-mir-30a	Repression(feedback)	25311243	hsa-mir-30a	hsa-miR-30a-3p	hsa-miR-449a/hsa-miR-30a-3p
hsa-miR-940	MYC	24510096	MYC	hsa-mir-30a	Repression(feedback)	25311243	hsa-mir-30a	hsa-miR-30a-5p	hsa-miR-940/hsa-miR-30a-5p
hsa-miR-940	MYC	24510096	MYC	hsa-mir-30a	Repression(feedback)	25311243	hsa-mir-30a	hsa-miR-30a-3p	hsa-miR-940/hsa-miR-30a-3p
hsa-miR-1304-5p	MYC	24398324	MYC	hsa-mir-30a	Repression(feedback)	25311243	hsa-mir-30a	hsa-miR-30a-5p	hsa-miR-1304-5p/hsa-miR-30a-5p
hsa-miR-1304-5p	MYC	24398324	MYC	hsa-mir-30a	Repression(feedback)	25311243	hsa-mir-30a	hsa-miR-30a-3p	hsa-miR-1304-5p/hsa-miR-30a-3p
hsa-miR-1827	MYC	24398324	MYC	hsa-mir-30a	Repression(feedback)	25311243	hsa-mir-30a	hsa-miR-30a-5p	hsa-miR-1827/hsa-miR-30a-5p
hsa-miR-1827	MYC	24398324	MYC	hsa-mir-30a	Repression(feedback)	25311243	hsa-mir-30a	hsa-miR-30a-3p	hsa-miR-1827/hsa-miR-30a-3p
hsa-miR-2682-5p	MYC	24510096	MYC	hsa-mir-30a	Repression(feedback)	25311243	hsa-mir-30a	hsa-miR-30a-5p	hsa-miR-2682-5p/hsa-miR-30a-5p
hsa-miR-2682-5p	MYC	24510096	MYC	hsa-mir-30a	Repression(feedback)	25311243	hsa-mir-30a	hsa-miR-30a-3p	hsa-miR-2682-5p/hsa-miR-30a-3p
hsa-miR-548au-3p	MYC	24398324	MYC	hsa-mir-30a	Repression(feedback)	25311243	hsa-mir-30a	hsa-miR-30a-5p	hsa-miR-548au-3p/hsa-miR-30a-5p
hsa-miR-548au-3p	MYC	24398324	MYC	hsa-mir-30a	Repression(feedback)	25311243	hsa-mir-30a	hsa-miR-30a-3p	hsa-miR-548au-3p/hsa-miR-30a-3p
hsa-miR-8074	MYC	24398324	MYC	hsa-mir-30a	Repression(feedback)	25311243	hsa-mir-30a	hsa-miR-30a-5p	hsa-miR-8074/hsa-miR-30a-5p
hsa-miR-8074	MYC	24398324	MYC	hsa-mir-30a	Repression(feedback)	25311243	hsa-mir-30a	hsa-miR-30a-3p	hsa-miR-8074/hsa-miR-30a-3p
hsa-miR-4426	MYC	21572407	MYC	hsa-mir-30a	Repression(feedback)	25311243	hsa-mir-30a	hsa-miR-30a-5p	hsa-miR-4426/hsa-miR-30a-5p
hsa-miR-4426	MYC	21572407	MYC	hsa-mir-30a	Repression(feedback)	25311243	hsa-mir-30a	hsa-miR-30a-3p	hsa-miR-4426/hsa-miR-30a-3p
hsa-miR-4647	MYC	21572407	MYC	hsa-mir-30a	Repression(feedback)	25311243	hsa-mir-30a	hsa-miR-30a-5p	hsa-miR-4647/hsa-miR-30a-5p
hsa-miR-4647	MYC	21572407	MYC	hsa-mir-30a	Repression(feedback)	25311243	hsa-mir-30a	hsa-miR-30a-3p	hsa-miR-4647/hsa-miR-30a-3p
hsa-miR-4662b	MYC	21572407	MYC	hsa-mir-30a	Repression(feedback)	25311243	hsa-mir-30a	hsa-miR-30a-5p	hsa-miR-4662b/hsa-miR-30a-5p
hsa-miR-4662b	MYC	21572407	MYC	hsa-mir-30a	Repression(feedback)	25311243	hsa-mir-30a	hsa-miR-30a-3p	hsa-miR-4662b/hsa-miR-30a-3p
hsa-miR-4289	MYC	23592263	MYC	hsa-mir-30a	Repression(feedback)	25311243	hsa-mir-30a	hsa-miR-30a-5p	hsa-miR-4289/hsa-miR-30a-5p
hsa-miR-4289	MYC	23592263	MYC	hsa-mir-30a	Repression(feedback)	25311243	hsa-mir-30a	hsa-miR-30a-3p	hsa-miR-4289/hsa-miR-30a-3p
hsa-miR-16-2-3p	MYC	23592263	MYC	hsa-mir-30a	Repression(feedback)	25311243	hsa-mir-30a	hsa-miR-30a-5p	hsa-miR-16-2-3p/hsa-miR-30a-5p
hsa-miR-16-2-3p	MYC	23592263	MYC	hsa-mir-30a	Repression(feedback)	25311243	hsa-mir-30a	hsa-miR-30a-3p	hsa-miR-16-2-3p/hsa-miR-30a-3p
hsa-miR-195-3p	MYC	23592263	MYC	hsa-mir-30a	Repression(feedback)	25311243	hsa-mir-30a	hsa-miR-30a-5p	hsa-miR-195-3p/hsa-miR-30a-5p
hsa-miR-195-3p	MYC	23592263	MYC	hsa-mir-30a	Repression(feedback)	25311243	hsa-mir-30a	hsa-miR-30a-3p	hsa-miR-195-3p/hsa-miR-30a-3p
hsa-miR-5197-5p	MYC	23592263	MYC	hsa-mir-30a	Repression(feedback)	25311243	hsa-mir-30a	hsa-miR-30a-5p	hsa-miR-5197-5p/hsa-miR-30a-5p
hsa-miR-5197-5p	MYC	23592263	MYC	hsa-mir-30a	Repression(feedback)	25311243	hsa-mir-30a	hsa-miR-30a-3p	hsa-miR-5197-5p/hsa-miR-30a-3p
hsa-miR-6507-3p	MYC	24398324	MYC	hsa-mir-30a	Repression(feedback)	25311243	hsa-mir-30a	hsa-miR-30a-5p	hsa-miR-6507-3p/hsa-miR-30a-5p
hsa-miR-6507-3p	MYC	24398324	MYC	hsa-mir-30a	Repression(feedback)	25311243	hsa-mir-30a	hsa-miR-30a-3p	hsa-miR-6507-3p/hsa-miR-30a-3p
hsa-miR-487b-3p	MYC	23426183	MYC	hsa-mir-30a	Repression(feedback)	25311243	hsa-mir-30a	hsa-miR-30a-5p	hsa-miR-487b-3p/hsa-miR-30a-5p
hsa-miR-487b-3p	MYC	23426183	MYC	hsa-mir-30a	Repression(feedback)	25311243	hsa-mir-30a	hsa-miR-30a-3p	hsa-miR-487b-3p/hsa-miR-30a-3p
hsa-miR-7-5p	MYC	24707474	MYC	hsa-mir-30a	Repression(feedback)	25311243	hsa-mir-30a	hsa-miR-30a-5p	hsa-miR-7-5p/hsa-miR-30a-5p
hsa-miR-7-5p	MYC	24707474	MYC	hsa-mir-30a	Repression(feedback)	25311243	hsa-mir-30a	hsa-miR-30a-3p	hsa-miR-7-5p/hsa-miR-30a-3p
hsa-miR-93-5p	MYC	24367666	MYC	hsa-mir-30a	Repression(feedback)	25311243	hsa-mir-30a	hsa-miR-30a-5p	hsa-miR-93-5p/hsa-miR-30a-5p
hsa-miR-93-5p	MYC	24367666	MYC	hsa-mir-30a	Repression(feedback)	25311243	hsa-mir-30a	hsa-miR-30a-3p	hsa-miR-93-5p/hsa-miR-30a-3p
hsa-miR-324-3p	MYC	24367666	MYC	hsa-mir-30a	Repression(feedback)	25311243	hsa-mir-30a	hsa-miR-30a-5p	hsa-miR-324-3p/hsa-miR-30a-5p
hsa-miR-324-3p	MYC	24367666	MYC	hsa-mir-30a	Repression(feedback)	25311243	hsa-mir-30a	hsa-miR-30a-3p	hsa-miR-324-3p/hsa-miR-30a-3p
hsa-miR-184	MYC	24157866	MYC	hsa-mir-30a	Repression(feedback)	25311243	hsa-mir-30a	hsa-miR-30a-5p	hsa-miR-184/hsa-miR-30a-5p
hsa-miR-184	MYC	24157866	MYC	hsa-mir-30a	Repression(feedback)	25311243	hsa-mir-30a	hsa-miR-30a-3p	hsa-miR-184/hsa-miR-30a-3p
hsa-miR-126-5p	MYC	22972034	MYC	hsa-mir-30a	Repression(feedback)	25311243	hsa-mir-30a	hsa-miR-30a-5p	hsa-miR-126-5p/hsa-miR-30a-5p
hsa-miR-126-5p	MYC	22972034	MYC	hsa-mir-30a	Repression(feedback)	25311243	hsa-mir-30a	hsa-miR-30a-3p	hsa-miR-126-5p/hsa-miR-30a-3p
hsa-miR-25-3p	MYC	24510096	MYC	hsa-mir-30a	Repression(feedback)	25311243	hsa-mir-30a	hsa-miR-30a-5p	hsa-miR-25-3p/hsa-miR-30a-5p
hsa-miR-25-3p	MYC	24510096	MYC	hsa-mir-30a	Repression(feedback)	25311243	hsa-mir-30a	hsa-miR-30a-3p	hsa-miR-25-3p/hsa-miR-30a-3p
hsa-miR-92a-2-5p	MYC	24955218	MYC	hsa-mir-30a	Repression(feedback)	25311243	hsa-mir-30a	hsa-miR-30a-5p	hsa-miR-92a-2-5p/hsa-miR-30a-5p
hsa-miR-92a-2-5p	MYC	24955218	MYC	hsa-mir-30a	Repression(feedback)	25311243	hsa-mir-30a	hsa-miR-30a-3p	hsa-miR-92a-2-5p/hsa-miR-30a-3p
hsa-miR-92a-1-5p	MYC	24955218	MYC	hsa-mir-30a	Repression(feedback)	25311243	hsa-mir-30a	hsa-miR-30a-5p	hsa-miR-92a-1-5p/hsa-miR-30a-5p
hsa-miR-92a-1-5p	MYC	24955218	MYC	hsa-mir-30a	Repression(feedback)	25311243	hsa-mir-30a	hsa-miR-30a-3p	hsa-miR-92a-1-5p/hsa-miR-30a-3p
hsa-miR-19b-2-5p	MYC	24955218	MYC	hsa-mir-30a	Repression(feedback)	25311243	hsa-mir-30a	hsa-miR-30a-5p	hsa-miR-19b-2-5p/hsa-miR-30a-5p
hsa-miR-19b-2-5p	MYC	24955218	MYC	hsa-mir-30a	Repression(feedback)	25311243	hsa-mir-30a	hsa-miR-30a-3p	hsa-miR-19b-2-5p/hsa-miR-30a-3p
hsa-miR-19b-1-5p	MYC	24955218	MYC	hsa-mir-30a	Repression(feedback)	25311243	hsa-mir-30a	hsa-miR-30a-5p	hsa-miR-19b-1-5p/hsa-miR-30a-5p
hsa-miR-19b-1-5p	MYC	24955218	MYC	hsa-mir-30a	Repression(feedback)	25311243	hsa-mir-30a	hsa-miR-30a-3p	hsa-miR-19b-1-5p/hsa-miR-30a-3p
hsa-miR-19a-3p	MYC	24955218	MYC	hsa-mir-30a	Repression(feedback)	25311243	hsa-mir-30a	hsa-miR-30a-5p	hsa-miR-19a-3p/hsa-miR-30a-5p
hsa-miR-19a-3p	MYC	24955218	MYC	hsa-mir-30a	Repression(feedback)	25311243	hsa-mir-30a	hsa-miR-30a-3p	hsa-miR-19a-3p/hsa-miR-30a-3p
hsa-miR-106b-5p	MYC	24955218	MYC	hsa-mir-30a	Repression(feedback)	25311243	hsa-mir-30a	hsa-miR-30a-5p	hsa-miR-106b-5p/hsa-miR-30a-5p
hsa-miR-106b-5p	MYC	24955218	MYC	hsa-mir-30a	Repression(feedback)	25311243	hsa-mir-30a	hsa-miR-30a-3p	hsa-miR-106b-5p/hsa-miR-30a-3p
hsa-miR-92a-3p	MYC	24510096	MYC	hsa-mir-30a	Repression(feedback)	25311243	hsa-mir-30a	hsa-miR-30a-5p	hsa-miR-92a-3p/hsa-miR-30a-5p
hsa-miR-92a-3p	MYC	24510096	MYC	hsa-mir-30a	Repression(feedback)	25311243	hsa-mir-30a	hsa-miR-30a-3p	hsa-miR-92a-3p/hsa-miR-30a-3p
hsa-miR-92b-3p	MYC	24510096	MYC	hsa-mir-30a	Repression(feedback)	25311243	hsa-mir-30a	hsa-miR-30a-5p	hsa-miR-92b-3p/hsa-miR-30a-5p
hsa-miR-92b-3p	MYC	24510096	MYC	hsa-mir-30a	Repression(feedback)	25311243	hsa-mir-30a	hsa-miR-30a-3p	hsa-miR-92b-3p/hsa-miR-30a-3p
hsa-miR-516a-5p	MYC	24510096	MYC	hsa-mir-30a	Repression(feedback)	25311243	hsa-mir-30a	hsa-miR-30a-5p	hsa-miR-516a-5p/hsa-miR-30a-5p
hsa-miR-516a-5p	MYC	24510096	MYC	hsa-mir-30a	Repression(feedback)	25311243	hsa-mir-30a	hsa-miR-30a-3p	hsa-miR-516a-5p/hsa-miR-30a-3p
hsa-miR-455-3p	MYC	24510096	MYC	hsa-mir-30a	Repression(feedback)	25311243	hsa-mir-30a	hsa-miR-30a-5p	hsa-miR-455-3p/hsa-miR-30a-5p
hsa-miR-455-3p	MYC	24510096	MYC	hsa-mir-30a	Repression(feedback)	25311243	hsa-mir-30a	hsa-miR-30a-3p	hsa-miR-455-3p/hsa-miR-30a-3p
hsa-miR-4677-3p	MYC	24510096	MYC	hsa-mir-30a	Repression(feedback)	25311243	hsa-mir-30a	hsa-miR-30a-5p	hsa-miR-4677-3p/hsa-miR-30a-5p
hsa-miR-4677-3p	MYC	24510096	MYC	hsa-mir-30a	Repression(feedback)	25311243	hsa-mir-30a	hsa-miR-30a-3p	hsa-miR-4677-3p/hsa-miR-30a-3p
hsa-miR-4510	MYC	24510096	MYC	hsa-mir-30a	Repression(feedback)	25311243	hsa-mir-30a	hsa-miR-30a-5p	hsa-miR-4510/hsa-miR-30a-5p
hsa-miR-4510	MYC	24510096	MYC	hsa-mir-30a	Repression(feedback)	25311243	hsa-mir-30a	hsa-miR-30a-3p	hsa-miR-4510/hsa-miR-30a-3p
hsa-miR-375	MYC	24510096	MYC	hsa-mir-30a	Repression(feedback)	25311243	hsa-mir-30a	hsa-miR-30a-5p	hsa-miR-375/hsa-miR-30a-5p
hsa-miR-375	MYC	24510096	MYC	hsa-mir-30a	Repression(feedback)	25311243	hsa-mir-30a	hsa-miR-30a-3p	hsa-miR-375/hsa-miR-30a-3p
hsa-miR-3159	MYC	24510096	MYC	hsa-mir-30a	Repression(feedback)	25311243	hsa-mir-30a	hsa-miR-30a-5p	hsa-miR-3159/hsa-miR-30a-5p
hsa-miR-3159	MYC	24510096	MYC	hsa-mir-30a	Repression(feedback)	25311243	hsa-mir-30a	hsa-miR-30a-3p	hsa-miR-3159/hsa-miR-30a-3p
hsa-miR-30d-5p	MYC	24510096	MYC	hsa-mir-30a	Repression(feedback)	25311243	hsa-mir-30a	hsa-miR-30a-5p	hsa-miR-30d-5p/hsa-miR-30a-5p
hsa-miR-30d-5p	MYC	24510096	MYC	hsa-mir-30a	Repression(feedback)	25311243	hsa-mir-30a	hsa-miR-30a-3p	hsa-miR-30d-5p/hsa-miR-30a-3p
hsa-miR-30c-5p	MYC	24510096	MYC	hsa-mir-30a	Repression(feedback)	25311243	hsa-mir-30a	hsa-miR-30a-5p	hsa-miR-30c-5p/hsa-miR-30a-5p
hsa-miR-30c-5p	MYC	24510096	MYC	hsa-mir-30a	Repression(feedback)	25311243	hsa-mir-30a	hsa-miR-30a-3p	hsa-miR-30c-5p/hsa-miR-30a-3p
hsa-miR-23a-3p	MYC	24510096	MYC	hsa-mir-30a	Repression(feedback)	25311243	hsa-mir-30a	hsa-miR-30a-5p	hsa-miR-23a-3p/hsa-miR-30a-5p
hsa-miR-23a-3p	MYC	24510096	MYC	hsa-mir-30a	Repression(feedback)	25311243	hsa-mir-30a	hsa-miR-30a-3p	hsa-miR-23a-3p/hsa-miR-30a-3p
hsa-miR-222-3p	MYC	24510096	MYC	hsa-mir-30a	Repression(feedback)	25311243	hsa-mir-30a	hsa-miR-30a-5p	hsa-miR-222-3p/hsa-miR-30a-5p
hsa-miR-222-3p	MYC	24510096	MYC	hsa-mir-30a	Repression(feedback)	25311243	hsa-mir-30a	hsa-miR-30a-3p	hsa-miR-222-3p/hsa-miR-30a-3p
hsa-miR-196b-5p	MYC	24510096	MYC	hsa-mir-30a	Repression(feedback)	25311243	hsa-mir-30a	hsa-miR-30a-5p	hsa-miR-196b-5p/hsa-miR-30a-5p
hsa-miR-196b-5p	MYC	24510096	MYC	hsa-mir-30a	Repression(feedback)	25311243	hsa-mir-30a	hsa-miR-30a-3p	hsa-miR-196b-5p/hsa-miR-30a-3p
hsa-miR-196a-5p	MYC	24510096	MYC	hsa-mir-30a	Repression(feedback)	25311243	hsa-mir-30a	hsa-miR-30a-5p	hsa-miR-196a-5p/hsa-miR-30a-5p
hsa-miR-196a-5p	MYC	24510096	MYC	hsa-mir-30a	Repression(feedback)	25311243	hsa-mir-30a	hsa-miR-30a-3p	hsa-miR-196a-5p/hsa-miR-30a-3p
hsa-miR-16-5p	MYC	24510096	MYC	hsa-mir-30a	Repression(feedback)	25311243	hsa-mir-30a	hsa-miR-30a-5p	hsa-miR-16-5p/hsa-miR-30a-5p
hsa-miR-16-5p	MYC	24510096	MYC	hsa-mir-30a	Repression(feedback)	25311243	hsa-mir-30a	hsa-miR-30a-3p	hsa-miR-16-5p/hsa-miR-30a-3p
hsa-miR-151a-5p	MYC	24510096	MYC	hsa-mir-30a	Repression(feedback)	25311243	hsa-mir-30a	hsa-miR-30a-5p	hsa-miR-151a-5p/hsa-miR-30a-5p
hsa-miR-151a-5p	MYC	24510096	MYC	hsa-mir-30a	Repression(feedback)	25311243	hsa-mir-30a	hsa-miR-30a-3p	hsa-miR-151a-5p/hsa-miR-30a-3p
hsa-miR-148a-5p	MYC	24510096	MYC	hsa-mir-30a	Repression(feedback)	25311243	hsa-mir-30a	hsa-miR-30a-5p	hsa-miR-148a-5p/hsa-miR-30a-5p
hsa-miR-148a-5p	MYC	24510096	MYC	hsa-mir-30a	Repression(feedback)	25311243	hsa-mir-30a	hsa-miR-30a-3p	hsa-miR-148a-5p/hsa-miR-30a-3p
hsa-miR-125a-3p	MYC	24510096	MYC	hsa-mir-30a	Repression(feedback)	25311243	hsa-mir-30a	hsa-miR-30a-5p	hsa-miR-125a-3p/hsa-miR-30a-5p
hsa-miR-125a-3p	MYC	24510096	MYC	hsa-mir-30a	Repression(feedback)	25311243	hsa-mir-30a	hsa-miR-30a-3p	hsa-miR-125a-3p/hsa-miR-30a-3p
hsa-miR-125a-5p	MYC	24510096	MYC	hsa-mir-30a	Repression(feedback)	25311243	hsa-mir-30a	hsa-miR-30a-5p	hsa-miR-125a-5p/hsa-miR-30a-5p
hsa-miR-125a-5p	MYC	24510096	MYC	hsa-mir-30a	Repression(feedback)	25311243	hsa-mir-30a	hsa-miR-30a-3p	hsa-miR-125a-5p/hsa-miR-30a-3p
hsa-miR-1248	MYC	24510096	MYC	hsa-mir-30a	Repression(feedback)	25311243	hsa-mir-30a	hsa-miR-30a-5p	hsa-miR-1248/hsa-miR-30a-5p
hsa-miR-1248	MYC	24510096	MYC	hsa-mir-30a	Repression(feedback)	25311243	hsa-mir-30a	hsa-miR-30a-3p	hsa-miR-1248/hsa-miR-30a-3p
hsa-let-7i-5p	MYC	24510096	MYC	hsa-mir-30a	Repression(feedback)	25311243	hsa-mir-30a	hsa-miR-30a-5p	hsa-let-7i-5p/hsa-miR-30a-5p
hsa-let-7i-5p	MYC	24510096	MYC	hsa-mir-30a	Repression(feedback)	25311243	hsa-mir-30a	hsa-miR-30a-3p	hsa-let-7i-5p/hsa-miR-30a-3p
hsa-let-7e-5p	MYC	24510096	MYC	hsa-mir-30a	Repression(feedback)	25311243	hsa-mir-30a	hsa-miR-30a-5p	hsa-let-7e-5p/hsa-miR-30a-5p
hsa-let-7e-5p	MYC	24510096	MYC	hsa-mir-30a	Repression(feedback)	25311243	hsa-mir-30a	hsa-miR-30a-3p	hsa-let-7e-5p/hsa-miR-30a-3p
hsa-let-7d-5p	MYC	24510096	MYC	hsa-mir-30a	Repression(feedback)	25311243	hsa-mir-30a	hsa-miR-30a-5p	hsa-let-7d-5p/hsa-miR-30a-5p
hsa-let-7d-5p	MYC	24510096	MYC	hsa-mir-30a	Repression(feedback)	25311243	hsa-mir-30a	hsa-miR-30a-3p	hsa-let-7d-5p/hsa-miR-30a-3p
hsa-miR-302a-5p	MYC	23592263	MYC	hsa-mir-30a	Repression(feedback)	25311243	hsa-mir-30a	hsa-miR-30a-5p	hsa-miR-302a-5p/hsa-miR-30a-5p
hsa-miR-302a-5p	MYC	23592263	MYC	hsa-mir-30a	Repression(feedback)	25311243	hsa-mir-30a	hsa-miR-30a-3p	hsa-miR-302a-5p/hsa-miR-30a-3p
hsa-miR-3919	MYC	23592263	MYC	hsa-mir-30a	Repression(feedback)	25311243	hsa-mir-30a	hsa-miR-30a-5p	hsa-miR-3919/hsa-miR-30a-5p
hsa-miR-3919	MYC	23592263	MYC	hsa-mir-30a	Repression(feedback)	25311243	hsa-mir-30a	hsa-miR-30a-3p	hsa-miR-3919/hsa-miR-30a-3p
hsa-miR-4699-3p	MYC	23592263	MYC	hsa-mir-30a	Repression(feedback)	25311243	hsa-mir-30a	hsa-miR-30a-5p	hsa-miR-4699-3p/hsa-miR-30a-5p
hsa-miR-4699-3p	MYC	23592263	MYC	hsa-mir-30a	Repression(feedback)	25311243	hsa-mir-30a	hsa-miR-30a-3p	hsa-miR-4699-3p/hsa-miR-30a-3p
hsa-miR-4797-5p	MYC	23592263	MYC	hsa-mir-30a	Repression(feedback)	25311243	hsa-mir-30a	hsa-miR-30a-5p	hsa-miR-4797-5p/hsa-miR-30a-5p
hsa-miR-4797-5p	MYC	23592263	MYC	hsa-mir-30a	Repression(feedback)	25311243	hsa-mir-30a	hsa-miR-30a-3p	hsa-miR-4797-5p/hsa-miR-30a-3p
hsa-miR-6765-5p	MYC	24398324	MYC	hsa-mir-30a	Repression(feedback)	25311243	hsa-mir-30a	hsa-miR-30a-5p	hsa-miR-6765-5p/hsa-miR-30a-5p
hsa-miR-6765-5p	MYC	24398324	MYC	hsa-mir-30a	Repression(feedback)	25311243	hsa-mir-30a	hsa-miR-30a-3p	hsa-miR-6765-5p/hsa-miR-30a-3p
hsa-miR-622	MYC	24398324	MYC	hsa-mir-30a	Repression(feedback)	25311243	hsa-mir-30a	hsa-miR-30a-5p	hsa-miR-622/hsa-miR-30a-5p
hsa-miR-622	MYC	24398324	MYC	hsa-mir-30a	Repression(feedback)	25311243	hsa-mir-30a	hsa-miR-30a-3p	hsa-miR-622/hsa-miR-30a-3p
hsa-miR-135b-5p	MYC	24398324	MYC	hsa-mir-30a	Repression(feedback)	25311243	hsa-mir-30a	hsa-miR-30a-5p	hsa-miR-135b-5p/hsa-miR-30a-5p
hsa-miR-135b-5p	MYC	24398324	MYC	hsa-mir-30a	Repression(feedback)	25311243	hsa-mir-30a	hsa-miR-30a-3p	hsa-miR-135b-5p/hsa-miR-30a-3p
hsa-miR-889-5p	MYC	24398324	MYC	hsa-mir-30a	Repression(feedback)	25311243	hsa-mir-30a	hsa-miR-30a-5p	hsa-miR-889-5p/hsa-miR-30a-5p
hsa-miR-889-5p	MYC	24398324	MYC	hsa-mir-30a	Repression(feedback)	25311243	hsa-mir-30a	hsa-miR-30a-3p	hsa-miR-889-5p/hsa-miR-30a-3p
hsa-miR-4668-5p	MYC	21572407	MYC	hsa-mir-30a	Repression(feedback)	25311243	hsa-mir-30a	hsa-miR-30a-5p	hsa-miR-4668-5p/hsa-miR-30a-5p
hsa-miR-4668-5p	MYC	21572407	MYC	hsa-mir-30a	Repression(feedback)	25311243	hsa-mir-30a	hsa-miR-30a-3p	hsa-miR-4668-5p/hsa-miR-30a-3p
hsa-miR-4762-5p	MYC	21572407	MYC	hsa-mir-30a	Repression(feedback)	25311243	hsa-mir-30a	hsa-miR-30a-5p	hsa-miR-4762-5p/hsa-miR-30a-5p
hsa-miR-4762-5p	MYC	21572407	MYC	hsa-mir-30a	Repression(feedback)	25311243	hsa-mir-30a	hsa-miR-30a-3p	hsa-miR-4762-5p/hsa-miR-30a-3p
hsa-miR-186-5p	MYC	21572407	MYC	hsa-mir-30a	Repression(feedback)	25311243	hsa-mir-30a	hsa-miR-30a-5p	hsa-miR-186-5p/hsa-miR-30a-5p
hsa-miR-186-5p	MYC	21572407	MYC	hsa-mir-30a	Repression(feedback)	25311243	hsa-mir-30a	hsa-miR-30a-3p	hsa-miR-186-5p/hsa-miR-30a-3p
hsa-miR-3133	MYC	21572407	MYC	hsa-mir-30a	Repression(feedback)	25311243	hsa-mir-30a	hsa-miR-30a-5p	hsa-miR-3133/hsa-miR-30a-5p
hsa-miR-3133	MYC	21572407	MYC	hsa-mir-30a	Repression(feedback)	25311243	hsa-mir-30a	hsa-miR-30a-3p	hsa-miR-3133/hsa-miR-30a-3p
hsa-miR-130a-3p	MYC	25544755	MYC	hsa-mir-30a	Repression(feedback)	25311243	hsa-mir-30a	hsa-miR-30a-5p	hsa-miR-130a-3p/hsa-miR-30a-5p
hsa-miR-130a-3p	MYC	25544755	MYC	hsa-mir-30a	Repression(feedback)	25311243	hsa-mir-30a	hsa-miR-30a-3p	hsa-miR-130a-3p/hsa-miR-30a-3p
hsa-miR-25-5p	MYC	27120728	MYC	hsa-mir-30a	Repression(feedback)	25311243	hsa-mir-30a	hsa-miR-30a-5p	hsa-miR-25-5p/hsa-miR-30a-5p
hsa-miR-25-5p	MYC	27120728	MYC	hsa-mir-30a	Repression(feedback)	25311243	hsa-mir-30a	hsa-miR-30a-3p	hsa-miR-25-5p/hsa-miR-30a-3p
hsa-miR-185-5p	MYC	27250838	MYC	hsa-mir-30a	Repression(feedback)	25311243	hsa-mir-30a	hsa-miR-30a-5p	hsa-miR-185-5p/hsa-miR-30a-5p
hsa-miR-185-5p	MYC	27250838	MYC	hsa-mir-30a	Repression(feedback)	25311243	hsa-mir-30a	hsa-miR-30a-3p	hsa-miR-185-5p/hsa-miR-30a-3p
hsa-miR-29a-3p	MYC	26771839	MYC	hsa-mir-30a	Repression(feedback)	25311243	hsa-mir-30a	hsa-miR-30a-5p	hsa-miR-29a-3p/hsa-miR-30a-5p
hsa-miR-29a-3p	MYC	26771839	MYC	hsa-mir-30a	Repression(feedback)	25311243	hsa-mir-30a	hsa-miR-30a-3p	hsa-miR-29a-3p/hsa-miR-30a-3p
hsa-miR-561-3p	MYC	27725860	MYC	hsa-mir-30a	Repression(feedback)	25311243	hsa-mir-30a	hsa-miR-30a-5p	hsa-miR-561-3p/hsa-miR-30a-5p
hsa-miR-561-3p	MYC	27725860	MYC	hsa-mir-30a	Repression(feedback)	25311243	hsa-mir-30a	hsa-miR-30a-3p	hsa-miR-561-3p/hsa-miR-30a-3p
hsa-miR-34a-3p	MYC	26335888	MYC	hsa-mir-30a	Repression(feedback)	25311243	hsa-mir-30a	hsa-miR-30a-5p	hsa-miR-34a-3p/hsa-miR-30a-5p
hsa-miR-34a-3p	MYC	26335888	MYC	hsa-mir-30a	Repression(feedback)	25311243	hsa-mir-30a	hsa-miR-30a-3p	hsa-miR-34a-3p/hsa-miR-30a-3p
hsa-miR-599	MYC	27398141	MYC	hsa-mir-30a	Repression(feedback)	25311243	hsa-mir-30a	hsa-miR-30a-5p	hsa-miR-599/hsa-miR-30a-5p
hsa-miR-599	MYC	27398141	MYC	hsa-mir-30a	Repression(feedback)	25311243	hsa-mir-30a	hsa-miR-30a-3p	hsa-miR-599/hsa-miR-30a-3p
hsa-miR-29b-3p	MYC	26180082	MYC	hsa-mir-30a	Repression(feedback)	25311243	hsa-mir-30a	hsa-miR-30a-5p	hsa-miR-29b-3p/hsa-miR-30a-5p
hsa-miR-29b-3p	MYC	26180082	MYC	hsa-mir-30a	Repression(feedback)	25311243	hsa-mir-30a	hsa-miR-30a-3p	hsa-miR-29b-3p/hsa-miR-30a-3p
hsa-miR-129-2-3p	MYC	26180082	MYC	hsa-mir-30a	Repression(feedback)	25311243	hsa-mir-30a	hsa-miR-30a-5p	hsa-miR-129-2-3p/hsa-miR-30a-5p
hsa-miR-129-2-3p	MYC	26180082	MYC	hsa-mir-30a	Repression(feedback)	25311243	hsa-mir-30a	hsa-miR-30a-3p	hsa-miR-129-2-3p/hsa-miR-30a-3p
hsa-miR-3157-5p	MYC	26701625	MYC	hsa-mir-30a	Repression(feedback)	25311243	hsa-mir-30a	hsa-miR-30a-5p	hsa-miR-3157-5p/hsa-miR-30a-5p
hsa-miR-3157-5p	MYC	26701625	MYC	hsa-mir-30a	Repression(feedback)	25311243	hsa-mir-30a	hsa-miR-30a-3p	hsa-miR-3157-5p/hsa-miR-30a-3p
hsa-miR-377-5p	MYC	26701625	MYC	hsa-mir-30a	Repression(feedback)	25311243	hsa-mir-30a	hsa-miR-30a-5p	hsa-miR-377-5p/hsa-miR-30a-5p
hsa-miR-377-5p	MYC	26701625	MYC	hsa-mir-30a	Repression(feedback)	25311243	hsa-mir-30a	hsa-miR-30a-3p	hsa-miR-377-5p/hsa-miR-30a-3p
hsa-miR-4316	MYC	26701625	MYC	hsa-mir-30a	Repression(feedback)	25311243	hsa-mir-30a	hsa-miR-30a-5p	hsa-miR-4316/hsa-miR-30a-5p
hsa-miR-4316	MYC	26701625	MYC	hsa-mir-30a	Repression(feedback)	25311243	hsa-mir-30a	hsa-miR-30a-3p	hsa-miR-4316/hsa-miR-30a-3p
hsa-miR-4432	MYC	26701625	MYC	hsa-mir-30a	Repression(feedback)	25311243	hsa-mir-30a	hsa-miR-30a-5p	hsa-miR-4432/hsa-miR-30a-5p
hsa-miR-4432	MYC	26701625	MYC	hsa-mir-30a	Repression(feedback)	25311243	hsa-mir-30a	hsa-miR-30a-3p	hsa-miR-4432/hsa-miR-30a-3p
hsa-miR-4691-3p	MYC	26701625	MYC	hsa-mir-30a	Repression(feedback)	25311243	hsa-mir-30a	hsa-miR-30a-5p	hsa-miR-4691-3p/hsa-miR-30a-5p
hsa-miR-4691-3p	MYC	26701625	MYC	hsa-mir-30a	Repression(feedback)	25311243	hsa-mir-30a	hsa-miR-30a-3p	hsa-miR-4691-3p/hsa-miR-30a-3p
hsa-miR-512-5p	MYC	26701625	MYC	hsa-mir-30a	Repression(feedback)	25311243	hsa-mir-30a	hsa-miR-30a-5p	hsa-miR-512-5p/hsa-miR-30a-5p
hsa-miR-512-5p	MYC	26701625	MYC	hsa-mir-30a	Repression(feedback)	25311243	hsa-mir-30a	hsa-miR-30a-3p	hsa-miR-512-5p/hsa-miR-30a-3p
hsa-miR-513c-5p	MYC	26701625	MYC	hsa-mir-30a	Repression(feedback)	25311243	hsa-mir-30a	hsa-miR-30a-5p	hsa-miR-513c-5p/hsa-miR-30a-5p
hsa-miR-513c-5p	MYC	26701625	MYC	hsa-mir-30a	Repression(feedback)	25311243	hsa-mir-30a	hsa-miR-30a-3p	hsa-miR-513c-5p/hsa-miR-30a-3p
hsa-miR-514b-5p	MYC	26701625	MYC	hsa-mir-30a	Repression(feedback)	25311243	hsa-mir-30a	hsa-miR-30a-5p	hsa-miR-514b-5p/hsa-miR-30a-5p
hsa-miR-514b-5p	MYC	26701625	MYC	hsa-mir-30a	Repression(feedback)	25311243	hsa-mir-30a	hsa-miR-30a-3p	hsa-miR-514b-5p/hsa-miR-30a-3p
hsa-miR-586	MYC	26701625	MYC	hsa-mir-30a	Repression(feedback)	25311243	hsa-mir-30a	hsa-miR-30a-5p	hsa-miR-586/hsa-miR-30a-5p
hsa-miR-586	MYC	26701625	MYC	hsa-mir-30a	Repression(feedback)	25311243	hsa-mir-30a	hsa-miR-30a-3p	hsa-miR-586/hsa-miR-30a-3p
hsa-miR-6086	MYC	26701625	MYC	hsa-mir-30a	Repression(feedback)	25311243	hsa-mir-30a	hsa-miR-30a-5p	hsa-miR-6086/hsa-miR-30a-5p
hsa-miR-6086	MYC	26701625	MYC	hsa-mir-30a	Repression(feedback)	25311243	hsa-mir-30a	hsa-miR-30a-3p	hsa-miR-6086/hsa-miR-30a-3p
hsa-miR-655-5p	MYC	26701625	MYC	hsa-mir-30a	Repression(feedback)	25311243	hsa-mir-30a	hsa-miR-30a-5p	hsa-miR-655-5p/hsa-miR-30a-5p
hsa-miR-655-5p	MYC	26701625	MYC	hsa-mir-30a	Repression(feedback)	25311243	hsa-mir-30a	hsa-miR-30a-3p	hsa-miR-655-5p/hsa-miR-30a-3p
hsa-miR-214-3p	EZH2	19818710	EZH2	hsa-mir-30a	Repression	25890085	hsa-mir-30a	hsa-miR-30a-5p	hsa-miR-214-3p/hsa-miR-30a-5p
hsa-miR-214-3p	EZH2	19818710	EZH2	hsa-mir-30a	Repression	25890085	hsa-mir-30a	hsa-miR-30a-3p	hsa-miR-214-3p/hsa-miR-30a-3p
hsa-miR-101-3p	EZH2	19258506	EZH2	hsa-mir-30a	Repression	25890085	hsa-mir-30a	hsa-miR-30a-5p	hsa-miR-101-3p/hsa-miR-30a-5p
hsa-miR-101-3p	EZH2	19258506	EZH2	hsa-mir-30a	Repression	25890085	hsa-mir-30a	hsa-miR-30a-3p	hsa-miR-101-3p/hsa-miR-30a-3p
hsa-miR-26a-5p	EZH2	18713946	EZH2	hsa-mir-30a	Repression	25890085	hsa-mir-30a	hsa-miR-30a-5p	hsa-miR-26a-5p/hsa-miR-30a-5p
hsa-miR-26a-5p	EZH2	18713946	EZH2	hsa-mir-30a	Repression	25890085	hsa-mir-30a	hsa-miR-30a-3p	hsa-miR-26a-5p/hsa-miR-30a-3p
hsa-miR-199a-5p	EZH2	19818710	EZH2	hsa-mir-30a	Repression	25890085	hsa-mir-30a	hsa-miR-30a-5p	hsa-miR-199a-5p/hsa-miR-30a-5p
hsa-miR-199a-5p	EZH2	19818710	EZH2	hsa-mir-30a	Repression	25890085	hsa-mir-30a	hsa-miR-30a-3p	hsa-miR-199a-5p/hsa-miR-30a-3p
hsa-miR-217	EZH2	19008416	EZH2	hsa-mir-30a	Repression	25890085	hsa-mir-30a	hsa-miR-30a-5p	hsa-miR-217/hsa-miR-30a-5p
hsa-miR-217	EZH2	19008416	EZH2	hsa-mir-30a	Repression	25890085	hsa-mir-30a	hsa-miR-30a-3p	hsa-miR-217/hsa-miR-30a-3p
hsa-miR-98-5p	EZH2	19818710	EZH2	hsa-mir-30a	Repression	25890085	hsa-mir-30a	hsa-miR-30a-5p	hsa-miR-98-5p/hsa-miR-30a-5p
hsa-miR-98-5p	EZH2	19818710	EZH2	hsa-mir-30a	Repression	25890085	hsa-mir-30a	hsa-miR-30a-3p	hsa-miR-98-5p/hsa-miR-30a-3p
hsa-miR-124-3p	EZH2	21672940	EZH2	hsa-mir-30a	Repression	25890085	hsa-mir-30a	hsa-miR-30a-5p	hsa-miR-124-3p/hsa-miR-30a-5p
hsa-miR-124-3p	EZH2	21672940	EZH2	hsa-mir-30a	Repression	25890085	hsa-mir-30a	hsa-miR-30a-3p	hsa-miR-124-3p/hsa-miR-30a-3p
hsa-miR-25-3p	EZH2	22399519	EZH2	hsa-mir-30a	Repression	25890085	hsa-mir-30a	hsa-miR-30a-5p	hsa-miR-25-3p/hsa-miR-30a-5p
hsa-miR-25-3p	EZH2	22399519	EZH2	hsa-mir-30a	Repression	25890085	hsa-mir-30a	hsa-miR-30a-3p	hsa-miR-25-3p/hsa-miR-30a-3p
hsa-miR-30d-5p	EZH2	22399519	EZH2	hsa-mir-30a	Repression	25890085	hsa-mir-30a	hsa-miR-30a-5p	hsa-miR-30d-5p/hsa-miR-30a-5p
hsa-miR-30d-5p	EZH2	22399519	EZH2	hsa-mir-30a	Repression	25890085	hsa-mir-30a	hsa-miR-30a-3p	hsa-miR-30d-5p/hsa-miR-30a-3p
hsa-miR-138-5p	EZH2	23343715	EZH2	hsa-mir-30a	Repression	25890085	hsa-mir-30a	hsa-miR-30a-5p	hsa-miR-138-5p/hsa-miR-30a-5p
hsa-miR-138-5p	EZH2	23343715	EZH2	hsa-mir-30a	Repression	25890085	hsa-mir-30a	hsa-miR-30a-3p	hsa-miR-138-5p/hsa-miR-30a-3p
hsa-miR-193b-3p	EZH2	20304954	EZH2	hsa-mir-30a	Repression	25890085	hsa-mir-30a	hsa-miR-30a-5p	hsa-miR-193b-3p/hsa-miR-30a-5p
hsa-miR-193b-3p	EZH2	20304954	EZH2	hsa-mir-30a	Repression	25890085	hsa-mir-30a	hsa-miR-30a-3p	hsa-miR-193b-3p/hsa-miR-30a-3p
hsa-miR-92b-3p	EZH2	23622248	EZH2	hsa-mir-30a	Repression	25890085	hsa-mir-30a	hsa-miR-30a-5p	hsa-miR-92b-3p/hsa-miR-30a-5p
hsa-miR-92b-3p	EZH2	23622248	EZH2	hsa-mir-30a	Repression	25890085	hsa-mir-30a	hsa-miR-30a-3p	hsa-miR-92b-3p/hsa-miR-30a-3p
hsa-miR-484	EZH2	23622248	EZH2	hsa-mir-30a	Repression	25890085	hsa-mir-30a	hsa-miR-30a-5p	hsa-miR-484/hsa-miR-30a-5p
hsa-miR-484	EZH2	23622248	EZH2	hsa-mir-30a	Repression	25890085	hsa-mir-30a	hsa-miR-30a-3p	hsa-miR-484/hsa-miR-30a-3p
hsa-miR-320a	EZH2	23622248	EZH2	hsa-mir-30a	Repression	25890085	hsa-mir-30a	hsa-miR-30a-5p	hsa-miR-320a/hsa-miR-30a-5p
hsa-miR-320a	EZH2	23622248	EZH2	hsa-mir-30a	Repression	25890085	hsa-mir-30a	hsa-miR-30a-3p	hsa-miR-320a/hsa-miR-30a-3p
hsa-miR-93-5p	EZH2	23622248	EZH2	hsa-mir-30a	Repression	25890085	hsa-mir-30a	hsa-miR-30a-5p	hsa-miR-93-5p/hsa-miR-30a-5p
hsa-miR-93-5p	EZH2	23622248	EZH2	hsa-mir-30a	Repression	25890085	hsa-mir-30a	hsa-miR-30a-3p	hsa-miR-93-5p/hsa-miR-30a-3p
hsa-let-7a-5p	EZH2	23622248	EZH2	hsa-mir-30a	Repression	25890085	hsa-mir-30a	hsa-miR-30a-5p	hsa-let-7a-5p/hsa-miR-30a-5p
hsa-let-7a-5p	EZH2	23622248	EZH2	hsa-mir-30a	Repression	25890085	hsa-mir-30a	hsa-miR-30a-3p	hsa-let-7a-5p/hsa-miR-30a-3p
hsa-miR-185-5p	EZH2	23846337	EZH2	hsa-mir-30a	Repression	25890085	hsa-mir-30a	hsa-miR-30a-5p	hsa-miR-185-5p/hsa-miR-30a-5p
hsa-miR-185-5p	EZH2	23846337	EZH2	hsa-mir-30a	Repression	25890085	hsa-mir-30a	hsa-miR-30a-3p	hsa-miR-185-5p/hsa-miR-30a-3p
hsa-miR-200a-3p	EZH2	25595591	EZH2	hsa-mir-30a	Repression	25890085	hsa-mir-30a	hsa-miR-30a-5p	hsa-miR-200a-3p/hsa-miR-30a-5p
hsa-miR-200a-3p	EZH2	25595591	EZH2	hsa-mir-30a	Repression	25890085	hsa-mir-30a	hsa-miR-30a-3p	hsa-miR-200a-3p/hsa-miR-30a-3p
hsa-miR-200b-3p	EZH2	25595591	EZH2	hsa-mir-30a	Repression	25890085	hsa-mir-30a	hsa-miR-30a-5p	hsa-miR-200b-3p/hsa-miR-30a-5p
hsa-miR-200b-3p	EZH2	25595591	EZH2	hsa-mir-30a	Repression	25890085	hsa-mir-30a	hsa-miR-30a-3p	hsa-miR-200b-3p/hsa-miR-30a-3p
hsa-miR-429	EZH2	25595591	EZH2	hsa-mir-30a	Repression	25890085	hsa-mir-30a	hsa-miR-30a-5p	hsa-miR-429/hsa-miR-30a-5p
hsa-miR-429	EZH2	25595591	EZH2	hsa-mir-30a	Repression	25890085	hsa-mir-30a	hsa-miR-30a-3p	hsa-miR-429/hsa-miR-30a-3p
hsa-miR-26b-5p	EZH2	24815696	EZH2	hsa-mir-30a	Repression	25890085	hsa-mir-30a	hsa-miR-30a-5p	hsa-miR-26b-5p/hsa-miR-30a-5p
hsa-miR-26b-5p	EZH2	24815696	EZH2	hsa-mir-30a	Repression	25890085	hsa-mir-30a	hsa-miR-30a-3p	hsa-miR-26b-5p/hsa-miR-30a-3p
hsa-miR-708-5p	EZH2	23754151	EZH2	hsa-mir-30a	Repression	25890085	hsa-mir-30a	hsa-miR-30a-5p	hsa-miR-708-5p/hsa-miR-30a-5p
hsa-miR-708-5p	EZH2	23754151	EZH2	hsa-mir-30a	Repression	25890085	hsa-mir-30a	hsa-miR-30a-3p	hsa-miR-708-5p/hsa-miR-30a-3p
hsa-let-7e-5p	EZH2	24100610	EZH2	hsa-mir-30a	Repression	25890085	hsa-mir-30a	hsa-miR-30a-5p	hsa-let-7e-5p/hsa-miR-30a-5p
hsa-let-7e-5p	EZH2	24100610	EZH2	hsa-mir-30a	Repression	25890085	hsa-mir-30a	hsa-miR-30a-3p	hsa-let-7e-5p/hsa-miR-30a-3p
hsa-miR-144-3p	EZH2	23815091	EZH2	hsa-mir-30a	Repression	25890085	hsa-mir-30a	hsa-miR-30a-5p	hsa-miR-144-3p/hsa-miR-30a-5p
hsa-miR-144-3p	EZH2	23815091	EZH2	hsa-mir-30a	Repression	25890085	hsa-mir-30a	hsa-miR-30a-3p	hsa-miR-144-3p/hsa-miR-30a-3p
hsa-let-7c-5p	EZH2	25074381	EZH2	hsa-mir-30a	Repression	25890085	hsa-mir-30a	hsa-miR-30a-5p	hsa-let-7c-5p/hsa-miR-30a-5p
hsa-let-7c-5p	EZH2	25074381	EZH2	hsa-mir-30a	Repression	25890085	hsa-mir-30a	hsa-miR-30a-3p	hsa-let-7c-5p/hsa-miR-30a-3p
hsa-miR-3679-3p	EZH2	23824327	EZH2	hsa-mir-30a	Repression	25890085	hsa-mir-30a	hsa-miR-30a-5p	hsa-miR-3679-3p/hsa-miR-30a-5p
hsa-miR-3679-3p	EZH2	23824327	EZH2	hsa-mir-30a	Repression	25890085	hsa-mir-30a	hsa-miR-30a-3p	hsa-miR-3679-3p/hsa-miR-30a-3p
hsa-miR-1260b	EZH2	23824327	EZH2	hsa-mir-30a	Repression	25890085	hsa-mir-30a	hsa-miR-30a-5p	hsa-miR-1260b/hsa-miR-30a-5p
hsa-miR-1260b	EZH2	23824327	EZH2	hsa-mir-30a	Repression	25890085	hsa-mir-30a	hsa-miR-30a-3p	hsa-miR-1260b/hsa-miR-30a-3p
hsa-miR-1260a	EZH2	23824327	EZH2	hsa-mir-30a	Repression	25890085	hsa-mir-30a	hsa-miR-30a-5p	hsa-miR-1260a/hsa-miR-30a-5p
hsa-miR-1260a	EZH2	23824327	EZH2	hsa-mir-30a	Repression	25890085	hsa-mir-30a	hsa-miR-30a-3p	hsa-miR-1260a/hsa-miR-30a-3p
hsa-miR-4784	EZH2	23824327	EZH2	hsa-mir-30a	Repression	25890085	hsa-mir-30a	hsa-miR-30a-5p	hsa-miR-4784/hsa-miR-30a-5p
hsa-miR-4784	EZH2	23824327	EZH2	hsa-mir-30a	Repression	25890085	hsa-mir-30a	hsa-miR-30a-3p	hsa-miR-4784/hsa-miR-30a-3p
hsa-miR-3150b-3p	EZH2	23824327	EZH2	hsa-mir-30a	Repression	25890085	hsa-mir-30a	hsa-miR-30a-5p	hsa-miR-3150b-3p/hsa-miR-30a-5p
hsa-miR-3150b-3p	EZH2	23824327	EZH2	hsa-mir-30a	Repression	25890085	hsa-mir-30a	hsa-miR-30a-3p	hsa-miR-3150b-3p/hsa-miR-30a-3p
hsa-miR-1236-3p	EZH2	23824327	EZH2	hsa-mir-30a	Repression	25890085	hsa-mir-30a	hsa-miR-30a-5p	hsa-miR-1236-3p/hsa-miR-30a-5p
hsa-miR-1236-3p	EZH2	23824327	EZH2	hsa-mir-30a	Repression	25890085	hsa-mir-30a	hsa-miR-30a-3p	hsa-miR-1236-3p/hsa-miR-30a-3p
hsa-miR-532-3p	EZH2	23824327	EZH2	hsa-mir-30a	Repression	25890085	hsa-mir-30a	hsa-miR-30a-5p	hsa-miR-532-3p/hsa-miR-30a-5p
hsa-miR-532-3p	EZH2	23824327	EZH2	hsa-mir-30a	Repression	25890085	hsa-mir-30a	hsa-miR-30a-3p	hsa-miR-532-3p/hsa-miR-30a-3p
hsa-miR-150-5p	EZH2	23824327	EZH2	hsa-mir-30a	Repression	25890085	hsa-mir-30a	hsa-miR-30a-5p	hsa-miR-150-5p/hsa-miR-30a-5p
hsa-miR-150-5p	EZH2	23824327	EZH2	hsa-mir-30a	Repression	25890085	hsa-mir-30a	hsa-miR-30a-3p	hsa-miR-150-5p/hsa-miR-30a-3p
hsa-miR-1224-3p	EZH2	23824327	EZH2	hsa-mir-30a	Repression	25890085	hsa-mir-30a	hsa-miR-30a-5p	hsa-miR-1224-3p/hsa-miR-30a-5p
hsa-miR-1224-3p	EZH2	23824327	EZH2	hsa-mir-30a	Repression	25890085	hsa-mir-30a	hsa-miR-30a-3p	hsa-miR-1224-3p/hsa-miR-30a-3p
hsa-miR-6865-3p	EZH2	23824327	EZH2	hsa-mir-30a	Repression	25890085	hsa-mir-30a	hsa-miR-30a-5p	hsa-miR-6865-3p/hsa-miR-30a-5p
hsa-miR-6865-3p	EZH2	23824327	EZH2	hsa-mir-30a	Repression	25890085	hsa-mir-30a	hsa-miR-30a-3p	hsa-miR-6865-3p/hsa-miR-30a-3p
hsa-miR-320c	EZH2	28052011	EZH2	hsa-mir-30a	Repression	25890085	hsa-mir-30a	hsa-miR-30a-5p	hsa-miR-320c/hsa-miR-30a-5p
hsa-miR-320c	EZH2	28052011	EZH2	hsa-mir-30a	Repression	25890085	hsa-mir-30a	hsa-miR-30a-3p	hsa-miR-320c/hsa-miR-30a-3p
hsa-miR-125a-3p	EZH2	28052011	EZH2	hsa-mir-30a	Repression	25890085	hsa-mir-30a	hsa-miR-30a-5p	hsa-miR-125a-3p/hsa-miR-30a-5p
hsa-miR-125a-3p	EZH2	28052011	EZH2	hsa-mir-30a	Repression	25890085	hsa-mir-30a	hsa-miR-30a-3p	hsa-miR-125a-3p/hsa-miR-30a-3p
hsa-miR-340-3p	EZH2	26656176	EZH2	hsa-mir-30a	Repression	25890085	hsa-mir-30a	hsa-miR-30a-5p	hsa-miR-340-3p/hsa-miR-30a-5p
hsa-miR-340-3p	EZH2	26656176	EZH2	hsa-mir-30a	Repression	25890085	hsa-mir-30a	hsa-miR-30a-3p	hsa-miR-340-3p/hsa-miR-30a-3p
hsa-miR-137	EZH2	25505154	EZH2	hsa-mir-30a	Repression	25890085	hsa-mir-30a	hsa-miR-30a-5p	hsa-miR-137/hsa-miR-30a-5p
hsa-miR-137	EZH2	25505154	EZH2	hsa-mir-30a	Repression	25890085	hsa-mir-30a	hsa-miR-30a-3p	hsa-miR-137/hsa-miR-30a-3p
hsa-miR-126-3p	EZH2	27622325	EZH2	hsa-mir-30a	Repression	25890085	hsa-mir-30a	hsa-miR-30a-5p	hsa-miR-126-3p/hsa-miR-30a-5p
hsa-miR-126-3p	EZH2	27622325	EZH2	hsa-mir-30a	Repression	25890085	hsa-mir-30a	hsa-miR-30a-3p	hsa-miR-126-3p/hsa-miR-30a-3p
hsa-let-7b-5p	EZH2	25611389	EZH2	hsa-mir-30a	Repression	25890085	hsa-mir-30a	hsa-miR-30a-5p	hsa-let-7b-5p/hsa-miR-30a-5p
hsa-let-7b-5p	EZH2	25611389	EZH2	hsa-mir-30a	Repression	25890085	hsa-mir-30a	hsa-miR-30a-3p	hsa-let-7b-5p/hsa-miR-30a-3p
hsa-miR-498	EZH2	26746204	EZH2	hsa-mir-30a	Repression	25890085	hsa-mir-30a	hsa-miR-30a-5p	hsa-miR-498/hsa-miR-30a-5p
hsa-miR-498	EZH2	26746204	EZH2	hsa-mir-30a	Repression	25890085	hsa-mir-30a	hsa-miR-30a-3p	hsa-miR-498/hsa-miR-30a-3p
hsa-miR-27a-3p	EZH2	26746204	EZH2	hsa-mir-30a	Repression	25890085	hsa-mir-30a	hsa-miR-30a-5p	hsa-miR-27a-3p/hsa-miR-30a-5p
hsa-miR-27a-3p	EZH2	26746204	EZH2	hsa-mir-30a	Repression	25890085	hsa-mir-30a	hsa-miR-30a-3p	hsa-miR-27a-3p/hsa-miR-30a-3p
hsa-miR-101-5p	EZH2	28000868	EZH2	hsa-mir-30a	Repression	25890085	hsa-mir-30a	hsa-miR-30a-5p	hsa-miR-101-5p/hsa-miR-30a-5p
hsa-miR-101-5p	EZH2	28000868	EZH2	hsa-mir-30a	Repression	25890085	hsa-mir-30a	hsa-miR-30a-3p	hsa-miR-101-5p/hsa-miR-30a-3p
hsa-miR-192-5p	EGR1	16822819	EGR1	hsa-mir-30a	Regulation	20811575	hsa-mir-30a	hsa-miR-30a-5p	hsa-miR-192-5p/hsa-miR-30a-5p
hsa-miR-192-5p	EGR1	16822819	EGR1	hsa-mir-30a	Regulation	20811575	hsa-mir-30a	hsa-miR-30a-3p	hsa-miR-192-5p/hsa-miR-30a-3p
hsa-miR-183-5p	EGR1	21118966	EGR1	hsa-mir-30a	Regulation	20811575	hsa-mir-30a	hsa-miR-30a-5p	hsa-miR-183-5p/hsa-miR-30a-5p
hsa-miR-183-5p	EGR1	21118966	EGR1	hsa-mir-30a	Regulation	20811575	hsa-mir-30a	hsa-miR-30a-3p	hsa-miR-183-5p/hsa-miR-30a-3p
hsa-miR-124-3p	EGR1	18668037	EGR1	hsa-mir-30a	Regulation	20811575	hsa-mir-30a	hsa-miR-30a-5p	hsa-miR-124-3p/hsa-miR-30a-5p
hsa-miR-124-3p	EGR1	18668037	EGR1	hsa-mir-30a	Regulation	20811575	hsa-mir-30a	hsa-miR-30a-3p	hsa-miR-124-3p/hsa-miR-30a-3p
hsa-miR-215-5p	EGR1	19074876	EGR1	hsa-mir-30a	Regulation	20811575	hsa-mir-30a	hsa-miR-30a-5p	hsa-miR-215-5p/hsa-miR-30a-5p
hsa-miR-215-5p	EGR1	19074876	EGR1	hsa-mir-30a	Regulation	20811575	hsa-mir-30a	hsa-miR-30a-3p	hsa-miR-215-5p/hsa-miR-30a-3p
hsa-miR-191-5p	EGR1	23505378	EGR1	hsa-mir-30a	Regulation	20811575	hsa-mir-30a	hsa-miR-30a-5p	hsa-miR-191-5p/hsa-miR-30a-5p
hsa-miR-191-5p	EGR1	23505378	EGR1	hsa-mir-30a	Regulation	20811575	hsa-mir-30a	hsa-miR-30a-3p	hsa-miR-191-5p/hsa-miR-30a-3p
hsa-miR-377-3p	EGR1	24374217	EGR1	hsa-mir-30a	Regulation	20811575	hsa-mir-30a	hsa-miR-30a-5p	hsa-miR-377-3p/hsa-miR-30a-5p
hsa-miR-377-3p	EGR1	24374217	EGR1	hsa-mir-30a	Regulation	20811575	hsa-mir-30a	hsa-miR-30a-3p	hsa-miR-377-3p/hsa-miR-30a-3p
hsa-miR-487a-3p	EGR1	24374217	EGR1	hsa-mir-30a	Regulation	20811575	hsa-mir-30a	hsa-miR-30a-5p	hsa-miR-487a-3p/hsa-miR-30a-5p
hsa-miR-487a-3p	EGR1	24374217	EGR1	hsa-mir-30a	Regulation	20811575	hsa-mir-30a	hsa-miR-30a-3p	hsa-miR-487a-3p/hsa-miR-30a-3p
hsa-miR-181a-5p	EGR1	28077323	EGR1	hsa-mir-30a	Regulation	20811575	hsa-mir-30a	hsa-miR-30a-5p	hsa-miR-181a-5p/hsa-miR-30a-5p
hsa-miR-181a-5p	EGR1	28077323	EGR1	hsa-mir-30a	Regulation	20811575	hsa-mir-30a	hsa-miR-30a-3p	hsa-miR-181a-5p/hsa-miR-30a-3p
hsa-miR-92a-3p	ESR2	20484043	ESR2	hsa-mir-30a	Repression(feedback)	22231442	hsa-mir-30a	hsa-miR-30a-5p	hsa-miR-92a-3p/hsa-miR-30a-5p
hsa-miR-92a-3p	ESR2	20484043	ESR2	hsa-mir-30a	Repression(feedback)	22231442	hsa-mir-30a	hsa-miR-30a-3p	hsa-miR-92a-3p/hsa-miR-30a-3p
hsa-miR-335-5p	ESR2	18185580	ESR2	hsa-mir-30a	Repression(feedback)	22231442	hsa-mir-30a	hsa-miR-30a-5p	hsa-miR-335-5p/hsa-miR-30a-5p
hsa-miR-335-5p	ESR2	18185580	ESR2	hsa-mir-30a	Repression(feedback)	22231442	hsa-mir-30a	hsa-miR-30a-3p	hsa-miR-335-5p/hsa-miR-30a-3p
hsa-miR-30a-5p	ESR2	24525454	ESR2	hsa-mir-30a	Repression(feedback)	22231442	hsa-mir-30a	hsa-miR-30a-5p	hsa-miR-30a-5p/hsa-miR-30a-5p
hsa-miR-30a-5p	ESR2	24525454	ESR2	hsa-mir-30a	Repression(feedback)	22231442	hsa-mir-30a	hsa-miR-30a-3p	hsa-miR-30a-5p/hsa-miR-30a-3p
hsa-miR-6807-5p	ESR2	23446348	ESR2	hsa-mir-30a	Repression(feedback)	22231442	hsa-mir-30a	hsa-miR-30a-5p	hsa-miR-6807-5p/hsa-miR-30a-5p
hsa-miR-6807-5p	ESR2	23446348	ESR2	hsa-mir-30a	Repression(feedback)	22231442	hsa-mir-30a	hsa-miR-30a-3p	hsa-miR-6807-5p/hsa-miR-30a-3p
hsa-miR-5095	ESR2	23446348	ESR2	hsa-mir-30a	Repression(feedback)	22231442	hsa-mir-30a	hsa-miR-30a-5p	hsa-miR-5095/hsa-miR-30a-5p
hsa-miR-5095	ESR2	23446348	ESR2	hsa-mir-30a	Repression(feedback)	22231442	hsa-mir-30a	hsa-miR-30a-3p	hsa-miR-5095/hsa-miR-30a-3p
hsa-miR-7151-3p	ESR2	23446348	ESR2	hsa-mir-30a	Repression(feedback)	22231442	hsa-mir-30a	hsa-miR-30a-5p	hsa-miR-7151-3p/hsa-miR-30a-5p
hsa-miR-7151-3p	ESR2	23446348	ESR2	hsa-mir-30a	Repression(feedback)	22231442	hsa-mir-30a	hsa-miR-30a-3p	hsa-miR-7151-3p/hsa-miR-30a-3p
hsa-miR-19b-2-5p	ESR2	23446348	ESR2	hsa-mir-30a	Repression(feedback)	22231442	hsa-mir-30a	hsa-miR-30a-5p	hsa-miR-19b-2-5p/hsa-miR-30a-5p
hsa-miR-19b-2-5p	ESR2	23446348	ESR2	hsa-mir-30a	Repression(feedback)	22231442	hsa-mir-30a	hsa-miR-30a-3p	hsa-miR-19b-2-5p/hsa-miR-30a-3p
hsa-miR-19b-1-5p	ESR2	23446348	ESR2	hsa-mir-30a	Repression(feedback)	22231442	hsa-mir-30a	hsa-miR-30a-5p	hsa-miR-19b-1-5p/hsa-miR-30a-5p
hsa-miR-19b-1-5p	ESR2	23446348	ESR2	hsa-mir-30a	Repression(feedback)	22231442	hsa-mir-30a	hsa-miR-30a-3p	hsa-miR-19b-1-5p/hsa-miR-30a-3p
hsa-miR-2052	ESR2	23446348	ESR2	hsa-mir-30a	Repression(feedback)	22231442	hsa-mir-30a	hsa-miR-30a-5p	hsa-miR-2052/hsa-miR-30a-5p
hsa-miR-2052	ESR2	23446348	ESR2	hsa-mir-30a	Repression(feedback)	22231442	hsa-mir-30a	hsa-miR-30a-3p	hsa-miR-2052/hsa-miR-30a-3p
hsa-miR-19a-5p	ESR2	23446348	ESR2	hsa-mir-30a	Repression(feedback)	22231442	hsa-mir-30a	hsa-miR-30a-5p	hsa-miR-19a-5p/hsa-miR-30a-5p
hsa-miR-19a-5p	ESR2	23446348	ESR2	hsa-mir-30a	Repression(feedback)	22231442	hsa-mir-30a	hsa-miR-30a-3p	hsa-miR-19a-5p/hsa-miR-30a-3p
hsa-miR-4312	ESR2	23446348	ESR2	hsa-mir-30a	Repression(feedback)	22231442	hsa-mir-30a	hsa-miR-30a-5p	hsa-miR-4312/hsa-miR-30a-5p
hsa-miR-4312	ESR2	23446348	ESR2	hsa-mir-30a	Repression(feedback)	22231442	hsa-mir-30a	hsa-miR-30a-3p	hsa-miR-4312/hsa-miR-30a-3p
hsa-miR-3922-3p	ESR2	23446348	ESR2	hsa-mir-30a	Repression(feedback)	22231442	hsa-mir-30a	hsa-miR-30a-5p	hsa-miR-3922-3p/hsa-miR-30a-5p
hsa-miR-3922-3p	ESR2	23446348	ESR2	hsa-mir-30a	Repression(feedback)	22231442	hsa-mir-30a	hsa-miR-30a-3p	hsa-miR-3922-3p/hsa-miR-30a-3p
hsa-miR-3176	ESR2	23446348	ESR2	hsa-mir-30a	Repression(feedback)	22231442	hsa-mir-30a	hsa-miR-30a-5p	hsa-miR-3176/hsa-miR-30a-5p
hsa-miR-3176	ESR2	23446348	ESR2	hsa-mir-30a	Repression(feedback)	22231442	hsa-mir-30a	hsa-miR-30a-3p	hsa-miR-3176/hsa-miR-30a-3p
hsa-miR-3190-5p	ESR2	23446348	ESR2	hsa-mir-30a	Repression(feedback)	22231442	hsa-mir-30a	hsa-miR-30a-5p	hsa-miR-3190-5p/hsa-miR-30a-5p
hsa-miR-3190-5p	ESR2	23446348	ESR2	hsa-mir-30a	Repression(feedback)	22231442	hsa-mir-30a	hsa-miR-30a-3p	hsa-miR-3190-5p/hsa-miR-30a-3p
hsa-miR-3126-3p	ESR2	23446348	ESR2	hsa-mir-30a	Repression(feedback)	22231442	hsa-mir-30a	hsa-miR-30a-5p	hsa-miR-3126-3p/hsa-miR-30a-5p
hsa-miR-3126-3p	ESR2	23446348	ESR2	hsa-mir-30a	Repression(feedback)	22231442	hsa-mir-30a	hsa-miR-30a-3p	hsa-miR-3126-3p/hsa-miR-30a-3p
hsa-miR-4438	ESR2	23446348	ESR2	hsa-mir-30a	Repression(feedback)	22231442	hsa-mir-30a	hsa-miR-30a-5p	hsa-miR-4438/hsa-miR-30a-5p
hsa-miR-4438	ESR2	23446348	ESR2	hsa-mir-30a	Repression(feedback)	22231442	hsa-mir-30a	hsa-miR-30a-3p	hsa-miR-4438/hsa-miR-30a-3p
hsa-miR-5089-5p	ESR2	23313552	ESR2	hsa-mir-30a	Repression(feedback)	22231442	hsa-mir-30a	hsa-miR-30a-5p	hsa-miR-5089-5p/hsa-miR-30a-5p
hsa-miR-5089-5p	ESR2	23313552	ESR2	hsa-mir-30a	Repression(feedback)	22231442	hsa-mir-30a	hsa-miR-30a-3p	hsa-miR-5089-5p/hsa-miR-30a-3p
hsa-miR-6726-3p	ESR2	23313552	ESR2	hsa-mir-30a	Repression(feedback)	22231442	hsa-mir-30a	hsa-miR-30a-5p	hsa-miR-6726-3p/hsa-miR-30a-5p
hsa-miR-6726-3p	ESR2	23313552	ESR2	hsa-mir-30a	Repression(feedback)	22231442	hsa-mir-30a	hsa-miR-30a-3p	hsa-miR-6726-3p/hsa-miR-30a-3p
hsa-miR-203a-5p	ESR2	23313552	ESR2	hsa-mir-30a	Repression(feedback)	22231442	hsa-mir-30a	hsa-miR-30a-5p	hsa-miR-203a-5p/hsa-miR-30a-5p
hsa-miR-203a-5p	ESR2	23313552	ESR2	hsa-mir-30a	Repression(feedback)	22231442	hsa-mir-30a	hsa-miR-30a-3p	hsa-miR-203a-5p/hsa-miR-30a-3p
hsa-miR-5589-5p	ESR2	23313552	ESR2	hsa-mir-30a	Repression(feedback)	22231442	hsa-mir-30a	hsa-miR-30a-5p	hsa-miR-5589-5p/hsa-miR-30a-5p
hsa-miR-5589-5p	ESR2	23313552	ESR2	hsa-mir-30a	Repression(feedback)	22231442	hsa-mir-30a	hsa-miR-30a-3p	hsa-miR-5589-5p/hsa-miR-30a-3p
hsa-miR-4731-5p	ESR2	23313552	ESR2	hsa-mir-30a	Repression(feedback)	22231442	hsa-mir-30a	hsa-miR-30a-5p	hsa-miR-4731-5p/hsa-miR-30a-5p
hsa-miR-4731-5p	ESR2	23313552	ESR2	hsa-mir-30a	Repression(feedback)	22231442	hsa-mir-30a	hsa-miR-30a-3p	hsa-miR-4731-5p/hsa-miR-30a-3p
hsa-miR-6778-3p	ESR2	23313552	ESR2	hsa-mir-30a	Repression(feedback)	22231442	hsa-mir-30a	hsa-miR-30a-5p	hsa-miR-6778-3p/hsa-miR-30a-5p
hsa-miR-6778-3p	ESR2	23313552	ESR2	hsa-mir-30a	Repression(feedback)	22231442	hsa-mir-30a	hsa-miR-30a-3p	hsa-miR-6778-3p/hsa-miR-30a-3p
hsa-miR-6506-5p	ESR2	23313552	ESR2	hsa-mir-30a	Repression(feedback)	22231442	hsa-mir-30a	hsa-miR-30a-5p	hsa-miR-6506-5p/hsa-miR-30a-5p
hsa-miR-6506-5p	ESR2	23313552	ESR2	hsa-mir-30a	Repression(feedback)	22231442	hsa-mir-30a	hsa-miR-30a-3p	hsa-miR-6506-5p/hsa-miR-30a-3p
hsa-miR-619-5p	ESR2	23313552	ESR2	hsa-mir-30a	Repression(feedback)	22231442	hsa-mir-30a	hsa-miR-30a-5p	hsa-miR-619-5p/hsa-miR-30a-5p
hsa-miR-619-5p	ESR2	23313552	ESR2	hsa-mir-30a	Repression(feedback)	22231442	hsa-mir-30a	hsa-miR-30a-3p	hsa-miR-619-5p/hsa-miR-30a-3p
hsa-miR-150-5p	ESR2	23313552	ESR2	hsa-mir-30a	Repression(feedback)	22231442	hsa-mir-30a	hsa-miR-30a-5p	hsa-miR-150-5p/hsa-miR-30a-5p
hsa-miR-150-5p	ESR2	23313552	ESR2	hsa-mir-30a	Repression(feedback)	22231442	hsa-mir-30a	hsa-miR-30a-3p	hsa-miR-150-5p/hsa-miR-30a-3p
hsa-miR-7107-5p	ESR2	23313552	ESR2	hsa-mir-30a	Repression(feedback)	22231442	hsa-mir-30a	hsa-miR-30a-5p	hsa-miR-7107-5p/hsa-miR-30a-5p
hsa-miR-7107-5p	ESR2	23313552	ESR2	hsa-mir-30a	Repression(feedback)	22231442	hsa-mir-30a	hsa-miR-30a-3p	hsa-miR-7107-5p/hsa-miR-30a-3p
hsa-miR-1234-3p	ESR2	23313552	ESR2	hsa-mir-30a	Repression(feedback)	22231442	hsa-mir-30a	hsa-miR-30a-5p	hsa-miR-1234-3p/hsa-miR-30a-5p
hsa-miR-1234-3p	ESR2	23313552	ESR2	hsa-mir-30a	Repression(feedback)	22231442	hsa-mir-30a	hsa-miR-30a-3p	hsa-miR-1234-3p/hsa-miR-30a-3p
hsa-miR-1224-3p	ESR2	23313552	ESR2	hsa-mir-30a	Repression(feedback)	22231442	hsa-mir-30a	hsa-miR-30a-5p	hsa-miR-1224-3p/hsa-miR-30a-5p
hsa-miR-1224-3p	ESR2	23313552	ESR2	hsa-mir-30a	Repression(feedback)	22231442	hsa-mir-30a	hsa-miR-30a-3p	hsa-miR-1224-3p/hsa-miR-30a-3p
hsa-miR-186-3p	ESR2	23313552	ESR2	hsa-mir-30a	Repression(feedback)	22231442	hsa-mir-30a	hsa-miR-30a-5p	hsa-miR-186-3p/hsa-miR-30a-5p
hsa-miR-186-3p	ESR2	23313552	ESR2	hsa-mir-30a	Repression(feedback)	22231442	hsa-mir-30a	hsa-miR-30a-3p	hsa-miR-186-3p/hsa-miR-30a-3p
hsa-miR-520h	ESR2	23313552	ESR2	hsa-mir-30a	Repression(feedback)	22231442	hsa-mir-30a	hsa-miR-30a-5p	hsa-miR-520h/hsa-miR-30a-5p
hsa-miR-520h	ESR2	23313552	ESR2	hsa-mir-30a	Repression(feedback)	22231442	hsa-mir-30a	hsa-miR-30a-3p	hsa-miR-520h/hsa-miR-30a-3p
hsa-miR-520g-3p	ESR2	23313552	ESR2	hsa-mir-30a	Repression(feedback)	22231442	hsa-mir-30a	hsa-miR-30a-5p	hsa-miR-520g-3p/hsa-miR-30a-5p
hsa-miR-520g-3p	ESR2	23313552	ESR2	hsa-mir-30a	Repression(feedback)	22231442	hsa-mir-30a	hsa-miR-30a-3p	hsa-miR-520g-3p/hsa-miR-30a-3p
hsa-miR-6504-3p	ESR2	23313552	ESR2	hsa-mir-30a	Repression(feedback)	22231442	hsa-mir-30a	hsa-miR-30a-5p	hsa-miR-6504-3p/hsa-miR-30a-5p
hsa-miR-6504-3p	ESR2	23313552	ESR2	hsa-mir-30a	Repression(feedback)	22231442	hsa-mir-30a	hsa-miR-30a-3p	hsa-miR-6504-3p/hsa-miR-30a-3p
hsa-miR-140-5p	ESR2	23313552	ESR2	hsa-mir-30a	Repression(feedback)	22231442	hsa-mir-30a	hsa-miR-30a-5p	hsa-miR-140-5p/hsa-miR-30a-5p
hsa-miR-140-5p	ESR2	23313552	ESR2	hsa-mir-30a	Repression(feedback)	22231442	hsa-mir-30a	hsa-miR-30a-3p	hsa-miR-140-5p/hsa-miR-30a-3p
hsa-miR-512-3p	ESR2	23313552	ESR2	hsa-mir-30a	Repression(feedback)	22231442	hsa-mir-30a	hsa-miR-30a-5p	hsa-miR-512-3p/hsa-miR-30a-5p
hsa-miR-512-3p	ESR2	23313552	ESR2	hsa-mir-30a	Repression(feedback)	22231442	hsa-mir-30a	hsa-miR-30a-3p	hsa-miR-512-3p/hsa-miR-30a-3p
hsa-miR-520e	ESR2	23313552	ESR2	hsa-mir-30a	Repression(feedback)	22231442	hsa-mir-30a	hsa-miR-30a-5p	hsa-miR-520e/hsa-miR-30a-5p
hsa-miR-520e	ESR2	23313552	ESR2	hsa-mir-30a	Repression(feedback)	22231442	hsa-mir-30a	hsa-miR-30a-3p	hsa-miR-520e/hsa-miR-30a-3p
hsa-miR-520d-3p	ESR2	23313552	ESR2	hsa-mir-30a	Repression(feedback)	22231442	hsa-mir-30a	hsa-miR-30a-5p	hsa-miR-520d-3p/hsa-miR-30a-5p
hsa-miR-520d-3p	ESR2	23313552	ESR2	hsa-mir-30a	Repression(feedback)	22231442	hsa-mir-30a	hsa-miR-30a-3p	hsa-miR-520d-3p/hsa-miR-30a-3p
hsa-miR-520c-3p	ESR2	23313552	ESR2	hsa-mir-30a	Repression(feedback)	22231442	hsa-mir-30a	hsa-miR-30a-5p	hsa-miR-520c-3p/hsa-miR-30a-5p
hsa-miR-520c-3p	ESR2	23313552	ESR2	hsa-mir-30a	Repression(feedback)	22231442	hsa-mir-30a	hsa-miR-30a-3p	hsa-miR-520c-3p/hsa-miR-30a-3p
hsa-miR-520b	ESR2	23313552	ESR2	hsa-mir-30a	Repression(feedback)	22231442	hsa-mir-30a	hsa-miR-30a-5p	hsa-miR-520b/hsa-miR-30a-5p
hsa-miR-520b	ESR2	23313552	ESR2	hsa-mir-30a	Repression(feedback)	22231442	hsa-mir-30a	hsa-miR-30a-3p	hsa-miR-520b/hsa-miR-30a-3p
hsa-miR-520a-3p	ESR2	23313552	ESR2	hsa-mir-30a	Repression(feedback)	22231442	hsa-mir-30a	hsa-miR-30a-5p	hsa-miR-520a-3p/hsa-miR-30a-5p
hsa-miR-520a-3p	ESR2	23313552	ESR2	hsa-mir-30a	Repression(feedback)	22231442	hsa-mir-30a	hsa-miR-30a-3p	hsa-miR-520a-3p/hsa-miR-30a-3p
hsa-miR-373-3p	ESR2	23313552	ESR2	hsa-mir-30a	Repression(feedback)	22231442	hsa-mir-30a	hsa-miR-30a-5p	hsa-miR-373-3p/hsa-miR-30a-5p
hsa-miR-373-3p	ESR2	23313552	ESR2	hsa-mir-30a	Repression(feedback)	22231442	hsa-mir-30a	hsa-miR-30a-3p	hsa-miR-373-3p/hsa-miR-30a-3p
hsa-miR-372-3p	ESR2	23313552	ESR2	hsa-mir-30a	Repression(feedback)	22231442	hsa-mir-30a	hsa-miR-30a-5p	hsa-miR-372-3p/hsa-miR-30a-5p
hsa-miR-372-3p	ESR2	23313552	ESR2	hsa-mir-30a	Repression(feedback)	22231442	hsa-mir-30a	hsa-miR-30a-3p	hsa-miR-372-3p/hsa-miR-30a-3p
hsa-miR-302e	ESR2	23313552	ESR2	hsa-mir-30a	Repression(feedback)	22231442	hsa-mir-30a	hsa-miR-30a-5p	hsa-miR-302e/hsa-miR-30a-5p
hsa-miR-302e	ESR2	23313552	ESR2	hsa-mir-30a	Repression(feedback)	22231442	hsa-mir-30a	hsa-miR-30a-3p	hsa-miR-302e/hsa-miR-30a-3p
hsa-miR-302d-3p	ESR2	23313552	ESR2	hsa-mir-30a	Repression(feedback)	22231442	hsa-mir-30a	hsa-miR-30a-5p	hsa-miR-302d-3p/hsa-miR-30a-5p
hsa-miR-302d-3p	ESR2	23313552	ESR2	hsa-mir-30a	Repression(feedback)	22231442	hsa-mir-30a	hsa-miR-30a-3p	hsa-miR-302d-3p/hsa-miR-30a-3p
hsa-miR-302c-3p	ESR2	23313552	ESR2	hsa-mir-30a	Repression(feedback)	22231442	hsa-mir-30a	hsa-miR-30a-5p	hsa-miR-302c-3p/hsa-miR-30a-5p
hsa-miR-302c-3p	ESR2	23313552	ESR2	hsa-mir-30a	Repression(feedback)	22231442	hsa-mir-30a	hsa-miR-30a-3p	hsa-miR-302c-3p/hsa-miR-30a-3p
hsa-miR-302b-3p	ESR2	23313552	ESR2	hsa-mir-30a	Repression(feedback)	22231442	hsa-mir-30a	hsa-miR-30a-5p	hsa-miR-302b-3p/hsa-miR-30a-5p
hsa-miR-302b-3p	ESR2	23313552	ESR2	hsa-mir-30a	Repression(feedback)	22231442	hsa-mir-30a	hsa-miR-30a-3p	hsa-miR-302b-3p/hsa-miR-30a-3p
hsa-miR-302a-3p	ESR2	23313552	ESR2	hsa-mir-30a	Repression(feedback)	22231442	hsa-mir-30a	hsa-miR-30a-5p	hsa-miR-302a-3p/hsa-miR-30a-5p
hsa-miR-302a-3p	ESR2	23313552	ESR2	hsa-mir-30a	Repression(feedback)	22231442	hsa-mir-30a	hsa-miR-30a-3p	hsa-miR-302a-3p/hsa-miR-30a-3p
hsa-miR-93-5p	ESR2	23313552	ESR2	hsa-mir-30a	Repression(feedback)	22231442	hsa-mir-30a	hsa-miR-30a-5p	hsa-miR-93-5p/hsa-miR-30a-5p
hsa-miR-93-5p	ESR2	23313552	ESR2	hsa-mir-30a	Repression(feedback)	22231442	hsa-mir-30a	hsa-miR-30a-3p	hsa-miR-93-5p/hsa-miR-30a-3p
hsa-miR-526b-3p	ESR2	23313552	ESR2	hsa-mir-30a	Repression(feedback)	22231442	hsa-mir-30a	hsa-miR-30a-5p	hsa-miR-526b-3p/hsa-miR-30a-5p
hsa-miR-526b-3p	ESR2	23313552	ESR2	hsa-mir-30a	Repression(feedback)	22231442	hsa-mir-30a	hsa-miR-30a-3p	hsa-miR-526b-3p/hsa-miR-30a-3p
hsa-miR-519d-3p	ESR2	23313552	ESR2	hsa-mir-30a	Repression(feedback)	22231442	hsa-mir-30a	hsa-miR-30a-5p	hsa-miR-519d-3p/hsa-miR-30a-5p
hsa-miR-519d-3p	ESR2	23313552	ESR2	hsa-mir-30a	Repression(feedback)	22231442	hsa-mir-30a	hsa-miR-30a-3p	hsa-miR-519d-3p/hsa-miR-30a-3p
hsa-miR-20b-5p	ESR2	23313552	ESR2	hsa-mir-30a	Repression(feedback)	22231442	hsa-mir-30a	hsa-miR-30a-5p	hsa-miR-20b-5p/hsa-miR-30a-5p
hsa-miR-20b-5p	ESR2	23313552	ESR2	hsa-mir-30a	Repression(feedback)	22231442	hsa-mir-30a	hsa-miR-30a-3p	hsa-miR-20b-5p/hsa-miR-30a-3p
hsa-miR-20a-5p	ESR2	23313552	ESR2	hsa-mir-30a	Repression(feedback)	22231442	hsa-mir-30a	hsa-miR-30a-5p	hsa-miR-20a-5p/hsa-miR-30a-5p
hsa-miR-20a-5p	ESR2	23313552	ESR2	hsa-mir-30a	Repression(feedback)	22231442	hsa-mir-30a	hsa-miR-30a-3p	hsa-miR-20a-5p/hsa-miR-30a-3p
hsa-miR-17-5p	ESR2	23313552	ESR2	hsa-mir-30a	Repression(feedback)	22231442	hsa-mir-30a	hsa-miR-30a-5p	hsa-miR-17-5p/hsa-miR-30a-5p
hsa-miR-17-5p	ESR2	23313552	ESR2	hsa-mir-30a	Repression(feedback)	22231442	hsa-mir-30a	hsa-miR-30a-3p	hsa-miR-17-5p/hsa-miR-30a-3p
hsa-miR-106b-5p	ESR2	23313552	ESR2	hsa-mir-30a	Repression(feedback)	22231442	hsa-mir-30a	hsa-miR-30a-5p	hsa-miR-106b-5p/hsa-miR-30a-5p
hsa-miR-106b-5p	ESR2	23313552	ESR2	hsa-mir-30a	Repression(feedback)	22231442	hsa-mir-30a	hsa-miR-30a-3p	hsa-miR-106b-5p/hsa-miR-30a-3p
hsa-miR-106a-5p	ESR2	23313552	ESR2	hsa-mir-30a	Repression(feedback)	22231442	hsa-mir-30a	hsa-miR-30a-5p	hsa-miR-106a-5p/hsa-miR-30a-5p
hsa-miR-106a-5p	ESR2	23313552	ESR2	hsa-mir-30a	Repression(feedback)	22231442	hsa-mir-30a	hsa-miR-30a-3p	hsa-miR-106a-5p/hsa-miR-30a-3p
hsa-miR-95-5p	ESR2	27393650	ESR2	hsa-mir-30a	Repression(feedback)	22231442	hsa-mir-30a	hsa-miR-30a-5p	hsa-miR-95-5p/hsa-miR-30a-5p
hsa-miR-95-5p	ESR2	27393650	ESR2	hsa-mir-30a	Repression(feedback)	22231442	hsa-mir-30a	hsa-miR-30a-3p	hsa-miR-95-5p/hsa-miR-30a-3p
hsa-miR-140-3p	ESR2	27292025	ESR2	hsa-mir-30a	Repression(feedback)	22231442	hsa-mir-30a	hsa-miR-30a-5p	hsa-miR-140-3p/hsa-miR-30a-5p
hsa-miR-140-3p	ESR2	27292025	ESR2	hsa-mir-30a	Repression(feedback)	22231442	hsa-mir-30a	hsa-miR-30a-3p	hsa-miR-140-3p/hsa-miR-30a-3p
hsa-miR-1827	ESR2	27292025	ESR2	hsa-mir-30a	Repression(feedback)	22231442	hsa-mir-30a	hsa-miR-30a-5p	hsa-miR-1827/hsa-miR-30a-5p
hsa-miR-1827	ESR2	27292025	ESR2	hsa-mir-30a	Repression(feedback)	22231442	hsa-mir-30a	hsa-miR-30a-3p	hsa-miR-1827/hsa-miR-30a-3p
hsa-miR-3914	ESR2	27292025	ESR2	hsa-mir-30a	Repression(feedback)	22231442	hsa-mir-30a	hsa-miR-30a-5p	hsa-miR-3914/hsa-miR-30a-5p
hsa-miR-3914	ESR2	27292025	ESR2	hsa-mir-30a	Repression(feedback)	22231442	hsa-mir-30a	hsa-miR-30a-3p	hsa-miR-3914/hsa-miR-30a-3p
hsa-miR-449b-3p	ESR2	27292025	ESR2	hsa-mir-30a	Repression(feedback)	22231442	hsa-mir-30a	hsa-miR-30a-5p	hsa-miR-449b-3p/hsa-miR-30a-5p
hsa-miR-449b-3p	ESR2	27292025	ESR2	hsa-mir-30a	Repression(feedback)	22231442	hsa-mir-30a	hsa-miR-30a-3p	hsa-miR-449b-3p/hsa-miR-30a-3p
hsa-miR-4691-3p	ESR2	27292025	ESR2	hsa-mir-30a	Repression(feedback)	22231442	hsa-mir-30a	hsa-miR-30a-5p	hsa-miR-4691-3p/hsa-miR-30a-5p
hsa-miR-4691-3p	ESR2	27292025	ESR2	hsa-mir-30a	Repression(feedback)	22231442	hsa-mir-30a	hsa-miR-30a-3p	hsa-miR-4691-3p/hsa-miR-30a-3p
hsa-miR-873-5p	ESR2	27292025	ESR2	hsa-mir-30a	Repression(feedback)	22231442	hsa-mir-30a	hsa-miR-30a-5p	hsa-miR-873-5p/hsa-miR-30a-5p
hsa-miR-873-5p	ESR2	27292025	ESR2	hsa-mir-30a	Repression(feedback)	22231442	hsa-mir-30a	hsa-miR-30a-3p	hsa-miR-873-5p/hsa-miR-30a-3p
hsa-miR-532-5p	RUNX3	19336521	RUNX3	hsa-mir-6780a	Repression	27835887	hsa-mir-6780a	hsa-miR-6780a-5p	hsa-miR-532-5p/hsa-miR-6780a-5p
hsa-miR-532-5p	RUNX3	19336521	RUNX3	hsa-mir-6780a	Repression	27835887	hsa-mir-6780a	hsa-miR-6780a-3p	hsa-miR-532-5p/hsa-miR-6780a-3p
hsa-miR-130b-3p	RUNX3	20176475	RUNX3	hsa-mir-6780a	Repression	27835887	hsa-mir-6780a	hsa-miR-6780a-5p	hsa-miR-130b-3p/hsa-miR-6780a-5p
hsa-miR-130b-3p	RUNX3	20176475	RUNX3	hsa-mir-6780a	Repression	27835887	hsa-mir-6780a	hsa-miR-6780a-3p	hsa-miR-130b-3p/hsa-miR-6780a-3p
hsa-miR-130a-3p	RUNX3	22846564	RUNX3	hsa-mir-6780a	Repression	27835887	hsa-mir-6780a	hsa-miR-6780a-5p	hsa-miR-130a-3p/hsa-miR-6780a-5p
hsa-miR-130a-3p	RUNX3	22846564	RUNX3	hsa-mir-6780a	Repression	27835887	hsa-mir-6780a	hsa-miR-6780a-3p	hsa-miR-130a-3p/hsa-miR-6780a-3p
hsa-miR-301a-3p	RUNX3	23338485	RUNX3	hsa-mir-6780a	Repression	27835887	hsa-mir-6780a	hsa-miR-6780a-5p	hsa-miR-301a-3p/hsa-miR-6780a-5p
hsa-miR-301a-3p	RUNX3	23338485	RUNX3	hsa-mir-6780a	Repression	27835887	hsa-mir-6780a	hsa-miR-6780a-3p	hsa-miR-301a-3p/hsa-miR-6780a-3p
hsa-miR-148b-3p	RUNX3	17612493	RUNX3	hsa-mir-6780a	Repression	27835887	hsa-mir-6780a	hsa-miR-6780a-5p	hsa-miR-148b-3p/hsa-miR-6780a-5p
hsa-miR-148b-3p	RUNX3	17612493	RUNX3	hsa-mir-6780a	Repression	27835887	hsa-mir-6780a	hsa-miR-6780a-3p	hsa-miR-148b-3p/hsa-miR-6780a-3p
hsa-miR-93-5p	RUNX3	20371350	RUNX3	hsa-mir-6780a	Repression	27835887	hsa-mir-6780a	hsa-miR-6780a-5p	hsa-miR-93-5p/hsa-miR-6780a-5p
hsa-miR-93-5p	RUNX3	20371350	RUNX3	hsa-mir-6780a	Repression	27835887	hsa-mir-6780a	hsa-miR-6780a-3p	hsa-miR-93-5p/hsa-miR-6780a-3p
hsa-miR-148a-3p	RUNX3	23549984	RUNX3	hsa-mir-6780a	Repression	27835887	hsa-mir-6780a	hsa-miR-6780a-5p	hsa-miR-148a-3p/hsa-miR-6780a-5p
hsa-miR-148a-3p	RUNX3	23549984	RUNX3	hsa-mir-6780a	Repression	27835887	hsa-mir-6780a	hsa-miR-6780a-3p	hsa-miR-148a-3p/hsa-miR-6780a-3p
hsa-miR-106a-5p	RUNX3	23932924	RUNX3	hsa-mir-6780a	Repression	27835887	hsa-mir-6780a	hsa-miR-6780a-5p	hsa-miR-106a-5p/hsa-miR-6780a-5p
hsa-miR-106a-5p	RUNX3	23932924	RUNX3	hsa-mir-6780a	Repression	27835887	hsa-mir-6780a	hsa-miR-6780a-3p	hsa-miR-106a-5p/hsa-miR-6780a-3p
hsa-miR-106b-5p	RUNX3	20371350	RUNX3	hsa-mir-6780a	Repression	27835887	hsa-mir-6780a	hsa-miR-6780a-5p	hsa-miR-106b-5p/hsa-miR-6780a-5p
hsa-miR-106b-5p	RUNX3	20371350	RUNX3	hsa-mir-6780a	Repression	27835887	hsa-mir-6780a	hsa-miR-6780a-3p	hsa-miR-106b-5p/hsa-miR-6780a-3p
hsa-miR-218-5p	RUNX3	23212916	RUNX3	hsa-mir-6780a	Repression	27835887	hsa-mir-6780a	hsa-miR-6780a-5p	hsa-miR-218-5p/hsa-miR-6780a-5p
hsa-miR-218-5p	RUNX3	23212916	RUNX3	hsa-mir-6780a	Repression	27835887	hsa-mir-6780a	hsa-miR-6780a-3p	hsa-miR-218-5p/hsa-miR-6780a-3p
hsa-miR-5011-3p	RUNX3	20371350	RUNX3	hsa-mir-6780a	Repression	27835887	hsa-mir-6780a	hsa-miR-6780a-5p	hsa-miR-5011-3p/hsa-miR-6780a-5p
hsa-miR-5011-3p	RUNX3	20371350	RUNX3	hsa-mir-6780a	Repression	27835887	hsa-mir-6780a	hsa-miR-6780a-3p	hsa-miR-5011-3p/hsa-miR-6780a-3p
hsa-miR-6894-5p	RUNX3	20371350	RUNX3	hsa-mir-6780a	Repression	27835887	hsa-mir-6780a	hsa-miR-6780a-5p	hsa-miR-6894-5p/hsa-miR-6780a-5p
hsa-miR-6894-5p	RUNX3	20371350	RUNX3	hsa-mir-6780a	Repression	27835887	hsa-mir-6780a	hsa-miR-6780a-3p	hsa-miR-6894-5p/hsa-miR-6780a-3p
hsa-miR-765	RUNX3	20371350	RUNX3	hsa-mir-6780a	Repression	27835887	hsa-mir-6780a	hsa-miR-6780a-5p	hsa-miR-765/hsa-miR-6780a-5p
hsa-miR-765	RUNX3	20371350	RUNX3	hsa-mir-6780a	Repression	27835887	hsa-mir-6780a	hsa-miR-6780a-3p	hsa-miR-765/hsa-miR-6780a-3p
hsa-miR-7154-3p	RUNX3	20371350	RUNX3	hsa-mir-6780a	Repression	27835887	hsa-mir-6780a	hsa-miR-6780a-5p	hsa-miR-7154-3p/hsa-miR-6780a-5p
hsa-miR-7154-3p	RUNX3	20371350	RUNX3	hsa-mir-6780a	Repression	27835887	hsa-mir-6780a	hsa-miR-6780a-3p	hsa-miR-7154-3p/hsa-miR-6780a-3p
hsa-miR-766-5p	RUNX3	20371350	RUNX3	hsa-mir-6780a	Repression	27835887	hsa-mir-6780a	hsa-miR-6780a-5p	hsa-miR-766-5p/hsa-miR-6780a-5p
hsa-miR-766-5p	RUNX3	20371350	RUNX3	hsa-mir-6780a	Repression	27835887	hsa-mir-6780a	hsa-miR-6780a-3p	hsa-miR-766-5p/hsa-miR-6780a-3p
hsa-miR-133a-5p	RUNX3	20371350	RUNX3	hsa-mir-6780a	Repression	27835887	hsa-mir-6780a	hsa-miR-6780a-5p	hsa-miR-133a-5p/hsa-miR-6780a-5p
hsa-miR-133a-5p	RUNX3	20371350	RUNX3	hsa-mir-6780a	Repression	27835887	hsa-mir-6780a	hsa-miR-6780a-3p	hsa-miR-133a-5p/hsa-miR-6780a-3p
hsa-miR-4487	RUNX3	20371350	RUNX3	hsa-mir-6780a	Repression	27835887	hsa-mir-6780a	hsa-miR-6780a-5p	hsa-miR-4487/hsa-miR-6780a-5p
hsa-miR-4487	RUNX3	20371350	RUNX3	hsa-mir-6780a	Repression	27835887	hsa-mir-6780a	hsa-miR-6780a-3p	hsa-miR-4487/hsa-miR-6780a-3p
hsa-miR-558	RUNX3	20371350	RUNX3	hsa-mir-6780a	Repression	27835887	hsa-mir-6780a	hsa-miR-6780a-5p	hsa-miR-558/hsa-miR-6780a-5p
hsa-miR-558	RUNX3	20371350	RUNX3	hsa-mir-6780a	Repression	27835887	hsa-mir-6780a	hsa-miR-6780a-3p	hsa-miR-558/hsa-miR-6780a-3p
hsa-miR-3160-3p	RUNX3	20371350	RUNX3	hsa-mir-6780a	Repression	27835887	hsa-mir-6780a	hsa-miR-6780a-5p	hsa-miR-3160-3p/hsa-miR-6780a-5p
hsa-miR-3160-3p	RUNX3	20371350	RUNX3	hsa-mir-6780a	Repression	27835887	hsa-mir-6780a	hsa-miR-6780a-3p	hsa-miR-3160-3p/hsa-miR-6780a-3p
hsa-miR-4490	RUNX3	20371350	RUNX3	hsa-mir-6780a	Repression	27835887	hsa-mir-6780a	hsa-miR-6780a-5p	hsa-miR-4490/hsa-miR-6780a-5p
hsa-miR-4490	RUNX3	20371350	RUNX3	hsa-mir-6780a	Repression	27835887	hsa-mir-6780a	hsa-miR-6780a-3p	hsa-miR-4490/hsa-miR-6780a-3p
hsa-miR-4802-5p	RUNX3	20371350	RUNX3	hsa-mir-6780a	Repression	27835887	hsa-mir-6780a	hsa-miR-6780a-5p	hsa-miR-4802-5p/hsa-miR-6780a-5p
hsa-miR-4802-5p	RUNX3	20371350	RUNX3	hsa-mir-6780a	Repression	27835887	hsa-mir-6780a	hsa-miR-6780a-3p	hsa-miR-4802-5p/hsa-miR-6780a-3p
hsa-miR-519c-3p	RUNX3	20371350	RUNX3	hsa-mir-6780a	Repression	27835887	hsa-mir-6780a	hsa-miR-6780a-5p	hsa-miR-519c-3p/hsa-miR-6780a-5p
hsa-miR-519c-3p	RUNX3	20371350	RUNX3	hsa-mir-6780a	Repression	27835887	hsa-mir-6780a	hsa-miR-6780a-3p	hsa-miR-519c-3p/hsa-miR-6780a-3p
hsa-miR-519b-3p	RUNX3	20371350	RUNX3	hsa-mir-6780a	Repression	27835887	hsa-mir-6780a	hsa-miR-6780a-5p	hsa-miR-519b-3p/hsa-miR-6780a-5p
hsa-miR-519b-3p	RUNX3	20371350	RUNX3	hsa-mir-6780a	Repression	27835887	hsa-mir-6780a	hsa-miR-6780a-3p	hsa-miR-519b-3p/hsa-miR-6780a-3p
hsa-miR-519a-3p	RUNX3	20371350	RUNX3	hsa-mir-6780a	Repression	27835887	hsa-mir-6780a	hsa-miR-6780a-5p	hsa-miR-519a-3p/hsa-miR-6780a-5p
hsa-miR-519a-3p	RUNX3	20371350	RUNX3	hsa-mir-6780a	Repression	27835887	hsa-mir-6780a	hsa-miR-6780a-3p	hsa-miR-519a-3p/hsa-miR-6780a-3p
hsa-miR-4796-3p	RUNX3	20371350	RUNX3	hsa-mir-6780a	Repression	27835887	hsa-mir-6780a	hsa-miR-6780a-5p	hsa-miR-4796-3p/hsa-miR-6780a-5p
hsa-miR-4796-3p	RUNX3	20371350	RUNX3	hsa-mir-6780a	Repression	27835887	hsa-mir-6780a	hsa-miR-6780a-3p	hsa-miR-4796-3p/hsa-miR-6780a-3p
hsa-miR-3609	RUNX3	20371350	RUNX3	hsa-mir-6780a	Repression	27835887	hsa-mir-6780a	hsa-miR-6780a-5p	hsa-miR-3609/hsa-miR-6780a-5p
hsa-miR-3609	RUNX3	20371350	RUNX3	hsa-mir-6780a	Repression	27835887	hsa-mir-6780a	hsa-miR-6780a-3p	hsa-miR-3609/hsa-miR-6780a-3p
hsa-miR-548ah-5p	RUNX3	20371350	RUNX3	hsa-mir-6780a	Repression	27835887	hsa-mir-6780a	hsa-miR-6780a-5p	hsa-miR-548ah-5p/hsa-miR-6780a-5p
hsa-miR-548ah-5p	RUNX3	20371350	RUNX3	hsa-mir-6780a	Repression	27835887	hsa-mir-6780a	hsa-miR-6780a-3p	hsa-miR-548ah-5p/hsa-miR-6780a-3p
hsa-miR-519d-3p	RUNX3	20371350	RUNX3	hsa-mir-6780a	Repression	27835887	hsa-mir-6780a	hsa-miR-6780a-5p	hsa-miR-519d-3p/hsa-miR-6780a-5p
hsa-miR-519d-3p	RUNX3	20371350	RUNX3	hsa-mir-6780a	Repression	27835887	hsa-mir-6780a	hsa-miR-6780a-3p	hsa-miR-519d-3p/hsa-miR-6780a-3p
hsa-miR-526b-3p	RUNX3	20371350	RUNX3	hsa-mir-6780a	Repression	27835887	hsa-mir-6780a	hsa-miR-6780a-5p	hsa-miR-526b-3p/hsa-miR-6780a-5p
hsa-miR-526b-3p	RUNX3	20371350	RUNX3	hsa-mir-6780a	Repression	27835887	hsa-mir-6780a	hsa-miR-6780a-3p	hsa-miR-526b-3p/hsa-miR-6780a-3p
hsa-miR-20b-5p	RUNX3	20371350	RUNX3	hsa-mir-6780a	Repression	27835887	hsa-mir-6780a	hsa-miR-6780a-5p	hsa-miR-20b-5p/hsa-miR-6780a-5p
hsa-miR-20b-5p	RUNX3	20371350	RUNX3	hsa-mir-6780a	Repression	27835887	hsa-mir-6780a	hsa-miR-6780a-3p	hsa-miR-20b-5p/hsa-miR-6780a-3p
hsa-miR-20a-5p	RUNX3	20371350	RUNX3	hsa-mir-6780a	Repression	27835887	hsa-mir-6780a	hsa-miR-6780a-5p	hsa-miR-20a-5p/hsa-miR-6780a-5p
hsa-miR-20a-5p	RUNX3	20371350	RUNX3	hsa-mir-6780a	Repression	27835887	hsa-mir-6780a	hsa-miR-6780a-3p	hsa-miR-20a-5p/hsa-miR-6780a-3p
hsa-miR-17-5p	RUNX3	20371350	RUNX3	hsa-mir-6780a	Repression	27835887	hsa-mir-6780a	hsa-miR-6780a-5p	hsa-miR-17-5p/hsa-miR-6780a-5p
hsa-miR-17-5p	RUNX3	20371350	RUNX3	hsa-mir-6780a	Repression	27835887	hsa-mir-6780a	hsa-miR-6780a-3p	hsa-miR-17-5p/hsa-miR-6780a-3p
hsa-miR-6753-3p	RUNX3	20371350	RUNX3	hsa-mir-6780a	Repression	27835887	hsa-mir-6780a	hsa-miR-6780a-5p	hsa-miR-6753-3p/hsa-miR-6780a-5p
hsa-miR-6753-3p	RUNX3	20371350	RUNX3	hsa-mir-6780a	Repression	27835887	hsa-mir-6780a	hsa-miR-6780a-3p	hsa-miR-6753-3p/hsa-miR-6780a-3p
hsa-miR-7107-3p	RUNX3	20371350	RUNX3	hsa-mir-6780a	Repression	27835887	hsa-mir-6780a	hsa-miR-6780a-5p	hsa-miR-7107-3p/hsa-miR-6780a-5p
hsa-miR-7107-3p	RUNX3	20371350	RUNX3	hsa-mir-6780a	Repression	27835887	hsa-mir-6780a	hsa-miR-6780a-3p	hsa-miR-7107-3p/hsa-miR-6780a-3p
hsa-miR-20b-3p	RUNX3	20371350	RUNX3	hsa-mir-6780a	Repression	27835887	hsa-mir-6780a	hsa-miR-6780a-5p	hsa-miR-20b-3p/hsa-miR-6780a-5p
hsa-miR-20b-3p	RUNX3	20371350	RUNX3	hsa-mir-6780a	Repression	27835887	hsa-mir-6780a	hsa-miR-6780a-3p	hsa-miR-20b-3p/hsa-miR-6780a-3p
hsa-miR-3137	RUNX3	20371350	RUNX3	hsa-mir-6780a	Repression	27835887	hsa-mir-6780a	hsa-miR-6780a-5p	hsa-miR-3137/hsa-miR-6780a-5p
hsa-miR-3137	RUNX3	20371350	RUNX3	hsa-mir-6780a	Repression	27835887	hsa-mir-6780a	hsa-miR-6780a-3p	hsa-miR-3137/hsa-miR-6780a-3p
hsa-miR-6803-5p	RUNX3	20371350	RUNX3	hsa-mir-6780a	Repression	27835887	hsa-mir-6780a	hsa-miR-6780a-5p	hsa-miR-6803-5p/hsa-miR-6780a-5p
hsa-miR-6803-5p	RUNX3	20371350	RUNX3	hsa-mir-6780a	Repression	27835887	hsa-mir-6780a	hsa-miR-6780a-3p	hsa-miR-6803-5p/hsa-miR-6780a-3p
hsa-miR-6751-5p	RUNX3	20371350	RUNX3	hsa-mir-6780a	Repression	27835887	hsa-mir-6780a	hsa-miR-6780a-5p	hsa-miR-6751-5p/hsa-miR-6780a-5p
hsa-miR-6751-5p	RUNX3	20371350	RUNX3	hsa-mir-6780a	Repression	27835887	hsa-mir-6780a	hsa-miR-6780a-3p	hsa-miR-6751-5p/hsa-miR-6780a-3p
hsa-miR-615-5p	RUNX3	20371350	RUNX3	hsa-mir-6780a	Repression	27835887	hsa-mir-6780a	hsa-miR-6780a-5p	hsa-miR-615-5p/hsa-miR-6780a-5p
hsa-miR-615-5p	RUNX3	20371350	RUNX3	hsa-mir-6780a	Repression	27835887	hsa-mir-6780a	hsa-miR-6780a-3p	hsa-miR-615-5p/hsa-miR-6780a-3p
hsa-miR-7110-5p	RUNX3	20371350	RUNX3	hsa-mir-6780a	Repression	27835887	hsa-mir-6780a	hsa-miR-6780a-5p	hsa-miR-7110-5p/hsa-miR-6780a-5p
hsa-miR-7110-5p	RUNX3	20371350	RUNX3	hsa-mir-6780a	Repression	27835887	hsa-mir-6780a	hsa-miR-6780a-3p	hsa-miR-7110-5p/hsa-miR-6780a-3p
hsa-miR-6842-5p	RUNX3	20371350	RUNX3	hsa-mir-6780a	Repression	27835887	hsa-mir-6780a	hsa-miR-6780a-5p	hsa-miR-6842-5p/hsa-miR-6780a-5p
hsa-miR-6842-5p	RUNX3	20371350	RUNX3	hsa-mir-6780a	Repression	27835887	hsa-mir-6780a	hsa-miR-6780a-3p	hsa-miR-6842-5p/hsa-miR-6780a-3p
hsa-miR-6752-5p	RUNX3	20371350	RUNX3	hsa-mir-6780a	Repression	27835887	hsa-mir-6780a	hsa-miR-6780a-5p	hsa-miR-6752-5p/hsa-miR-6780a-5p
hsa-miR-6752-5p	RUNX3	20371350	RUNX3	hsa-mir-6780a	Repression	27835887	hsa-mir-6780a	hsa-miR-6780a-3p	hsa-miR-6752-5p/hsa-miR-6780a-3p
hsa-miR-6835-5p	RUNX3	20371350	RUNX3	hsa-mir-6780a	Repression	27835887	hsa-mir-6780a	hsa-miR-6780a-5p	hsa-miR-6835-5p/hsa-miR-6780a-5p
hsa-miR-6835-5p	RUNX3	20371350	RUNX3	hsa-mir-6780a	Repression	27835887	hsa-mir-6780a	hsa-miR-6780a-3p	hsa-miR-6835-5p/hsa-miR-6780a-3p
hsa-miR-6887-5p	RUNX3	20371350	RUNX3	hsa-mir-6780a	Repression	27835887	hsa-mir-6780a	hsa-miR-6780a-5p	hsa-miR-6887-5p/hsa-miR-6780a-5p
hsa-miR-6887-5p	RUNX3	20371350	RUNX3	hsa-mir-6780a	Repression	27835887	hsa-mir-6780a	hsa-miR-6780a-3p	hsa-miR-6887-5p/hsa-miR-6780a-3p
hsa-miR-4697-5p	RUNX3	20371350	RUNX3	hsa-mir-6780a	Repression	27835887	hsa-mir-6780a	hsa-miR-6780a-5p	hsa-miR-4697-5p/hsa-miR-6780a-5p
hsa-miR-4697-5p	RUNX3	20371350	RUNX3	hsa-mir-6780a	Repression	27835887	hsa-mir-6780a	hsa-miR-6780a-3p	hsa-miR-4697-5p/hsa-miR-6780a-3p
hsa-miR-6795-5p	RUNX3	20371350	RUNX3	hsa-mir-6780a	Repression	27835887	hsa-mir-6780a	hsa-miR-6780a-5p	hsa-miR-6795-5p/hsa-miR-6780a-5p
hsa-miR-6795-5p	RUNX3	20371350	RUNX3	hsa-mir-6780a	Repression	27835887	hsa-mir-6780a	hsa-miR-6780a-3p	hsa-miR-6795-5p/hsa-miR-6780a-3p
hsa-miR-4488	RUNX3	20371350	RUNX3	hsa-mir-6780a	Repression	27835887	hsa-mir-6780a	hsa-miR-6780a-5p	hsa-miR-4488/hsa-miR-6780a-5p
hsa-miR-4488	RUNX3	20371350	RUNX3	hsa-mir-6780a	Repression	27835887	hsa-mir-6780a	hsa-miR-6780a-3p	hsa-miR-4488/hsa-miR-6780a-3p
hsa-miR-7111-5p	RUNX3	20371350	RUNX3	hsa-mir-6780a	Repression	27835887	hsa-mir-6780a	hsa-miR-6780a-5p	hsa-miR-7111-5p/hsa-miR-6780a-5p
hsa-miR-7111-5p	RUNX3	20371350	RUNX3	hsa-mir-6780a	Repression	27835887	hsa-mir-6780a	hsa-miR-6780a-3p	hsa-miR-7111-5p/hsa-miR-6780a-3p
hsa-miR-1237-5p	RUNX3	20371350	RUNX3	hsa-mir-6780a	Repression	27835887	hsa-mir-6780a	hsa-miR-6780a-5p	hsa-miR-1237-5p/hsa-miR-6780a-5p
hsa-miR-1237-5p	RUNX3	20371350	RUNX3	hsa-mir-6780a	Repression	27835887	hsa-mir-6780a	hsa-miR-6780a-3p	hsa-miR-1237-5p/hsa-miR-6780a-3p
hsa-miR-6870-5p	RUNX3	20371350	RUNX3	hsa-mir-6780a	Repression	27835887	hsa-mir-6780a	hsa-miR-6780a-5p	hsa-miR-6870-5p/hsa-miR-6780a-5p
hsa-miR-6870-5p	RUNX3	20371350	RUNX3	hsa-mir-6780a	Repression	27835887	hsa-mir-6780a	hsa-miR-6780a-3p	hsa-miR-6870-5p/hsa-miR-6780a-3p
hsa-miR-5698	RUNX3	20371350	RUNX3	hsa-mir-6780a	Repression	27835887	hsa-mir-6780a	hsa-miR-6780a-5p	hsa-miR-5698/hsa-miR-6780a-5p
hsa-miR-5698	RUNX3	20371350	RUNX3	hsa-mir-6780a	Repression	27835887	hsa-mir-6780a	hsa-miR-6780a-3p	hsa-miR-5698/hsa-miR-6780a-3p
hsa-miR-4723-5p	RUNX3	20371350	RUNX3	hsa-mir-6780a	Repression	27835887	hsa-mir-6780a	hsa-miR-6780a-5p	hsa-miR-4723-5p/hsa-miR-6780a-5p
hsa-miR-4723-5p	RUNX3	20371350	RUNX3	hsa-mir-6780a	Repression	27835887	hsa-mir-6780a	hsa-miR-6780a-3p	hsa-miR-4723-5p/hsa-miR-6780a-3p
hsa-miR-3175	RUNX3	20371350	RUNX3	hsa-mir-6780a	Repression	27835887	hsa-mir-6780a	hsa-miR-6780a-5p	hsa-miR-3175/hsa-miR-6780a-5p
hsa-miR-3175	RUNX3	20371350	RUNX3	hsa-mir-6780a	Repression	27835887	hsa-mir-6780a	hsa-miR-6780a-3p	hsa-miR-3175/hsa-miR-6780a-3p
hsa-miR-8085	RUNX3	20371350	RUNX3	hsa-mir-6780a	Repression	27835887	hsa-mir-6780a	hsa-miR-6780a-5p	hsa-miR-8085/hsa-miR-6780a-5p
hsa-miR-8085	RUNX3	20371350	RUNX3	hsa-mir-6780a	Repression	27835887	hsa-mir-6780a	hsa-miR-6780a-3p	hsa-miR-8085/hsa-miR-6780a-3p
hsa-miR-6731-5p	RUNX3	20371350	RUNX3	hsa-mir-6780a	Repression	27835887	hsa-mir-6780a	hsa-miR-6780a-5p	hsa-miR-6731-5p/hsa-miR-6780a-5p
hsa-miR-6731-5p	RUNX3	20371350	RUNX3	hsa-mir-6780a	Repression	27835887	hsa-mir-6780a	hsa-miR-6780a-3p	hsa-miR-6731-5p/hsa-miR-6780a-3p
hsa-miR-4731-5p	RUNX3	20371350	RUNX3	hsa-mir-6780a	Repression	27835887	hsa-mir-6780a	hsa-miR-6780a-5p	hsa-miR-4731-5p/hsa-miR-6780a-5p
hsa-miR-4731-5p	RUNX3	20371350	RUNX3	hsa-mir-6780a	Repression	27835887	hsa-mir-6780a	hsa-miR-6780a-3p	hsa-miR-4731-5p/hsa-miR-6780a-3p
hsa-miR-6805-5p	RUNX3	20371350	RUNX3	hsa-mir-6780a	Repression	27835887	hsa-mir-6780a	hsa-miR-6780a-5p	hsa-miR-6805-5p/hsa-miR-6780a-5p
hsa-miR-6805-5p	RUNX3	20371350	RUNX3	hsa-mir-6780a	Repression	27835887	hsa-mir-6780a	hsa-miR-6780a-3p	hsa-miR-6805-5p/hsa-miR-6780a-3p
hsa-miR-637	RUNX3	20371350	RUNX3	hsa-mir-6780a	Repression	27835887	hsa-mir-6780a	hsa-miR-6780a-5p	hsa-miR-637/hsa-miR-6780a-5p
hsa-miR-637	RUNX3	20371350	RUNX3	hsa-mir-6780a	Repression	27835887	hsa-mir-6780a	hsa-miR-6780a-3p	hsa-miR-637/hsa-miR-6780a-3p
hsa-miR-495-3p	RUNX3	26375442	RUNX3	hsa-mir-6780a	Repression	27835887	hsa-mir-6780a	hsa-miR-6780a-5p	hsa-miR-495-3p/hsa-miR-6780a-5p
hsa-miR-495-3p	RUNX3	26375442	RUNX3	hsa-mir-6780a	Repression	27835887	hsa-mir-6780a	hsa-miR-6780a-3p	hsa-miR-495-3p/hsa-miR-6780a-3p
hsa-miR-4295	RUNX3	26756701	RUNX3	hsa-mir-6780a	Repression	27835887	hsa-mir-6780a	hsa-miR-6780a-5p	hsa-miR-4295/hsa-miR-6780a-5p
hsa-miR-4295	RUNX3	26756701	RUNX3	hsa-mir-6780a	Repression	27835887	hsa-mir-6780a	hsa-miR-6780a-3p	hsa-miR-4295/hsa-miR-6780a-3p
hsa-miR-375	RUNX3	26170936	RUNX3	hsa-mir-6780a	Repression	27835887	hsa-mir-6780a	hsa-miR-6780a-5p	hsa-miR-375/hsa-miR-6780a-5p
hsa-miR-375	RUNX3	26170936	RUNX3	hsa-mir-6780a	Repression	27835887	hsa-mir-6780a	hsa-miR-6780a-3p	hsa-miR-375/hsa-miR-6780a-3p
hsa-miR-3180-3p	RUNX3	26701625	RUNX3	hsa-mir-6780a	Repression	27835887	hsa-mir-6780a	hsa-miR-6780a-5p	hsa-miR-3180-3p/hsa-miR-6780a-5p
hsa-miR-3180-3p	RUNX3	26701625	RUNX3	hsa-mir-6780a	Repression	27835887	hsa-mir-6780a	hsa-miR-6780a-3p	hsa-miR-3180-3p/hsa-miR-6780a-3p
hsa-miR-3180	RUNX3	26701625	RUNX3	hsa-mir-6780a	Repression	27835887	hsa-mir-6780a	hsa-miR-6780a-5p	hsa-miR-3180/hsa-miR-6780a-5p
hsa-miR-3180	RUNX3	26701625	RUNX3	hsa-mir-6780a	Repression	27835887	hsa-mir-6780a	hsa-miR-6780a-3p	hsa-miR-3180/hsa-miR-6780a-3p
hsa-miR-3196	RUNX3	26701625	RUNX3	hsa-mir-6780a	Repression	27835887	hsa-mir-6780a	hsa-miR-6780a-5p	hsa-miR-3196/hsa-miR-6780a-5p
hsa-miR-3196	RUNX3	26701625	RUNX3	hsa-mir-6780a	Repression	27835887	hsa-mir-6780a	hsa-miR-6780a-3p	hsa-miR-3196/hsa-miR-6780a-3p
hsa-miR-6816-5p	RUNX3	26701625	RUNX3	hsa-mir-6780a	Repression	27835887	hsa-mir-6780a	hsa-miR-6780a-5p	hsa-miR-6816-5p/hsa-miR-6780a-5p
hsa-miR-6816-5p	RUNX3	26701625	RUNX3	hsa-mir-6780a	Repression	27835887	hsa-mir-6780a	hsa-miR-6780a-3p	hsa-miR-6816-5p/hsa-miR-6780a-3p
hsa-miR-429	ZEB2	18411277	ZEB2	hsa-mir-107	Repression	22908280	hsa-mir-107	hsa-miR-107	hsa-miR-429/hsa-miR-107
hsa-miR-141-3p	ZEB2	19830559	ZEB2	hsa-mir-107	Repression	22908280	hsa-mir-107	hsa-miR-107	hsa-miR-141-3p/hsa-miR-107
hsa-miR-200b-3p	ZEB2	18411277	ZEB2	hsa-mir-107	Repression	22908280	hsa-mir-107	hsa-miR-107	hsa-miR-200b-3p/hsa-miR-107
hsa-miR-200a-3p	ZEB2	18411277	ZEB2	hsa-mir-107	Repression	22908280	hsa-mir-107	hsa-miR-107	hsa-miR-200a-3p/hsa-miR-107
hsa-miR-200c-3p	ZEB2	18925646	ZEB2	hsa-mir-107	Repression	22908280	hsa-mir-107	hsa-miR-107	hsa-miR-200c-3p/hsa-miR-107
hsa-miR-205-5p	ZEB2	18376396	ZEB2	hsa-mir-107	Repression	22908280	hsa-mir-107	hsa-miR-107	hsa-miR-205-5p/hsa-miR-107
hsa-miR-203a-3p	ZEB2	21159887	ZEB2	hsa-mir-107	Repression	22908280	hsa-mir-107	hsa-miR-107	hsa-miR-203a-3p/hsa-miR-107
hsa-miR-708-5p	ZEB2	21852381	ZEB2	hsa-mir-107	Repression	22908280	hsa-mir-107	hsa-miR-107	hsa-miR-708-5p/hsa-miR-107
hsa-miR-153-3p	ZEB2	23188671	ZEB2	hsa-mir-107	Repression	22908280	hsa-mir-107	hsa-miR-107	hsa-miR-153-3p/hsa-miR-107
hsa-miR-138-5p	ZEB2	21770894	ZEB2	hsa-mir-107	Repression	22908280	hsa-mir-107	hsa-miR-107	hsa-miR-138-5p/hsa-miR-107
hsa-miR-221-3p	ZEB2	20516212	ZEB2	hsa-mir-107	Repression	22908280	hsa-mir-107	hsa-miR-107	hsa-miR-221-3p/hsa-miR-107
hsa-miR-320a	ZEB2	23622248	ZEB2	hsa-mir-107	Repression	22908280	hsa-mir-107	hsa-miR-107	hsa-miR-320a/hsa-miR-107
hsa-miR-181a-5p	ZEB2	23622248	ZEB2	hsa-mir-107	Repression	22908280	hsa-mir-107	hsa-miR-107	hsa-miR-181a-5p/hsa-miR-107
hsa-miR-215-5p	ZEB2	22033272	ZEB2	hsa-mir-107	Repression	22908280	hsa-mir-107	hsa-miR-107	hsa-miR-215-5p/hsa-miR-107
hsa-miR-335-5p	ZEB2	24829139	ZEB2	hsa-mir-107	Repression	22908280	hsa-mir-107	hsa-miR-107	hsa-miR-335-5p/hsa-miR-107
hsa-miR-4782-3p	ZEB2	24556800	ZEB2	hsa-mir-107	Repression	22908280	hsa-mir-107	hsa-miR-107	hsa-miR-4782-3p/hsa-miR-107
hsa-miR-101-3p	ZEB2	24677166	ZEB2	hsa-mir-107	Repression	22908280	hsa-mir-107	hsa-miR-107	hsa-miR-101-3p/hsa-miR-107
hsa-miR-590-3p	ZEB2	26556542	ZEB2	hsa-mir-107	Repression	22908280	hsa-mir-107	hsa-miR-107	hsa-miR-590-3p/hsa-miR-107
hsa-miR-338-3p	ZEB2	25945841	ZEB2	hsa-mir-107	Repression	22908280	hsa-mir-107	hsa-miR-107	hsa-miR-338-3p/hsa-miR-107
hsa-miR-34a-5p	ZEB2	24510096	ZEB2	hsa-mir-107	Repression	22908280	hsa-mir-107	hsa-miR-107	hsa-miR-34a-5p/hsa-miR-107
hsa-miR-30e-5p	ZEB2	24510096	ZEB2	hsa-mir-107	Repression	22908280	hsa-mir-107	hsa-miR-107	hsa-miR-30e-5p/hsa-miR-107
hsa-miR-30c-5p	ZEB2	24510096	ZEB2	hsa-mir-107	Repression	22908280	hsa-mir-107	hsa-miR-107	hsa-miR-30c-5p/hsa-miR-107
hsa-miR-222-3p	ZEB2	24510096	ZEB2	hsa-mir-107	Repression	22908280	hsa-mir-107	hsa-miR-107	hsa-miR-222-3p/hsa-miR-107
hsa-miR-16-5p	ZEB2	24510096	ZEB2	hsa-mir-107	Repression	22908280	hsa-mir-107	hsa-miR-107	hsa-miR-16-5p/hsa-miR-107
hsa-miR-125a-5p	ZEB2	24510096	ZEB2	hsa-mir-107	Repression	22908280	hsa-mir-107	hsa-miR-107	hsa-miR-125a-5p/hsa-miR-107
hsa-let-7d-5p	ZEB2	24510096	ZEB2	hsa-mir-107	Repression	22908280	hsa-mir-107	hsa-miR-107	hsa-let-7d-5p/hsa-miR-107
hsa-miR-144-3p	ZEB2	27785072	ZEB2	hsa-mir-107	Repression	22908280	hsa-mir-107	hsa-miR-107	hsa-miR-144-3p/hsa-miR-107
hsa-miR-154-5p	ZEB2	26503460	ZEB2	hsa-mir-107	Repression	22908280	hsa-mir-107	hsa-miR-107	hsa-miR-154-5p/hsa-miR-107
hsa-miR-153-5p	ZEB2	25954928	ZEB2	hsa-mir-107	Repression	22908280	hsa-mir-107	hsa-miR-107	hsa-miR-153-5p/hsa-miR-107
hsa-miR-138-1-3p	ZEB2	26646296	ZEB2	hsa-mir-107	Repression	22908280	hsa-mir-107	hsa-miR-107	hsa-miR-138-1-3p/hsa-miR-107
hsa-miR-141-3p	ZEB1	18411277	ZEB1	hsa-mir-107	Repression	22908280	hsa-mir-107	hsa-miR-107	hsa-miR-141-3p/hsa-miR-107
hsa-miR-429	ZEB1	18411277	ZEB1	hsa-mir-107	Repression	22908280	hsa-mir-107	hsa-miR-107	hsa-miR-429/hsa-miR-107
hsa-miR-200c-3p	ZEB1	18483486	ZEB1	hsa-mir-107	Repression	22908280	hsa-mir-107	hsa-miR-107	hsa-miR-200c-3p/hsa-miR-107
hsa-miR-205-5p	ZEB1	18376396	ZEB1	hsa-mir-107	Repression	22908280	hsa-mir-107	hsa-miR-107	hsa-miR-205-5p/hsa-miR-107
hsa-miR-200a-3p	ZEB1	18376396	ZEB1	hsa-mir-107	Repression	22908280	hsa-mir-107	hsa-miR-107	hsa-miR-200a-3p/hsa-miR-107
hsa-miR-200b-3p	ZEB1	18411277	ZEB1	hsa-mir-107	Repression	22908280	hsa-mir-107	hsa-miR-107	hsa-miR-200b-3p/hsa-miR-107
hsa-miR-150-5p	ZEB1	23013135	ZEB1	hsa-mir-107	Repression	22908280	hsa-mir-107	hsa-miR-107	hsa-miR-150-5p/hsa-miR-107
hsa-miR-130b-3p	ZEB1	22847613	ZEB1	hsa-mir-107	Repression	22908280	hsa-mir-107	hsa-miR-107	hsa-miR-130b-3p/hsa-miR-107
hsa-miR-335-5p	ZEB1	18185580	ZEB1	hsa-mir-107	Repression	22908280	hsa-mir-107	hsa-miR-107	hsa-miR-335-5p/hsa-miR-107
hsa-miR-101-3p	ZEB1	24677166	ZEB1	hsa-mir-107	Repression	22908280	hsa-mir-107	hsa-miR-107	hsa-miR-101-3p/hsa-miR-107
hsa-miR-23b-3p	ZEB1	23844063	ZEB1	hsa-mir-107	Repression	22908280	hsa-mir-107	hsa-miR-107	hsa-miR-23b-3p/hsa-miR-107
hsa-miR-591	ZEB1	23807165	ZEB1	hsa-mir-107	Repression	22908280	hsa-mir-107	hsa-miR-107	hsa-miR-591/hsa-miR-107
hsa-miR-629-5p	ZEB1	23807165	ZEB1	hsa-mir-107	Repression	22908280	hsa-mir-107	hsa-miR-107	hsa-miR-629-5p/hsa-miR-107
hsa-miR-203a-3p	ZEB1	23807165	ZEB1	hsa-mir-107	Repression	22908280	hsa-mir-107	hsa-miR-107	hsa-miR-203a-3p/hsa-miR-107
hsa-miR-494-3p	ZEB1	23105110	ZEB1	hsa-mir-107	Repression	22908280	hsa-mir-107	hsa-miR-107	hsa-miR-494-3p/hsa-miR-107
hsa-miR-539-5p	ZEB1	23105110	ZEB1	hsa-mir-107	Repression	22908280	hsa-mir-107	hsa-miR-107	hsa-miR-539-5p/hsa-miR-107
hsa-miR-655-3p	ZEB1	23690952	ZEB1	hsa-mir-107	Repression	22908280	hsa-mir-107	hsa-miR-107	hsa-miR-655-3p/hsa-miR-107
hsa-miR-1236-3p	ZEB1	24573236	ZEB1	hsa-mir-107	Repression	22908280	hsa-mir-107	hsa-miR-107	hsa-miR-1236-3p/hsa-miR-107
hsa-miR-183-5p	ZEB1	24277930	ZEB1	hsa-mir-107	Repression	22908280	hsa-mir-107	hsa-miR-107	hsa-miR-183-5p/hsa-miR-107
hsa-miR-96-5p	ZEB1	24277930	ZEB1	hsa-mir-107	Repression	22908280	hsa-mir-107	hsa-miR-107	hsa-miR-96-5p/hsa-miR-107
hsa-miR-142-5p	ZEB1	23342264	ZEB1	hsa-mir-107	Repression	22908280	hsa-mir-107	hsa-miR-107	hsa-miR-142-5p/hsa-miR-107
hsa-miR-574-5p	ZEB1	24906430	ZEB1	hsa-mir-107	Repression	22908280	hsa-mir-107	hsa-miR-107	hsa-miR-574-5p/hsa-miR-107
hsa-miR-4455	ZEB1	24906430	ZEB1	hsa-mir-107	Repression	22908280	hsa-mir-107	hsa-miR-107	hsa-miR-4455/hsa-miR-107
hsa-miR-5010-3p	ZEB1	24906430	ZEB1	hsa-mir-107	Repression	22908280	hsa-mir-107	hsa-miR-107	hsa-miR-5010-3p/hsa-miR-107
hsa-miR-2113	ZEB1	24906430	ZEB1	hsa-mir-107	Repression	22908280	hsa-mir-107	hsa-miR-107	hsa-miR-2113/hsa-miR-107
hsa-miR-147a	ZEB1	24906430	ZEB1	hsa-mir-107	Repression	22908280	hsa-mir-107	hsa-miR-107	hsa-miR-147a/hsa-miR-107
hsa-miR-6818-5p	ZEB1	24906430	ZEB1	hsa-mir-107	Repression	22908280	hsa-mir-107	hsa-miR-107	hsa-miR-6818-5p/hsa-miR-107
hsa-miR-6867-5p	ZEB1	24906430	ZEB1	hsa-mir-107	Repression	22908280	hsa-mir-107	hsa-miR-107	hsa-miR-6867-5p/hsa-miR-107
hsa-miR-133a-3p	ZEB1	26902265	ZEB1	hsa-mir-107	Repression	22908280	hsa-mir-107	hsa-miR-107	hsa-miR-133a-3p/hsa-miR-107
hsa-miR-144-3p	ZEB1	27785072	ZEB1	hsa-mir-107	Repression	22908280	hsa-mir-107	hsa-miR-107	hsa-miR-144-3p/hsa-miR-107
hsa-miR-590-3p	ZEB1	26556542	ZEB1	hsa-mir-107	Repression	22908280	hsa-mir-107	hsa-miR-107	hsa-miR-590-3p/hsa-miR-107
hsa-miR-409-3p	ZEB1	27079864	ZEB1	hsa-mir-107	Repression	22908280	hsa-mir-107	hsa-miR-107	hsa-miR-409-3p/hsa-miR-107
hsa-miR-33b-5p	ZEB1	26459797	ZEB1	hsa-mir-107	Repression	22908280	hsa-mir-107	hsa-miR-107	hsa-miR-33b-5p/hsa-miR-107
hsa-miR-484	ZEB1	28286418	ZEB1	hsa-mir-107	Repression	22908280	hsa-mir-107	hsa-miR-107	hsa-miR-484/hsa-miR-107
hsa-miR-652-3p	ZEB1	26498682	ZEB1	hsa-mir-107	Repression	22908280	hsa-mir-107	hsa-miR-107	hsa-miR-652-3p/hsa-miR-107
hsa-miR-10b-5p	ZEB1	25896413	ZEB1	hsa-mir-107	Repression	22908280	hsa-mir-107	hsa-miR-107	hsa-miR-10b-5p/hsa-miR-107
hsa-miR-223-3p	ZEB1	27744452	ZEB1	hsa-mir-107	Repression	22908280	hsa-mir-107	hsa-miR-107	hsa-miR-223-3p/hsa-miR-107
hsa-miR-455-3p	ZEB1	26801503	ZEB1	hsa-mir-107	Repression	22908280	hsa-mir-107	hsa-miR-107	hsa-miR-455-3p/hsa-miR-107
hsa-miR-19a-5p	ZEB1	27418678	ZEB1	hsa-mir-107	Repression	22908280	hsa-mir-107	hsa-miR-107	hsa-miR-19a-5p/hsa-miR-107
hsa-miR-19b-1-5p	ZEB1	27418678	ZEB1	hsa-mir-107	Repression	22908280	hsa-mir-107	hsa-miR-107	hsa-miR-19b-1-5p/hsa-miR-107
hsa-miR-19b-2-5p	ZEB1	27418678	ZEB1	hsa-mir-107	Repression	22908280	hsa-mir-107	hsa-miR-107	hsa-miR-19b-2-5p/hsa-miR-107
hsa-miR-2052	ZEB1	27418678	ZEB1	hsa-mir-107	Repression	22908280	hsa-mir-107	hsa-miR-107	hsa-miR-2052/hsa-miR-107
hsa-miR-3149	ZEB1	27418678	ZEB1	hsa-mir-107	Repression	22908280	hsa-mir-107	hsa-miR-107	hsa-miR-3149/hsa-miR-107
hsa-miR-519d-3p	PPARA	20057369	PPARA	hsa-mir-107	Regulation	25522185	hsa-mir-107	hsa-miR-107	hsa-miR-519d-3p/hsa-miR-107
hsa-miR-22-3p	PPARA	18347104	PPARA	hsa-mir-107	Regulation	25522185	hsa-mir-107	hsa-miR-107	hsa-miR-22-3p/hsa-miR-107
hsa-miR-10b-5p	PPARA	19780876	PPARA	hsa-mir-107	Regulation	25522185	hsa-mir-107	hsa-miR-107	hsa-miR-10b-5p/hsa-miR-107
hsa-miR-21-5p	PPARA	21636785	PPARA	hsa-mir-107	Regulation	25522185	hsa-mir-107	hsa-miR-107	hsa-miR-21-5p/hsa-miR-107
hsa-miR-141-3p	PPARA	22479552	PPARA	hsa-mir-107	Regulation	25522185	hsa-mir-107	hsa-miR-107	hsa-miR-141-3p/hsa-miR-107
hsa-miR-335-5p	PPARA	18185580	PPARA	hsa-mir-107	Regulation	25522185	hsa-mir-107	hsa-miR-107	hsa-miR-335-5p/hsa-miR-107
hsa-miR-124-3p	PPARA	18668037	PPARA	hsa-mir-107	Regulation	25522185	hsa-mir-107	hsa-miR-107	hsa-miR-124-3p/hsa-miR-107
hsa-miR-9-5p	PPARA	23525285	PPARA	hsa-mir-107	Regulation	25522185	hsa-mir-107	hsa-miR-107	hsa-miR-9-5p/hsa-miR-107
hsa-miR-548d-5p	PPARA	24929254	PPARA	hsa-mir-107	Regulation	25522185	hsa-mir-107	hsa-miR-107	hsa-miR-548d-5p/hsa-miR-107
hsa-miR-19a-3p	PPARA	22473208	PPARA	hsa-mir-107	Regulation	25522185	hsa-mir-107	hsa-miR-107	hsa-miR-19a-3p/hsa-miR-107
hsa-miR-19b-3p	PPARA	22473208	PPARA	hsa-mir-107	Regulation	25522185	hsa-mir-107	hsa-miR-107	hsa-miR-19b-3p/hsa-miR-107
hsa-miR-519c-3p	PPARA	23824327	PPARA	hsa-mir-107	Regulation	25522185	hsa-mir-107	hsa-miR-107	hsa-miR-519c-3p/hsa-miR-107
hsa-miR-33a-5p	PPARA	24100264	PPARA	hsa-mir-107	Regulation	25522185	hsa-mir-107	hsa-miR-107	hsa-miR-33a-5p/hsa-miR-107
hsa-miR-130a-3p	PPARA	24960162	PPARA	hsa-mir-107	Regulation	25522185	hsa-mir-107	hsa-miR-107	hsa-miR-130a-3p/hsa-miR-107
hsa-miR-27a-5p	PPARA	22100165	PPARA	hsa-mir-107	Regulation	25522185	hsa-mir-107	hsa-miR-107	hsa-miR-27a-5p/hsa-miR-107
hsa-miR-4699-5p	PPARA	22100165	PPARA	hsa-mir-107	Regulation	25522185	hsa-mir-107	hsa-miR-107	hsa-miR-4699-5p/hsa-miR-107
hsa-miR-4662b	PPARA	22100165	PPARA	hsa-mir-107	Regulation	25522185	hsa-mir-107	hsa-miR-107	hsa-miR-4662b/hsa-miR-107
hsa-miR-4647	PPARA	22100165	PPARA	hsa-mir-107	Regulation	25522185	hsa-mir-107	hsa-miR-107	hsa-miR-4647/hsa-miR-107
hsa-miR-4426	PPARA	22100165	PPARA	hsa-mir-107	Regulation	25522185	hsa-mir-107	hsa-miR-107	hsa-miR-4426/hsa-miR-107
hsa-miR-6788-5p	PPARA	23592263	PPARA	hsa-mir-107	Regulation	25522185	hsa-mir-107	hsa-miR-107	hsa-miR-6788-5p/hsa-miR-107
hsa-miR-30c-2-3p	PPARA	23592263	PPARA	hsa-mir-107	Regulation	25522185	hsa-mir-107	hsa-miR-107	hsa-miR-30c-2-3p/hsa-miR-107
hsa-miR-5006-5p	PPARA	23592263	PPARA	hsa-mir-107	Regulation	25522185	hsa-mir-107	hsa-miR-107	hsa-miR-5006-5p/hsa-miR-107
hsa-miR-30c-1-3p	PPARA	23592263	PPARA	hsa-mir-107	Regulation	25522185	hsa-mir-107	hsa-miR-107	hsa-miR-30c-1-3p/hsa-miR-107
hsa-miR-6778-5p	PPARA	23592263	PPARA	hsa-mir-107	Regulation	25522185	hsa-mir-107	hsa-miR-107	hsa-miR-6778-5p/hsa-miR-107
hsa-miR-1233-5p	PPARA	23592263	PPARA	hsa-mir-107	Regulation	25522185	hsa-mir-107	hsa-miR-107	hsa-miR-1233-5p/hsa-miR-107
hsa-miR-8085	PPARA	23592263	PPARA	hsa-mir-107	Regulation	25522185	hsa-mir-107	hsa-miR-107	hsa-miR-8085/hsa-miR-107
hsa-miR-6731-5p	PPARA	23592263	PPARA	hsa-mir-107	Regulation	25522185	hsa-mir-107	hsa-miR-107	hsa-miR-6731-5p/hsa-miR-107
hsa-miR-6878-5p	PPARA	23592263	PPARA	hsa-mir-107	Regulation	25522185	hsa-mir-107	hsa-miR-107	hsa-miR-6878-5p/hsa-miR-107
hsa-miR-6851-5p	PPARA	23592263	PPARA	hsa-mir-107	Regulation	25522185	hsa-mir-107	hsa-miR-107	hsa-miR-6851-5p/hsa-miR-107
hsa-miR-3689d	PPARA	23592263	PPARA	hsa-mir-107	Regulation	25522185	hsa-mir-107	hsa-miR-107	hsa-miR-3689d/hsa-miR-107
hsa-miR-6797-5p	PPARA	23592263	PPARA	hsa-mir-107	Regulation	25522185	hsa-mir-107	hsa-miR-107	hsa-miR-6797-5p/hsa-miR-107
hsa-miR-4755-3p	PPARA	23592263	PPARA	hsa-mir-107	Regulation	25522185	hsa-mir-107	hsa-miR-107	hsa-miR-4755-3p/hsa-miR-107
hsa-miR-1249-5p	PPARA	23592263	PPARA	hsa-mir-107	Regulation	25522185	hsa-mir-107	hsa-miR-107	hsa-miR-1249-5p/hsa-miR-107
hsa-miR-4459	PPARA	23592263	PPARA	hsa-mir-107	Regulation	25522185	hsa-mir-107	hsa-miR-107	hsa-miR-4459/hsa-miR-107
hsa-miR-6757-5p	PPARA	23592263	PPARA	hsa-mir-107	Regulation	25522185	hsa-mir-107	hsa-miR-107	hsa-miR-6757-5p/hsa-miR-107
hsa-miR-4779	PPARA	23592263	PPARA	hsa-mir-107	Regulation	25522185	hsa-mir-107	hsa-miR-107	hsa-miR-4779/hsa-miR-107
hsa-miR-6089	PPARA	23824327	PPARA	hsa-mir-107	Regulation	25522185	hsa-mir-107	hsa-miR-107	hsa-miR-6089/hsa-miR-107
hsa-miR-129-5p	PPARA	23824327	PPARA	hsa-mir-107	Regulation	25522185	hsa-mir-107	hsa-miR-107	hsa-miR-129-5p/hsa-miR-107
hsa-miR-608	PPARA	23824327	PPARA	hsa-mir-107	Regulation	25522185	hsa-mir-107	hsa-miR-107	hsa-miR-608/hsa-miR-107
hsa-miR-4651	PPARA	23824327	PPARA	hsa-mir-107	Regulation	25522185	hsa-mir-107	hsa-miR-107	hsa-miR-4651/hsa-miR-107
hsa-miR-6766-5p	PPARA	23824327	PPARA	hsa-mir-107	Regulation	25522185	hsa-mir-107	hsa-miR-107	hsa-miR-6766-5p/hsa-miR-107
hsa-miR-6756-5p	PPARA	23824327	PPARA	hsa-mir-107	Regulation	25522185	hsa-mir-107	hsa-miR-107	hsa-miR-6756-5p/hsa-miR-107
hsa-miR-335-3p	PPARA	23824327	PPARA	hsa-mir-107	Regulation	25522185	hsa-mir-107	hsa-miR-107	hsa-miR-335-3p/hsa-miR-107
hsa-miR-1305	PPARA	23824327	PPARA	hsa-mir-107	Regulation	25522185	hsa-mir-107	hsa-miR-107	hsa-miR-1305/hsa-miR-107
hsa-miR-607	PPARA	23824327	PPARA	hsa-mir-107	Regulation	25522185	hsa-mir-107	hsa-miR-107	hsa-miR-607/hsa-miR-107
hsa-miR-4753-3p	PPARA	23824327	PPARA	hsa-mir-107	Regulation	25522185	hsa-mir-107	hsa-miR-107	hsa-miR-4753-3p/hsa-miR-107
hsa-miR-3671	PPARA	23824327	PPARA	hsa-mir-107	Regulation	25522185	hsa-mir-107	hsa-miR-107	hsa-miR-3671/hsa-miR-107
hsa-miR-130b-5p	PPARA	23824327	PPARA	hsa-mir-107	Regulation	25522185	hsa-mir-107	hsa-miR-107	hsa-miR-130b-5p/hsa-miR-107
hsa-miR-5692a	PPARA	23824327	PPARA	hsa-mir-107	Regulation	25522185	hsa-mir-107	hsa-miR-107	hsa-miR-5692a/hsa-miR-107
hsa-miR-34a-5p	PPARA	26330104	PPARA	hsa-mir-107	Regulation	25522185	hsa-mir-107	hsa-miR-107	hsa-miR-34a-5p/hsa-miR-107
hsa-miR-9-3p	PPARA	25592151	PPARA	hsa-mir-107	Regulation	25522185	hsa-mir-107	hsa-miR-107	hsa-miR-9-3p/hsa-miR-107
hsa-miR-130b-3p	PPARA	26475357	PPARA	hsa-mir-107	Regulation	25522185	hsa-mir-107	hsa-miR-107	hsa-miR-130b-3p/hsa-miR-107
hsa-miR-196b-5p	PPARA	28272430	PPARA	hsa-mir-107	Regulation	25522185	hsa-mir-107	hsa-miR-107	hsa-miR-196b-5p/hsa-miR-107
hsa-miR-125a-5p	LIN28A	16227573	LIN28A	hsa-mir-107	Repression(feedback)	19703396	hsa-mir-107	hsa-miR-107	hsa-miR-125a-5p/hsa-miR-107
hsa-miR-125b-5p	LIN28A	18230348	LIN28A	hsa-mir-107	Repression(feedback)	19703396	hsa-mir-107	hsa-miR-107	hsa-miR-125b-5p/hsa-miR-107
hsa-let-7b-5p	LIN28A	15131085	LIN28A	hsa-mir-107	Repression(feedback)	19703396	hsa-mir-107	hsa-miR-107	hsa-let-7b-5p/hsa-miR-107
hsa-let-7a-5p	LIN28A	16495412	LIN28A	hsa-mir-107	Repression(feedback)	19703396	hsa-mir-107	hsa-miR-107	hsa-let-7a-5p/hsa-miR-107
hsa-miR-335-5p	LIN28A	18185580	LIN28A	hsa-mir-107	Repression(feedback)	19703396	hsa-mir-107	hsa-miR-107	hsa-miR-335-5p/hsa-miR-107
hsa-miR-124-3p	LIN28A	18668037	LIN28A	hsa-mir-107	Repression(feedback)	19703396	hsa-mir-107	hsa-miR-107	hsa-miR-124-3p/hsa-miR-107
hsa-miR-26b-5p	LIN28A	19088304	LIN28A	hsa-mir-107	Repression(feedback)	19703396	hsa-mir-107	hsa-miR-107	hsa-miR-26b-5p/hsa-miR-107
hsa-miR-128-3p	LIN28A	23019226	LIN28A	hsa-mir-107	Repression(feedback)	19703396	hsa-mir-107	hsa-miR-107	hsa-miR-128-3p/hsa-miR-107
hsa-let-7e-5p	LIN28A	23774216	LIN28A	hsa-mir-107	Repression(feedback)	19703396	hsa-mir-107	hsa-miR-107	hsa-let-7e-5p/hsa-miR-107
hsa-miR-370-3p	LIN28A	23729669	LIN28A	hsa-mir-107	Repression(feedback)	19703396	hsa-mir-107	hsa-miR-107	hsa-miR-370-3p/hsa-miR-107
hsa-miR-107	LIN28A	26636340	LIN28A	hsa-mir-107	Repression(feedback)	19703396	hsa-mir-107	hsa-miR-107	hsa-miR-107/hsa-miR-107
hsa-let-7a-3p	LIN28A	26440890	LIN28A	hsa-mir-107	Repression(feedback)	19703396	hsa-mir-107	hsa-miR-107	hsa-let-7a-3p/hsa-miR-107
hsa-miR-429	ZEB2	18411277	ZEB2	hsa-mir-128-2	Repression	22908280	hsa-mir-128-2	hsa-miR-128-3p	hsa-miR-429/hsa-miR-128-3p
hsa-miR-429	ZEB2	18411277	ZEB2	hsa-mir-128-2	Repression	22908280	hsa-mir-128-2	hsa-miR-128-2-5p	hsa-miR-429/hsa-miR-128-2-5p
hsa-miR-141-3p	ZEB2	19830559	ZEB2	hsa-mir-128-2	Repression	22908280	hsa-mir-128-2	hsa-miR-128-3p	hsa-miR-141-3p/hsa-miR-128-3p
hsa-miR-141-3p	ZEB2	19830559	ZEB2	hsa-mir-128-2	Repression	22908280	hsa-mir-128-2	hsa-miR-128-2-5p	hsa-miR-141-3p/hsa-miR-128-2-5p
hsa-miR-200b-3p	ZEB2	18411277	ZEB2	hsa-mir-128-2	Repression	22908280	hsa-mir-128-2	hsa-miR-128-3p	hsa-miR-200b-3p/hsa-miR-128-3p
hsa-miR-200b-3p	ZEB2	18411277	ZEB2	hsa-mir-128-2	Repression	22908280	hsa-mir-128-2	hsa-miR-128-2-5p	hsa-miR-200b-3p/hsa-miR-128-2-5p
hsa-miR-200a-3p	ZEB2	18411277	ZEB2	hsa-mir-128-2	Repression	22908280	hsa-mir-128-2	hsa-miR-128-3p	hsa-miR-200a-3p/hsa-miR-128-3p
hsa-miR-200a-3p	ZEB2	18411277	ZEB2	hsa-mir-128-2	Repression	22908280	hsa-mir-128-2	hsa-miR-128-2-5p	hsa-miR-200a-3p/hsa-miR-128-2-5p
hsa-miR-200c-3p	ZEB2	18925646	ZEB2	hsa-mir-128-2	Repression	22908280	hsa-mir-128-2	hsa-miR-128-3p	hsa-miR-200c-3p/hsa-miR-128-3p
hsa-miR-200c-3p	ZEB2	18925646	ZEB2	hsa-mir-128-2	Repression	22908280	hsa-mir-128-2	hsa-miR-128-2-5p	hsa-miR-200c-3p/hsa-miR-128-2-5p
hsa-miR-205-5p	ZEB2	18376396	ZEB2	hsa-mir-128-2	Repression	22908280	hsa-mir-128-2	hsa-miR-128-3p	hsa-miR-205-5p/hsa-miR-128-3p
hsa-miR-205-5p	ZEB2	18376396	ZEB2	hsa-mir-128-2	Repression	22908280	hsa-mir-128-2	hsa-miR-128-2-5p	hsa-miR-205-5p/hsa-miR-128-2-5p
hsa-miR-203a-3p	ZEB2	21159887	ZEB2	hsa-mir-128-2	Repression	22908280	hsa-mir-128-2	hsa-miR-128-3p	hsa-miR-203a-3p/hsa-miR-128-3p
hsa-miR-203a-3p	ZEB2	21159887	ZEB2	hsa-mir-128-2	Repression	22908280	hsa-mir-128-2	hsa-miR-128-2-5p	hsa-miR-203a-3p/hsa-miR-128-2-5p
hsa-miR-708-5p	ZEB2	21852381	ZEB2	hsa-mir-128-2	Repression	22908280	hsa-mir-128-2	hsa-miR-128-3p	hsa-miR-708-5p/hsa-miR-128-3p
hsa-miR-708-5p	ZEB2	21852381	ZEB2	hsa-mir-128-2	Repression	22908280	hsa-mir-128-2	hsa-miR-128-2-5p	hsa-miR-708-5p/hsa-miR-128-2-5p
hsa-miR-153-3p	ZEB2	23188671	ZEB2	hsa-mir-128-2	Repression	22908280	hsa-mir-128-2	hsa-miR-128-3p	hsa-miR-153-3p/hsa-miR-128-3p
hsa-miR-153-3p	ZEB2	23188671	ZEB2	hsa-mir-128-2	Repression	22908280	hsa-mir-128-2	hsa-miR-128-2-5p	hsa-miR-153-3p/hsa-miR-128-2-5p
hsa-miR-138-5p	ZEB2	21770894	ZEB2	hsa-mir-128-2	Repression	22908280	hsa-mir-128-2	hsa-miR-128-3p	hsa-miR-138-5p/hsa-miR-128-3p
hsa-miR-138-5p	ZEB2	21770894	ZEB2	hsa-mir-128-2	Repression	22908280	hsa-mir-128-2	hsa-miR-128-2-5p	hsa-miR-138-5p/hsa-miR-128-2-5p
hsa-miR-221-3p	ZEB2	20516212	ZEB2	hsa-mir-128-2	Repression	22908280	hsa-mir-128-2	hsa-miR-128-3p	hsa-miR-221-3p/hsa-miR-128-3p
hsa-miR-221-3p	ZEB2	20516212	ZEB2	hsa-mir-128-2	Repression	22908280	hsa-mir-128-2	hsa-miR-128-2-5p	hsa-miR-221-3p/hsa-miR-128-2-5p
hsa-miR-320a	ZEB2	23622248	ZEB2	hsa-mir-128-2	Repression	22908280	hsa-mir-128-2	hsa-miR-128-3p	hsa-miR-320a/hsa-miR-128-3p
hsa-miR-320a	ZEB2	23622248	ZEB2	hsa-mir-128-2	Repression	22908280	hsa-mir-128-2	hsa-miR-128-2-5p	hsa-miR-320a/hsa-miR-128-2-5p
hsa-miR-181a-5p	ZEB2	23622248	ZEB2	hsa-mir-128-2	Repression	22908280	hsa-mir-128-2	hsa-miR-128-3p	hsa-miR-181a-5p/hsa-miR-128-3p
hsa-miR-181a-5p	ZEB2	23622248	ZEB2	hsa-mir-128-2	Repression	22908280	hsa-mir-128-2	hsa-miR-128-2-5p	hsa-miR-181a-5p/hsa-miR-128-2-5p
hsa-miR-215-5p	ZEB2	22033272	ZEB2	hsa-mir-128-2	Repression	22908280	hsa-mir-128-2	hsa-miR-128-3p	hsa-miR-215-5p/hsa-miR-128-3p
hsa-miR-215-5p	ZEB2	22033272	ZEB2	hsa-mir-128-2	Repression	22908280	hsa-mir-128-2	hsa-miR-128-2-5p	hsa-miR-215-5p/hsa-miR-128-2-5p
hsa-miR-335-5p	ZEB2	24829139	ZEB2	hsa-mir-128-2	Repression	22908280	hsa-mir-128-2	hsa-miR-128-3p	hsa-miR-335-5p/hsa-miR-128-3p
hsa-miR-335-5p	ZEB2	24829139	ZEB2	hsa-mir-128-2	Repression	22908280	hsa-mir-128-2	hsa-miR-128-2-5p	hsa-miR-335-5p/hsa-miR-128-2-5p
hsa-miR-4782-3p	ZEB2	24556800	ZEB2	hsa-mir-128-2	Repression	22908280	hsa-mir-128-2	hsa-miR-128-3p	hsa-miR-4782-3p/hsa-miR-128-3p
hsa-miR-4782-3p	ZEB2	24556800	ZEB2	hsa-mir-128-2	Repression	22908280	hsa-mir-128-2	hsa-miR-128-2-5p	hsa-miR-4782-3p/hsa-miR-128-2-5p
hsa-miR-101-3p	ZEB2	24677166	ZEB2	hsa-mir-128-2	Repression	22908280	hsa-mir-128-2	hsa-miR-128-3p	hsa-miR-101-3p/hsa-miR-128-3p
hsa-miR-101-3p	ZEB2	24677166	ZEB2	hsa-mir-128-2	Repression	22908280	hsa-mir-128-2	hsa-miR-128-2-5p	hsa-miR-101-3p/hsa-miR-128-2-5p
hsa-miR-590-3p	ZEB2	26556542	ZEB2	hsa-mir-128-2	Repression	22908280	hsa-mir-128-2	hsa-miR-128-3p	hsa-miR-590-3p/hsa-miR-128-3p
hsa-miR-590-3p	ZEB2	26556542	ZEB2	hsa-mir-128-2	Repression	22908280	hsa-mir-128-2	hsa-miR-128-2-5p	hsa-miR-590-3p/hsa-miR-128-2-5p
hsa-miR-338-3p	ZEB2	25945841	ZEB2	hsa-mir-128-2	Repression	22908280	hsa-mir-128-2	hsa-miR-128-3p	hsa-miR-338-3p/hsa-miR-128-3p
hsa-miR-338-3p	ZEB2	25945841	ZEB2	hsa-mir-128-2	Repression	22908280	hsa-mir-128-2	hsa-miR-128-2-5p	hsa-miR-338-3p/hsa-miR-128-2-5p
hsa-miR-34a-5p	ZEB2	24510096	ZEB2	hsa-mir-128-2	Repression	22908280	hsa-mir-128-2	hsa-miR-128-3p	hsa-miR-34a-5p/hsa-miR-128-3p
hsa-miR-34a-5p	ZEB2	24510096	ZEB2	hsa-mir-128-2	Repression	22908280	hsa-mir-128-2	hsa-miR-128-2-5p	hsa-miR-34a-5p/hsa-miR-128-2-5p
hsa-miR-30e-5p	ZEB2	24510096	ZEB2	hsa-mir-128-2	Repression	22908280	hsa-mir-128-2	hsa-miR-128-3p	hsa-miR-30e-5p/hsa-miR-128-3p
hsa-miR-30e-5p	ZEB2	24510096	ZEB2	hsa-mir-128-2	Repression	22908280	hsa-mir-128-2	hsa-miR-128-2-5p	hsa-miR-30e-5p/hsa-miR-128-2-5p
hsa-miR-30c-5p	ZEB2	24510096	ZEB2	hsa-mir-128-2	Repression	22908280	hsa-mir-128-2	hsa-miR-128-3p	hsa-miR-30c-5p/hsa-miR-128-3p
hsa-miR-30c-5p	ZEB2	24510096	ZEB2	hsa-mir-128-2	Repression	22908280	hsa-mir-128-2	hsa-miR-128-2-5p	hsa-miR-30c-5p/hsa-miR-128-2-5p
hsa-miR-222-3p	ZEB2	24510096	ZEB2	hsa-mir-128-2	Repression	22908280	hsa-mir-128-2	hsa-miR-128-3p	hsa-miR-222-3p/hsa-miR-128-3p
hsa-miR-222-3p	ZEB2	24510096	ZEB2	hsa-mir-128-2	Repression	22908280	hsa-mir-128-2	hsa-miR-128-2-5p	hsa-miR-222-3p/hsa-miR-128-2-5p
hsa-miR-16-5p	ZEB2	24510096	ZEB2	hsa-mir-128-2	Repression	22908280	hsa-mir-128-2	hsa-miR-128-3p	hsa-miR-16-5p/hsa-miR-128-3p
hsa-miR-16-5p	ZEB2	24510096	ZEB2	hsa-mir-128-2	Repression	22908280	hsa-mir-128-2	hsa-miR-128-2-5p	hsa-miR-16-5p/hsa-miR-128-2-5p
hsa-miR-125a-5p	ZEB2	24510096	ZEB2	hsa-mir-128-2	Repression	22908280	hsa-mir-128-2	hsa-miR-128-3p	hsa-miR-125a-5p/hsa-miR-128-3p
hsa-miR-125a-5p	ZEB2	24510096	ZEB2	hsa-mir-128-2	Repression	22908280	hsa-mir-128-2	hsa-miR-128-2-5p	hsa-miR-125a-5p/hsa-miR-128-2-5p
hsa-let-7d-5p	ZEB2	24510096	ZEB2	hsa-mir-128-2	Repression	22908280	hsa-mir-128-2	hsa-miR-128-3p	hsa-let-7d-5p/hsa-miR-128-3p
hsa-let-7d-5p	ZEB2	24510096	ZEB2	hsa-mir-128-2	Repression	22908280	hsa-mir-128-2	hsa-miR-128-2-5p	hsa-let-7d-5p/hsa-miR-128-2-5p
hsa-miR-144-3p	ZEB2	27785072	ZEB2	hsa-mir-128-2	Repression	22908280	hsa-mir-128-2	hsa-miR-128-3p	hsa-miR-144-3p/hsa-miR-128-3p
hsa-miR-144-3p	ZEB2	27785072	ZEB2	hsa-mir-128-2	Repression	22908280	hsa-mir-128-2	hsa-miR-128-2-5p	hsa-miR-144-3p/hsa-miR-128-2-5p
hsa-miR-154-5p	ZEB2	26503460	ZEB2	hsa-mir-128-2	Repression	22908280	hsa-mir-128-2	hsa-miR-128-3p	hsa-miR-154-5p/hsa-miR-128-3p
hsa-miR-154-5p	ZEB2	26503460	ZEB2	hsa-mir-128-2	Repression	22908280	hsa-mir-128-2	hsa-miR-128-2-5p	hsa-miR-154-5p/hsa-miR-128-2-5p
hsa-miR-153-5p	ZEB2	25954928	ZEB2	hsa-mir-128-2	Repression	22908280	hsa-mir-128-2	hsa-miR-128-3p	hsa-miR-153-5p/hsa-miR-128-3p
hsa-miR-153-5p	ZEB2	25954928	ZEB2	hsa-mir-128-2	Repression	22908280	hsa-mir-128-2	hsa-miR-128-2-5p	hsa-miR-153-5p/hsa-miR-128-2-5p
hsa-miR-138-1-3p	ZEB2	26646296	ZEB2	hsa-mir-128-2	Repression	22908280	hsa-mir-128-2	hsa-miR-128-3p	hsa-miR-138-1-3p/hsa-miR-128-3p
hsa-miR-138-1-3p	ZEB2	26646296	ZEB2	hsa-mir-128-2	Repression	22908280	hsa-mir-128-2	hsa-miR-128-2-5p	hsa-miR-138-1-3p/hsa-miR-128-2-5p
hsa-miR-204-5p	SNAI1	20056717	SNAI1	hsa-mir-128-2	Repression(feedback)	23019226	hsa-mir-128-2	hsa-miR-128-3p	hsa-miR-204-5p/hsa-miR-128-3p
hsa-miR-204-5p	SNAI1	20056717	SNAI1	hsa-mir-128-2	Repression(feedback)	23019226	hsa-mir-128-2	hsa-miR-128-2-5p	hsa-miR-204-5p/hsa-miR-128-2-5p
hsa-miR-30a-5p	SNAI1	21633953	SNAI1	hsa-mir-128-2	Repression(feedback)	23019226	hsa-mir-128-2	hsa-miR-128-3p	hsa-miR-30a-5p/hsa-miR-128-3p
hsa-miR-30a-5p	SNAI1	21633953	SNAI1	hsa-mir-128-2	Repression(feedback)	23019226	hsa-mir-128-2	hsa-miR-128-2-5p	hsa-miR-30a-5p/hsa-miR-128-2-5p
hsa-miR-30b-5p	SNAI1	21633953	SNAI1	hsa-mir-128-2	Repression(feedback)	23019226	hsa-mir-128-2	hsa-miR-128-3p	hsa-miR-30b-5p/hsa-miR-128-3p
hsa-miR-30b-5p	SNAI1	21633953	SNAI1	hsa-mir-128-2	Repression(feedback)	23019226	hsa-mir-128-2	hsa-miR-128-2-5p	hsa-miR-30b-5p/hsa-miR-128-2-5p
hsa-miR-30c-5p	SNAI1	21633953	SNAI1	hsa-mir-128-2	Repression(feedback)	23019226	hsa-mir-128-2	hsa-miR-128-3p	hsa-miR-30c-5p/hsa-miR-128-3p
hsa-miR-30c-5p	SNAI1	21633953	SNAI1	hsa-mir-128-2	Repression(feedback)	23019226	hsa-mir-128-2	hsa-miR-128-2-5p	hsa-miR-30c-5p/hsa-miR-128-2-5p
hsa-miR-30d-5p	SNAI1	21633953	SNAI1	hsa-mir-128-2	Repression(feedback)	23019226	hsa-mir-128-2	hsa-miR-128-3p	hsa-miR-30d-5p/hsa-miR-128-3p
hsa-miR-30d-5p	SNAI1	21633953	SNAI1	hsa-mir-128-2	Repression(feedback)	23019226	hsa-mir-128-2	hsa-miR-128-2-5p	hsa-miR-30d-5p/hsa-miR-128-2-5p
hsa-miR-30e-5p	SNAI1	21633953	SNAI1	hsa-mir-128-2	Repression(feedback)	23019226	hsa-mir-128-2	hsa-miR-128-3p	hsa-miR-30e-5p/hsa-miR-128-3p
hsa-miR-30e-5p	SNAI1	21633953	SNAI1	hsa-mir-128-2	Repression(feedback)	23019226	hsa-mir-128-2	hsa-miR-128-2-5p	hsa-miR-30e-5p/hsa-miR-128-2-5p
hsa-miR-153-3p	SNAI1	23188671	SNAI1	hsa-mir-128-2	Repression(feedback)	23019226	hsa-mir-128-2	hsa-miR-128-3p	hsa-miR-153-3p/hsa-miR-128-3p
hsa-miR-153-3p	SNAI1	23188671	SNAI1	hsa-mir-128-2	Repression(feedback)	23019226	hsa-mir-128-2	hsa-miR-128-2-5p	hsa-miR-153-3p/hsa-miR-128-2-5p
hsa-miR-335-5p	SNAI1	18185580	SNAI1	hsa-mir-128-2	Repression(feedback)	23019226	hsa-mir-128-2	hsa-miR-128-3p	hsa-miR-335-5p/hsa-miR-128-3p
hsa-miR-335-5p	SNAI1	18185580	SNAI1	hsa-mir-128-2	Repression(feedback)	23019226	hsa-mir-128-2	hsa-miR-128-2-5p	hsa-miR-335-5p/hsa-miR-128-2-5p
hsa-miR-124-3p	SNAI1	18668037	SNAI1	hsa-mir-128-2	Repression(feedback)	23019226	hsa-mir-128-2	hsa-miR-128-3p	hsa-miR-124-3p/hsa-miR-128-3p
hsa-miR-124-3p	SNAI1	18668037	SNAI1	hsa-mir-128-2	Repression(feedback)	23019226	hsa-mir-128-2	hsa-miR-128-2-5p	hsa-miR-124-3p/hsa-miR-128-2-5p
hsa-miR-26b-5p	SNAI1	19088304	SNAI1	hsa-mir-128-2	Repression(feedback)	23019226	hsa-mir-128-2	hsa-miR-128-3p	hsa-miR-26b-5p/hsa-miR-128-3p
hsa-miR-26b-5p	SNAI1	19088304	SNAI1	hsa-mir-128-2	Repression(feedback)	23019226	hsa-mir-128-2	hsa-miR-128-2-5p	hsa-miR-26b-5p/hsa-miR-128-2-5p
hsa-miR-34a-5p	SNAI1	22134354	SNAI1	hsa-mir-128-2	Repression(feedback)	23019226	hsa-mir-128-2	hsa-miR-128-3p	hsa-miR-34a-5p/hsa-miR-128-3p
hsa-miR-34a-5p	SNAI1	22134354	SNAI1	hsa-mir-128-2	Repression(feedback)	23019226	hsa-mir-128-2	hsa-miR-128-2-5p	hsa-miR-34a-5p/hsa-miR-128-2-5p
hsa-miR-34b-3p	SNAI1	22134354	SNAI1	hsa-mir-128-2	Repression(feedback)	23019226	hsa-mir-128-2	hsa-miR-128-3p	hsa-miR-34b-3p/hsa-miR-128-3p
hsa-miR-34b-3p	SNAI1	22134354	SNAI1	hsa-mir-128-2	Repression(feedback)	23019226	hsa-mir-128-2	hsa-miR-128-2-5p	hsa-miR-34b-3p/hsa-miR-128-2-5p
hsa-miR-34c-5p	SNAI1	22134354	SNAI1	hsa-mir-128-2	Repression(feedback)	23019226	hsa-mir-128-2	hsa-miR-128-3p	hsa-miR-34c-5p/hsa-miR-128-3p
hsa-miR-34c-5p	SNAI1	22134354	SNAI1	hsa-mir-128-2	Repression(feedback)	23019226	hsa-mir-128-2	hsa-miR-128-2-5p	hsa-miR-34c-5p/hsa-miR-128-2-5p
hsa-miR-506-3p	SNAI1	23410973	SNAI1	hsa-mir-128-2	Repression(feedback)	23019226	hsa-mir-128-2	hsa-miR-128-3p	hsa-miR-506-3p/hsa-miR-128-3p
hsa-miR-506-3p	SNAI1	23410973	SNAI1	hsa-mir-128-2	Repression(feedback)	23019226	hsa-mir-128-2	hsa-miR-128-2-5p	hsa-miR-506-3p/hsa-miR-128-2-5p
hsa-miR-199a-5p	SNAI1	25041364	SNAI1	hsa-mir-128-2	Repression(feedback)	23019226	hsa-mir-128-2	hsa-miR-128-3p	hsa-miR-199a-5p/hsa-miR-128-3p
hsa-miR-199a-5p	SNAI1	25041364	SNAI1	hsa-mir-128-2	Repression(feedback)	23019226	hsa-mir-128-2	hsa-miR-128-2-5p	hsa-miR-199a-5p/hsa-miR-128-2-5p
hsa-miR-203a-3p	SNAI1	23447531	SNAI1	hsa-mir-128-2	Repression(feedback)	23019226	hsa-mir-128-2	hsa-miR-128-3p	hsa-miR-203a-3p/hsa-miR-128-3p
hsa-miR-203a-3p	SNAI1	23447531	SNAI1	hsa-mir-128-2	Repression(feedback)	23019226	hsa-mir-128-2	hsa-miR-128-2-5p	hsa-miR-203a-3p/hsa-miR-128-2-5p
hsa-miR-22-3p	SNAI1	26610210	SNAI1	hsa-mir-128-2	Repression(feedback)	23019226	hsa-mir-128-2	hsa-miR-128-3p	hsa-miR-22-3p/hsa-miR-128-3p
hsa-miR-22-3p	SNAI1	26610210	SNAI1	hsa-mir-128-2	Repression(feedback)	23019226	hsa-mir-128-2	hsa-miR-128-2-5p	hsa-miR-22-3p/hsa-miR-128-2-5p
hsa-miR-486-5p	SNAI1	27877055	SNAI1	hsa-mir-128-2	Repression(feedback)	23019226	hsa-mir-128-2	hsa-miR-128-3p	hsa-miR-486-5p/hsa-miR-128-3p
hsa-miR-486-5p	SNAI1	27877055	SNAI1	hsa-mir-128-2	Repression(feedback)	23019226	hsa-mir-128-2	hsa-miR-128-2-5p	hsa-miR-486-5p/hsa-miR-128-2-5p
hsa-miR-30c-2-3p	SNAI1	28127848	SNAI1	hsa-mir-128-2	Repression(feedback)	23019226	hsa-mir-128-2	hsa-miR-128-3p	hsa-miR-30c-2-3p/hsa-miR-128-3p
hsa-miR-30c-2-3p	SNAI1	28127848	SNAI1	hsa-mir-128-2	Repression(feedback)	23019226	hsa-mir-128-2	hsa-miR-128-2-5p	hsa-miR-30c-2-3p/hsa-miR-128-2-5p
hsa-miR-410-3p	SNAI1	27221455	SNAI1	hsa-mir-128-2	Repression(feedback)	23019226	hsa-mir-128-2	hsa-miR-128-3p	hsa-miR-410-3p/hsa-miR-128-3p
hsa-miR-410-3p	SNAI1	27221455	SNAI1	hsa-mir-128-2	Repression(feedback)	23019226	hsa-mir-128-2	hsa-miR-128-2-5p	hsa-miR-410-3p/hsa-miR-128-2-5p
hsa-miR-128-1-5p	SNAI1	27341528	SNAI1	hsa-mir-128-2	Repression(feedback)	23019226	hsa-mir-128-2	hsa-miR-128-3p	hsa-miR-128-1-5p/hsa-miR-128-3p
hsa-miR-128-1-5p	SNAI1	27341528	SNAI1	hsa-mir-128-2	Repression(feedback)	23019226	hsa-mir-128-2	hsa-miR-128-2-5p	hsa-miR-128-1-5p/hsa-miR-128-2-5p
hsa-miR-128-3p	SNAI1	28424413	SNAI1	hsa-mir-128-2	Repression(feedback)	23019226	hsa-mir-128-2	hsa-miR-128-3p	hsa-miR-128-3p/hsa-miR-128-3p
hsa-miR-128-3p	SNAI1	28424413	SNAI1	hsa-mir-128-2	Repression(feedback)	23019226	hsa-mir-128-2	hsa-miR-128-2-5p	hsa-miR-128-3p/hsa-miR-128-2-5p
hsa-miR-211-5p	SNAI1	28057716	SNAI1	hsa-mir-128-2	Repression(feedback)	23019226	hsa-mir-128-2	hsa-miR-128-3p	hsa-miR-211-5p/hsa-miR-128-3p
hsa-miR-211-5p	SNAI1	28057716	SNAI1	hsa-mir-128-2	Repression(feedback)	23019226	hsa-mir-128-2	hsa-miR-128-2-5p	hsa-miR-211-5p/hsa-miR-128-2-5p
hsa-miR-429	ZEB2	18411277	ZEB2	hsa-mir-141	Repression(feedback)	18829540	hsa-mir-141	hsa-miR-141-5p	hsa-miR-429/hsa-miR-141-5p
hsa-miR-429	ZEB2	18411277	ZEB2	hsa-mir-141	Repression(feedback)	18829540	hsa-mir-141	hsa-miR-141-3p	hsa-miR-429/hsa-miR-141-3p
hsa-miR-141-3p	ZEB2	19830559	ZEB2	hsa-mir-141	Repression(feedback)	18829540	hsa-mir-141	hsa-miR-141-5p	hsa-miR-141-3p/hsa-miR-141-5p
hsa-miR-141-3p	ZEB2	19830559	ZEB2	hsa-mir-141	Repression(feedback)	18829540	hsa-mir-141	hsa-miR-141-3p	hsa-miR-141-3p/hsa-miR-141-3p
hsa-miR-200b-3p	ZEB2	18411277	ZEB2	hsa-mir-141	Repression(feedback)	18829540	hsa-mir-141	hsa-miR-141-5p	hsa-miR-200b-3p/hsa-miR-141-5p
hsa-miR-200b-3p	ZEB2	18411277	ZEB2	hsa-mir-141	Repression(feedback)	18829540	hsa-mir-141	hsa-miR-141-3p	hsa-miR-200b-3p/hsa-miR-141-3p
hsa-miR-200a-3p	ZEB2	18411277	ZEB2	hsa-mir-141	Repression(feedback)	18829540	hsa-mir-141	hsa-miR-141-5p	hsa-miR-200a-3p/hsa-miR-141-5p
hsa-miR-200a-3p	ZEB2	18411277	ZEB2	hsa-mir-141	Repression(feedback)	18829540	hsa-mir-141	hsa-miR-141-3p	hsa-miR-200a-3p/hsa-miR-141-3p
hsa-miR-200c-3p	ZEB2	18925646	ZEB2	hsa-mir-141	Repression(feedback)	18829540	hsa-mir-141	hsa-miR-141-5p	hsa-miR-200c-3p/hsa-miR-141-5p
hsa-miR-200c-3p	ZEB2	18925646	ZEB2	hsa-mir-141	Repression(feedback)	18829540	hsa-mir-141	hsa-miR-141-3p	hsa-miR-200c-3p/hsa-miR-141-3p
hsa-miR-205-5p	ZEB2	18376396	ZEB2	hsa-mir-141	Repression(feedback)	18829540	hsa-mir-141	hsa-miR-141-5p	hsa-miR-205-5p/hsa-miR-141-5p
hsa-miR-205-5p	ZEB2	18376396	ZEB2	hsa-mir-141	Repression(feedback)	18829540	hsa-mir-141	hsa-miR-141-3p	hsa-miR-205-5p/hsa-miR-141-3p
hsa-miR-203a-3p	ZEB2	21159887	ZEB2	hsa-mir-141	Repression(feedback)	18829540	hsa-mir-141	hsa-miR-141-5p	hsa-miR-203a-3p/hsa-miR-141-5p
hsa-miR-203a-3p	ZEB2	21159887	ZEB2	hsa-mir-141	Repression(feedback)	18829540	hsa-mir-141	hsa-miR-141-3p	hsa-miR-203a-3p/hsa-miR-141-3p
hsa-miR-708-5p	ZEB2	21852381	ZEB2	hsa-mir-141	Repression(feedback)	18829540	hsa-mir-141	hsa-miR-141-5p	hsa-miR-708-5p/hsa-miR-141-5p
hsa-miR-708-5p	ZEB2	21852381	ZEB2	hsa-mir-141	Repression(feedback)	18829540	hsa-mir-141	hsa-miR-141-3p	hsa-miR-708-5p/hsa-miR-141-3p
hsa-miR-153-3p	ZEB2	23188671	ZEB2	hsa-mir-141	Repression(feedback)	18829540	hsa-mir-141	hsa-miR-141-5p	hsa-miR-153-3p/hsa-miR-141-5p
hsa-miR-153-3p	ZEB2	23188671	ZEB2	hsa-mir-141	Repression(feedback)	18829540	hsa-mir-141	hsa-miR-141-3p	hsa-miR-153-3p/hsa-miR-141-3p
hsa-miR-138-5p	ZEB2	21770894	ZEB2	hsa-mir-141	Repression(feedback)	18829540	hsa-mir-141	hsa-miR-141-5p	hsa-miR-138-5p/hsa-miR-141-5p
hsa-miR-138-5p	ZEB2	21770894	ZEB2	hsa-mir-141	Repression(feedback)	18829540	hsa-mir-141	hsa-miR-141-3p	hsa-miR-138-5p/hsa-miR-141-3p
hsa-miR-221-3p	ZEB2	20516212	ZEB2	hsa-mir-141	Repression(feedback)	18829540	hsa-mir-141	hsa-miR-141-5p	hsa-miR-221-3p/hsa-miR-141-5p
hsa-miR-221-3p	ZEB2	20516212	ZEB2	hsa-mir-141	Repression(feedback)	18829540	hsa-mir-141	hsa-miR-141-3p	hsa-miR-221-3p/hsa-miR-141-3p
hsa-miR-320a	ZEB2	23622248	ZEB2	hsa-mir-141	Repression(feedback)	18829540	hsa-mir-141	hsa-miR-141-5p	hsa-miR-320a/hsa-miR-141-5p
hsa-miR-320a	ZEB2	23622248	ZEB2	hsa-mir-141	Repression(feedback)	18829540	hsa-mir-141	hsa-miR-141-3p	hsa-miR-320a/hsa-miR-141-3p
hsa-miR-181a-5p	ZEB2	23622248	ZEB2	hsa-mir-141	Repression(feedback)	18829540	hsa-mir-141	hsa-miR-141-5p	hsa-miR-181a-5p/hsa-miR-141-5p
hsa-miR-181a-5p	ZEB2	23622248	ZEB2	hsa-mir-141	Repression(feedback)	18829540	hsa-mir-141	hsa-miR-141-3p	hsa-miR-181a-5p/hsa-miR-141-3p
hsa-miR-215-5p	ZEB2	22033272	ZEB2	hsa-mir-141	Repression(feedback)	18829540	hsa-mir-141	hsa-miR-141-5p	hsa-miR-215-5p/hsa-miR-141-5p
hsa-miR-215-5p	ZEB2	22033272	ZEB2	hsa-mir-141	Repression(feedback)	18829540	hsa-mir-141	hsa-miR-141-3p	hsa-miR-215-5p/hsa-miR-141-3p
hsa-miR-335-5p	ZEB2	24829139	ZEB2	hsa-mir-141	Repression(feedback)	18829540	hsa-mir-141	hsa-miR-141-5p	hsa-miR-335-5p/hsa-miR-141-5p
hsa-miR-335-5p	ZEB2	24829139	ZEB2	hsa-mir-141	Repression(feedback)	18829540	hsa-mir-141	hsa-miR-141-3p	hsa-miR-335-5p/hsa-miR-141-3p
hsa-miR-4782-3p	ZEB2	24556800	ZEB2	hsa-mir-141	Repression(feedback)	18829540	hsa-mir-141	hsa-miR-141-5p	hsa-miR-4782-3p/hsa-miR-141-5p
hsa-miR-4782-3p	ZEB2	24556800	ZEB2	hsa-mir-141	Repression(feedback)	18829540	hsa-mir-141	hsa-miR-141-3p	hsa-miR-4782-3p/hsa-miR-141-3p
hsa-miR-101-3p	ZEB2	24677166	ZEB2	hsa-mir-141	Repression(feedback)	18829540	hsa-mir-141	hsa-miR-141-5p	hsa-miR-101-3p/hsa-miR-141-5p
hsa-miR-101-3p	ZEB2	24677166	ZEB2	hsa-mir-141	Repression(feedback)	18829540	hsa-mir-141	hsa-miR-141-3p	hsa-miR-101-3p/hsa-miR-141-3p
hsa-miR-590-3p	ZEB2	26556542	ZEB2	hsa-mir-141	Repression(feedback)	18829540	hsa-mir-141	hsa-miR-141-5p	hsa-miR-590-3p/hsa-miR-141-5p
hsa-miR-590-3p	ZEB2	26556542	ZEB2	hsa-mir-141	Repression(feedback)	18829540	hsa-mir-141	hsa-miR-141-3p	hsa-miR-590-3p/hsa-miR-141-3p
hsa-miR-338-3p	ZEB2	25945841	ZEB2	hsa-mir-141	Repression(feedback)	18829540	hsa-mir-141	hsa-miR-141-5p	hsa-miR-338-3p/hsa-miR-141-5p
hsa-miR-338-3p	ZEB2	25945841	ZEB2	hsa-mir-141	Repression(feedback)	18829540	hsa-mir-141	hsa-miR-141-3p	hsa-miR-338-3p/hsa-miR-141-3p
hsa-miR-34a-5p	ZEB2	24510096	ZEB2	hsa-mir-141	Repression(feedback)	18829540	hsa-mir-141	hsa-miR-141-5p	hsa-miR-34a-5p/hsa-miR-141-5p
hsa-miR-34a-5p	ZEB2	24510096	ZEB2	hsa-mir-141	Repression(feedback)	18829540	hsa-mir-141	hsa-miR-141-3p	hsa-miR-34a-5p/hsa-miR-141-3p
hsa-miR-30e-5p	ZEB2	24510096	ZEB2	hsa-mir-141	Repression(feedback)	18829540	hsa-mir-141	hsa-miR-141-5p	hsa-miR-30e-5p/hsa-miR-141-5p
hsa-miR-30e-5p	ZEB2	24510096	ZEB2	hsa-mir-141	Repression(feedback)	18829540	hsa-mir-141	hsa-miR-141-3p	hsa-miR-30e-5p/hsa-miR-141-3p
hsa-miR-30c-5p	ZEB2	24510096	ZEB2	hsa-mir-141	Repression(feedback)	18829540	hsa-mir-141	hsa-miR-141-5p	hsa-miR-30c-5p/hsa-miR-141-5p
hsa-miR-30c-5p	ZEB2	24510096	ZEB2	hsa-mir-141	Repression(feedback)	18829540	hsa-mir-141	hsa-miR-141-3p	hsa-miR-30c-5p/hsa-miR-141-3p
hsa-miR-222-3p	ZEB2	24510096	ZEB2	hsa-mir-141	Repression(feedback)	18829540	hsa-mir-141	hsa-miR-141-5p	hsa-miR-222-3p/hsa-miR-141-5p
hsa-miR-222-3p	ZEB2	24510096	ZEB2	hsa-mir-141	Repression(feedback)	18829540	hsa-mir-141	hsa-miR-141-3p	hsa-miR-222-3p/hsa-miR-141-3p
hsa-miR-16-5p	ZEB2	24510096	ZEB2	hsa-mir-141	Repression(feedback)	18829540	hsa-mir-141	hsa-miR-141-5p	hsa-miR-16-5p/hsa-miR-141-5p
hsa-miR-16-5p	ZEB2	24510096	ZEB2	hsa-mir-141	Repression(feedback)	18829540	hsa-mir-141	hsa-miR-141-3p	hsa-miR-16-5p/hsa-miR-141-3p
hsa-miR-125a-5p	ZEB2	24510096	ZEB2	hsa-mir-141	Repression(feedback)	18829540	hsa-mir-141	hsa-miR-141-5p	hsa-miR-125a-5p/hsa-miR-141-5p
hsa-miR-125a-5p	ZEB2	24510096	ZEB2	hsa-mir-141	Repression(feedback)	18829540	hsa-mir-141	hsa-miR-141-3p	hsa-miR-125a-5p/hsa-miR-141-3p
hsa-let-7d-5p	ZEB2	24510096	ZEB2	hsa-mir-141	Repression(feedback)	18829540	hsa-mir-141	hsa-miR-141-5p	hsa-let-7d-5p/hsa-miR-141-5p
hsa-let-7d-5p	ZEB2	24510096	ZEB2	hsa-mir-141	Repression(feedback)	18829540	hsa-mir-141	hsa-miR-141-3p	hsa-let-7d-5p/hsa-miR-141-3p
hsa-miR-144-3p	ZEB2	27785072	ZEB2	hsa-mir-141	Repression(feedback)	18829540	hsa-mir-141	hsa-miR-141-5p	hsa-miR-144-3p/hsa-miR-141-5p
hsa-miR-144-3p	ZEB2	27785072	ZEB2	hsa-mir-141	Repression(feedback)	18829540	hsa-mir-141	hsa-miR-141-3p	hsa-miR-144-3p/hsa-miR-141-3p
hsa-miR-154-5p	ZEB2	26503460	ZEB2	hsa-mir-141	Repression(feedback)	18829540	hsa-mir-141	hsa-miR-141-5p	hsa-miR-154-5p/hsa-miR-141-5p
hsa-miR-154-5p	ZEB2	26503460	ZEB2	hsa-mir-141	Repression(feedback)	18829540	hsa-mir-141	hsa-miR-141-3p	hsa-miR-154-5p/hsa-miR-141-3p
hsa-miR-153-5p	ZEB2	25954928	ZEB2	hsa-mir-141	Repression(feedback)	18829540	hsa-mir-141	hsa-miR-141-5p	hsa-miR-153-5p/hsa-miR-141-5p
hsa-miR-153-5p	ZEB2	25954928	ZEB2	hsa-mir-141	Repression(feedback)	18829540	hsa-mir-141	hsa-miR-141-3p	hsa-miR-153-5p/hsa-miR-141-3p
hsa-miR-138-1-3p	ZEB2	26646296	ZEB2	hsa-mir-141	Repression(feedback)	18829540	hsa-mir-141	hsa-miR-141-5p	hsa-miR-138-1-3p/hsa-miR-141-5p
hsa-miR-138-1-3p	ZEB2	26646296	ZEB2	hsa-mir-141	Repression(feedback)	18829540	hsa-mir-141	hsa-miR-141-3p	hsa-miR-138-1-3p/hsa-miR-141-3p
hsa-miR-214-3p	EZH2	19818710	EZH2	hsa-mir-141	Repression	25264103	hsa-mir-141	hsa-miR-141-5p	hsa-miR-214-3p/hsa-miR-141-5p
hsa-miR-214-3p	EZH2	19818710	EZH2	hsa-mir-141	Repression	25264103	hsa-mir-141	hsa-miR-141-3p	hsa-miR-214-3p/hsa-miR-141-3p
hsa-miR-101-3p	EZH2	19258506	EZH2	hsa-mir-141	Repression	25264103	hsa-mir-141	hsa-miR-141-5p	hsa-miR-101-3p/hsa-miR-141-5p
hsa-miR-101-3p	EZH2	19258506	EZH2	hsa-mir-141	Repression	25264103	hsa-mir-141	hsa-miR-141-3p	hsa-miR-101-3p/hsa-miR-141-3p
hsa-miR-26a-5p	EZH2	18713946	EZH2	hsa-mir-141	Repression	25264103	hsa-mir-141	hsa-miR-141-5p	hsa-miR-26a-5p/hsa-miR-141-5p
hsa-miR-26a-5p	EZH2	18713946	EZH2	hsa-mir-141	Repression	25264103	hsa-mir-141	hsa-miR-141-3p	hsa-miR-26a-5p/hsa-miR-141-3p
hsa-miR-199a-5p	EZH2	19818710	EZH2	hsa-mir-141	Repression	25264103	hsa-mir-141	hsa-miR-141-5p	hsa-miR-199a-5p/hsa-miR-141-5p
hsa-miR-199a-5p	EZH2	19818710	EZH2	hsa-mir-141	Repression	25264103	hsa-mir-141	hsa-miR-141-3p	hsa-miR-199a-5p/hsa-miR-141-3p
hsa-miR-217	EZH2	19008416	EZH2	hsa-mir-141	Repression	25264103	hsa-mir-141	hsa-miR-141-5p	hsa-miR-217/hsa-miR-141-5p
hsa-miR-217	EZH2	19008416	EZH2	hsa-mir-141	Repression	25264103	hsa-mir-141	hsa-miR-141-3p	hsa-miR-217/hsa-miR-141-3p
hsa-miR-98-5p	EZH2	19818710	EZH2	hsa-mir-141	Repression	25264103	hsa-mir-141	hsa-miR-141-5p	hsa-miR-98-5p/hsa-miR-141-5p
hsa-miR-98-5p	EZH2	19818710	EZH2	hsa-mir-141	Repression	25264103	hsa-mir-141	hsa-miR-141-3p	hsa-miR-98-5p/hsa-miR-141-3p
hsa-miR-124-3p	EZH2	21672940	EZH2	hsa-mir-141	Repression	25264103	hsa-mir-141	hsa-miR-141-5p	hsa-miR-124-3p/hsa-miR-141-5p
hsa-miR-124-3p	EZH2	21672940	EZH2	hsa-mir-141	Repression	25264103	hsa-mir-141	hsa-miR-141-3p	hsa-miR-124-3p/hsa-miR-141-3p
hsa-miR-25-3p	EZH2	22399519	EZH2	hsa-mir-141	Repression	25264103	hsa-mir-141	hsa-miR-141-5p	hsa-miR-25-3p/hsa-miR-141-5p
hsa-miR-25-3p	EZH2	22399519	EZH2	hsa-mir-141	Repression	25264103	hsa-mir-141	hsa-miR-141-3p	hsa-miR-25-3p/hsa-miR-141-3p
hsa-miR-30d-5p	EZH2	22399519	EZH2	hsa-mir-141	Repression	25264103	hsa-mir-141	hsa-miR-141-5p	hsa-miR-30d-5p/hsa-miR-141-5p
hsa-miR-30d-5p	EZH2	22399519	EZH2	hsa-mir-141	Repression	25264103	hsa-mir-141	hsa-miR-141-3p	hsa-miR-30d-5p/hsa-miR-141-3p
hsa-miR-138-5p	EZH2	23343715	EZH2	hsa-mir-141	Repression	25264103	hsa-mir-141	hsa-miR-141-5p	hsa-miR-138-5p/hsa-miR-141-5p
hsa-miR-138-5p	EZH2	23343715	EZH2	hsa-mir-141	Repression	25264103	hsa-mir-141	hsa-miR-141-3p	hsa-miR-138-5p/hsa-miR-141-3p
hsa-miR-193b-3p	EZH2	20304954	EZH2	hsa-mir-141	Repression	25264103	hsa-mir-141	hsa-miR-141-5p	hsa-miR-193b-3p/hsa-miR-141-5p
hsa-miR-193b-3p	EZH2	20304954	EZH2	hsa-mir-141	Repression	25264103	hsa-mir-141	hsa-miR-141-3p	hsa-miR-193b-3p/hsa-miR-141-3p
hsa-miR-92b-3p	EZH2	23622248	EZH2	hsa-mir-141	Repression	25264103	hsa-mir-141	hsa-miR-141-5p	hsa-miR-92b-3p/hsa-miR-141-5p
hsa-miR-92b-3p	EZH2	23622248	EZH2	hsa-mir-141	Repression	25264103	hsa-mir-141	hsa-miR-141-3p	hsa-miR-92b-3p/hsa-miR-141-3p
hsa-miR-484	EZH2	23622248	EZH2	hsa-mir-141	Repression	25264103	hsa-mir-141	hsa-miR-141-5p	hsa-miR-484/hsa-miR-141-5p
hsa-miR-484	EZH2	23622248	EZH2	hsa-mir-141	Repression	25264103	hsa-mir-141	hsa-miR-141-3p	hsa-miR-484/hsa-miR-141-3p
hsa-miR-320a	EZH2	23622248	EZH2	hsa-mir-141	Repression	25264103	hsa-mir-141	hsa-miR-141-5p	hsa-miR-320a/hsa-miR-141-5p
hsa-miR-320a	EZH2	23622248	EZH2	hsa-mir-141	Repression	25264103	hsa-mir-141	hsa-miR-141-3p	hsa-miR-320a/hsa-miR-141-3p
hsa-miR-93-5p	EZH2	23622248	EZH2	hsa-mir-141	Repression	25264103	hsa-mir-141	hsa-miR-141-5p	hsa-miR-93-5p/hsa-miR-141-5p
hsa-miR-93-5p	EZH2	23622248	EZH2	hsa-mir-141	Repression	25264103	hsa-mir-141	hsa-miR-141-3p	hsa-miR-93-5p/hsa-miR-141-3p
hsa-let-7a-5p	EZH2	23622248	EZH2	hsa-mir-141	Repression	25264103	hsa-mir-141	hsa-miR-141-5p	hsa-let-7a-5p/hsa-miR-141-5p
hsa-let-7a-5p	EZH2	23622248	EZH2	hsa-mir-141	Repression	25264103	hsa-mir-141	hsa-miR-141-3p	hsa-let-7a-5p/hsa-miR-141-3p
hsa-miR-185-5p	EZH2	23846337	EZH2	hsa-mir-141	Repression	25264103	hsa-mir-141	hsa-miR-141-5p	hsa-miR-185-5p/hsa-miR-141-5p
hsa-miR-185-5p	EZH2	23846337	EZH2	hsa-mir-141	Repression	25264103	hsa-mir-141	hsa-miR-141-3p	hsa-miR-185-5p/hsa-miR-141-3p
hsa-miR-200a-3p	EZH2	25595591	EZH2	hsa-mir-141	Repression	25264103	hsa-mir-141	hsa-miR-141-5p	hsa-miR-200a-3p/hsa-miR-141-5p
hsa-miR-200a-3p	EZH2	25595591	EZH2	hsa-mir-141	Repression	25264103	hsa-mir-141	hsa-miR-141-3p	hsa-miR-200a-3p/hsa-miR-141-3p
hsa-miR-200b-3p	EZH2	25595591	EZH2	hsa-mir-141	Repression	25264103	hsa-mir-141	hsa-miR-141-5p	hsa-miR-200b-3p/hsa-miR-141-5p
hsa-miR-200b-3p	EZH2	25595591	EZH2	hsa-mir-141	Repression	25264103	hsa-mir-141	hsa-miR-141-3p	hsa-miR-200b-3p/hsa-miR-141-3p
hsa-miR-429	EZH2	25595591	EZH2	hsa-mir-141	Repression	25264103	hsa-mir-141	hsa-miR-141-5p	hsa-miR-429/hsa-miR-141-5p
hsa-miR-429	EZH2	25595591	EZH2	hsa-mir-141	Repression	25264103	hsa-mir-141	hsa-miR-141-3p	hsa-miR-429/hsa-miR-141-3p
hsa-miR-26b-5p	EZH2	24815696	EZH2	hsa-mir-141	Repression	25264103	hsa-mir-141	hsa-miR-141-5p	hsa-miR-26b-5p/hsa-miR-141-5p
hsa-miR-26b-5p	EZH2	24815696	EZH2	hsa-mir-141	Repression	25264103	hsa-mir-141	hsa-miR-141-3p	hsa-miR-26b-5p/hsa-miR-141-3p
hsa-miR-708-5p	EZH2	23754151	EZH2	hsa-mir-141	Repression	25264103	hsa-mir-141	hsa-miR-141-5p	hsa-miR-708-5p/hsa-miR-141-5p
hsa-miR-708-5p	EZH2	23754151	EZH2	hsa-mir-141	Repression	25264103	hsa-mir-141	hsa-miR-141-3p	hsa-miR-708-5p/hsa-miR-141-3p
hsa-let-7e-5p	EZH2	24100610	EZH2	hsa-mir-141	Repression	25264103	hsa-mir-141	hsa-miR-141-5p	hsa-let-7e-5p/hsa-miR-141-5p
hsa-let-7e-5p	EZH2	24100610	EZH2	hsa-mir-141	Repression	25264103	hsa-mir-141	hsa-miR-141-3p	hsa-let-7e-5p/hsa-miR-141-3p
hsa-miR-144-3p	EZH2	23815091	EZH2	hsa-mir-141	Repression	25264103	hsa-mir-141	hsa-miR-141-5p	hsa-miR-144-3p/hsa-miR-141-5p
hsa-miR-144-3p	EZH2	23815091	EZH2	hsa-mir-141	Repression	25264103	hsa-mir-141	hsa-miR-141-3p	hsa-miR-144-3p/hsa-miR-141-3p
hsa-let-7c-5p	EZH2	25074381	EZH2	hsa-mir-141	Repression	25264103	hsa-mir-141	hsa-miR-141-5p	hsa-let-7c-5p/hsa-miR-141-5p
hsa-let-7c-5p	EZH2	25074381	EZH2	hsa-mir-141	Repression	25264103	hsa-mir-141	hsa-miR-141-3p	hsa-let-7c-5p/hsa-miR-141-3p
hsa-miR-3679-3p	EZH2	23824327	EZH2	hsa-mir-141	Repression	25264103	hsa-mir-141	hsa-miR-141-5p	hsa-miR-3679-3p/hsa-miR-141-5p
hsa-miR-3679-3p	EZH2	23824327	EZH2	hsa-mir-141	Repression	25264103	hsa-mir-141	hsa-miR-141-3p	hsa-miR-3679-3p/hsa-miR-141-3p
hsa-miR-1260b	EZH2	23824327	EZH2	hsa-mir-141	Repression	25264103	hsa-mir-141	hsa-miR-141-5p	hsa-miR-1260b/hsa-miR-141-5p
hsa-miR-1260b	EZH2	23824327	EZH2	hsa-mir-141	Repression	25264103	hsa-mir-141	hsa-miR-141-3p	hsa-miR-1260b/hsa-miR-141-3p
hsa-miR-1260a	EZH2	23824327	EZH2	hsa-mir-141	Repression	25264103	hsa-mir-141	hsa-miR-141-5p	hsa-miR-1260a/hsa-miR-141-5p
hsa-miR-1260a	EZH2	23824327	EZH2	hsa-mir-141	Repression	25264103	hsa-mir-141	hsa-miR-141-3p	hsa-miR-1260a/hsa-miR-141-3p
hsa-miR-4784	EZH2	23824327	EZH2	hsa-mir-141	Repression	25264103	hsa-mir-141	hsa-miR-141-5p	hsa-miR-4784/hsa-miR-141-5p
hsa-miR-4784	EZH2	23824327	EZH2	hsa-mir-141	Repression	25264103	hsa-mir-141	hsa-miR-141-3p	hsa-miR-4784/hsa-miR-141-3p
hsa-miR-3150b-3p	EZH2	23824327	EZH2	hsa-mir-141	Repression	25264103	hsa-mir-141	hsa-miR-141-5p	hsa-miR-3150b-3p/hsa-miR-141-5p
hsa-miR-3150b-3p	EZH2	23824327	EZH2	hsa-mir-141	Repression	25264103	hsa-mir-141	hsa-miR-141-3p	hsa-miR-3150b-3p/hsa-miR-141-3p
hsa-miR-1236-3p	EZH2	23824327	EZH2	hsa-mir-141	Repression	25264103	hsa-mir-141	hsa-miR-141-5p	hsa-miR-1236-3p/hsa-miR-141-5p
hsa-miR-1236-3p	EZH2	23824327	EZH2	hsa-mir-141	Repression	25264103	hsa-mir-141	hsa-miR-141-3p	hsa-miR-1236-3p/hsa-miR-141-3p
hsa-miR-532-3p	EZH2	23824327	EZH2	hsa-mir-141	Repression	25264103	hsa-mir-141	hsa-miR-141-5p	hsa-miR-532-3p/hsa-miR-141-5p
hsa-miR-532-3p	EZH2	23824327	EZH2	hsa-mir-141	Repression	25264103	hsa-mir-141	hsa-miR-141-3p	hsa-miR-532-3p/hsa-miR-141-3p
hsa-miR-150-5p	EZH2	23824327	EZH2	hsa-mir-141	Repression	25264103	hsa-mir-141	hsa-miR-141-5p	hsa-miR-150-5p/hsa-miR-141-5p
hsa-miR-150-5p	EZH2	23824327	EZH2	hsa-mir-141	Repression	25264103	hsa-mir-141	hsa-miR-141-3p	hsa-miR-150-5p/hsa-miR-141-3p
hsa-miR-1224-3p	EZH2	23824327	EZH2	hsa-mir-141	Repression	25264103	hsa-mir-141	hsa-miR-141-5p	hsa-miR-1224-3p/hsa-miR-141-5p
hsa-miR-1224-3p	EZH2	23824327	EZH2	hsa-mir-141	Repression	25264103	hsa-mir-141	hsa-miR-141-3p	hsa-miR-1224-3p/hsa-miR-141-3p
hsa-miR-6865-3p	EZH2	23824327	EZH2	hsa-mir-141	Repression	25264103	hsa-mir-141	hsa-miR-141-5p	hsa-miR-6865-3p/hsa-miR-141-5p
hsa-miR-6865-3p	EZH2	23824327	EZH2	hsa-mir-141	Repression	25264103	hsa-mir-141	hsa-miR-141-3p	hsa-miR-6865-3p/hsa-miR-141-3p
hsa-miR-320c	EZH2	28052011	EZH2	hsa-mir-141	Repression	25264103	hsa-mir-141	hsa-miR-141-5p	hsa-miR-320c/hsa-miR-141-5p
hsa-miR-320c	EZH2	28052011	EZH2	hsa-mir-141	Repression	25264103	hsa-mir-141	hsa-miR-141-3p	hsa-miR-320c/hsa-miR-141-3p
hsa-miR-125a-3p	EZH2	28052011	EZH2	hsa-mir-141	Repression	25264103	hsa-mir-141	hsa-miR-141-5p	hsa-miR-125a-3p/hsa-miR-141-5p
hsa-miR-125a-3p	EZH2	28052011	EZH2	hsa-mir-141	Repression	25264103	hsa-mir-141	hsa-miR-141-3p	hsa-miR-125a-3p/hsa-miR-141-3p
hsa-miR-340-3p	EZH2	26656176	EZH2	hsa-mir-141	Repression	25264103	hsa-mir-141	hsa-miR-141-5p	hsa-miR-340-3p/hsa-miR-141-5p
hsa-miR-340-3p	EZH2	26656176	EZH2	hsa-mir-141	Repression	25264103	hsa-mir-141	hsa-miR-141-3p	hsa-miR-340-3p/hsa-miR-141-3p
hsa-miR-137	EZH2	25505154	EZH2	hsa-mir-141	Repression	25264103	hsa-mir-141	hsa-miR-141-5p	hsa-miR-137/hsa-miR-141-5p
hsa-miR-137	EZH2	25505154	EZH2	hsa-mir-141	Repression	25264103	hsa-mir-141	hsa-miR-141-3p	hsa-miR-137/hsa-miR-141-3p
hsa-miR-126-3p	EZH2	27622325	EZH2	hsa-mir-141	Repression	25264103	hsa-mir-141	hsa-miR-141-5p	hsa-miR-126-3p/hsa-miR-141-5p
hsa-miR-126-3p	EZH2	27622325	EZH2	hsa-mir-141	Repression	25264103	hsa-mir-141	hsa-miR-141-3p	hsa-miR-126-3p/hsa-miR-141-3p
hsa-let-7b-5p	EZH2	25611389	EZH2	hsa-mir-141	Repression	25264103	hsa-mir-141	hsa-miR-141-5p	hsa-let-7b-5p/hsa-miR-141-5p
hsa-let-7b-5p	EZH2	25611389	EZH2	hsa-mir-141	Repression	25264103	hsa-mir-141	hsa-miR-141-3p	hsa-let-7b-5p/hsa-miR-141-3p
hsa-miR-498	EZH2	26746204	EZH2	hsa-mir-141	Repression	25264103	hsa-mir-141	hsa-miR-141-5p	hsa-miR-498/hsa-miR-141-5p
hsa-miR-498	EZH2	26746204	EZH2	hsa-mir-141	Repression	25264103	hsa-mir-141	hsa-miR-141-3p	hsa-miR-498/hsa-miR-141-3p
hsa-miR-27a-3p	EZH2	26746204	EZH2	hsa-mir-141	Repression	25264103	hsa-mir-141	hsa-miR-141-5p	hsa-miR-27a-3p/hsa-miR-141-5p
hsa-miR-27a-3p	EZH2	26746204	EZH2	hsa-mir-141	Repression	25264103	hsa-mir-141	hsa-miR-141-3p	hsa-miR-27a-3p/hsa-miR-141-3p
hsa-miR-101-5p	EZH2	28000868	EZH2	hsa-mir-141	Repression	25264103	hsa-mir-141	hsa-miR-141-5p	hsa-miR-101-5p/hsa-miR-141-5p
hsa-miR-101-5p	EZH2	28000868	EZH2	hsa-mir-141	Repression	25264103	hsa-mir-141	hsa-miR-141-3p	hsa-miR-101-5p/hsa-miR-141-3p
hsa-miR-200c-3p	BMI1	19665978	BMI1	hsa-mir-141	Repression	27105531	hsa-mir-141	hsa-miR-141-5p	hsa-miR-200c-3p/hsa-miR-141-5p
hsa-miR-200c-3p	BMI1	19665978	BMI1	hsa-mir-141	Repression	27105531	hsa-mir-141	hsa-miR-141-3p	hsa-miR-200c-3p/hsa-miR-141-3p
hsa-miR-16-5p	BMI1	19903841	BMI1	hsa-mir-141	Repression	27105531	hsa-mir-141	hsa-miR-141-5p	hsa-miR-16-5p/hsa-miR-141-5p
hsa-miR-16-5p	BMI1	19903841	BMI1	hsa-mir-141	Repression	27105531	hsa-mir-141	hsa-miR-141-3p	hsa-miR-16-5p/hsa-miR-141-3p
hsa-miR-15a-5p	BMI1	19903841	BMI1	hsa-mir-141	Repression	27105531	hsa-mir-141	hsa-miR-141-5p	hsa-miR-15a-5p/hsa-miR-141-5p
hsa-miR-15a-5p	BMI1	19903841	BMI1	hsa-mir-141	Repression	27105531	hsa-mir-141	hsa-miR-141-3p	hsa-miR-15a-5p/hsa-miR-141-3p
hsa-miR-128-3p	BMI1	19010882	BMI1	hsa-mir-141	Repression	27105531	hsa-mir-141	hsa-miR-141-5p	hsa-miR-128-3p/hsa-miR-141-5p
hsa-miR-128-3p	BMI1	19010882	BMI1	hsa-mir-141	Repression	27105531	hsa-mir-141	hsa-miR-141-3p	hsa-miR-128-3p/hsa-miR-141-3p
hsa-miR-302b-3p	BMI1	21062975	BMI1	hsa-mir-141	Repression	27105531	hsa-mir-141	hsa-miR-141-5p	hsa-miR-302b-3p/hsa-miR-141-5p
hsa-miR-302b-3p	BMI1	21062975	BMI1	hsa-mir-141	Repression	27105531	hsa-mir-141	hsa-miR-141-3p	hsa-miR-302b-3p/hsa-miR-141-3p
hsa-miR-203a-3p	BMI1	21159887	BMI1	hsa-mir-141	Repression	27105531	hsa-mir-141	hsa-miR-141-5p	hsa-miR-203a-3p/hsa-miR-141-5p
hsa-miR-203a-3p	BMI1	21159887	BMI1	hsa-mir-141	Repression	27105531	hsa-mir-141	hsa-miR-141-3p	hsa-miR-203a-3p/hsa-miR-141-3p
hsa-miR-708-5p	BMI1	21852381	BMI1	hsa-mir-141	Repression	27105531	hsa-mir-141	hsa-miR-141-5p	hsa-miR-708-5p/hsa-miR-141-5p
hsa-miR-708-5p	BMI1	21852381	BMI1	hsa-mir-141	Repression	27105531	hsa-mir-141	hsa-miR-141-3p	hsa-miR-708-5p/hsa-miR-141-3p
hsa-miR-200b-3p	BMI1	21840484	BMI1	hsa-mir-141	Repression	27105531	hsa-mir-141	hsa-miR-141-5p	hsa-miR-200b-3p/hsa-miR-141-5p
hsa-miR-200b-3p	BMI1	21840484	BMI1	hsa-mir-141	Repression	27105531	hsa-mir-141	hsa-miR-141-3p	hsa-miR-200b-3p/hsa-miR-141-3p
hsa-miR-194-5p	BMI1	21851624	BMI1	hsa-mir-141	Repression	27105531	hsa-mir-141	hsa-miR-141-5p	hsa-miR-194-5p/hsa-miR-141-5p
hsa-miR-194-5p	BMI1	21851624	BMI1	hsa-mir-141	Repression	27105531	hsa-mir-141	hsa-miR-141-3p	hsa-miR-194-5p/hsa-miR-141-3p
hsa-miR-218-5p	BMI1	23255074	BMI1	hsa-mir-141	Repression	27105531	hsa-mir-141	hsa-miR-141-5p	hsa-miR-218-5p/hsa-miR-141-5p
hsa-miR-218-5p	BMI1	23255074	BMI1	hsa-mir-141	Repression	27105531	hsa-mir-141	hsa-miR-141-3p	hsa-miR-218-5p/hsa-miR-141-3p
hsa-let-7g-5p	BMI1	20309945	BMI1	hsa-mir-141	Repression	27105531	hsa-mir-141	hsa-miR-141-5p	hsa-let-7g-5p/hsa-miR-141-5p
hsa-let-7g-5p	BMI1	20309945	BMI1	hsa-mir-141	Repression	27105531	hsa-mir-141	hsa-miR-141-3p	hsa-let-7g-5p/hsa-miR-141-3p
hsa-miR-33a-5p	BMI1	20371350	BMI1	hsa-mir-141	Repression	27105531	hsa-mir-141	hsa-miR-141-5p	hsa-miR-33a-5p/hsa-miR-141-5p
hsa-miR-33a-5p	BMI1	20371350	BMI1	hsa-mir-141	Repression	27105531	hsa-mir-141	hsa-miR-141-3p	hsa-miR-33a-5p/hsa-miR-141-3p
hsa-miR-106b-3p	BMI1	23622248	BMI1	hsa-mir-141	Repression	27105531	hsa-mir-141	hsa-miR-141-5p	hsa-miR-106b-3p/hsa-miR-141-5p
hsa-miR-106b-3p	BMI1	23622248	BMI1	hsa-mir-141	Repression	27105531	hsa-mir-141	hsa-miR-141-3p	hsa-miR-106b-3p/hsa-miR-141-3p
hsa-miR-27a-3p	BMI1	23622248	BMI1	hsa-mir-141	Repression	27105531	hsa-mir-141	hsa-miR-141-5p	hsa-miR-27a-3p/hsa-miR-141-5p
hsa-miR-27a-3p	BMI1	23622248	BMI1	hsa-mir-141	Repression	27105531	hsa-mir-141	hsa-miR-141-3p	hsa-miR-27a-3p/hsa-miR-141-3p
hsa-miR-544a	BMI1	23105110	BMI1	hsa-mir-141	Repression	27105531	hsa-mir-141	hsa-miR-141-5p	hsa-miR-544a/hsa-miR-141-5p
hsa-miR-544a	BMI1	23105110	BMI1	hsa-mir-141	Repression	27105531	hsa-mir-141	hsa-miR-141-3p	hsa-miR-544a/hsa-miR-141-3p
hsa-miR-494-3p	BMI1	23105110	BMI1	hsa-mir-141	Repression	27105531	hsa-mir-141	hsa-miR-141-5p	hsa-miR-494-3p/hsa-miR-141-5p
hsa-miR-494-3p	BMI1	23105110	BMI1	hsa-mir-141	Repression	27105531	hsa-mir-141	hsa-miR-141-3p	hsa-miR-494-3p/hsa-miR-141-3p
hsa-miR-495-3p	BMI1	23105110	BMI1	hsa-mir-141	Repression	27105531	hsa-mir-141	hsa-miR-141-5p	hsa-miR-495-3p/hsa-miR-141-5p
hsa-miR-495-3p	BMI1	23105110	BMI1	hsa-mir-141	Repression	27105531	hsa-mir-141	hsa-miR-141-3p	hsa-miR-495-3p/hsa-miR-141-3p
hsa-miR-300	BMI1	23105110	BMI1	hsa-mir-141	Repression	27105531	hsa-mir-141	hsa-miR-141-5p	hsa-miR-300/hsa-miR-141-5p
hsa-miR-300	BMI1	23105110	BMI1	hsa-mir-141	Repression	27105531	hsa-mir-141	hsa-miR-141-3p	hsa-miR-300/hsa-miR-141-3p
hsa-miR-30e-5p	BMI1	24312366	BMI1	hsa-mir-141	Repression	27105531	hsa-mir-141	hsa-miR-141-5p	hsa-miR-30e-5p/hsa-miR-141-5p
hsa-miR-30e-5p	BMI1	24312366	BMI1	hsa-mir-141	Repression	27105531	hsa-mir-141	hsa-miR-141-3p	hsa-miR-30e-5p/hsa-miR-141-3p
hsa-miR-302a-3p	BMI1	24861464	BMI1	hsa-mir-141	Repression	27105531	hsa-mir-141	hsa-miR-141-5p	hsa-miR-302a-3p/hsa-miR-141-5p
hsa-miR-302a-3p	BMI1	24861464	BMI1	hsa-mir-141	Repression	27105531	hsa-mir-141	hsa-miR-141-3p	hsa-miR-302a-3p/hsa-miR-141-3p
hsa-miR-183-5p	BMI1	25295122	BMI1	hsa-mir-141	Repression	27105531	hsa-mir-141	hsa-miR-141-5p	hsa-miR-183-5p/hsa-miR-141-5p
hsa-miR-183-5p	BMI1	25295122	BMI1	hsa-mir-141	Repression	27105531	hsa-mir-141	hsa-miR-141-3p	hsa-miR-183-5p/hsa-miR-141-3p
hsa-miR-379-3p	BMI1	20371350	BMI1	hsa-mir-141	Repression	27105531	hsa-mir-141	hsa-miR-141-5p	hsa-miR-379-3p/hsa-miR-141-5p
hsa-miR-379-3p	BMI1	20371350	BMI1	hsa-mir-141	Repression	27105531	hsa-mir-141	hsa-miR-141-3p	hsa-miR-379-3p/hsa-miR-141-3p
hsa-miR-380-3p	BMI1	20371350	BMI1	hsa-mir-141	Repression	27105531	hsa-mir-141	hsa-miR-141-5p	hsa-miR-380-3p/hsa-miR-141-5p
hsa-miR-380-3p	BMI1	20371350	BMI1	hsa-mir-141	Repression	27105531	hsa-mir-141	hsa-miR-141-3p	hsa-miR-380-3p/hsa-miR-141-3p
hsa-miR-411-3p	BMI1	20371350	BMI1	hsa-mir-141	Repression	27105531	hsa-mir-141	hsa-miR-141-5p	hsa-miR-411-3p/hsa-miR-141-5p
hsa-miR-411-3p	BMI1	20371350	BMI1	hsa-mir-141	Repression	27105531	hsa-mir-141	hsa-miR-141-3p	hsa-miR-411-3p/hsa-miR-141-3p
hsa-miR-4495	BMI1	20371350	BMI1	hsa-mir-141	Repression	27105531	hsa-mir-141	hsa-miR-141-5p	hsa-miR-4495/hsa-miR-141-5p
hsa-miR-4495	BMI1	20371350	BMI1	hsa-mir-141	Repression	27105531	hsa-mir-141	hsa-miR-141-3p	hsa-miR-4495/hsa-miR-141-3p
hsa-miR-559	BMI1	20371350	BMI1	hsa-mir-141	Repression	27105531	hsa-mir-141	hsa-miR-141-5p	hsa-miR-559/hsa-miR-141-5p
hsa-miR-559	BMI1	20371350	BMI1	hsa-mir-141	Repression	27105531	hsa-mir-141	hsa-miR-141-3p	hsa-miR-559/hsa-miR-141-3p
hsa-miR-548b-5p	BMI1	20371350	BMI1	hsa-mir-141	Repression	27105531	hsa-mir-141	hsa-miR-141-5p	hsa-miR-548b-5p/hsa-miR-141-5p
hsa-miR-548b-5p	BMI1	20371350	BMI1	hsa-mir-141	Repression	27105531	hsa-mir-141	hsa-miR-141-3p	hsa-miR-548b-5p/hsa-miR-141-3p
hsa-miR-548a-5p	BMI1	20371350	BMI1	hsa-mir-141	Repression	27105531	hsa-mir-141	hsa-miR-141-5p	hsa-miR-548a-5p/hsa-miR-141-5p
hsa-miR-548a-5p	BMI1	20371350	BMI1	hsa-mir-141	Repression	27105531	hsa-mir-141	hsa-miR-141-3p	hsa-miR-548a-5p/hsa-miR-141-3p
hsa-miR-548c-5p	BMI1	20371350	BMI1	hsa-mir-141	Repression	27105531	hsa-mir-141	hsa-miR-141-5p	hsa-miR-548c-5p/hsa-miR-141-5p
hsa-miR-548c-5p	BMI1	20371350	BMI1	hsa-mir-141	Repression	27105531	hsa-mir-141	hsa-miR-141-3p	hsa-miR-548c-5p/hsa-miR-141-3p
hsa-miR-548d-5p	BMI1	20371350	BMI1	hsa-mir-141	Repression	27105531	hsa-mir-141	hsa-miR-141-5p	hsa-miR-548d-5p/hsa-miR-141-5p
hsa-miR-548d-5p	BMI1	20371350	BMI1	hsa-mir-141	Repression	27105531	hsa-mir-141	hsa-miR-141-3p	hsa-miR-548d-5p/hsa-miR-141-3p
hsa-miR-548j-5p	BMI1	20371350	BMI1	hsa-mir-141	Repression	27105531	hsa-mir-141	hsa-miR-141-5p	hsa-miR-548j-5p/hsa-miR-141-5p
hsa-miR-548j-5p	BMI1	20371350	BMI1	hsa-mir-141	Repression	27105531	hsa-mir-141	hsa-miR-141-3p	hsa-miR-548j-5p/hsa-miR-141-3p
hsa-miR-548n	BMI1	20371350	BMI1	hsa-mir-141	Repression	27105531	hsa-mir-141	hsa-miR-141-5p	hsa-miR-548n/hsa-miR-141-5p
hsa-miR-548n	BMI1	20371350	BMI1	hsa-mir-141	Repression	27105531	hsa-mir-141	hsa-miR-141-3p	hsa-miR-548n/hsa-miR-141-3p
hsa-miR-548h-5p	BMI1	20371350	BMI1	hsa-mir-141	Repression	27105531	hsa-mir-141	hsa-miR-141-5p	hsa-miR-548h-5p/hsa-miR-141-5p
hsa-miR-548h-5p	BMI1	20371350	BMI1	hsa-mir-141	Repression	27105531	hsa-mir-141	hsa-miR-141-3p	hsa-miR-548h-5p/hsa-miR-141-3p
hsa-miR-548i	BMI1	20371350	BMI1	hsa-mir-141	Repression	27105531	hsa-mir-141	hsa-miR-141-5p	hsa-miR-548i/hsa-miR-141-5p
hsa-miR-548i	BMI1	20371350	BMI1	hsa-mir-141	Repression	27105531	hsa-mir-141	hsa-miR-141-3p	hsa-miR-548i/hsa-miR-141-3p
hsa-miR-548w	BMI1	20371350	BMI1	hsa-mir-141	Repression	27105531	hsa-mir-141	hsa-miR-141-5p	hsa-miR-548w/hsa-miR-141-5p
hsa-miR-548w	BMI1	20371350	BMI1	hsa-mir-141	Repression	27105531	hsa-mir-141	hsa-miR-141-3p	hsa-miR-548w/hsa-miR-141-3p
hsa-miR-548y	BMI1	20371350	BMI1	hsa-mir-141	Repression	27105531	hsa-mir-141	hsa-miR-141-5p	hsa-miR-548y/hsa-miR-141-5p
hsa-miR-548y	BMI1	20371350	BMI1	hsa-mir-141	Repression	27105531	hsa-mir-141	hsa-miR-141-3p	hsa-miR-548y/hsa-miR-141-3p
hsa-miR-548o-5p	BMI1	20371350	BMI1	hsa-mir-141	Repression	27105531	hsa-mir-141	hsa-miR-141-5p	hsa-miR-548o-5p/hsa-miR-141-5p
hsa-miR-548o-5p	BMI1	20371350	BMI1	hsa-mir-141	Repression	27105531	hsa-mir-141	hsa-miR-141-3p	hsa-miR-548o-5p/hsa-miR-141-3p
hsa-miR-548ab	BMI1	20371350	BMI1	hsa-mir-141	Repression	27105531	hsa-mir-141	hsa-miR-141-5p	hsa-miR-548ab/hsa-miR-141-5p
hsa-miR-548ab	BMI1	20371350	BMI1	hsa-mir-141	Repression	27105531	hsa-mir-141	hsa-miR-141-3p	hsa-miR-548ab/hsa-miR-141-3p
hsa-miR-548ad-5p	BMI1	20371350	BMI1	hsa-mir-141	Repression	27105531	hsa-mir-141	hsa-miR-141-5p	hsa-miR-548ad-5p/hsa-miR-141-5p
hsa-miR-548ad-5p	BMI1	20371350	BMI1	hsa-mir-141	Repression	27105531	hsa-mir-141	hsa-miR-141-3p	hsa-miR-548ad-5p/hsa-miR-141-3p
hsa-miR-548ae-5p	BMI1	20371350	BMI1	hsa-mir-141	Repression	27105531	hsa-mir-141	hsa-miR-141-5p	hsa-miR-548ae-5p/hsa-miR-141-5p
hsa-miR-548ae-5p	BMI1	20371350	BMI1	hsa-mir-141	Repression	27105531	hsa-mir-141	hsa-miR-141-3p	hsa-miR-548ae-5p/hsa-miR-141-3p
hsa-miR-548ak	BMI1	20371350	BMI1	hsa-mir-141	Repression	27105531	hsa-mir-141	hsa-miR-141-5p	hsa-miR-548ak/hsa-miR-141-5p
hsa-miR-548ak	BMI1	20371350	BMI1	hsa-mir-141	Repression	27105531	hsa-mir-141	hsa-miR-141-3p	hsa-miR-548ak/hsa-miR-141-3p
hsa-miR-548am-5p	BMI1	20371350	BMI1	hsa-mir-141	Repression	27105531	hsa-mir-141	hsa-miR-141-5p	hsa-miR-548am-5p/hsa-miR-141-5p
hsa-miR-548am-5p	BMI1	20371350	BMI1	hsa-mir-141	Repression	27105531	hsa-mir-141	hsa-miR-141-3p	hsa-miR-548am-5p/hsa-miR-141-3p
hsa-miR-548ap-5p	BMI1	20371350	BMI1	hsa-mir-141	Repression	27105531	hsa-mir-141	hsa-miR-141-5p	hsa-miR-548ap-5p/hsa-miR-141-5p
hsa-miR-548ap-5p	BMI1	20371350	BMI1	hsa-mir-141	Repression	27105531	hsa-mir-141	hsa-miR-141-3p	hsa-miR-548ap-5p/hsa-miR-141-3p
hsa-miR-548aq-5p	BMI1	20371350	BMI1	hsa-mir-141	Repression	27105531	hsa-mir-141	hsa-miR-141-5p	hsa-miR-548aq-5p/hsa-miR-141-5p
hsa-miR-548aq-5p	BMI1	20371350	BMI1	hsa-mir-141	Repression	27105531	hsa-mir-141	hsa-miR-141-3p	hsa-miR-548aq-5p/hsa-miR-141-3p
hsa-miR-548ar-5p	BMI1	20371350	BMI1	hsa-mir-141	Repression	27105531	hsa-mir-141	hsa-miR-141-5p	hsa-miR-548ar-5p/hsa-miR-141-5p
hsa-miR-548ar-5p	BMI1	20371350	BMI1	hsa-mir-141	Repression	27105531	hsa-mir-141	hsa-miR-141-3p	hsa-miR-548ar-5p/hsa-miR-141-3p
hsa-miR-548as-5p	BMI1	20371350	BMI1	hsa-mir-141	Repression	27105531	hsa-mir-141	hsa-miR-141-5p	hsa-miR-548as-5p/hsa-miR-141-5p
hsa-miR-548as-5p	BMI1	20371350	BMI1	hsa-mir-141	Repression	27105531	hsa-mir-141	hsa-miR-141-3p	hsa-miR-548as-5p/hsa-miR-141-3p
hsa-miR-548au-5p	BMI1	20371350	BMI1	hsa-mir-141	Repression	27105531	hsa-mir-141	hsa-miR-141-5p	hsa-miR-548au-5p/hsa-miR-141-5p
hsa-miR-548au-5p	BMI1	20371350	BMI1	hsa-mir-141	Repression	27105531	hsa-mir-141	hsa-miR-141-3p	hsa-miR-548au-5p/hsa-miR-141-3p
hsa-miR-548ay-5p	BMI1	20371350	BMI1	hsa-mir-141	Repression	27105531	hsa-mir-141	hsa-miR-141-5p	hsa-miR-548ay-5p/hsa-miR-141-5p
hsa-miR-548ay-5p	BMI1	20371350	BMI1	hsa-mir-141	Repression	27105531	hsa-mir-141	hsa-miR-141-3p	hsa-miR-548ay-5p/hsa-miR-141-3p
hsa-miR-548bb-5p	BMI1	20371350	BMI1	hsa-mir-141	Repression	27105531	hsa-mir-141	hsa-miR-141-5p	hsa-miR-548bb-5p/hsa-miR-141-5p
hsa-miR-548bb-5p	BMI1	20371350	BMI1	hsa-mir-141	Repression	27105531	hsa-mir-141	hsa-miR-141-3p	hsa-miR-548bb-5p/hsa-miR-141-3p
hsa-miR-580-5p	BMI1	20371350	BMI1	hsa-mir-141	Repression	27105531	hsa-mir-141	hsa-miR-141-5p	hsa-miR-580-5p/hsa-miR-141-5p
hsa-miR-580-5p	BMI1	20371350	BMI1	hsa-mir-141	Repression	27105531	hsa-mir-141	hsa-miR-141-3p	hsa-miR-580-5p/hsa-miR-141-3p
hsa-miR-3120-3p	BMI1	20371350	BMI1	hsa-mir-141	Repression	27105531	hsa-mir-141	hsa-miR-141-5p	hsa-miR-3120-3p/hsa-miR-141-5p
hsa-miR-3120-3p	BMI1	20371350	BMI1	hsa-mir-141	Repression	27105531	hsa-mir-141	hsa-miR-141-3p	hsa-miR-3120-3p/hsa-miR-141-3p
hsa-miR-3942-5p	BMI1	20371350	BMI1	hsa-mir-141	Repression	27105531	hsa-mir-141	hsa-miR-141-5p	hsa-miR-3942-5p/hsa-miR-141-5p
hsa-miR-3942-5p	BMI1	20371350	BMI1	hsa-mir-141	Repression	27105531	hsa-mir-141	hsa-miR-141-3p	hsa-miR-3942-5p/hsa-miR-141-3p
hsa-miR-4703-5p	BMI1	20371350	BMI1	hsa-mir-141	Repression	27105531	hsa-mir-141	hsa-miR-141-5p	hsa-miR-4703-5p/hsa-miR-141-5p
hsa-miR-4703-5p	BMI1	20371350	BMI1	hsa-mir-141	Repression	27105531	hsa-mir-141	hsa-miR-141-3p	hsa-miR-4703-5p/hsa-miR-141-3p
hsa-miR-376c-3p	BMI1	24374217	BMI1	hsa-mir-141	Repression	27105531	hsa-mir-141	hsa-miR-141-5p	hsa-miR-376c-3p/hsa-miR-141-5p
hsa-miR-376c-3p	BMI1	24374217	BMI1	hsa-mir-141	Repression	27105531	hsa-mir-141	hsa-miR-141-3p	hsa-miR-376c-3p/hsa-miR-141-3p
hsa-miR-320a	BMI1	25171860	BMI1	hsa-mir-141	Repression	27105531	hsa-mir-141	hsa-miR-141-5p	hsa-miR-320a/hsa-miR-141-5p
hsa-miR-320a	BMI1	25171860	BMI1	hsa-mir-141	Repression	27105531	hsa-mir-141	hsa-miR-141-3p	hsa-miR-320a/hsa-miR-141-3p
hsa-miR-586	BMI1	19536157	BMI1	hsa-mir-141	Repression	27105531	hsa-mir-141	hsa-miR-141-5p	hsa-miR-586/hsa-miR-141-5p
hsa-miR-586	BMI1	19536157	BMI1	hsa-mir-141	Repression	27105531	hsa-mir-141	hsa-miR-141-3p	hsa-miR-586/hsa-miR-141-3p
hsa-miR-452-5p	BMI1	23695168	BMI1	hsa-mir-141	Repression	27105531	hsa-mir-141	hsa-miR-141-5p	hsa-miR-452-5p/hsa-miR-141-5p
hsa-miR-452-5p	BMI1	23695168	BMI1	hsa-mir-141	Repression	27105531	hsa-mir-141	hsa-miR-141-3p	hsa-miR-452-5p/hsa-miR-141-3p
hsa-miR-487b-3p	BMI1	23426183	BMI1	hsa-mir-141	Repression	27105531	hsa-mir-141	hsa-miR-141-5p	hsa-miR-487b-3p/hsa-miR-141-5p
hsa-miR-487b-3p	BMI1	23426183	BMI1	hsa-mir-141	Repression	27105531	hsa-mir-141	hsa-miR-141-3p	hsa-miR-487b-3p/hsa-miR-141-3p
hsa-miR-548t-5p	BMI1	20371350	BMI1	hsa-mir-141	Repression	27105531	hsa-mir-141	hsa-miR-141-5p	hsa-miR-548t-5p/hsa-miR-141-5p
hsa-miR-548t-5p	BMI1	20371350	BMI1	hsa-mir-141	Repression	27105531	hsa-mir-141	hsa-miR-141-3p	hsa-miR-548t-5p/hsa-miR-141-3p
hsa-miR-548az-5p	BMI1	20371350	BMI1	hsa-mir-141	Repression	27105531	hsa-mir-141	hsa-miR-141-5p	hsa-miR-548az-5p/hsa-miR-141-5p
hsa-miR-548az-5p	BMI1	20371350	BMI1	hsa-mir-141	Repression	27105531	hsa-mir-141	hsa-miR-141-3p	hsa-miR-548az-5p/hsa-miR-141-3p
hsa-miR-153-5p	BMI1	19536157	BMI1	hsa-mir-141	Repression	27105531	hsa-mir-141	hsa-miR-141-5p	hsa-miR-153-5p/hsa-miR-141-5p
hsa-miR-153-5p	BMI1	19536157	BMI1	hsa-mir-141	Repression	27105531	hsa-mir-141	hsa-miR-141-3p	hsa-miR-153-5p/hsa-miR-141-3p
hsa-miR-195-3p	BMI1	19536157	BMI1	hsa-mir-141	Repression	27105531	hsa-mir-141	hsa-miR-141-5p	hsa-miR-195-3p/hsa-miR-141-5p
hsa-miR-195-3p	BMI1	19536157	BMI1	hsa-mir-141	Repression	27105531	hsa-mir-141	hsa-miR-141-3p	hsa-miR-195-3p/hsa-miR-141-3p
hsa-miR-16-2-3p	BMI1	19536157	BMI1	hsa-mir-141	Repression	27105531	hsa-mir-141	hsa-miR-141-5p	hsa-miR-16-2-3p/hsa-miR-141-5p
hsa-miR-16-2-3p	BMI1	19536157	BMI1	hsa-mir-141	Repression	27105531	hsa-mir-141	hsa-miR-141-3p	hsa-miR-16-2-3p/hsa-miR-141-3p
hsa-miR-4666a-3p	BMI1	19536157	BMI1	hsa-mir-141	Repression	27105531	hsa-mir-141	hsa-miR-141-5p	hsa-miR-4666a-3p/hsa-miR-141-5p
hsa-miR-4666a-3p	BMI1	19536157	BMI1	hsa-mir-141	Repression	27105531	hsa-mir-141	hsa-miR-141-3p	hsa-miR-4666a-3p/hsa-miR-141-3p
hsa-miR-338-5p	BMI1	19536157	BMI1	hsa-mir-141	Repression	27105531	hsa-mir-141	hsa-miR-141-5p	hsa-miR-338-5p/hsa-miR-141-5p
hsa-miR-338-5p	BMI1	19536157	BMI1	hsa-mir-141	Repression	27105531	hsa-mir-141	hsa-miR-141-3p	hsa-miR-338-5p/hsa-miR-141-3p
hsa-miR-15a-3p	BMI1	27596816	BMI1	hsa-mir-141	Repression	27105531	hsa-mir-141	hsa-miR-141-5p	hsa-miR-15a-3p/hsa-miR-141-5p
hsa-miR-15a-3p	BMI1	27596816	BMI1	hsa-mir-141	Repression	27105531	hsa-mir-141	hsa-miR-141-3p	hsa-miR-15a-3p/hsa-miR-141-3p
hsa-miR-192-5p	BMI1	26717043	BMI1	hsa-mir-141	Repression	27105531	hsa-mir-141	hsa-miR-141-5p	hsa-miR-192-5p/hsa-miR-141-5p
hsa-miR-192-5p	BMI1	26717043	BMI1	hsa-mir-141	Repression	27105531	hsa-mir-141	hsa-miR-141-3p	hsa-miR-192-5p/hsa-miR-141-3p
hsa-miR-21-5p	BMI1	27644439	BMI1	hsa-mir-141	Repression	27105531	hsa-mir-141	hsa-miR-141-5p	hsa-miR-21-5p/hsa-miR-141-5p
hsa-miR-21-5p	BMI1	27644439	BMI1	hsa-mir-141	Repression	27105531	hsa-mir-141	hsa-miR-141-3p	hsa-miR-21-5p/hsa-miR-141-3p
hsa-miR-3622b-5p	BMI1	27611943	BMI1	hsa-mir-141	Repression	27105531	hsa-mir-141	hsa-miR-141-5p	hsa-miR-3622b-5p/hsa-miR-141-5p
hsa-miR-3622b-5p	BMI1	27611943	BMI1	hsa-mir-141	Repression	27105531	hsa-mir-141	hsa-miR-141-3p	hsa-miR-3622b-5p/hsa-miR-141-3p
hsa-miR-200c-5p	BMI1	28413473	BMI1	hsa-mir-141	Repression	27105531	hsa-mir-141	hsa-miR-141-5p	hsa-miR-200c-5p/hsa-miR-141-5p
hsa-miR-200c-5p	BMI1	28413473	BMI1	hsa-mir-141	Repression	27105531	hsa-mir-141	hsa-miR-141-3p	hsa-miR-200c-5p/hsa-miR-141-3p
hsa-miR-128-1-5p	BMI1	27705931	BMI1	hsa-mir-141	Repression	27105531	hsa-mir-141	hsa-miR-141-5p	hsa-miR-128-1-5p/hsa-miR-141-5p
hsa-miR-128-1-5p	BMI1	27705931	BMI1	hsa-mir-141	Repression	27105531	hsa-mir-141	hsa-miR-141-3p	hsa-miR-128-1-5p/hsa-miR-141-3p
hsa-miR-145-5p	SOX2	19409607	SOX2	hsa-mir-141	Repression	24658157	hsa-mir-141	hsa-miR-141-5p	hsa-miR-145-5p/hsa-miR-141-5p
hsa-miR-145-5p	SOX2	19409607	SOX2	hsa-mir-141	Repression	24658157	hsa-mir-141	hsa-miR-141-3p	hsa-miR-145-5p/hsa-miR-141-3p
hsa-miR-126-3p	SOX2	21304604	SOX2	hsa-mir-141	Repression	24658157	hsa-mir-141	hsa-miR-141-5p	hsa-miR-126-3p/hsa-miR-141-5p
hsa-miR-126-3p	SOX2	21304604	SOX2	hsa-mir-141	Repression	24658157	hsa-mir-141	hsa-miR-141-3p	hsa-miR-126-3p/hsa-miR-141-3p
hsa-miR-522-3p	SOX2	21304604	SOX2	hsa-mir-141	Repression	24658157	hsa-mir-141	hsa-miR-141-5p	hsa-miR-522-3p/hsa-miR-141-5p
hsa-miR-522-3p	SOX2	21304604	SOX2	hsa-mir-141	Repression	24658157	hsa-mir-141	hsa-miR-141-3p	hsa-miR-522-3p/hsa-miR-141-3p
hsa-miR-34a-5p	SOX2	22020437	SOX2	hsa-mir-141	Repression	24658157	hsa-mir-141	hsa-miR-141-5p	hsa-miR-34a-5p/hsa-miR-141-5p
hsa-miR-34a-5p	SOX2	22020437	SOX2	hsa-mir-141	Repression	24658157	hsa-mir-141	hsa-miR-141-3p	hsa-miR-34a-5p/hsa-miR-141-3p
hsa-miR-34b-3p	SOX2	22020437	SOX2	hsa-mir-141	Repression	24658157	hsa-mir-141	hsa-miR-141-5p	hsa-miR-34b-3p/hsa-miR-141-5p
hsa-miR-34b-3p	SOX2	22020437	SOX2	hsa-mir-141	Repression	24658157	hsa-mir-141	hsa-miR-141-3p	hsa-miR-34b-3p/hsa-miR-141-3p
hsa-miR-34c-5p	SOX2	22020437	SOX2	hsa-mir-141	Repression	24658157	hsa-mir-141	hsa-miR-141-5p	hsa-miR-34c-5p/hsa-miR-141-5p
hsa-miR-34c-5p	SOX2	22020437	SOX2	hsa-mir-141	Repression	24658157	hsa-mir-141	hsa-miR-141-3p	hsa-miR-34c-5p/hsa-miR-141-3p
hsa-miR-140-5p	SOX2	23060440	SOX2	hsa-mir-141	Repression	24658157	hsa-mir-141	hsa-miR-141-5p	hsa-miR-140-5p/hsa-miR-141-5p
hsa-miR-140-5p	SOX2	23060440	SOX2	hsa-mir-141	Repression	24658157	hsa-mir-141	hsa-miR-141-3p	hsa-miR-140-5p/hsa-miR-141-3p
hsa-miR-429	SOX2	23111103	SOX2	hsa-mir-141	Repression	24658157	hsa-mir-141	hsa-miR-141-5p	hsa-miR-429/hsa-miR-141-5p
hsa-miR-429	SOX2	23111103	SOX2	hsa-mir-141	Repression	24658157	hsa-mir-141	hsa-miR-141-3p	hsa-miR-429/hsa-miR-141-3p
hsa-miR-128-3p	SOX2	19409607	SOX2	hsa-mir-141	Repression	24658157	hsa-mir-141	hsa-miR-141-5p	hsa-miR-128-3p/hsa-miR-141-5p
hsa-miR-128-3p	SOX2	19409607	SOX2	hsa-mir-141	Repression	24658157	hsa-mir-141	hsa-miR-141-3p	hsa-miR-128-3p/hsa-miR-141-3p
hsa-miR-122-5p	SOX2	17612493	SOX2	hsa-mir-141	Repression	24658157	hsa-mir-141	hsa-miR-141-5p	hsa-miR-122-5p/hsa-miR-141-5p
hsa-miR-122-5p	SOX2	17612493	SOX2	hsa-mir-141	Repression	24658157	hsa-mir-141	hsa-miR-141-3p	hsa-miR-122-5p/hsa-miR-141-3p
hsa-miR-21-5p	SOX2	18591254	SOX2	hsa-mir-141	Repression	24658157	hsa-mir-141	hsa-miR-141-5p	hsa-miR-21-5p/hsa-miR-141-5p
hsa-miR-21-5p	SOX2	18591254	SOX2	hsa-mir-141	Repression	24658157	hsa-mir-141	hsa-miR-141-3p	hsa-miR-21-5p/hsa-miR-141-3p
hsa-miR-340-5p	SOX2	22797059	SOX2	hsa-mir-141	Repression	24658157	hsa-mir-141	hsa-miR-141-5p	hsa-miR-340-5p/hsa-miR-141-5p
hsa-miR-340-5p	SOX2	22797059	SOX2	hsa-mir-141	Repression	24658157	hsa-mir-141	hsa-miR-141-3p	hsa-miR-340-5p/hsa-miR-141-3p
hsa-miR-625-5p	SOX2	24508466	SOX2	hsa-mir-141	Repression	24658157	hsa-mir-141	hsa-miR-141-5p	hsa-miR-625-5p/hsa-miR-141-5p
hsa-miR-625-5p	SOX2	24508466	SOX2	hsa-mir-141	Repression	24658157	hsa-mir-141	hsa-miR-141-3p	hsa-miR-625-5p/hsa-miR-141-3p
hsa-miR-638	SOX2	24885288	SOX2	hsa-mir-141	Repression	24658157	hsa-mir-141	hsa-miR-141-5p	hsa-miR-638/hsa-miR-141-5p
hsa-miR-638	SOX2	24885288	SOX2	hsa-mir-141	Repression	24658157	hsa-mir-141	hsa-miR-141-3p	hsa-miR-638/hsa-miR-141-3p
hsa-miR-1181	SOX2	25444909	SOX2	hsa-mir-141	Repression	24658157	hsa-mir-141	hsa-miR-141-5p	hsa-miR-1181/hsa-miR-141-5p
hsa-miR-1181	SOX2	25444909	SOX2	hsa-mir-141	Repression	24658157	hsa-mir-141	hsa-miR-141-3p	hsa-miR-1181/hsa-miR-141-3p
hsa-miR-146a-5p	SOX2	26159827	SOX2	hsa-mir-141	Repression	24658157	hsa-mir-141	hsa-miR-141-5p	hsa-miR-146a-5p/hsa-miR-141-5p
hsa-miR-146a-5p	SOX2	26159827	SOX2	hsa-mir-141	Repression	24658157	hsa-mir-141	hsa-miR-141-3p	hsa-miR-146a-5p/hsa-miR-141-3p
hsa-miR-371a-5p	SOX2	27015119	SOX2	hsa-mir-141	Repression	24658157	hsa-mir-141	hsa-miR-141-5p	hsa-miR-371a-5p/hsa-miR-141-5p
hsa-miR-371a-5p	SOX2	27015119	SOX2	hsa-mir-141	Repression	24658157	hsa-mir-141	hsa-miR-141-3p	hsa-miR-371a-5p/hsa-miR-141-3p
hsa-miR-375	SOX2	27800139	SOX2	hsa-mir-141	Repression	24658157	hsa-mir-141	hsa-miR-141-5p	hsa-miR-375/hsa-miR-141-5p
hsa-miR-375	SOX2	27800139	SOX2	hsa-mir-141	Repression	24658157	hsa-mir-141	hsa-miR-141-3p	hsa-miR-375/hsa-miR-141-3p
hsa-miR-450b-5p	SOX2	26845645	SOX2	hsa-mir-141	Repression	24658157	hsa-mir-141	hsa-miR-141-5p	hsa-miR-450b-5p/hsa-miR-141-5p
hsa-miR-450b-5p	SOX2	26845645	SOX2	hsa-mir-141	Repression	24658157	hsa-mir-141	hsa-miR-141-3p	hsa-miR-450b-5p/hsa-miR-141-3p
hsa-miR-141-3p	ZEB1	18411277	ZEB1	hsa-mir-141	Repression(feedback)	18829540	hsa-mir-141	hsa-miR-141-5p	hsa-miR-141-3p/hsa-miR-141-5p
hsa-miR-141-3p	ZEB1	18411277	ZEB1	hsa-mir-141	Repression(feedback)	18829540	hsa-mir-141	hsa-miR-141-3p	hsa-miR-141-3p/hsa-miR-141-3p
hsa-miR-429	ZEB1	18411277	ZEB1	hsa-mir-141	Repression(feedback)	18829540	hsa-mir-141	hsa-miR-141-5p	hsa-miR-429/hsa-miR-141-5p
hsa-miR-429	ZEB1	18411277	ZEB1	hsa-mir-141	Repression(feedback)	18829540	hsa-mir-141	hsa-miR-141-3p	hsa-miR-429/hsa-miR-141-3p
hsa-miR-200c-3p	ZEB1	18483486	ZEB1	hsa-mir-141	Repression(feedback)	18829540	hsa-mir-141	hsa-miR-141-5p	hsa-miR-200c-3p/hsa-miR-141-5p
hsa-miR-200c-3p	ZEB1	18483486	ZEB1	hsa-mir-141	Repression(feedback)	18829540	hsa-mir-141	hsa-miR-141-3p	hsa-miR-200c-3p/hsa-miR-141-3p
hsa-miR-205-5p	ZEB1	18376396	ZEB1	hsa-mir-141	Repression(feedback)	18829540	hsa-mir-141	hsa-miR-141-5p	hsa-miR-205-5p/hsa-miR-141-5p
hsa-miR-205-5p	ZEB1	18376396	ZEB1	hsa-mir-141	Repression(feedback)	18829540	hsa-mir-141	hsa-miR-141-3p	hsa-miR-205-5p/hsa-miR-141-3p
hsa-miR-200a-3p	ZEB1	18376396	ZEB1	hsa-mir-141	Repression(feedback)	18829540	hsa-mir-141	hsa-miR-141-5p	hsa-miR-200a-3p/hsa-miR-141-5p
hsa-miR-200a-3p	ZEB1	18376396	ZEB1	hsa-mir-141	Repression(feedback)	18829540	hsa-mir-141	hsa-miR-141-3p	hsa-miR-200a-3p/hsa-miR-141-3p
hsa-miR-200b-3p	ZEB1	18411277	ZEB1	hsa-mir-141	Repression(feedback)	18829540	hsa-mir-141	hsa-miR-141-5p	hsa-miR-200b-3p/hsa-miR-141-5p
hsa-miR-200b-3p	ZEB1	18411277	ZEB1	hsa-mir-141	Repression(feedback)	18829540	hsa-mir-141	hsa-miR-141-3p	hsa-miR-200b-3p/hsa-miR-141-3p
hsa-miR-150-5p	ZEB1	23013135	ZEB1	hsa-mir-141	Repression(feedback)	18829540	hsa-mir-141	hsa-miR-141-5p	hsa-miR-150-5p/hsa-miR-141-5p
hsa-miR-150-5p	ZEB1	23013135	ZEB1	hsa-mir-141	Repression(feedback)	18829540	hsa-mir-141	hsa-miR-141-3p	hsa-miR-150-5p/hsa-miR-141-3p
hsa-miR-130b-3p	ZEB1	22847613	ZEB1	hsa-mir-141	Repression(feedback)	18829540	hsa-mir-141	hsa-miR-141-5p	hsa-miR-130b-3p/hsa-miR-141-5p
hsa-miR-130b-3p	ZEB1	22847613	ZEB1	hsa-mir-141	Repression(feedback)	18829540	hsa-mir-141	hsa-miR-141-3p	hsa-miR-130b-3p/hsa-miR-141-3p
hsa-miR-335-5p	ZEB1	18185580	ZEB1	hsa-mir-141	Repression(feedback)	18829540	hsa-mir-141	hsa-miR-141-5p	hsa-miR-335-5p/hsa-miR-141-5p
hsa-miR-335-5p	ZEB1	18185580	ZEB1	hsa-mir-141	Repression(feedback)	18829540	hsa-mir-141	hsa-miR-141-3p	hsa-miR-335-5p/hsa-miR-141-3p
hsa-miR-101-3p	ZEB1	24677166	ZEB1	hsa-mir-141	Repression(feedback)	18829540	hsa-mir-141	hsa-miR-141-5p	hsa-miR-101-3p/hsa-miR-141-5p
hsa-miR-101-3p	ZEB1	24677166	ZEB1	hsa-mir-141	Repression(feedback)	18829540	hsa-mir-141	hsa-miR-141-3p	hsa-miR-101-3p/hsa-miR-141-3p
hsa-miR-23b-3p	ZEB1	23844063	ZEB1	hsa-mir-141	Repression(feedback)	18829540	hsa-mir-141	hsa-miR-141-5p	hsa-miR-23b-3p/hsa-miR-141-5p
hsa-miR-23b-3p	ZEB1	23844063	ZEB1	hsa-mir-141	Repression(feedback)	18829540	hsa-mir-141	hsa-miR-141-3p	hsa-miR-23b-3p/hsa-miR-141-3p
hsa-miR-591	ZEB1	23807165	ZEB1	hsa-mir-141	Repression(feedback)	18829540	hsa-mir-141	hsa-miR-141-5p	hsa-miR-591/hsa-miR-141-5p
hsa-miR-591	ZEB1	23807165	ZEB1	hsa-mir-141	Repression(feedback)	18829540	hsa-mir-141	hsa-miR-141-3p	hsa-miR-591/hsa-miR-141-3p
hsa-miR-629-5p	ZEB1	23807165	ZEB1	hsa-mir-141	Repression(feedback)	18829540	hsa-mir-141	hsa-miR-141-5p	hsa-miR-629-5p/hsa-miR-141-5p
hsa-miR-629-5p	ZEB1	23807165	ZEB1	hsa-mir-141	Repression(feedback)	18829540	hsa-mir-141	hsa-miR-141-3p	hsa-miR-629-5p/hsa-miR-141-3p
hsa-miR-203a-3p	ZEB1	23807165	ZEB1	hsa-mir-141	Repression(feedback)	18829540	hsa-mir-141	hsa-miR-141-5p	hsa-miR-203a-3p/hsa-miR-141-5p
hsa-miR-203a-3p	ZEB1	23807165	ZEB1	hsa-mir-141	Repression(feedback)	18829540	hsa-mir-141	hsa-miR-141-3p	hsa-miR-203a-3p/hsa-miR-141-3p
hsa-miR-494-3p	ZEB1	23105110	ZEB1	hsa-mir-141	Repression(feedback)	18829540	hsa-mir-141	hsa-miR-141-5p	hsa-miR-494-3p/hsa-miR-141-5p
hsa-miR-494-3p	ZEB1	23105110	ZEB1	hsa-mir-141	Repression(feedback)	18829540	hsa-mir-141	hsa-miR-141-3p	hsa-miR-494-3p/hsa-miR-141-3p
hsa-miR-539-5p	ZEB1	23105110	ZEB1	hsa-mir-141	Repression(feedback)	18829540	hsa-mir-141	hsa-miR-141-5p	hsa-miR-539-5p/hsa-miR-141-5p
hsa-miR-539-5p	ZEB1	23105110	ZEB1	hsa-mir-141	Repression(feedback)	18829540	hsa-mir-141	hsa-miR-141-3p	hsa-miR-539-5p/hsa-miR-141-3p
hsa-miR-655-3p	ZEB1	23690952	ZEB1	hsa-mir-141	Repression(feedback)	18829540	hsa-mir-141	hsa-miR-141-5p	hsa-miR-655-3p/hsa-miR-141-5p
hsa-miR-655-3p	ZEB1	23690952	ZEB1	hsa-mir-141	Repression(feedback)	18829540	hsa-mir-141	hsa-miR-141-3p	hsa-miR-655-3p/hsa-miR-141-3p
hsa-miR-1236-3p	ZEB1	24573236	ZEB1	hsa-mir-141	Repression(feedback)	18829540	hsa-mir-141	hsa-miR-141-5p	hsa-miR-1236-3p/hsa-miR-141-5p
hsa-miR-1236-3p	ZEB1	24573236	ZEB1	hsa-mir-141	Repression(feedback)	18829540	hsa-mir-141	hsa-miR-141-3p	hsa-miR-1236-3p/hsa-miR-141-3p
hsa-miR-183-5p	ZEB1	24277930	ZEB1	hsa-mir-141	Repression(feedback)	18829540	hsa-mir-141	hsa-miR-141-5p	hsa-miR-183-5p/hsa-miR-141-5p
hsa-miR-183-5p	ZEB1	24277930	ZEB1	hsa-mir-141	Repression(feedback)	18829540	hsa-mir-141	hsa-miR-141-3p	hsa-miR-183-5p/hsa-miR-141-3p
hsa-miR-96-5p	ZEB1	24277930	ZEB1	hsa-mir-141	Repression(feedback)	18829540	hsa-mir-141	hsa-miR-141-5p	hsa-miR-96-5p/hsa-miR-141-5p
hsa-miR-96-5p	ZEB1	24277930	ZEB1	hsa-mir-141	Repression(feedback)	18829540	hsa-mir-141	hsa-miR-141-3p	hsa-miR-96-5p/hsa-miR-141-3p
hsa-miR-142-5p	ZEB1	23342264	ZEB1	hsa-mir-141	Repression(feedback)	18829540	hsa-mir-141	hsa-miR-141-5p	hsa-miR-142-5p/hsa-miR-141-5p
hsa-miR-142-5p	ZEB1	23342264	ZEB1	hsa-mir-141	Repression(feedback)	18829540	hsa-mir-141	hsa-miR-141-3p	hsa-miR-142-5p/hsa-miR-141-3p
hsa-miR-574-5p	ZEB1	24906430	ZEB1	hsa-mir-141	Repression(feedback)	18829540	hsa-mir-141	hsa-miR-141-5p	hsa-miR-574-5p/hsa-miR-141-5p
hsa-miR-574-5p	ZEB1	24906430	ZEB1	hsa-mir-141	Repression(feedback)	18829540	hsa-mir-141	hsa-miR-141-3p	hsa-miR-574-5p/hsa-miR-141-3p
hsa-miR-4455	ZEB1	24906430	ZEB1	hsa-mir-141	Repression(feedback)	18829540	hsa-mir-141	hsa-miR-141-5p	hsa-miR-4455/hsa-miR-141-5p
hsa-miR-4455	ZEB1	24906430	ZEB1	hsa-mir-141	Repression(feedback)	18829540	hsa-mir-141	hsa-miR-141-3p	hsa-miR-4455/hsa-miR-141-3p
hsa-miR-5010-3p	ZEB1	24906430	ZEB1	hsa-mir-141	Repression(feedback)	18829540	hsa-mir-141	hsa-miR-141-5p	hsa-miR-5010-3p/hsa-miR-141-5p
hsa-miR-5010-3p	ZEB1	24906430	ZEB1	hsa-mir-141	Repression(feedback)	18829540	hsa-mir-141	hsa-miR-141-3p	hsa-miR-5010-3p/hsa-miR-141-3p
hsa-miR-2113	ZEB1	24906430	ZEB1	hsa-mir-141	Repression(feedback)	18829540	hsa-mir-141	hsa-miR-141-5p	hsa-miR-2113/hsa-miR-141-5p
hsa-miR-2113	ZEB1	24906430	ZEB1	hsa-mir-141	Repression(feedback)	18829540	hsa-mir-141	hsa-miR-141-3p	hsa-miR-2113/hsa-miR-141-3p
hsa-miR-147a	ZEB1	24906430	ZEB1	hsa-mir-141	Repression(feedback)	18829540	hsa-mir-141	hsa-miR-141-5p	hsa-miR-147a/hsa-miR-141-5p
hsa-miR-147a	ZEB1	24906430	ZEB1	hsa-mir-141	Repression(feedback)	18829540	hsa-mir-141	hsa-miR-141-3p	hsa-miR-147a/hsa-miR-141-3p
hsa-miR-6818-5p	ZEB1	24906430	ZEB1	hsa-mir-141	Repression(feedback)	18829540	hsa-mir-141	hsa-miR-141-5p	hsa-miR-6818-5p/hsa-miR-141-5p
hsa-miR-6818-5p	ZEB1	24906430	ZEB1	hsa-mir-141	Repression(feedback)	18829540	hsa-mir-141	hsa-miR-141-3p	hsa-miR-6818-5p/hsa-miR-141-3p
hsa-miR-6867-5p	ZEB1	24906430	ZEB1	hsa-mir-141	Repression(feedback)	18829540	hsa-mir-141	hsa-miR-141-5p	hsa-miR-6867-5p/hsa-miR-141-5p
hsa-miR-6867-5p	ZEB1	24906430	ZEB1	hsa-mir-141	Repression(feedback)	18829540	hsa-mir-141	hsa-miR-141-3p	hsa-miR-6867-5p/hsa-miR-141-3p
hsa-miR-133a-3p	ZEB1	26902265	ZEB1	hsa-mir-141	Repression(feedback)	18829540	hsa-mir-141	hsa-miR-141-5p	hsa-miR-133a-3p/hsa-miR-141-5p
hsa-miR-133a-3p	ZEB1	26902265	ZEB1	hsa-mir-141	Repression(feedback)	18829540	hsa-mir-141	hsa-miR-141-3p	hsa-miR-133a-3p/hsa-miR-141-3p
hsa-miR-144-3p	ZEB1	27785072	ZEB1	hsa-mir-141	Repression(feedback)	18829540	hsa-mir-141	hsa-miR-141-5p	hsa-miR-144-3p/hsa-miR-141-5p
hsa-miR-144-3p	ZEB1	27785072	ZEB1	hsa-mir-141	Repression(feedback)	18829540	hsa-mir-141	hsa-miR-141-3p	hsa-miR-144-3p/hsa-miR-141-3p
hsa-miR-590-3p	ZEB1	26556542	ZEB1	hsa-mir-141	Repression(feedback)	18829540	hsa-mir-141	hsa-miR-141-5p	hsa-miR-590-3p/hsa-miR-141-5p
hsa-miR-590-3p	ZEB1	26556542	ZEB1	hsa-mir-141	Repression(feedback)	18829540	hsa-mir-141	hsa-miR-141-3p	hsa-miR-590-3p/hsa-miR-141-3p
hsa-miR-409-3p	ZEB1	27079864	ZEB1	hsa-mir-141	Repression(feedback)	18829540	hsa-mir-141	hsa-miR-141-5p	hsa-miR-409-3p/hsa-miR-141-5p
hsa-miR-409-3p	ZEB1	27079864	ZEB1	hsa-mir-141	Repression(feedback)	18829540	hsa-mir-141	hsa-miR-141-3p	hsa-miR-409-3p/hsa-miR-141-3p
hsa-miR-33b-5p	ZEB1	26459797	ZEB1	hsa-mir-141	Repression(feedback)	18829540	hsa-mir-141	hsa-miR-141-5p	hsa-miR-33b-5p/hsa-miR-141-5p
hsa-miR-33b-5p	ZEB1	26459797	ZEB1	hsa-mir-141	Repression(feedback)	18829540	hsa-mir-141	hsa-miR-141-3p	hsa-miR-33b-5p/hsa-miR-141-3p
hsa-miR-484	ZEB1	28286418	ZEB1	hsa-mir-141	Repression(feedback)	18829540	hsa-mir-141	hsa-miR-141-5p	hsa-miR-484/hsa-miR-141-5p
hsa-miR-484	ZEB1	28286418	ZEB1	hsa-mir-141	Repression(feedback)	18829540	hsa-mir-141	hsa-miR-141-3p	hsa-miR-484/hsa-miR-141-3p
hsa-miR-652-3p	ZEB1	26498682	ZEB1	hsa-mir-141	Repression(feedback)	18829540	hsa-mir-141	hsa-miR-141-5p	hsa-miR-652-3p/hsa-miR-141-5p
hsa-miR-652-3p	ZEB1	26498682	ZEB1	hsa-mir-141	Repression(feedback)	18829540	hsa-mir-141	hsa-miR-141-3p	hsa-miR-652-3p/hsa-miR-141-3p
hsa-miR-10b-5p	ZEB1	25896413	ZEB1	hsa-mir-141	Repression(feedback)	18829540	hsa-mir-141	hsa-miR-141-5p	hsa-miR-10b-5p/hsa-miR-141-5p
hsa-miR-10b-5p	ZEB1	25896413	ZEB1	hsa-mir-141	Repression(feedback)	18829540	hsa-mir-141	hsa-miR-141-3p	hsa-miR-10b-5p/hsa-miR-141-3p
hsa-miR-223-3p	ZEB1	27744452	ZEB1	hsa-mir-141	Repression(feedback)	18829540	hsa-mir-141	hsa-miR-141-5p	hsa-miR-223-3p/hsa-miR-141-5p
hsa-miR-223-3p	ZEB1	27744452	ZEB1	hsa-mir-141	Repression(feedback)	18829540	hsa-mir-141	hsa-miR-141-3p	hsa-miR-223-3p/hsa-miR-141-3p
hsa-miR-455-3p	ZEB1	26801503	ZEB1	hsa-mir-141	Repression(feedback)	18829540	hsa-mir-141	hsa-miR-141-5p	hsa-miR-455-3p/hsa-miR-141-5p
hsa-miR-455-3p	ZEB1	26801503	ZEB1	hsa-mir-141	Repression(feedback)	18829540	hsa-mir-141	hsa-miR-141-3p	hsa-miR-455-3p/hsa-miR-141-3p
hsa-miR-19a-5p	ZEB1	27418678	ZEB1	hsa-mir-141	Repression(feedback)	18829540	hsa-mir-141	hsa-miR-141-5p	hsa-miR-19a-5p/hsa-miR-141-5p
hsa-miR-19a-5p	ZEB1	27418678	ZEB1	hsa-mir-141	Repression(feedback)	18829540	hsa-mir-141	hsa-miR-141-3p	hsa-miR-19a-5p/hsa-miR-141-3p
hsa-miR-19b-1-5p	ZEB1	27418678	ZEB1	hsa-mir-141	Repression(feedback)	18829540	hsa-mir-141	hsa-miR-141-5p	hsa-miR-19b-1-5p/hsa-miR-141-5p
hsa-miR-19b-1-5p	ZEB1	27418678	ZEB1	hsa-mir-141	Repression(feedback)	18829540	hsa-mir-141	hsa-miR-141-3p	hsa-miR-19b-1-5p/hsa-miR-141-3p
hsa-miR-19b-2-5p	ZEB1	27418678	ZEB1	hsa-mir-141	Repression(feedback)	18829540	hsa-mir-141	hsa-miR-141-5p	hsa-miR-19b-2-5p/hsa-miR-141-5p
hsa-miR-19b-2-5p	ZEB1	27418678	ZEB1	hsa-mir-141	Repression(feedback)	18829540	hsa-mir-141	hsa-miR-141-3p	hsa-miR-19b-2-5p/hsa-miR-141-3p
hsa-miR-2052	ZEB1	27418678	ZEB1	hsa-mir-141	Repression(feedback)	18829540	hsa-mir-141	hsa-miR-141-5p	hsa-miR-2052/hsa-miR-141-5p
hsa-miR-2052	ZEB1	27418678	ZEB1	hsa-mir-141	Repression(feedback)	18829540	hsa-mir-141	hsa-miR-141-3p	hsa-miR-2052/hsa-miR-141-3p
hsa-miR-3149	ZEB1	27418678	ZEB1	hsa-mir-141	Repression(feedback)	18829540	hsa-mir-141	hsa-miR-141-5p	hsa-miR-3149/hsa-miR-141-5p
hsa-miR-3149	ZEB1	27418678	ZEB1	hsa-mir-141	Repression(feedback)	18829540	hsa-mir-141	hsa-miR-141-3p	hsa-miR-3149/hsa-miR-141-3p
hsa-miR-101-3p	EED	19008416	EED	hsa-mir-141	Repression	25264103	hsa-mir-141	hsa-miR-141-5p	hsa-miR-101-3p/hsa-miR-141-5p
hsa-miR-101-3p	EED	19008416	EED	hsa-mir-141	Repression	25264103	hsa-mir-141	hsa-miR-141-3p	hsa-miR-101-3p/hsa-miR-141-3p
hsa-miR-138-5p	EED	21770894	EED	hsa-mir-141	Repression	25264103	hsa-mir-141	hsa-miR-141-5p	hsa-miR-138-5p/hsa-miR-141-5p
hsa-miR-138-5p	EED	21770894	EED	hsa-mir-141	Repression	25264103	hsa-mir-141	hsa-miR-141-3p	hsa-miR-138-5p/hsa-miR-141-3p
hsa-miR-26b-5p	EED	19088304	EED	hsa-mir-141	Repression	25264103	hsa-mir-141	hsa-miR-141-5p	hsa-miR-26b-5p/hsa-miR-141-5p
hsa-miR-26b-5p	EED	19088304	EED	hsa-mir-141	Repression	25264103	hsa-mir-141	hsa-miR-141-3p	hsa-miR-26b-5p/hsa-miR-141-3p
hsa-miR-30c-5p	EED	23622248	EED	hsa-mir-141	Repression	25264103	hsa-mir-141	hsa-miR-141-5p	hsa-miR-30c-5p/hsa-miR-141-5p
hsa-miR-30c-5p	EED	23622248	EED	hsa-mir-141	Repression	25264103	hsa-mir-141	hsa-miR-141-3p	hsa-miR-30c-5p/hsa-miR-141-3p
hsa-miR-4659b-3p	EED	19536157	EED	hsa-mir-141	Repression	25264103	hsa-mir-141	hsa-miR-141-5p	hsa-miR-4659b-3p/hsa-miR-141-5p
hsa-miR-4659b-3p	EED	19536157	EED	hsa-mir-141	Repression	25264103	hsa-mir-141	hsa-miR-141-3p	hsa-miR-4659b-3p/hsa-miR-141-3p
hsa-miR-4659a-3p	EED	19536157	EED	hsa-mir-141	Repression	25264103	hsa-mir-141	hsa-miR-141-5p	hsa-miR-4659a-3p/hsa-miR-141-5p
hsa-miR-4659a-3p	EED	19536157	EED	hsa-mir-141	Repression	25264103	hsa-mir-141	hsa-miR-141-3p	hsa-miR-4659a-3p/hsa-miR-141-3p
hsa-miR-6875-3p	EED	19536157	EED	hsa-mir-141	Repression	25264103	hsa-mir-141	hsa-miR-141-5p	hsa-miR-6875-3p/hsa-miR-141-5p
hsa-miR-6875-3p	EED	19536157	EED	hsa-mir-141	Repression	25264103	hsa-mir-141	hsa-miR-141-3p	hsa-miR-6875-3p/hsa-miR-141-3p
hsa-miR-3977	EED	19536157	EED	hsa-mir-141	Repression	25264103	hsa-mir-141	hsa-miR-141-5p	hsa-miR-3977/hsa-miR-141-5p
hsa-miR-3977	EED	19536157	EED	hsa-mir-141	Repression	25264103	hsa-mir-141	hsa-miR-141-3p	hsa-miR-3977/hsa-miR-141-3p
hsa-miR-6780a-3p	EED	19536157	EED	hsa-mir-141	Repression	25264103	hsa-mir-141	hsa-miR-141-5p	hsa-miR-6780a-3p/hsa-miR-141-5p
hsa-miR-6780a-3p	EED	19536157	EED	hsa-mir-141	Repression	25264103	hsa-mir-141	hsa-miR-141-3p	hsa-miR-6780a-3p/hsa-miR-141-3p
hsa-miR-6794-3p	EED	19536157	EED	hsa-mir-141	Repression	25264103	hsa-mir-141	hsa-miR-141-5p	hsa-miR-6794-3p/hsa-miR-141-5p
hsa-miR-6794-3p	EED	19536157	EED	hsa-mir-141	Repression	25264103	hsa-mir-141	hsa-miR-141-3p	hsa-miR-6794-3p/hsa-miR-141-3p
hsa-miR-3160-5p	EED	19536157	EED	hsa-mir-141	Repression	25264103	hsa-mir-141	hsa-miR-141-5p	hsa-miR-3160-5p/hsa-miR-141-5p
hsa-miR-3160-5p	EED	19536157	EED	hsa-mir-141	Repression	25264103	hsa-mir-141	hsa-miR-141-3p	hsa-miR-3160-5p/hsa-miR-141-3p
hsa-miR-6837-3p	EED	19536157	EED	hsa-mir-141	Repression	25264103	hsa-mir-141	hsa-miR-141-5p	hsa-miR-6837-3p/hsa-miR-141-5p
hsa-miR-6837-3p	EED	19536157	EED	hsa-mir-141	Repression	25264103	hsa-mir-141	hsa-miR-141-3p	hsa-miR-6837-3p/hsa-miR-141-3p
hsa-miR-6754-3p	EED	19536157	EED	hsa-mir-141	Repression	25264103	hsa-mir-141	hsa-miR-141-5p	hsa-miR-6754-3p/hsa-miR-141-5p
hsa-miR-6754-3p	EED	19536157	EED	hsa-mir-141	Repression	25264103	hsa-mir-141	hsa-miR-141-3p	hsa-miR-6754-3p/hsa-miR-141-3p
hsa-miR-412-3p	EED	19536157	EED	hsa-mir-141	Repression	25264103	hsa-mir-141	hsa-miR-141-5p	hsa-miR-412-3p/hsa-miR-141-5p
hsa-miR-412-3p	EED	19536157	EED	hsa-mir-141	Repression	25264103	hsa-mir-141	hsa-miR-141-3p	hsa-miR-412-3p/hsa-miR-141-3p
hsa-miR-6728-3p	EED	19536157	EED	hsa-mir-141	Repression	25264103	hsa-mir-141	hsa-miR-141-5p	hsa-miR-6728-3p/hsa-miR-141-5p
hsa-miR-6728-3p	EED	19536157	EED	hsa-mir-141	Repression	25264103	hsa-mir-141	hsa-miR-141-3p	hsa-miR-6728-3p/hsa-miR-141-3p
hsa-miR-484	EED	19536157	EED	hsa-mir-141	Repression	25264103	hsa-mir-141	hsa-miR-141-5p	hsa-miR-484/hsa-miR-141-5p
hsa-miR-484	EED	19536157	EED	hsa-mir-141	Repression	25264103	hsa-mir-141	hsa-miR-141-3p	hsa-miR-484/hsa-miR-141-3p
hsa-miR-3155b	EED	19536157	EED	hsa-mir-141	Repression	25264103	hsa-mir-141	hsa-miR-141-5p	hsa-miR-3155b/hsa-miR-141-5p
hsa-miR-3155b	EED	19536157	EED	hsa-mir-141	Repression	25264103	hsa-mir-141	hsa-miR-141-3p	hsa-miR-3155b/hsa-miR-141-3p
hsa-miR-3155a	EED	19536157	EED	hsa-mir-141	Repression	25264103	hsa-mir-141	hsa-miR-141-5p	hsa-miR-3155a/hsa-miR-141-5p
hsa-miR-3155a	EED	19536157	EED	hsa-mir-141	Repression	25264103	hsa-mir-141	hsa-miR-141-3p	hsa-miR-3155a/hsa-miR-141-3p
hsa-miR-483-3p	EED	19536157	EED	hsa-mir-141	Repression	25264103	hsa-mir-141	hsa-miR-141-5p	hsa-miR-483-3p/hsa-miR-141-5p
hsa-miR-483-3p	EED	19536157	EED	hsa-mir-141	Repression	25264103	hsa-mir-141	hsa-miR-141-3p	hsa-miR-483-3p/hsa-miR-141-3p
hsa-miR-30e-5p	EED	22473208	EED	hsa-mir-141	Repression	25264103	hsa-mir-141	hsa-miR-141-5p	hsa-miR-30e-5p/hsa-miR-141-5p
hsa-miR-30e-5p	EED	22473208	EED	hsa-mir-141	Repression	25264103	hsa-mir-141	hsa-miR-141-3p	hsa-miR-30e-5p/hsa-miR-141-3p
hsa-miR-30d-5p	EED	22473208	EED	hsa-mir-141	Repression	25264103	hsa-mir-141	hsa-miR-141-5p	hsa-miR-30d-5p/hsa-miR-141-5p
hsa-miR-30d-5p	EED	22473208	EED	hsa-mir-141	Repression	25264103	hsa-mir-141	hsa-miR-141-3p	hsa-miR-30d-5p/hsa-miR-141-3p
hsa-miR-30b-5p	EED	22473208	EED	hsa-mir-141	Repression	25264103	hsa-mir-141	hsa-miR-141-5p	hsa-miR-30b-5p/hsa-miR-141-5p
hsa-miR-30b-5p	EED	22473208	EED	hsa-mir-141	Repression	25264103	hsa-mir-141	hsa-miR-141-3p	hsa-miR-30b-5p/hsa-miR-141-3p
hsa-miR-30a-5p	EED	22473208	EED	hsa-mir-141	Repression	25264103	hsa-mir-141	hsa-miR-141-5p	hsa-miR-30a-5p/hsa-miR-141-5p
hsa-miR-30a-5p	EED	22473208	EED	hsa-mir-141	Repression	25264103	hsa-mir-141	hsa-miR-141-3p	hsa-miR-30a-5p/hsa-miR-141-3p
hsa-miR-181c-5p	EED	22473208	EED	hsa-mir-141	Repression	25264103	hsa-mir-141	hsa-miR-141-5p	hsa-miR-181c-5p/hsa-miR-141-5p
hsa-miR-181c-5p	EED	22473208	EED	hsa-mir-141	Repression	25264103	hsa-mir-141	hsa-miR-141-3p	hsa-miR-181c-5p/hsa-miR-141-3p
hsa-miR-181d-5p	EED	22473208	EED	hsa-mir-141	Repression	25264103	hsa-mir-141	hsa-miR-141-5p	hsa-miR-181d-5p/hsa-miR-141-5p
hsa-miR-181d-5p	EED	22473208	EED	hsa-mir-141	Repression	25264103	hsa-mir-141	hsa-miR-141-3p	hsa-miR-181d-5p/hsa-miR-141-3p
hsa-miR-181b-5p	EED	22473208	EED	hsa-mir-141	Repression	25264103	hsa-mir-141	hsa-miR-141-5p	hsa-miR-181b-5p/hsa-miR-141-5p
hsa-miR-181b-5p	EED	22473208	EED	hsa-mir-141	Repression	25264103	hsa-mir-141	hsa-miR-141-3p	hsa-miR-181b-5p/hsa-miR-141-3p
hsa-miR-181a-5p	EED	22473208	EED	hsa-mir-141	Repression	25264103	hsa-mir-141	hsa-miR-141-5p	hsa-miR-181a-5p/hsa-miR-141-5p
hsa-miR-181a-5p	EED	22473208	EED	hsa-mir-141	Repression	25264103	hsa-mir-141	hsa-miR-141-3p	hsa-miR-181a-5p/hsa-miR-141-3p
hsa-miR-181a-5p	KAT2B	18728182	KAT2B	hsa-mir-141	Repression	22384255	hsa-mir-141	hsa-miR-141-5p	hsa-miR-181a-5p/hsa-miR-141-5p
hsa-miR-181a-5p	KAT2B	18728182	KAT2B	hsa-mir-141	Repression	22384255	hsa-mir-141	hsa-miR-141-3p	hsa-miR-181a-5p/hsa-miR-141-3p
hsa-miR-181b-5p	KAT2B	18728182	KAT2B	hsa-mir-141	Repression	22384255	hsa-mir-141	hsa-miR-141-5p	hsa-miR-181b-5p/hsa-miR-141-5p
hsa-miR-181b-5p	KAT2B	18728182	KAT2B	hsa-mir-141	Repression	22384255	hsa-mir-141	hsa-miR-141-3p	hsa-miR-181b-5p/hsa-miR-141-3p
hsa-miR-25-3p	KAT2B	18728182	KAT2B	hsa-mir-141	Repression	22384255	hsa-mir-141	hsa-miR-141-5p	hsa-miR-25-3p/hsa-miR-141-5p
hsa-miR-25-3p	KAT2B	18728182	KAT2B	hsa-mir-141	Repression	22384255	hsa-mir-141	hsa-miR-141-3p	hsa-miR-25-3p/hsa-miR-141-3p
hsa-miR-32-5p	KAT2B	18728182	KAT2B	hsa-mir-141	Repression	22384255	hsa-mir-141	hsa-miR-141-5p	hsa-miR-32-5p/hsa-miR-141-5p
hsa-miR-32-5p	KAT2B	18728182	KAT2B	hsa-mir-141	Repression	22384255	hsa-mir-141	hsa-miR-141-3p	hsa-miR-32-5p/hsa-miR-141-3p
hsa-miR-92a-3p	KAT2B	18728182	KAT2B	hsa-mir-141	Repression	22384255	hsa-mir-141	hsa-miR-141-5p	hsa-miR-92a-3p/hsa-miR-141-5p
hsa-miR-92a-3p	KAT2B	18728182	KAT2B	hsa-mir-141	Repression	22384255	hsa-mir-141	hsa-miR-141-3p	hsa-miR-92a-3p/hsa-miR-141-3p
hsa-miR-93-5p	KAT2B	18728182	KAT2B	hsa-mir-141	Repression	22384255	hsa-mir-141	hsa-miR-141-5p	hsa-miR-93-5p/hsa-miR-141-5p
hsa-miR-93-5p	KAT2B	18728182	KAT2B	hsa-mir-141	Repression	22384255	hsa-mir-141	hsa-miR-141-3p	hsa-miR-93-5p/hsa-miR-141-3p
hsa-miR-106b-5p	KAT2B	18728182	KAT2B	hsa-mir-141	Repression	22384255	hsa-mir-141	hsa-miR-141-5p	hsa-miR-106b-5p/hsa-miR-141-5p
hsa-miR-106b-5p	KAT2B	18728182	KAT2B	hsa-mir-141	Repression	22384255	hsa-mir-141	hsa-miR-141-3p	hsa-miR-106b-5p/hsa-miR-141-3p
hsa-miR-19a-3p	KAT2B	18728182	KAT2B	hsa-mir-141	Repression	22384255	hsa-mir-141	hsa-miR-141-5p	hsa-miR-19a-3p/hsa-miR-141-5p
hsa-miR-19a-3p	KAT2B	18728182	KAT2B	hsa-mir-141	Repression	22384255	hsa-mir-141	hsa-miR-141-3p	hsa-miR-19a-3p/hsa-miR-141-3p
hsa-miR-19b-3p	KAT2B	18728182	KAT2B	hsa-mir-141	Repression	22384255	hsa-mir-141	hsa-miR-141-5p	hsa-miR-19b-3p/hsa-miR-141-5p
hsa-miR-19b-3p	KAT2B	18728182	KAT2B	hsa-mir-141	Repression	22384255	hsa-mir-141	hsa-miR-141-3p	hsa-miR-19b-3p/hsa-miR-141-3p
hsa-miR-215-5p	KAT2B	19074876	KAT2B	hsa-mir-141	Repression	22384255	hsa-mir-141	hsa-miR-141-5p	hsa-miR-215-5p/hsa-miR-141-5p
hsa-miR-215-5p	KAT2B	19074876	KAT2B	hsa-mir-141	Repression	22384255	hsa-mir-141	hsa-miR-141-3p	hsa-miR-215-5p/hsa-miR-141-3p
hsa-miR-192-5p	KAT2B	19074876	KAT2B	hsa-mir-141	Repression	22384255	hsa-mir-141	hsa-miR-141-5p	hsa-miR-192-5p/hsa-miR-141-5p
hsa-miR-192-5p	KAT2B	19074876	KAT2B	hsa-mir-141	Repression	22384255	hsa-mir-141	hsa-miR-141-3p	hsa-miR-192-5p/hsa-miR-141-3p
hsa-miR-26b-5p	KAT2B	19088304	KAT2B	hsa-mir-141	Repression	22384255	hsa-mir-141	hsa-miR-141-5p	hsa-miR-26b-5p/hsa-miR-141-5p
hsa-miR-26b-5p	KAT2B	19088304	KAT2B	hsa-mir-141	Repression	22384255	hsa-mir-141	hsa-miR-141-3p	hsa-miR-26b-5p/hsa-miR-141-3p
hsa-miR-17-5p	KAT2B	23095762	KAT2B	hsa-mir-141	Repression	22384255	hsa-mir-141	hsa-miR-141-5p	hsa-miR-17-5p/hsa-miR-141-5p
hsa-miR-17-5p	KAT2B	23095762	KAT2B	hsa-mir-141	Repression	22384255	hsa-mir-141	hsa-miR-141-3p	hsa-miR-17-5p/hsa-miR-141-3p
hsa-miR-92b-3p	KAT2B	22473208	KAT2B	hsa-mir-141	Repression	22384255	hsa-mir-141	hsa-miR-141-5p	hsa-miR-92b-3p/hsa-miR-141-5p
hsa-miR-92b-3p	KAT2B	22473208	KAT2B	hsa-mir-141	Repression	22384255	hsa-mir-141	hsa-miR-141-3p	hsa-miR-92b-3p/hsa-miR-141-3p
hsa-miR-142-3p	KAT2B	22815788	KAT2B	hsa-mir-141	Repression	22384255	hsa-mir-141	hsa-miR-141-5p	hsa-miR-142-3p/hsa-miR-141-5p
hsa-miR-142-3p	KAT2B	22815788	KAT2B	hsa-mir-141	Repression	22384255	hsa-mir-141	hsa-miR-141-3p	hsa-miR-142-3p/hsa-miR-141-3p
hsa-miR-127-5p	KAT2B	24374217	KAT2B	hsa-mir-141	Repression	22384255	hsa-mir-141	hsa-miR-141-5p	hsa-miR-127-5p/hsa-miR-141-5p
hsa-miR-127-5p	KAT2B	24374217	KAT2B	hsa-mir-141	Repression	22384255	hsa-mir-141	hsa-miR-141-3p	hsa-miR-127-5p/hsa-miR-141-3p
hsa-miR-539-5p	KAT2B	24374217	KAT2B	hsa-mir-141	Repression	22384255	hsa-mir-141	hsa-miR-141-5p	hsa-miR-539-5p/hsa-miR-141-5p
hsa-miR-539-5p	KAT2B	24374217	KAT2B	hsa-mir-141	Repression	22384255	hsa-mir-141	hsa-miR-141-3p	hsa-miR-539-5p/hsa-miR-141-3p
hsa-miR-204-5p	SNAI1	20056717	SNAI1	hsa-mir-141	Repression	25178837	hsa-mir-141	hsa-miR-141-5p	hsa-miR-204-5p/hsa-miR-141-5p
hsa-miR-204-5p	SNAI1	20056717	SNAI1	hsa-mir-141	Repression	25178837	hsa-mir-141	hsa-miR-141-3p	hsa-miR-204-5p/hsa-miR-141-3p
hsa-miR-30a-5p	SNAI1	21633953	SNAI1	hsa-mir-141	Repression	25178837	hsa-mir-141	hsa-miR-141-5p	hsa-miR-30a-5p/hsa-miR-141-5p
hsa-miR-30a-5p	SNAI1	21633953	SNAI1	hsa-mir-141	Repression	25178837	hsa-mir-141	hsa-miR-141-3p	hsa-miR-30a-5p/hsa-miR-141-3p
hsa-miR-30b-5p	SNAI1	21633953	SNAI1	hsa-mir-141	Repression	25178837	hsa-mir-141	hsa-miR-141-5p	hsa-miR-30b-5p/hsa-miR-141-5p
hsa-miR-30b-5p	SNAI1	21633953	SNAI1	hsa-mir-141	Repression	25178837	hsa-mir-141	hsa-miR-141-3p	hsa-miR-30b-5p/hsa-miR-141-3p
hsa-miR-30c-5p	SNAI1	21633953	SNAI1	hsa-mir-141	Repression	25178837	hsa-mir-141	hsa-miR-141-5p	hsa-miR-30c-5p/hsa-miR-141-5p
hsa-miR-30c-5p	SNAI1	21633953	SNAI1	hsa-mir-141	Repression	25178837	hsa-mir-141	hsa-miR-141-3p	hsa-miR-30c-5p/hsa-miR-141-3p
hsa-miR-30d-5p	SNAI1	21633953	SNAI1	hsa-mir-141	Repression	25178837	hsa-mir-141	hsa-miR-141-5p	hsa-miR-30d-5p/hsa-miR-141-5p
hsa-miR-30d-5p	SNAI1	21633953	SNAI1	hsa-mir-141	Repression	25178837	hsa-mir-141	hsa-miR-141-3p	hsa-miR-30d-5p/hsa-miR-141-3p
hsa-miR-30e-5p	SNAI1	21633953	SNAI1	hsa-mir-141	Repression	25178837	hsa-mir-141	hsa-miR-141-5p	hsa-miR-30e-5p/hsa-miR-141-5p
hsa-miR-30e-5p	SNAI1	21633953	SNAI1	hsa-mir-141	Repression	25178837	hsa-mir-141	hsa-miR-141-3p	hsa-miR-30e-5p/hsa-miR-141-3p
hsa-miR-153-3p	SNAI1	23188671	SNAI1	hsa-mir-141	Repression	25178837	hsa-mir-141	hsa-miR-141-5p	hsa-miR-153-3p/hsa-miR-141-5p
hsa-miR-153-3p	SNAI1	23188671	SNAI1	hsa-mir-141	Repression	25178837	hsa-mir-141	hsa-miR-141-3p	hsa-miR-153-3p/hsa-miR-141-3p
hsa-miR-335-5p	SNAI1	18185580	SNAI1	hsa-mir-141	Repression	25178837	hsa-mir-141	hsa-miR-141-5p	hsa-miR-335-5p/hsa-miR-141-5p
hsa-miR-335-5p	SNAI1	18185580	SNAI1	hsa-mir-141	Repression	25178837	hsa-mir-141	hsa-miR-141-3p	hsa-miR-335-5p/hsa-miR-141-3p
hsa-miR-124-3p	SNAI1	18668037	SNAI1	hsa-mir-141	Repression	25178837	hsa-mir-141	hsa-miR-141-5p	hsa-miR-124-3p/hsa-miR-141-5p
hsa-miR-124-3p	SNAI1	18668037	SNAI1	hsa-mir-141	Repression	25178837	hsa-mir-141	hsa-miR-141-3p	hsa-miR-124-3p/hsa-miR-141-3p
hsa-miR-26b-5p	SNAI1	19088304	SNAI1	hsa-mir-141	Repression	25178837	hsa-mir-141	hsa-miR-141-5p	hsa-miR-26b-5p/hsa-miR-141-5p
hsa-miR-26b-5p	SNAI1	19088304	SNAI1	hsa-mir-141	Repression	25178837	hsa-mir-141	hsa-miR-141-3p	hsa-miR-26b-5p/hsa-miR-141-3p
hsa-miR-34a-5p	SNAI1	22134354	SNAI1	hsa-mir-141	Repression	25178837	hsa-mir-141	hsa-miR-141-5p	hsa-miR-34a-5p/hsa-miR-141-5p
hsa-miR-34a-5p	SNAI1	22134354	SNAI1	hsa-mir-141	Repression	25178837	hsa-mir-141	hsa-miR-141-3p	hsa-miR-34a-5p/hsa-miR-141-3p
hsa-miR-34b-3p	SNAI1	22134354	SNAI1	hsa-mir-141	Repression	25178837	hsa-mir-141	hsa-miR-141-5p	hsa-miR-34b-3p/hsa-miR-141-5p
hsa-miR-34b-3p	SNAI1	22134354	SNAI1	hsa-mir-141	Repression	25178837	hsa-mir-141	hsa-miR-141-3p	hsa-miR-34b-3p/hsa-miR-141-3p
hsa-miR-34c-5p	SNAI1	22134354	SNAI1	hsa-mir-141	Repression	25178837	hsa-mir-141	hsa-miR-141-5p	hsa-miR-34c-5p/hsa-miR-141-5p
hsa-miR-34c-5p	SNAI1	22134354	SNAI1	hsa-mir-141	Repression	25178837	hsa-mir-141	hsa-miR-141-3p	hsa-miR-34c-5p/hsa-miR-141-3p
hsa-miR-506-3p	SNAI1	23410973	SNAI1	hsa-mir-141	Repression	25178837	hsa-mir-141	hsa-miR-141-5p	hsa-miR-506-3p/hsa-miR-141-5p
hsa-miR-506-3p	SNAI1	23410973	SNAI1	hsa-mir-141	Repression	25178837	hsa-mir-141	hsa-miR-141-3p	hsa-miR-506-3p/hsa-miR-141-3p
hsa-miR-199a-5p	SNAI1	25041364	SNAI1	hsa-mir-141	Repression	25178837	hsa-mir-141	hsa-miR-141-5p	hsa-miR-199a-5p/hsa-miR-141-5p
hsa-miR-199a-5p	SNAI1	25041364	SNAI1	hsa-mir-141	Repression	25178837	hsa-mir-141	hsa-miR-141-3p	hsa-miR-199a-5p/hsa-miR-141-3p
hsa-miR-203a-3p	SNAI1	23447531	SNAI1	hsa-mir-141	Repression	25178837	hsa-mir-141	hsa-miR-141-5p	hsa-miR-203a-3p/hsa-miR-141-5p
hsa-miR-203a-3p	SNAI1	23447531	SNAI1	hsa-mir-141	Repression	25178837	hsa-mir-141	hsa-miR-141-3p	hsa-miR-203a-3p/hsa-miR-141-3p
hsa-miR-22-3p	SNAI1	26610210	SNAI1	hsa-mir-141	Repression	25178837	hsa-mir-141	hsa-miR-141-5p	hsa-miR-22-3p/hsa-miR-141-5p
hsa-miR-22-3p	SNAI1	26610210	SNAI1	hsa-mir-141	Repression	25178837	hsa-mir-141	hsa-miR-141-3p	hsa-miR-22-3p/hsa-miR-141-3p
hsa-miR-486-5p	SNAI1	27877055	SNAI1	hsa-mir-141	Repression	25178837	hsa-mir-141	hsa-miR-141-5p	hsa-miR-486-5p/hsa-miR-141-5p
hsa-miR-486-5p	SNAI1	27877055	SNAI1	hsa-mir-141	Repression	25178837	hsa-mir-141	hsa-miR-141-3p	hsa-miR-486-5p/hsa-miR-141-3p
hsa-miR-30c-2-3p	SNAI1	28127848	SNAI1	hsa-mir-141	Repression	25178837	hsa-mir-141	hsa-miR-141-5p	hsa-miR-30c-2-3p/hsa-miR-141-5p
hsa-miR-30c-2-3p	SNAI1	28127848	SNAI1	hsa-mir-141	Repression	25178837	hsa-mir-141	hsa-miR-141-3p	hsa-miR-30c-2-3p/hsa-miR-141-3p
hsa-miR-410-3p	SNAI1	27221455	SNAI1	hsa-mir-141	Repression	25178837	hsa-mir-141	hsa-miR-141-5p	hsa-miR-410-3p/hsa-miR-141-5p
hsa-miR-410-3p	SNAI1	27221455	SNAI1	hsa-mir-141	Repression	25178837	hsa-mir-141	hsa-miR-141-3p	hsa-miR-410-3p/hsa-miR-141-3p
hsa-miR-128-1-5p	SNAI1	27341528	SNAI1	hsa-mir-141	Repression	25178837	hsa-mir-141	hsa-miR-141-5p	hsa-miR-128-1-5p/hsa-miR-141-5p
hsa-miR-128-1-5p	SNAI1	27341528	SNAI1	hsa-mir-141	Repression	25178837	hsa-mir-141	hsa-miR-141-3p	hsa-miR-128-1-5p/hsa-miR-141-3p
hsa-miR-128-3p	SNAI1	28424413	SNAI1	hsa-mir-141	Repression	25178837	hsa-mir-141	hsa-miR-141-5p	hsa-miR-128-3p/hsa-miR-141-5p
hsa-miR-128-3p	SNAI1	28424413	SNAI1	hsa-mir-141	Repression	25178837	hsa-mir-141	hsa-miR-141-3p	hsa-miR-128-3p/hsa-miR-141-3p
hsa-miR-211-5p	SNAI1	28057716	SNAI1	hsa-mir-141	Repression	25178837	hsa-mir-141	hsa-miR-141-5p	hsa-miR-211-5p/hsa-miR-141-5p
hsa-miR-211-5p	SNAI1	28057716	SNAI1	hsa-mir-141	Repression	25178837	hsa-mir-141	hsa-miR-141-3p	hsa-miR-211-5p/hsa-miR-141-3p
hsa-miR-200c-3p	BRD7	22015043	BRD7	hsa-mir-141	Repression	27010857	hsa-mir-141	hsa-miR-141-5p	hsa-miR-200c-3p/hsa-miR-141-5p
hsa-miR-200c-3p	BRD7	22015043	BRD7	hsa-mir-141	Repression	27010857	hsa-mir-141	hsa-miR-141-3p	hsa-miR-200c-3p/hsa-miR-141-3p
hsa-miR-1296-5p	BRD7	23622248	BRD7	hsa-mir-141	Repression	27010857	hsa-mir-141	hsa-miR-141-5p	hsa-miR-1296-5p/hsa-miR-141-5p
hsa-miR-1296-5p	BRD7	23622248	BRD7	hsa-mir-141	Repression	27010857	hsa-mir-141	hsa-miR-141-3p	hsa-miR-1296-5p/hsa-miR-141-3p
hsa-miR-877-3p	BRD7	23622248	BRD7	hsa-mir-141	Repression	27010857	hsa-mir-141	hsa-miR-141-5p	hsa-miR-877-3p/hsa-miR-141-5p
hsa-miR-877-3p	BRD7	23622248	BRD7	hsa-mir-141	Repression	27010857	hsa-mir-141	hsa-miR-141-3p	hsa-miR-877-3p/hsa-miR-141-3p
hsa-miR-99a-5p	BRD7	23622248	BRD7	hsa-mir-141	Repression	27010857	hsa-mir-141	hsa-miR-141-5p	hsa-miR-99a-5p/hsa-miR-141-5p
hsa-miR-99a-5p	BRD7	23622248	BRD7	hsa-mir-141	Repression	27010857	hsa-mir-141	hsa-miR-141-3p	hsa-miR-99a-5p/hsa-miR-141-3p
hsa-miR-218-5p	BRD7	23212916	BRD7	hsa-mir-141	Repression	27010857	hsa-mir-141	hsa-miR-141-5p	hsa-miR-218-5p/hsa-miR-141-5p
hsa-miR-218-5p	BRD7	23212916	BRD7	hsa-mir-141	Repression	27010857	hsa-mir-141	hsa-miR-141-3p	hsa-miR-218-5p/hsa-miR-141-3p
hsa-miR-3156-3p	BRD7	22012620	BRD7	hsa-mir-141	Repression	27010857	hsa-mir-141	hsa-miR-141-5p	hsa-miR-3156-3p/hsa-miR-141-5p
hsa-miR-3156-3p	BRD7	22012620	BRD7	hsa-mir-141	Repression	27010857	hsa-mir-141	hsa-miR-141-3p	hsa-miR-3156-3p/hsa-miR-141-3p
hsa-miR-1260b	BRD7	22012620	BRD7	hsa-mir-141	Repression	27010857	hsa-mir-141	hsa-miR-141-5p	hsa-miR-1260b/hsa-miR-141-5p
hsa-miR-1260b	BRD7	22012620	BRD7	hsa-mir-141	Repression	27010857	hsa-mir-141	hsa-miR-141-3p	hsa-miR-1260b/hsa-miR-141-3p
hsa-miR-1260a	BRD7	22012620	BRD7	hsa-mir-141	Repression	27010857	hsa-mir-141	hsa-miR-141-5p	hsa-miR-1260a/hsa-miR-141-5p
hsa-miR-1260a	BRD7	22012620	BRD7	hsa-mir-141	Repression	27010857	hsa-mir-141	hsa-miR-141-3p	hsa-miR-1260a/hsa-miR-141-3p
hsa-miR-188-3p	BRD7	22012620	BRD7	hsa-mir-141	Repression	27010857	hsa-mir-141	hsa-miR-141-5p	hsa-miR-188-3p/hsa-miR-141-5p
hsa-miR-188-3p	BRD7	22012620	BRD7	hsa-mir-141	Repression	27010857	hsa-mir-141	hsa-miR-141-3p	hsa-miR-188-3p/hsa-miR-141-3p
hsa-miR-503-3p	BRD7	22012620	BRD7	hsa-mir-141	Repression	27010857	hsa-mir-141	hsa-miR-141-5p	hsa-miR-503-3p/hsa-miR-141-5p
hsa-miR-503-3p	BRD7	22012620	BRD7	hsa-mir-141	Repression	27010857	hsa-mir-141	hsa-miR-141-3p	hsa-miR-503-3p/hsa-miR-141-3p
hsa-miR-6861-5p	BRD7	22012620	BRD7	hsa-mir-141	Repression	27010857	hsa-mir-141	hsa-miR-141-5p	hsa-miR-6861-5p/hsa-miR-141-5p
hsa-miR-6861-5p	BRD7	22012620	BRD7	hsa-mir-141	Repression	27010857	hsa-mir-141	hsa-miR-141-3p	hsa-miR-6861-5p/hsa-miR-141-3p
hsa-miR-4301	BRD7	22012620	BRD7	hsa-mir-141	Repression	27010857	hsa-mir-141	hsa-miR-141-5p	hsa-miR-4301/hsa-miR-141-5p
hsa-miR-4301	BRD7	22012620	BRD7	hsa-mir-141	Repression	27010857	hsa-mir-141	hsa-miR-141-3p	hsa-miR-4301/hsa-miR-141-3p
hsa-miR-382-3p	BRD7	22012620	BRD7	hsa-mir-141	Repression	27010857	hsa-mir-141	hsa-miR-141-5p	hsa-miR-382-3p/hsa-miR-141-5p
hsa-miR-382-3p	BRD7	22012620	BRD7	hsa-mir-141	Repression	27010857	hsa-mir-141	hsa-miR-141-3p	hsa-miR-382-3p/hsa-miR-141-3p
hsa-miR-381-3p	BRD7	22012620	BRD7	hsa-mir-141	Repression	27010857	hsa-mir-141	hsa-miR-141-5p	hsa-miR-381-3p/hsa-miR-141-5p
hsa-miR-381-3p	BRD7	22012620	BRD7	hsa-mir-141	Repression	27010857	hsa-mir-141	hsa-miR-141-3p	hsa-miR-381-3p/hsa-miR-141-3p
hsa-miR-300	BRD7	22012620	BRD7	hsa-mir-141	Repression	27010857	hsa-mir-141	hsa-miR-141-5p	hsa-miR-300/hsa-miR-141-5p
hsa-miR-300	BRD7	22012620	BRD7	hsa-mir-141	Repression	27010857	hsa-mir-141	hsa-miR-141-3p	hsa-miR-300/hsa-miR-141-3p
hsa-miR-4761-3p	BRD7	22012620	BRD7	hsa-mir-141	Repression	27010857	hsa-mir-141	hsa-miR-141-5p	hsa-miR-4761-3p/hsa-miR-141-5p
hsa-miR-4761-3p	BRD7	22012620	BRD7	hsa-mir-141	Repression	27010857	hsa-mir-141	hsa-miR-141-3p	hsa-miR-4761-3p/hsa-miR-141-3p
hsa-miR-624-3p	BRD7	22012620	BRD7	hsa-mir-141	Repression	27010857	hsa-mir-141	hsa-miR-141-5p	hsa-miR-624-3p/hsa-miR-141-5p
hsa-miR-624-3p	BRD7	22012620	BRD7	hsa-mir-141	Repression	27010857	hsa-mir-141	hsa-miR-141-3p	hsa-miR-624-3p/hsa-miR-141-3p
hsa-miR-214-3p	TWIST1	22540680	TWIST1	hsa-mir-141	Repression	20473948	hsa-mir-141	hsa-miR-141-5p	hsa-miR-214-3p/hsa-miR-141-5p
hsa-miR-214-3p	TWIST1	22540680	TWIST1	hsa-mir-141	Repression	20473948	hsa-mir-141	hsa-miR-141-3p	hsa-miR-214-3p/hsa-miR-141-3p
hsa-miR-543	TWIST1	24699721	TWIST1	hsa-mir-141	Repression	20473948	hsa-mir-141	hsa-miR-141-5p	hsa-miR-543/hsa-miR-141-5p
hsa-miR-543	TWIST1	24699721	TWIST1	hsa-mir-141	Repression	20473948	hsa-mir-141	hsa-miR-141-3p	hsa-miR-543/hsa-miR-141-3p
hsa-miR-300	TWIST1	23105110	TWIST1	hsa-mir-141	Repression	20473948	hsa-mir-141	hsa-miR-141-5p	hsa-miR-300/hsa-miR-141-5p
hsa-miR-300	TWIST1	23105110	TWIST1	hsa-mir-141	Repression	20473948	hsa-mir-141	hsa-miR-141-3p	hsa-miR-300/hsa-miR-141-3p
hsa-miR-539-5p	TWIST1	23105110	TWIST1	hsa-mir-141	Repression	20473948	hsa-mir-141	hsa-miR-141-5p	hsa-miR-539-5p/hsa-miR-141-5p
hsa-miR-539-5p	TWIST1	23105110	TWIST1	hsa-mir-141	Repression	20473948	hsa-mir-141	hsa-miR-141-3p	hsa-miR-539-5p/hsa-miR-141-3p
hsa-miR-580-3p	TWIST1	22266852	TWIST1	hsa-mir-141	Repression	20473948	hsa-mir-141	hsa-miR-141-5p	hsa-miR-580-3p/hsa-miR-141-5p
hsa-miR-580-3p	TWIST1	22266852	TWIST1	hsa-mir-141	Repression	20473948	hsa-mir-141	hsa-miR-141-3p	hsa-miR-580-3p/hsa-miR-141-3p
hsa-miR-106b-5p	TWIST1	24002805	TWIST1	hsa-mir-141	Repression	20473948	hsa-mir-141	hsa-miR-141-5p	hsa-miR-106b-5p/hsa-miR-141-5p
hsa-miR-106b-5p	TWIST1	24002805	TWIST1	hsa-mir-141	Repression	20473948	hsa-mir-141	hsa-miR-141-3p	hsa-miR-106b-5p/hsa-miR-141-3p
hsa-miR-33a-5p	TWIST1	24468065	TWIST1	hsa-mir-141	Repression	20473948	hsa-mir-141	hsa-miR-141-5p	hsa-miR-33a-5p/hsa-miR-141-5p
hsa-miR-33a-5p	TWIST1	24468065	TWIST1	hsa-mir-141	Repression	20473948	hsa-mir-141	hsa-miR-141-3p	hsa-miR-33a-5p/hsa-miR-141-3p
hsa-miR-720	TWIST1	24085799	TWIST1	hsa-mir-141	Repression	20473948	hsa-mir-141	hsa-miR-141-5p	hsa-miR-720/hsa-miR-141-5p
hsa-miR-720	TWIST1	24085799	TWIST1	hsa-mir-141	Repression	20473948	hsa-mir-141	hsa-miR-141-3p	hsa-miR-720/hsa-miR-141-3p
hsa-miR-181a-5p	TWIST1	24148247	TWIST1	hsa-mir-141	Repression	20473948	hsa-mir-141	hsa-miR-141-5p	hsa-miR-181a-5p/hsa-miR-141-5p
hsa-miR-181a-5p	TWIST1	24148247	TWIST1	hsa-mir-141	Repression	20473948	hsa-mir-141	hsa-miR-141-3p	hsa-miR-181a-5p/hsa-miR-141-3p
hsa-miR-3678-3p	TWIST1	23592263	TWIST1	hsa-mir-141	Repression	20473948	hsa-mir-141	hsa-miR-141-5p	hsa-miR-3678-3p/hsa-miR-141-5p
hsa-miR-3678-3p	TWIST1	23592263	TWIST1	hsa-mir-141	Repression	20473948	hsa-mir-141	hsa-miR-141-3p	hsa-miR-3678-3p/hsa-miR-141-3p
hsa-miR-1294	TWIST1	23592263	TWIST1	hsa-mir-141	Repression	20473948	hsa-mir-141	hsa-miR-141-5p	hsa-miR-1294/hsa-miR-141-5p
hsa-miR-1294	TWIST1	23592263	TWIST1	hsa-mir-141	Repression	20473948	hsa-mir-141	hsa-miR-141-3p	hsa-miR-1294/hsa-miR-141-3p
hsa-miR-4316	TWIST1	23592263	TWIST1	hsa-mir-141	Repression	20473948	hsa-mir-141	hsa-miR-141-5p	hsa-miR-4316/hsa-miR-141-5p
hsa-miR-4316	TWIST1	23592263	TWIST1	hsa-mir-141	Repression	20473948	hsa-mir-141	hsa-miR-141-3p	hsa-miR-4316/hsa-miR-141-3p
hsa-miR-1193	TWIST1	23592263	TWIST1	hsa-mir-141	Repression	20473948	hsa-mir-141	hsa-miR-141-5p	hsa-miR-1193/hsa-miR-141-5p
hsa-miR-1193	TWIST1	23592263	TWIST1	hsa-mir-141	Repression	20473948	hsa-mir-141	hsa-miR-141-3p	hsa-miR-1193/hsa-miR-141-3p
hsa-miR-6743-3p	TWIST1	23592263	TWIST1	hsa-mir-141	Repression	20473948	hsa-mir-141	hsa-miR-141-5p	hsa-miR-6743-3p/hsa-miR-141-5p
hsa-miR-6743-3p	TWIST1	23592263	TWIST1	hsa-mir-141	Repression	20473948	hsa-mir-141	hsa-miR-141-3p	hsa-miR-6743-3p/hsa-miR-141-3p
hsa-miR-2467-3p	TWIST1	23592263	TWIST1	hsa-mir-141	Repression	20473948	hsa-mir-141	hsa-miR-141-5p	hsa-miR-2467-3p/hsa-miR-141-5p
hsa-miR-2467-3p	TWIST1	23592263	TWIST1	hsa-mir-141	Repression	20473948	hsa-mir-141	hsa-miR-141-3p	hsa-miR-2467-3p/hsa-miR-141-3p
hsa-miR-3605-5p	TWIST1	23592263	TWIST1	hsa-mir-141	Repression	20473948	hsa-mir-141	hsa-miR-141-5p	hsa-miR-3605-5p/hsa-miR-141-5p
hsa-miR-3605-5p	TWIST1	23592263	TWIST1	hsa-mir-141	Repression	20473948	hsa-mir-141	hsa-miR-141-3p	hsa-miR-3605-5p/hsa-miR-141-3p
hsa-miR-3679-5p	TWIST1	23592263	TWIST1	hsa-mir-141	Repression	20473948	hsa-mir-141	hsa-miR-141-5p	hsa-miR-3679-5p/hsa-miR-141-5p
hsa-miR-3679-5p	TWIST1	23592263	TWIST1	hsa-mir-141	Repression	20473948	hsa-mir-141	hsa-miR-141-3p	hsa-miR-3679-5p/hsa-miR-141-3p
hsa-miR-1185-5p	TWIST1	23592263	TWIST1	hsa-mir-141	Repression	20473948	hsa-mir-141	hsa-miR-141-5p	hsa-miR-1185-5p/hsa-miR-141-5p
hsa-miR-1185-5p	TWIST1	23592263	TWIST1	hsa-mir-141	Repression	20473948	hsa-mir-141	hsa-miR-141-3p	hsa-miR-1185-5p/hsa-miR-141-3p
hsa-miR-4257	TWIST1	23592263	TWIST1	hsa-mir-141	Repression	20473948	hsa-mir-141	hsa-miR-141-5p	hsa-miR-4257/hsa-miR-141-5p
hsa-miR-4257	TWIST1	23592263	TWIST1	hsa-mir-141	Repression	20473948	hsa-mir-141	hsa-miR-141-3p	hsa-miR-4257/hsa-miR-141-3p
hsa-miR-2115-3p	TWIST1	23592263	TWIST1	hsa-mir-141	Repression	20473948	hsa-mir-141	hsa-miR-141-5p	hsa-miR-2115-3p/hsa-miR-141-5p
hsa-miR-2115-3p	TWIST1	23592263	TWIST1	hsa-mir-141	Repression	20473948	hsa-mir-141	hsa-miR-141-3p	hsa-miR-2115-3p/hsa-miR-141-3p
hsa-miR-2392	TWIST1	23592263	TWIST1	hsa-mir-141	Repression	20473948	hsa-mir-141	hsa-miR-141-5p	hsa-miR-2392/hsa-miR-141-5p
hsa-miR-2392	TWIST1	23592263	TWIST1	hsa-mir-141	Repression	20473948	hsa-mir-141	hsa-miR-141-3p	hsa-miR-2392/hsa-miR-141-3p
hsa-miR-361-5p	TWIST1	23592263	TWIST1	hsa-mir-141	Repression	20473948	hsa-mir-141	hsa-miR-141-5p	hsa-miR-361-5p/hsa-miR-141-5p
hsa-miR-361-5p	TWIST1	23592263	TWIST1	hsa-mir-141	Repression	20473948	hsa-mir-141	hsa-miR-141-3p	hsa-miR-361-5p/hsa-miR-141-3p
hsa-miR-6793-3p	TWIST1	23824327	TWIST1	hsa-mir-141	Repression	20473948	hsa-mir-141	hsa-miR-141-5p	hsa-miR-6793-3p/hsa-miR-141-5p
hsa-miR-6793-3p	TWIST1	23824327	TWIST1	hsa-mir-141	Repression	20473948	hsa-mir-141	hsa-miR-141-3p	hsa-miR-6793-3p/hsa-miR-141-3p
hsa-miR-5003-5p	TWIST1	23824327	TWIST1	hsa-mir-141	Repression	20473948	hsa-mir-141	hsa-miR-141-5p	hsa-miR-5003-5p/hsa-miR-141-5p
hsa-miR-5003-5p	TWIST1	23824327	TWIST1	hsa-mir-141	Repression	20473948	hsa-mir-141	hsa-miR-141-3p	hsa-miR-5003-5p/hsa-miR-141-3p
hsa-miR-3065-5p	TWIST1	23824327	TWIST1	hsa-mir-141	Repression	20473948	hsa-mir-141	hsa-miR-141-5p	hsa-miR-3065-5p/hsa-miR-141-5p
hsa-miR-3065-5p	TWIST1	23824327	TWIST1	hsa-mir-141	Repression	20473948	hsa-mir-141	hsa-miR-141-3p	hsa-miR-3065-5p/hsa-miR-141-3p
hsa-miR-362-3p	TWIST1	23824327	TWIST1	hsa-mir-141	Repression	20473948	hsa-mir-141	hsa-miR-141-5p	hsa-miR-362-3p/hsa-miR-141-5p
hsa-miR-362-3p	TWIST1	23824327	TWIST1	hsa-mir-141	Repression	20473948	hsa-mir-141	hsa-miR-141-3p	hsa-miR-362-3p/hsa-miR-141-3p
hsa-miR-329-3p	TWIST1	23824327	TWIST1	hsa-mir-141	Repression	20473948	hsa-mir-141	hsa-miR-141-5p	hsa-miR-329-3p/hsa-miR-141-5p
hsa-miR-329-3p	TWIST1	23824327	TWIST1	hsa-mir-141	Repression	20473948	hsa-mir-141	hsa-miR-141-3p	hsa-miR-329-3p/hsa-miR-141-3p
hsa-miR-8485	TWIST1	23824327	TWIST1	hsa-mir-141	Repression	20473948	hsa-mir-141	hsa-miR-141-5p	hsa-miR-8485/hsa-miR-141-5p
hsa-miR-8485	TWIST1	23824327	TWIST1	hsa-mir-141	Repression	20473948	hsa-mir-141	hsa-miR-141-3p	hsa-miR-8485/hsa-miR-141-3p
hsa-miR-7-2-3p	TWIST1	23824327	TWIST1	hsa-mir-141	Repression	20473948	hsa-mir-141	hsa-miR-141-5p	hsa-miR-7-2-3p/hsa-miR-141-5p
hsa-miR-7-2-3p	TWIST1	23824327	TWIST1	hsa-mir-141	Repression	20473948	hsa-mir-141	hsa-miR-141-3p	hsa-miR-7-2-3p/hsa-miR-141-3p
hsa-miR-7-1-3p	TWIST1	23824327	TWIST1	hsa-mir-141	Repression	20473948	hsa-mir-141	hsa-miR-141-5p	hsa-miR-7-1-3p/hsa-miR-141-5p
hsa-miR-7-1-3p	TWIST1	23824327	TWIST1	hsa-mir-141	Repression	20473948	hsa-mir-141	hsa-miR-141-3p	hsa-miR-7-1-3p/hsa-miR-141-3p
hsa-miR-466	TWIST1	23824327	TWIST1	hsa-mir-141	Repression	20473948	hsa-mir-141	hsa-miR-141-5p	hsa-miR-466/hsa-miR-141-5p
hsa-miR-466	TWIST1	23824327	TWIST1	hsa-mir-141	Repression	20473948	hsa-mir-141	hsa-miR-141-3p	hsa-miR-466/hsa-miR-141-3p
hsa-miR-4672	TWIST1	23824327	TWIST1	hsa-mir-141	Repression	20473948	hsa-mir-141	hsa-miR-141-5p	hsa-miR-4672/hsa-miR-141-5p
hsa-miR-4672	TWIST1	23824327	TWIST1	hsa-mir-141	Repression	20473948	hsa-mir-141	hsa-miR-141-3p	hsa-miR-4672/hsa-miR-141-3p
hsa-miR-3941	TWIST1	23824327	TWIST1	hsa-mir-141	Repression	20473948	hsa-mir-141	hsa-miR-141-5p	hsa-miR-3941/hsa-miR-141-5p
hsa-miR-3941	TWIST1	23824327	TWIST1	hsa-mir-141	Repression	20473948	hsa-mir-141	hsa-miR-141-3p	hsa-miR-3941/hsa-miR-141-3p
hsa-miR-603	TWIST1	23824327	TWIST1	hsa-mir-141	Repression	20473948	hsa-mir-141	hsa-miR-141-5p	hsa-miR-603/hsa-miR-141-5p
hsa-miR-603	TWIST1	23824327	TWIST1	hsa-mir-141	Repression	20473948	hsa-mir-141	hsa-miR-141-3p	hsa-miR-603/hsa-miR-141-3p
hsa-miR-151a-3p	TWIST1	27930738	TWIST1	hsa-mir-141	Repression	20473948	hsa-mir-141	hsa-miR-141-5p	hsa-miR-151a-3p/hsa-miR-141-5p
hsa-miR-151a-3p	TWIST1	27930738	TWIST1	hsa-mir-141	Repression	20473948	hsa-mir-141	hsa-miR-141-3p	hsa-miR-151a-3p/hsa-miR-141-3p
hsa-miR-32-5p	TWIST1	27042117	TWIST1	hsa-mir-141	Repression	20473948	hsa-mir-141	hsa-miR-141-5p	hsa-miR-32-5p/hsa-miR-141-5p
hsa-miR-32-5p	TWIST1	27042117	TWIST1	hsa-mir-141	Repression	20473948	hsa-mir-141	hsa-miR-141-3p	hsa-miR-32-5p/hsa-miR-141-3p
hsa-miR-33b-3p	TWIST1	25919570	TWIST1	hsa-mir-141	Repression	20473948	hsa-mir-141	hsa-miR-141-5p	hsa-miR-33b-3p/hsa-miR-141-5p
hsa-miR-33b-3p	TWIST1	25919570	TWIST1	hsa-mir-141	Repression	20473948	hsa-mir-141	hsa-miR-141-3p	hsa-miR-33b-3p/hsa-miR-141-3p
hsa-miR-1-3p	TWIST1	26071255	TWIST1	hsa-mir-141	Repression	20473948	hsa-mir-141	hsa-miR-141-5p	hsa-miR-1-3p/hsa-miR-141-5p
hsa-miR-1-3p	TWIST1	26071255	TWIST1	hsa-mir-141	Repression	20473948	hsa-mir-141	hsa-miR-141-3p	hsa-miR-1-3p/hsa-miR-141-3p
hsa-miR-186-5p	TWIST1	27835599	TWIST1	hsa-mir-141	Repression	20473948	hsa-mir-141	hsa-miR-141-5p	hsa-miR-186-5p/hsa-miR-141-5p
hsa-miR-186-5p	TWIST1	27835599	TWIST1	hsa-mir-141	Repression	20473948	hsa-mir-141	hsa-miR-141-3p	hsa-miR-186-5p/hsa-miR-141-3p
hsa-miR-206	TWIST1	26272918	TWIST1	hsa-mir-141	Repression	20473948	hsa-mir-141	hsa-miR-141-5p	hsa-miR-206/hsa-miR-141-5p
hsa-miR-206	TWIST1	26272918	TWIST1	hsa-mir-141	Repression	20473948	hsa-mir-141	hsa-miR-141-3p	hsa-miR-206/hsa-miR-141-3p
hsa-miR-129-5p	TWIST1	26460733	TWIST1	hsa-mir-141	Repression	20473948	hsa-mir-141	hsa-miR-141-5p	hsa-miR-129-5p/hsa-miR-141-5p
hsa-miR-129-5p	TWIST1	26460733	TWIST1	hsa-mir-141	Repression	20473948	hsa-mir-141	hsa-miR-141-3p	hsa-miR-129-5p/hsa-miR-141-3p
hsa-miR-15a-3p	TWIST1	28123352	TWIST1	hsa-mir-141	Repression	20473948	hsa-mir-141	hsa-miR-141-5p	hsa-miR-15a-3p/hsa-miR-141-5p
hsa-miR-15a-3p	TWIST1	28123352	TWIST1	hsa-mir-141	Repression	20473948	hsa-mir-141	hsa-miR-141-3p	hsa-miR-15a-3p/hsa-miR-141-3p
hsa-miR-16-1-3p	TWIST1	28123352	TWIST1	hsa-mir-141	Repression	20473948	hsa-mir-141	hsa-miR-141-5p	hsa-miR-16-1-3p/hsa-miR-141-5p
hsa-miR-16-1-3p	TWIST1	28123352	TWIST1	hsa-mir-141	Repression	20473948	hsa-mir-141	hsa-miR-141-3p	hsa-miR-16-1-3p/hsa-miR-141-3p
hsa-miR-381-3p	TWIST1	27094913	TWIST1	hsa-mir-141	Repression	20473948	hsa-mir-141	hsa-miR-141-5p	hsa-miR-381-3p/hsa-miR-141-5p
hsa-miR-381-3p	TWIST1	27094913	TWIST1	hsa-mir-141	Repression	20473948	hsa-mir-141	hsa-miR-141-3p	hsa-miR-381-3p/hsa-miR-141-3p
hsa-miR-548c-3p	TWIST1	26762267	TWIST1	hsa-mir-141	Repression	20473948	hsa-mir-141	hsa-miR-141-5p	hsa-miR-548c-3p/hsa-miR-141-5p
hsa-miR-548c-3p	TWIST1	26762267	TWIST1	hsa-mir-141	Repression	20473948	hsa-mir-141	hsa-miR-141-3p	hsa-miR-548c-3p/hsa-miR-141-3p
hsa-miR-210-3p	TWIST1	28152509	TWIST1	hsa-mir-141	Repression	20473948	hsa-mir-141	hsa-miR-141-5p	hsa-miR-210-3p/hsa-miR-141-5p
hsa-miR-210-3p	TWIST1	28152509	TWIST1	hsa-mir-141	Repression	20473948	hsa-mir-141	hsa-miR-141-3p	hsa-miR-210-3p/hsa-miR-141-3p
hsa-miR-33b-5p	TWIST1	25868853	TWIST1	hsa-mir-141	Repression	20473948	hsa-mir-141	hsa-miR-141-5p	hsa-miR-33b-5p/hsa-miR-141-5p
hsa-miR-33b-5p	TWIST1	25868853	TWIST1	hsa-mir-141	Repression	20473948	hsa-mir-141	hsa-miR-141-3p	hsa-miR-33b-5p/hsa-miR-141-3p
hsa-miR-98-3p	TWIST1	28415380	TWIST1	hsa-mir-141	Repression	20473948	hsa-mir-141	hsa-miR-141-5p	hsa-miR-98-3p/hsa-miR-141-5p
hsa-miR-98-3p	TWIST1	28415380	TWIST1	hsa-mir-141	Repression	20473948	hsa-mir-141	hsa-miR-141-3p	hsa-miR-98-3p/hsa-miR-141-3p
hsa-miR-497-5p	TWIST1	27015364	TWIST1	hsa-mir-141	Repression	20473948	hsa-mir-141	hsa-miR-141-5p	hsa-miR-497-5p/hsa-miR-141-5p
hsa-miR-497-5p	TWIST1	27015364	TWIST1	hsa-mir-141	Repression	20473948	hsa-mir-141	hsa-miR-141-3p	hsa-miR-497-5p/hsa-miR-141-3p
hsa-miR-145-5p	HDAC2	23499894	HDAC2	hsa-mir-141	Repression(feedback)	23975430	hsa-mir-141	hsa-miR-141-5p	hsa-miR-145-5p/hsa-miR-141-5p
hsa-miR-145-5p	HDAC2	23499894	HDAC2	hsa-mir-141	Repression(feedback)	23975430	hsa-mir-141	hsa-miR-141-3p	hsa-miR-145-5p/hsa-miR-141-3p
hsa-miR-1-3p	HDAC2	18668040	HDAC2	hsa-mir-141	Repression(feedback)	23975430	hsa-mir-141	hsa-miR-141-5p	hsa-miR-1-3p/hsa-miR-141-5p
hsa-miR-1-3p	HDAC2	18668040	HDAC2	hsa-mir-141	Repression(feedback)	23975430	hsa-mir-141	hsa-miR-141-3p	hsa-miR-1-3p/hsa-miR-141-3p
hsa-miR-149-5p	HDAC2	23622248	HDAC2	hsa-mir-141	Repression(feedback)	23975430	hsa-mir-141	hsa-miR-141-5p	hsa-miR-149-5p/hsa-miR-141-5p
hsa-miR-149-5p	HDAC2	23622248	HDAC2	hsa-mir-141	Repression(feedback)	23975430	hsa-mir-141	hsa-miR-141-3p	hsa-miR-149-5p/hsa-miR-141-3p
hsa-let-7f-5p	HDAC2	24405266	HDAC2	hsa-mir-141	Repression(feedback)	23975430	hsa-mir-141	hsa-miR-141-5p	hsa-let-7f-5p/hsa-miR-141-5p
hsa-let-7f-5p	HDAC2	24405266	HDAC2	hsa-mir-141	Repression(feedback)	23975430	hsa-mir-141	hsa-miR-141-3p	hsa-let-7f-5p/hsa-miR-141-3p
hsa-miR-92a-3p	HDAC2	27884646	HDAC2	hsa-mir-141	Repression(feedback)	23975430	hsa-mir-141	hsa-miR-141-5p	hsa-miR-92a-3p/hsa-miR-141-5p
hsa-miR-92a-3p	HDAC2	27884646	HDAC2	hsa-mir-141	Repression(feedback)	23975430	hsa-mir-141	hsa-miR-141-3p	hsa-miR-92a-3p/hsa-miR-141-3p
hsa-miR-455-3p	HDAC2	27638301	HDAC2	hsa-mir-141	Repression(feedback)	23975430	hsa-mir-141	hsa-miR-141-5p	hsa-miR-455-3p/hsa-miR-141-5p
hsa-miR-455-3p	HDAC2	27638301	HDAC2	hsa-mir-141	Repression(feedback)	23975430	hsa-mir-141	hsa-miR-141-3p	hsa-miR-455-3p/hsa-miR-141-3p
hsa-miR-335-5p	KLF8	18185580	KLF8	hsa-mir-141	Repression	26025929	hsa-mir-141	hsa-miR-141-5p	hsa-miR-335-5p/hsa-miR-141-5p
hsa-miR-335-5p	KLF8	18185580	KLF8	hsa-mir-141	Repression	26025929	hsa-mir-141	hsa-miR-141-3p	hsa-miR-335-5p/hsa-miR-141-3p
hsa-miR-6513-5p	KLF8	21572407	KLF8	hsa-mir-141	Repression	26025929	hsa-mir-141	hsa-miR-141-5p	hsa-miR-6513-5p/hsa-miR-141-5p
hsa-miR-6513-5p	KLF8	21572407	KLF8	hsa-mir-141	Repression	26025929	hsa-mir-141	hsa-miR-141-3p	hsa-miR-6513-5p/hsa-miR-141-3p
hsa-miR-887-5p	KLF8	21572407	KLF8	hsa-mir-141	Repression	26025929	hsa-mir-141	hsa-miR-141-5p	hsa-miR-887-5p/hsa-miR-141-5p
hsa-miR-887-5p	KLF8	21572407	KLF8	hsa-mir-141	Repression	26025929	hsa-mir-141	hsa-miR-141-3p	hsa-miR-887-5p/hsa-miR-141-3p
hsa-miR-3913-5p	KLF8	21572407	KLF8	hsa-mir-141	Repression	26025929	hsa-mir-141	hsa-miR-141-5p	hsa-miR-3913-5p/hsa-miR-141-5p
hsa-miR-3913-5p	KLF8	21572407	KLF8	hsa-mir-141	Repression	26025929	hsa-mir-141	hsa-miR-141-3p	hsa-miR-3913-5p/hsa-miR-141-3p
hsa-miR-3122	KLF8	21572407	KLF8	hsa-mir-141	Repression	26025929	hsa-mir-141	hsa-miR-141-5p	hsa-miR-3122/hsa-miR-141-5p
hsa-miR-3122	KLF8	21572407	KLF8	hsa-mir-141	Repression	26025929	hsa-mir-141	hsa-miR-141-3p	hsa-miR-3122/hsa-miR-141-3p
hsa-miR-7977	KLF8	21572407	KLF8	hsa-mir-141	Repression	26025929	hsa-mir-141	hsa-miR-141-5p	hsa-miR-7977/hsa-miR-141-5p
hsa-miR-7977	KLF8	21572407	KLF8	hsa-mir-141	Repression	26025929	hsa-mir-141	hsa-miR-141-3p	hsa-miR-7977/hsa-miR-141-3p
hsa-miR-450a-1-3p	KLF8	21572407	KLF8	hsa-mir-141	Repression	26025929	hsa-mir-141	hsa-miR-141-5p	hsa-miR-450a-1-3p/hsa-miR-141-5p
hsa-miR-450a-1-3p	KLF8	21572407	KLF8	hsa-mir-141	Repression	26025929	hsa-mir-141	hsa-miR-141-3p	hsa-miR-450a-1-3p/hsa-miR-141-3p
hsa-miR-342-3p	KLF8	21572407	KLF8	hsa-mir-141	Repression	26025929	hsa-mir-141	hsa-miR-141-5p	hsa-miR-342-3p/hsa-miR-141-5p
hsa-miR-342-3p	KLF8	21572407	KLF8	hsa-mir-141	Repression	26025929	hsa-mir-141	hsa-miR-141-3p	hsa-miR-342-3p/hsa-miR-141-3p
hsa-miR-383-3p	KLF8	21572407	KLF8	hsa-mir-141	Repression	26025929	hsa-mir-141	hsa-miR-141-5p	hsa-miR-383-3p/hsa-miR-141-5p
hsa-miR-383-3p	KLF8	21572407	KLF8	hsa-mir-141	Repression	26025929	hsa-mir-141	hsa-miR-141-3p	hsa-miR-383-3p/hsa-miR-141-3p
hsa-miR-1228-3p	KLF8	21572407	KLF8	hsa-mir-141	Repression	26025929	hsa-mir-141	hsa-miR-141-5p	hsa-miR-1228-3p/hsa-miR-141-5p
hsa-miR-1228-3p	KLF8	21572407	KLF8	hsa-mir-141	Repression	26025929	hsa-mir-141	hsa-miR-141-3p	hsa-miR-1228-3p/hsa-miR-141-3p
hsa-miR-6780a-5p	KLF8	21572407	KLF8	hsa-mir-141	Repression	26025929	hsa-mir-141	hsa-miR-141-5p	hsa-miR-6780a-5p/hsa-miR-141-5p
hsa-miR-6780a-5p	KLF8	21572407	KLF8	hsa-mir-141	Repression	26025929	hsa-mir-141	hsa-miR-141-3p	hsa-miR-6780a-5p/hsa-miR-141-3p
hsa-miR-6779-5p	KLF8	21572407	KLF8	hsa-mir-141	Repression	26025929	hsa-mir-141	hsa-miR-141-5p	hsa-miR-6779-5p/hsa-miR-141-5p
hsa-miR-6779-5p	KLF8	21572407	KLF8	hsa-mir-141	Repression	26025929	hsa-mir-141	hsa-miR-141-3p	hsa-miR-6779-5p/hsa-miR-141-3p
hsa-miR-3689c	KLF8	21572407	KLF8	hsa-mir-141	Repression	26025929	hsa-mir-141	hsa-miR-141-5p	hsa-miR-3689c/hsa-miR-141-5p
hsa-miR-3689c	KLF8	21572407	KLF8	hsa-mir-141	Repression	26025929	hsa-mir-141	hsa-miR-141-3p	hsa-miR-3689c/hsa-miR-141-3p
hsa-miR-3689b-3p	KLF8	21572407	KLF8	hsa-mir-141	Repression	26025929	hsa-mir-141	hsa-miR-141-5p	hsa-miR-3689b-3p/hsa-miR-141-5p
hsa-miR-3689b-3p	KLF8	21572407	KLF8	hsa-mir-141	Repression	26025929	hsa-mir-141	hsa-miR-141-3p	hsa-miR-3689b-3p/hsa-miR-141-3p
hsa-miR-3689a-3p	KLF8	21572407	KLF8	hsa-mir-141	Repression	26025929	hsa-mir-141	hsa-miR-141-5p	hsa-miR-3689a-3p/hsa-miR-141-5p
hsa-miR-3689a-3p	KLF8	21572407	KLF8	hsa-mir-141	Repression	26025929	hsa-mir-141	hsa-miR-141-3p	hsa-miR-3689a-3p/hsa-miR-141-3p
hsa-miR-30b-3p	KLF8	21572407	KLF8	hsa-mir-141	Repression	26025929	hsa-mir-141	hsa-miR-141-5p	hsa-miR-30b-3p/hsa-miR-141-5p
hsa-miR-30b-3p	KLF8	21572407	KLF8	hsa-mir-141	Repression	26025929	hsa-mir-141	hsa-miR-141-3p	hsa-miR-30b-3p/hsa-miR-141-3p
hsa-miR-1273h-5p	KLF8	21572407	KLF8	hsa-mir-141	Repression	26025929	hsa-mir-141	hsa-miR-141-5p	hsa-miR-1273h-5p/hsa-miR-141-5p
hsa-miR-1273h-5p	KLF8	21572407	KLF8	hsa-mir-141	Repression	26025929	hsa-mir-141	hsa-miR-141-3p	hsa-miR-1273h-5p/hsa-miR-141-3p
hsa-miR-6788-5p	KLF8	21572407	KLF8	hsa-mir-141	Repression	26025929	hsa-mir-141	hsa-miR-141-5p	hsa-miR-6788-5p/hsa-miR-141-5p
hsa-miR-6788-5p	KLF8	21572407	KLF8	hsa-mir-141	Repression	26025929	hsa-mir-141	hsa-miR-141-3p	hsa-miR-6788-5p/hsa-miR-141-3p
hsa-miR-30c-2-3p	KLF8	21572407	KLF8	hsa-mir-141	Repression	26025929	hsa-mir-141	hsa-miR-141-5p	hsa-miR-30c-2-3p/hsa-miR-141-5p
hsa-miR-30c-2-3p	KLF8	21572407	KLF8	hsa-mir-141	Repression	26025929	hsa-mir-141	hsa-miR-141-3p	hsa-miR-30c-2-3p/hsa-miR-141-3p
hsa-miR-30c-1-3p	KLF8	21572407	KLF8	hsa-mir-141	Repression	26025929	hsa-mir-141	hsa-miR-141-5p	hsa-miR-30c-1-3p/hsa-miR-141-5p
hsa-miR-30c-1-3p	KLF8	21572407	KLF8	hsa-mir-141	Repression	26025929	hsa-mir-141	hsa-miR-141-3p	hsa-miR-30c-1-3p/hsa-miR-141-3p
hsa-miR-6799-5p	KLF8	21572407	KLF8	hsa-mir-141	Repression	26025929	hsa-mir-141	hsa-miR-141-5p	hsa-miR-6799-5p/hsa-miR-141-5p
hsa-miR-6799-5p	KLF8	21572407	KLF8	hsa-mir-141	Repression	26025929	hsa-mir-141	hsa-miR-141-3p	hsa-miR-6799-5p/hsa-miR-141-3p
hsa-miR-6883-5p	KLF8	21572407	KLF8	hsa-mir-141	Repression	26025929	hsa-mir-141	hsa-miR-141-5p	hsa-miR-6883-5p/hsa-miR-141-5p
hsa-miR-6883-5p	KLF8	21572407	KLF8	hsa-mir-141	Repression	26025929	hsa-mir-141	hsa-miR-141-3p	hsa-miR-6883-5p/hsa-miR-141-3p
hsa-miR-4728-5p	KLF8	21572407	KLF8	hsa-mir-141	Repression	26025929	hsa-mir-141	hsa-miR-141-5p	hsa-miR-4728-5p/hsa-miR-141-5p
hsa-miR-4728-5p	KLF8	21572407	KLF8	hsa-mir-141	Repression	26025929	hsa-mir-141	hsa-miR-141-3p	hsa-miR-4728-5p/hsa-miR-141-3p
hsa-miR-6785-5p	KLF8	21572407	KLF8	hsa-mir-141	Repression	26025929	hsa-mir-141	hsa-miR-141-5p	hsa-miR-6785-5p/hsa-miR-141-5p
hsa-miR-6785-5p	KLF8	21572407	KLF8	hsa-mir-141	Repression	26025929	hsa-mir-141	hsa-miR-141-3p	hsa-miR-6785-5p/hsa-miR-141-3p
hsa-miR-149-3p	KLF8	21572407	KLF8	hsa-mir-141	Repression	26025929	hsa-mir-141	hsa-miR-141-5p	hsa-miR-149-3p/hsa-miR-141-5p
hsa-miR-149-3p	KLF8	21572407	KLF8	hsa-mir-141	Repression	26025929	hsa-mir-141	hsa-miR-141-3p	hsa-miR-149-3p/hsa-miR-141-3p
hsa-miR-7106-5p	KLF8	21572407	KLF8	hsa-mir-141	Repression	26025929	hsa-mir-141	hsa-miR-141-5p	hsa-miR-7106-5p/hsa-miR-141-5p
hsa-miR-7106-5p	KLF8	21572407	KLF8	hsa-mir-141	Repression	26025929	hsa-mir-141	hsa-miR-141-3p	hsa-miR-7106-5p/hsa-miR-141-3p
hsa-miR-8075	KLF8	23824327	KLF8	hsa-mir-141	Repression	26025929	hsa-mir-141	hsa-miR-141-5p	hsa-miR-8075/hsa-miR-141-5p
hsa-miR-8075	KLF8	23824327	KLF8	hsa-mir-141	Repression	26025929	hsa-mir-141	hsa-miR-141-3p	hsa-miR-8075/hsa-miR-141-3p
hsa-miR-93-3p	KLF8	23824327	KLF8	hsa-mir-141	Repression	26025929	hsa-mir-141	hsa-miR-141-5p	hsa-miR-93-3p/hsa-miR-141-5p
hsa-miR-93-3p	KLF8	23824327	KLF8	hsa-mir-141	Repression	26025929	hsa-mir-141	hsa-miR-141-3p	hsa-miR-93-3p/hsa-miR-141-3p
hsa-miR-6826-3p	KLF8	23824327	KLF8	hsa-mir-141	Repression	26025929	hsa-mir-141	hsa-miR-141-5p	hsa-miR-6826-3p/hsa-miR-141-5p
hsa-miR-6826-3p	KLF8	23824327	KLF8	hsa-mir-141	Repression	26025929	hsa-mir-141	hsa-miR-141-3p	hsa-miR-6826-3p/hsa-miR-141-3p
hsa-miR-4680-5p	KLF8	23824327	KLF8	hsa-mir-141	Repression	26025929	hsa-mir-141	hsa-miR-141-5p	hsa-miR-4680-5p/hsa-miR-141-5p
hsa-miR-4680-5p	KLF8	23824327	KLF8	hsa-mir-141	Repression	26025929	hsa-mir-141	hsa-miR-141-3p	hsa-miR-4680-5p/hsa-miR-141-3p
hsa-miR-1236-3p	KLF8	23824327	KLF8	hsa-mir-141	Repression	26025929	hsa-mir-141	hsa-miR-141-5p	hsa-miR-1236-3p/hsa-miR-141-5p
hsa-miR-1236-3p	KLF8	23824327	KLF8	hsa-mir-141	Repression	26025929	hsa-mir-141	hsa-miR-141-3p	hsa-miR-1236-3p/hsa-miR-141-3p
hsa-miR-6832-3p	KLF8	23824327	KLF8	hsa-mir-141	Repression	26025929	hsa-mir-141	hsa-miR-141-5p	hsa-miR-6832-3p/hsa-miR-141-5p
hsa-miR-6832-3p	KLF8	23824327	KLF8	hsa-mir-141	Repression	26025929	hsa-mir-141	hsa-miR-141-3p	hsa-miR-6832-3p/hsa-miR-141-3p
hsa-miR-6515-3p	KLF8	23824327	KLF8	hsa-mir-141	Repression	26025929	hsa-mir-141	hsa-miR-141-5p	hsa-miR-6515-3p/hsa-miR-141-5p
hsa-miR-6515-3p	KLF8	23824327	KLF8	hsa-mir-141	Repression	26025929	hsa-mir-141	hsa-miR-141-3p	hsa-miR-6515-3p/hsa-miR-141-3p
hsa-miR-6756-3p	KLF8	23824327	KLF8	hsa-mir-141	Repression	26025929	hsa-mir-141	hsa-miR-141-5p	hsa-miR-6756-3p/hsa-miR-141-5p
hsa-miR-6756-3p	KLF8	23824327	KLF8	hsa-mir-141	Repression	26025929	hsa-mir-141	hsa-miR-141-3p	hsa-miR-6756-3p/hsa-miR-141-3p
hsa-miR-3127-3p	KLF8	23824327	KLF8	hsa-mir-141	Repression	26025929	hsa-mir-141	hsa-miR-141-5p	hsa-miR-3127-3p/hsa-miR-141-5p
hsa-miR-3127-3p	KLF8	23824327	KLF8	hsa-mir-141	Repression	26025929	hsa-mir-141	hsa-miR-141-3p	hsa-miR-3127-3p/hsa-miR-141-3p
hsa-miR-3914	KLF8	23824327	KLF8	hsa-mir-141	Repression	26025929	hsa-mir-141	hsa-miR-141-5p	hsa-miR-3914/hsa-miR-141-5p
hsa-miR-3914	KLF8	23824327	KLF8	hsa-mir-141	Repression	26025929	hsa-mir-141	hsa-miR-141-3p	hsa-miR-3914/hsa-miR-141-3p
hsa-miR-5571-5p	KLF8	23824327	KLF8	hsa-mir-141	Repression	26025929	hsa-mir-141	hsa-miR-141-5p	hsa-miR-5571-5p/hsa-miR-141-5p
hsa-miR-5571-5p	KLF8	23824327	KLF8	hsa-mir-141	Repression	26025929	hsa-mir-141	hsa-miR-141-3p	hsa-miR-5571-5p/hsa-miR-141-3p
hsa-miR-3152-5p	KLF8	23824327	KLF8	hsa-mir-141	Repression	26025929	hsa-mir-141	hsa-miR-141-5p	hsa-miR-3152-5p/hsa-miR-141-5p
hsa-miR-3152-5p	KLF8	23824327	KLF8	hsa-mir-141	Repression	26025929	hsa-mir-141	hsa-miR-141-3p	hsa-miR-3152-5p/hsa-miR-141-3p
hsa-miR-6809-3p	KLF8	23824327	KLF8	hsa-mir-141	Repression	26025929	hsa-mir-141	hsa-miR-141-5p	hsa-miR-6809-3p/hsa-miR-141-5p
hsa-miR-6809-3p	KLF8	23824327	KLF8	hsa-mir-141	Repression	26025929	hsa-mir-141	hsa-miR-141-3p	hsa-miR-6809-3p/hsa-miR-141-3p
hsa-miR-498	KLF8	23824327	KLF8	hsa-mir-141	Repression	26025929	hsa-mir-141	hsa-miR-141-5p	hsa-miR-498/hsa-miR-141-5p
hsa-miR-498	KLF8	23824327	KLF8	hsa-mir-141	Repression	26025929	hsa-mir-141	hsa-miR-141-3p	hsa-miR-498/hsa-miR-141-3p
hsa-miR-6836-3p	KLF8	23824327	KLF8	hsa-mir-141	Repression	26025929	hsa-mir-141	hsa-miR-141-5p	hsa-miR-6836-3p/hsa-miR-141-5p
hsa-miR-6836-3p	KLF8	23824327	KLF8	hsa-mir-141	Repression	26025929	hsa-mir-141	hsa-miR-141-3p	hsa-miR-6836-3p/hsa-miR-141-3p
hsa-miR-4753-3p	KLF8	23824327	KLF8	hsa-mir-141	Repression	26025929	hsa-mir-141	hsa-miR-141-5p	hsa-miR-4753-3p/hsa-miR-141-5p
hsa-miR-4753-3p	KLF8	23824327	KLF8	hsa-mir-141	Repression	26025929	hsa-mir-141	hsa-miR-141-3p	hsa-miR-4753-3p/hsa-miR-141-3p
hsa-miR-6778-3p	KLF8	23824327	KLF8	hsa-mir-141	Repression	26025929	hsa-mir-141	hsa-miR-141-5p	hsa-miR-6778-3p/hsa-miR-141-5p
hsa-miR-6778-3p	KLF8	23824327	KLF8	hsa-mir-141	Repression	26025929	hsa-mir-141	hsa-miR-141-3p	hsa-miR-6778-3p/hsa-miR-141-3p
hsa-miR-4772-3p	KLF8	23824327	KLF8	hsa-mir-141	Repression	26025929	hsa-mir-141	hsa-miR-141-5p	hsa-miR-4772-3p/hsa-miR-141-5p
hsa-miR-4772-3p	KLF8	23824327	KLF8	hsa-mir-141	Repression	26025929	hsa-mir-141	hsa-miR-141-3p	hsa-miR-4772-3p/hsa-miR-141-3p
hsa-miR-1281	KLF8	23824327	KLF8	hsa-mir-141	Repression	26025929	hsa-mir-141	hsa-miR-141-5p	hsa-miR-1281/hsa-miR-141-5p
hsa-miR-1281	KLF8	23824327	KLF8	hsa-mir-141	Repression	26025929	hsa-mir-141	hsa-miR-141-3p	hsa-miR-1281/hsa-miR-141-3p
hsa-miR-4485-5p	KLF8	23824327	KLF8	hsa-mir-141	Repression	26025929	hsa-mir-141	hsa-miR-141-5p	hsa-miR-4485-5p/hsa-miR-141-5p
hsa-miR-4485-5p	KLF8	23824327	KLF8	hsa-mir-141	Repression	26025929	hsa-mir-141	hsa-miR-141-3p	hsa-miR-4485-5p/hsa-miR-141-3p
hsa-miR-4726-3p	KLF8	23824327	KLF8	hsa-mir-141	Repression	26025929	hsa-mir-141	hsa-miR-141-5p	hsa-miR-4726-3p/hsa-miR-141-5p
hsa-miR-4726-3p	KLF8	23824327	KLF8	hsa-mir-141	Repression	26025929	hsa-mir-141	hsa-miR-141-3p	hsa-miR-4726-3p/hsa-miR-141-3p
hsa-miR-6764-5p	KLF8	23824327	KLF8	hsa-mir-141	Repression	26025929	hsa-mir-141	hsa-miR-141-5p	hsa-miR-6764-5p/hsa-miR-141-5p
hsa-miR-6764-5p	KLF8	23824327	KLF8	hsa-mir-141	Repression	26025929	hsa-mir-141	hsa-miR-141-3p	hsa-miR-6764-5p/hsa-miR-141-3p
hsa-miR-1915-3p	KLF8	23824327	KLF8	hsa-mir-141	Repression	26025929	hsa-mir-141	hsa-miR-141-5p	hsa-miR-1915-3p/hsa-miR-141-5p
hsa-miR-1915-3p	KLF8	23824327	KLF8	hsa-mir-141	Repression	26025929	hsa-mir-141	hsa-miR-141-3p	hsa-miR-1915-3p/hsa-miR-141-3p
hsa-miR-6840-3p	KLF8	23824327	KLF8	hsa-mir-141	Repression	26025929	hsa-mir-141	hsa-miR-141-5p	hsa-miR-6840-3p/hsa-miR-141-5p
hsa-miR-6840-3p	KLF8	23824327	KLF8	hsa-mir-141	Repression	26025929	hsa-mir-141	hsa-miR-141-3p	hsa-miR-6840-3p/hsa-miR-141-3p
hsa-miR-514b-5p	KLF8	23824327	KLF8	hsa-mir-141	Repression	26025929	hsa-mir-141	hsa-miR-141-5p	hsa-miR-514b-5p/hsa-miR-141-5p
hsa-miR-514b-5p	KLF8	23824327	KLF8	hsa-mir-141	Repression	26025929	hsa-mir-141	hsa-miR-141-3p	hsa-miR-514b-5p/hsa-miR-141-3p
hsa-miR-513c-5p	KLF8	23824327	KLF8	hsa-mir-141	Repression	26025929	hsa-mir-141	hsa-miR-141-5p	hsa-miR-513c-5p/hsa-miR-141-5p
hsa-miR-513c-5p	KLF8	23824327	KLF8	hsa-mir-141	Repression	26025929	hsa-mir-141	hsa-miR-141-3p	hsa-miR-513c-5p/hsa-miR-141-3p
hsa-miR-6877-3p	KLF8	23824327	KLF8	hsa-mir-141	Repression	26025929	hsa-mir-141	hsa-miR-141-5p	hsa-miR-6877-3p/hsa-miR-141-5p
hsa-miR-6877-3p	KLF8	23824327	KLF8	hsa-mir-141	Repression	26025929	hsa-mir-141	hsa-miR-141-3p	hsa-miR-6877-3p/hsa-miR-141-3p
hsa-miR-6819-3p	KLF8	23824327	KLF8	hsa-mir-141	Repression	26025929	hsa-mir-141	hsa-miR-141-5p	hsa-miR-6819-3p/hsa-miR-141-5p
hsa-miR-6819-3p	KLF8	23824327	KLF8	hsa-mir-141	Repression	26025929	hsa-mir-141	hsa-miR-141-3p	hsa-miR-6819-3p/hsa-miR-141-3p
hsa-miR-135a-5p	KLF8	26235874	KLF8	hsa-mir-141	Repression	26025929	hsa-mir-141	hsa-miR-141-5p	hsa-miR-135a-5p/hsa-miR-141-5p
hsa-miR-135a-5p	KLF8	26235874	KLF8	hsa-mir-141	Repression	26025929	hsa-mir-141	hsa-miR-141-3p	hsa-miR-135a-5p/hsa-miR-141-3p
hsa-miR-335-5p	ASCL2	18185580	ASCL2	hsa-mir-141	Repression	25371200	hsa-mir-141	hsa-miR-141-5p	hsa-miR-335-5p/hsa-miR-141-5p
hsa-miR-335-5p	ASCL2	18185580	ASCL2	hsa-mir-141	Repression	25371200	hsa-mir-141	hsa-miR-141-3p	hsa-miR-335-5p/hsa-miR-141-3p
hsa-miR-10b-5p	ASCL2	25074381	ASCL2	hsa-mir-141	Repression	25371200	hsa-mir-141	hsa-miR-141-5p	hsa-miR-10b-5p/hsa-miR-141-5p
hsa-miR-10b-5p	ASCL2	25074381	ASCL2	hsa-mir-141	Repression	25371200	hsa-mir-141	hsa-miR-141-3p	hsa-miR-10b-5p/hsa-miR-141-3p
hsa-miR-6796-5p	ASCL2	23592263	ASCL2	hsa-mir-141	Repression	25371200	hsa-mir-141	hsa-miR-141-5p	hsa-miR-6796-5p/hsa-miR-141-5p
hsa-miR-6796-5p	ASCL2	23592263	ASCL2	hsa-mir-141	Repression	25371200	hsa-mir-141	hsa-miR-141-3p	hsa-miR-6796-5p/hsa-miR-141-3p
hsa-miR-6763-5p	ASCL2	23592263	ASCL2	hsa-mir-141	Repression	25371200	hsa-mir-141	hsa-miR-141-5p	hsa-miR-6763-5p/hsa-miR-141-5p
hsa-miR-6763-5p	ASCL2	23592263	ASCL2	hsa-mir-141	Repression	25371200	hsa-mir-141	hsa-miR-141-3p	hsa-miR-6763-5p/hsa-miR-141-3p
hsa-miR-3150a-3p	ASCL2	23592263	ASCL2	hsa-mir-141	Repression	25371200	hsa-mir-141	hsa-miR-141-5p	hsa-miR-3150a-3p/hsa-miR-141-5p
hsa-miR-3150a-3p	ASCL2	23592263	ASCL2	hsa-mir-141	Repression	25371200	hsa-mir-141	hsa-miR-141-3p	hsa-miR-3150a-3p/hsa-miR-141-3p
hsa-miR-6742-5p	ASCL2	23592263	ASCL2	hsa-mir-141	Repression	25371200	hsa-mir-141	hsa-miR-141-5p	hsa-miR-6742-5p/hsa-miR-141-5p
hsa-miR-6742-5p	ASCL2	23592263	ASCL2	hsa-mir-141	Repression	25371200	hsa-mir-141	hsa-miR-141-3p	hsa-miR-6742-5p/hsa-miR-141-3p
hsa-miR-4472	ASCL2	23592263	ASCL2	hsa-mir-141	Repression	25371200	hsa-mir-141	hsa-miR-141-5p	hsa-miR-4472/hsa-miR-141-5p
hsa-miR-4472	ASCL2	23592263	ASCL2	hsa-mir-141	Repression	25371200	hsa-mir-141	hsa-miR-141-3p	hsa-miR-4472/hsa-miR-141-3p
hsa-miR-4447	ASCL2	23592263	ASCL2	hsa-mir-141	Repression	25371200	hsa-mir-141	hsa-miR-141-5p	hsa-miR-4447/hsa-miR-141-5p
hsa-miR-4447	ASCL2	23592263	ASCL2	hsa-mir-141	Repression	25371200	hsa-mir-141	hsa-miR-141-3p	hsa-miR-4447/hsa-miR-141-3p
hsa-miR-3151-5p	ASCL2	23592263	ASCL2	hsa-mir-141	Repression	25371200	hsa-mir-141	hsa-miR-141-5p	hsa-miR-3151-5p/hsa-miR-141-5p
hsa-miR-3151-5p	ASCL2	23592263	ASCL2	hsa-mir-141	Repression	25371200	hsa-mir-141	hsa-miR-141-3p	hsa-miR-3151-5p/hsa-miR-141-3p
hsa-miR-491-5p	ASCL2	23592263	ASCL2	hsa-mir-141	Repression	25371200	hsa-mir-141	hsa-miR-141-5p	hsa-miR-491-5p/hsa-miR-141-5p
hsa-miR-491-5p	ASCL2	23592263	ASCL2	hsa-mir-141	Repression	25371200	hsa-mir-141	hsa-miR-141-3p	hsa-miR-491-5p/hsa-miR-141-3p
hsa-miR-6816-5p	ASCL2	23592263	ASCL2	hsa-mir-141	Repression	25371200	hsa-mir-141	hsa-miR-141-5p	hsa-miR-6816-5p/hsa-miR-141-5p
hsa-miR-6816-5p	ASCL2	23592263	ASCL2	hsa-mir-141	Repression	25371200	hsa-mir-141	hsa-miR-141-3p	hsa-miR-6816-5p/hsa-miR-141-3p
hsa-miR-3196	ASCL2	23592263	ASCL2	hsa-mir-141	Repression	25371200	hsa-mir-141	hsa-miR-141-5p	hsa-miR-3196/hsa-miR-141-5p
hsa-miR-3196	ASCL2	23592263	ASCL2	hsa-mir-141	Repression	25371200	hsa-mir-141	hsa-miR-141-3p	hsa-miR-3196/hsa-miR-141-3p
hsa-miR-3180-3p	ASCL2	23592263	ASCL2	hsa-mir-141	Repression	25371200	hsa-mir-141	hsa-miR-141-5p	hsa-miR-3180-3p/hsa-miR-141-5p
hsa-miR-3180-3p	ASCL2	23592263	ASCL2	hsa-mir-141	Repression	25371200	hsa-mir-141	hsa-miR-141-3p	hsa-miR-3180-3p/hsa-miR-141-3p
hsa-miR-3180	ASCL2	23592263	ASCL2	hsa-mir-141	Repression	25371200	hsa-mir-141	hsa-miR-141-5p	hsa-miR-3180/hsa-miR-141-5p
hsa-miR-3180	ASCL2	23592263	ASCL2	hsa-mir-141	Repression	25371200	hsa-mir-141	hsa-miR-141-3p	hsa-miR-3180/hsa-miR-141-3p
hsa-miR-6825-5p	ASCL2	23592263	ASCL2	hsa-mir-141	Repression	25371200	hsa-mir-141	hsa-miR-141-5p	hsa-miR-6825-5p/hsa-miR-141-5p
hsa-miR-6825-5p	ASCL2	23592263	ASCL2	hsa-mir-141	Repression	25371200	hsa-mir-141	hsa-miR-141-3p	hsa-miR-6825-5p/hsa-miR-141-3p
hsa-miR-939-5p	ASCL2	23592263	ASCL2	hsa-mir-141	Repression	25371200	hsa-mir-141	hsa-miR-141-5p	hsa-miR-939-5p/hsa-miR-141-5p
hsa-miR-939-5p	ASCL2	23592263	ASCL2	hsa-mir-141	Repression	25371200	hsa-mir-141	hsa-miR-141-3p	hsa-miR-939-5p/hsa-miR-141-3p
hsa-miR-3175	ASCL2	23592263	ASCL2	hsa-mir-141	Repression	25371200	hsa-mir-141	hsa-miR-141-5p	hsa-miR-3175/hsa-miR-141-5p
hsa-miR-3175	ASCL2	23592263	ASCL2	hsa-mir-141	Repression	25371200	hsa-mir-141	hsa-miR-141-3p	hsa-miR-3175/hsa-miR-141-3p
hsa-miR-1343-5p	ASCL2	23592263	ASCL2	hsa-mir-141	Repression	25371200	hsa-mir-141	hsa-miR-141-5p	hsa-miR-1343-5p/hsa-miR-141-5p
hsa-miR-1343-5p	ASCL2	23592263	ASCL2	hsa-mir-141	Repression	25371200	hsa-mir-141	hsa-miR-141-3p	hsa-miR-1343-5p/hsa-miR-141-3p
hsa-miR-6883-5p	ASCL2	23592263	ASCL2	hsa-mir-141	Repression	25371200	hsa-mir-141	hsa-miR-141-5p	hsa-miR-6883-5p/hsa-miR-141-5p
hsa-miR-6883-5p	ASCL2	23592263	ASCL2	hsa-mir-141	Repression	25371200	hsa-mir-141	hsa-miR-141-3p	hsa-miR-6883-5p/hsa-miR-141-3p
hsa-miR-6785-5p	ASCL2	23592263	ASCL2	hsa-mir-141	Repression	25371200	hsa-mir-141	hsa-miR-141-5p	hsa-miR-6785-5p/hsa-miR-141-5p
hsa-miR-6785-5p	ASCL2	23592263	ASCL2	hsa-mir-141	Repression	25371200	hsa-mir-141	hsa-miR-141-3p	hsa-miR-6785-5p/hsa-miR-141-3p
hsa-miR-4728-5p	ASCL2	23592263	ASCL2	hsa-mir-141	Repression	25371200	hsa-mir-141	hsa-miR-141-5p	hsa-miR-4728-5p/hsa-miR-141-5p
hsa-miR-4728-5p	ASCL2	23592263	ASCL2	hsa-mir-141	Repression	25371200	hsa-mir-141	hsa-miR-141-3p	hsa-miR-4728-5p/hsa-miR-141-3p
hsa-miR-149-3p	ASCL2	23592263	ASCL2	hsa-mir-141	Repression	25371200	hsa-mir-141	hsa-miR-141-5p	hsa-miR-149-3p/hsa-miR-141-5p
hsa-miR-149-3p	ASCL2	23592263	ASCL2	hsa-mir-141	Repression	25371200	hsa-mir-141	hsa-miR-141-3p	hsa-miR-149-3p/hsa-miR-141-3p
hsa-miR-4467	ASCL2	23592263	ASCL2	hsa-mir-141	Repression	25371200	hsa-mir-141	hsa-miR-141-5p	hsa-miR-4467/hsa-miR-141-5p
hsa-miR-4467	ASCL2	23592263	ASCL2	hsa-mir-141	Repression	25371200	hsa-mir-141	hsa-miR-141-3p	hsa-miR-4467/hsa-miR-141-3p
hsa-miR-766-5p	ASCL2	23592263	ASCL2	hsa-mir-141	Repression	25371200	hsa-mir-141	hsa-miR-141-5p	hsa-miR-766-5p/hsa-miR-141-5p
hsa-miR-766-5p	ASCL2	23592263	ASCL2	hsa-mir-141	Repression	25371200	hsa-mir-141	hsa-miR-141-3p	hsa-miR-766-5p/hsa-miR-141-3p
hsa-miR-671-5p	ASCL2	23592263	ASCL2	hsa-mir-141	Repression	25371200	hsa-mir-141	hsa-miR-141-5p	hsa-miR-671-5p/hsa-miR-141-5p
hsa-miR-671-5p	ASCL2	23592263	ASCL2	hsa-mir-141	Repression	25371200	hsa-mir-141	hsa-miR-141-3p	hsa-miR-671-5p/hsa-miR-141-3p
hsa-miR-423-5p	ASCL2	23592263	ASCL2	hsa-mir-141	Repression	25371200	hsa-mir-141	hsa-miR-141-5p	hsa-miR-423-5p/hsa-miR-141-5p
hsa-miR-423-5p	ASCL2	23592263	ASCL2	hsa-mir-141	Repression	25371200	hsa-mir-141	hsa-miR-141-3p	hsa-miR-423-5p/hsa-miR-141-3p
hsa-miR-3184-5p	ASCL2	23592263	ASCL2	hsa-mir-141	Repression	25371200	hsa-mir-141	hsa-miR-141-5p	hsa-miR-3184-5p/hsa-miR-141-5p
hsa-miR-3184-5p	ASCL2	23592263	ASCL2	hsa-mir-141	Repression	25371200	hsa-mir-141	hsa-miR-141-3p	hsa-miR-3184-5p/hsa-miR-141-3p
hsa-miR-134-3p	ASCL2	23592263	ASCL2	hsa-mir-141	Repression	25371200	hsa-mir-141	hsa-miR-141-5p	hsa-miR-134-3p/hsa-miR-141-5p
hsa-miR-134-3p	ASCL2	23592263	ASCL2	hsa-mir-141	Repression	25371200	hsa-mir-141	hsa-miR-141-3p	hsa-miR-134-3p/hsa-miR-141-3p
hsa-miR-4749-3p	ASCL2	19536157	ASCL2	hsa-mir-141	Repression	25371200	hsa-mir-141	hsa-miR-141-5p	hsa-miR-4749-3p/hsa-miR-141-5p
hsa-miR-4749-3p	ASCL2	19536157	ASCL2	hsa-mir-141	Repression	25371200	hsa-mir-141	hsa-miR-141-3p	hsa-miR-4749-3p/hsa-miR-141-3p
hsa-miR-4518	ASCL2	19536157	ASCL2	hsa-mir-141	Repression	25371200	hsa-mir-141	hsa-miR-141-5p	hsa-miR-4518/hsa-miR-141-5p
hsa-miR-4518	ASCL2	19536157	ASCL2	hsa-mir-141	Repression	25371200	hsa-mir-141	hsa-miR-141-3p	hsa-miR-4518/hsa-miR-141-3p
hsa-miR-1266-5p	ASCL2	19536157	ASCL2	hsa-mir-141	Repression	25371200	hsa-mir-141	hsa-miR-141-5p	hsa-miR-1266-5p/hsa-miR-141-5p
hsa-miR-1266-5p	ASCL2	19536157	ASCL2	hsa-mir-141	Repression	25371200	hsa-mir-141	hsa-miR-141-3p	hsa-miR-1266-5p/hsa-miR-141-3p
hsa-miR-7108-3p	ASCL2	19536157	ASCL2	hsa-mir-141	Repression	25371200	hsa-mir-141	hsa-miR-141-5p	hsa-miR-7108-3p/hsa-miR-141-5p
hsa-miR-7108-3p	ASCL2	19536157	ASCL2	hsa-mir-141	Repression	25371200	hsa-mir-141	hsa-miR-141-3p	hsa-miR-7108-3p/hsa-miR-141-3p
hsa-miR-7113-5p	ASCL2	19536157	ASCL2	hsa-mir-141	Repression	25371200	hsa-mir-141	hsa-miR-141-5p	hsa-miR-7113-5p/hsa-miR-141-5p
hsa-miR-7113-5p	ASCL2	19536157	ASCL2	hsa-mir-141	Repression	25371200	hsa-mir-141	hsa-miR-141-3p	hsa-miR-7113-5p/hsa-miR-141-3p
hsa-miR-6754-5p	ASCL2	19536157	ASCL2	hsa-mir-141	Repression	25371200	hsa-mir-141	hsa-miR-141-5p	hsa-miR-6754-5p/hsa-miR-141-5p
hsa-miR-6754-5p	ASCL2	19536157	ASCL2	hsa-mir-141	Repression	25371200	hsa-mir-141	hsa-miR-141-3p	hsa-miR-6754-5p/hsa-miR-141-3p
hsa-miR-4441	ASCL2	19536157	ASCL2	hsa-mir-141	Repression	25371200	hsa-mir-141	hsa-miR-141-5p	hsa-miR-4441/hsa-miR-141-5p
hsa-miR-4441	ASCL2	19536157	ASCL2	hsa-mir-141	Repression	25371200	hsa-mir-141	hsa-miR-141-3p	hsa-miR-4441/hsa-miR-141-3p
hsa-miR-4270	ASCL2	19536157	ASCL2	hsa-mir-141	Repression	25371200	hsa-mir-141	hsa-miR-141-5p	hsa-miR-4270/hsa-miR-141-5p
hsa-miR-4270	ASCL2	19536157	ASCL2	hsa-mir-141	Repression	25371200	hsa-mir-141	hsa-miR-141-3p	hsa-miR-4270/hsa-miR-141-3p
hsa-miR-211-3p	ASCL2	19536157	ASCL2	hsa-mir-141	Repression	25371200	hsa-mir-141	hsa-miR-141-5p	hsa-miR-211-3p/hsa-miR-141-5p
hsa-miR-211-3p	ASCL2	19536157	ASCL2	hsa-mir-141	Repression	25371200	hsa-mir-141	hsa-miR-141-3p	hsa-miR-211-3p/hsa-miR-141-3p
hsa-miR-26b-5p	GRHL2	19088304	GRHL2	hsa-mir-141	Activation	26933170	hsa-mir-141	hsa-miR-141-5p	hsa-miR-26b-5p/hsa-miR-141-5p
hsa-miR-26b-5p	GRHL2	19088304	GRHL2	hsa-mir-141	Activation	26933170	hsa-mir-141	hsa-miR-141-3p	hsa-miR-26b-5p/hsa-miR-141-3p
hsa-miR-4463	GRHL2	27292025	GRHL2	hsa-mir-141	Activation	26933170	hsa-mir-141	hsa-miR-141-5p	hsa-miR-4463/hsa-miR-141-5p
hsa-miR-4463	GRHL2	27292025	GRHL2	hsa-mir-141	Activation	26933170	hsa-mir-141	hsa-miR-141-3p	hsa-miR-4463/hsa-miR-141-3p
hsa-miR-4494	GRHL2	27292025	GRHL2	hsa-mir-141	Activation	26933170	hsa-mir-141	hsa-miR-141-5p	hsa-miR-4494/hsa-miR-141-5p
hsa-miR-4494	GRHL2	27292025	GRHL2	hsa-mir-141	Activation	26933170	hsa-mir-141	hsa-miR-141-3p	hsa-miR-4494/hsa-miR-141-3p
hsa-miR-4779	GRHL2	27292025	GRHL2	hsa-mir-141	Activation	26933170	hsa-mir-141	hsa-miR-141-5p	hsa-miR-4779/hsa-miR-141-5p
hsa-miR-4779	GRHL2	27292025	GRHL2	hsa-mir-141	Activation	26933170	hsa-mir-141	hsa-miR-141-3p	hsa-miR-4779/hsa-miR-141-3p
hsa-miR-6081	GRHL2	27292025	GRHL2	hsa-mir-141	Activation	26933170	hsa-mir-141	hsa-miR-141-5p	hsa-miR-6081/hsa-miR-141-5p
hsa-miR-6081	GRHL2	27292025	GRHL2	hsa-mir-141	Activation	26933170	hsa-mir-141	hsa-miR-141-3p	hsa-miR-6081/hsa-miR-141-3p
hsa-miR-6894-5p	GRHL2	27292025	GRHL2	hsa-mir-141	Activation	26933170	hsa-mir-141	hsa-miR-141-5p	hsa-miR-6894-5p/hsa-miR-141-5p
hsa-miR-6894-5p	GRHL2	27292025	GRHL2	hsa-mir-141	Activation	26933170	hsa-mir-141	hsa-miR-141-3p	hsa-miR-6894-5p/hsa-miR-141-3p
hsa-miR-7154-3p	GRHL2	27292025	GRHL2	hsa-mir-141	Activation	26933170	hsa-mir-141	hsa-miR-141-5p	hsa-miR-7154-3p/hsa-miR-141-5p
hsa-miR-7154-3p	GRHL2	27292025	GRHL2	hsa-mir-141	Activation	26933170	hsa-mir-141	hsa-miR-141-3p	hsa-miR-7154-3p/hsa-miR-141-3p
hsa-miR-759	GRHL2	27292025	GRHL2	hsa-mir-141	Activation	26933170	hsa-mir-141	hsa-miR-141-5p	hsa-miR-759/hsa-miR-141-5p
hsa-miR-759	GRHL2	27292025	GRHL2	hsa-mir-141	Activation	26933170	hsa-mir-141	hsa-miR-141-3p	hsa-miR-759/hsa-miR-141-3p
hsa-miR-765	GRHL2	27292025	GRHL2	hsa-mir-141	Activation	26933170	hsa-mir-141	hsa-miR-141-5p	hsa-miR-765/hsa-miR-141-5p
hsa-miR-765	GRHL2	27292025	GRHL2	hsa-mir-141	Activation	26933170	hsa-mir-141	hsa-miR-141-3p	hsa-miR-765/hsa-miR-141-3p
hsa-miR-766-5p	GRHL2	27292025	GRHL2	hsa-mir-141	Activation	26933170	hsa-mir-141	hsa-miR-141-5p	hsa-miR-766-5p/hsa-miR-141-5p
hsa-miR-766-5p	GRHL2	27292025	GRHL2	hsa-mir-141	Activation	26933170	hsa-mir-141	hsa-miR-141-3p	hsa-miR-766-5p/hsa-miR-141-3p
hsa-miR-7847-3p	GRHL2	27292025	GRHL2	hsa-mir-141	Activation	26933170	hsa-mir-141	hsa-miR-141-5p	hsa-miR-7847-3p/hsa-miR-141-5p
hsa-miR-7847-3p	GRHL2	27292025	GRHL2	hsa-mir-141	Activation	26933170	hsa-mir-141	hsa-miR-141-3p	hsa-miR-7847-3p/hsa-miR-141-3p
hsa-miR-429	ZEB2	18411277	ZEB2	hsa-mir-15b	Repression	22908280	hsa-mir-15b	hsa-miR-15b-5p	hsa-miR-429/hsa-miR-15b-5p
hsa-miR-429	ZEB2	18411277	ZEB2	hsa-mir-15b	Repression	22908280	hsa-mir-15b	hsa-miR-15b-3p	hsa-miR-429/hsa-miR-15b-3p
hsa-miR-141-3p	ZEB2	19830559	ZEB2	hsa-mir-15b	Repression	22908280	hsa-mir-15b	hsa-miR-15b-5p	hsa-miR-141-3p/hsa-miR-15b-5p
hsa-miR-141-3p	ZEB2	19830559	ZEB2	hsa-mir-15b	Repression	22908280	hsa-mir-15b	hsa-miR-15b-3p	hsa-miR-141-3p/hsa-miR-15b-3p
hsa-miR-200b-3p	ZEB2	18411277	ZEB2	hsa-mir-15b	Repression	22908280	hsa-mir-15b	hsa-miR-15b-5p	hsa-miR-200b-3p/hsa-miR-15b-5p
hsa-miR-200b-3p	ZEB2	18411277	ZEB2	hsa-mir-15b	Repression	22908280	hsa-mir-15b	hsa-miR-15b-3p	hsa-miR-200b-3p/hsa-miR-15b-3p
hsa-miR-200a-3p	ZEB2	18411277	ZEB2	hsa-mir-15b	Repression	22908280	hsa-mir-15b	hsa-miR-15b-5p	hsa-miR-200a-3p/hsa-miR-15b-5p
hsa-miR-200a-3p	ZEB2	18411277	ZEB2	hsa-mir-15b	Repression	22908280	hsa-mir-15b	hsa-miR-15b-3p	hsa-miR-200a-3p/hsa-miR-15b-3p
hsa-miR-200c-3p	ZEB2	18925646	ZEB2	hsa-mir-15b	Repression	22908280	hsa-mir-15b	hsa-miR-15b-5p	hsa-miR-200c-3p/hsa-miR-15b-5p
hsa-miR-200c-3p	ZEB2	18925646	ZEB2	hsa-mir-15b	Repression	22908280	hsa-mir-15b	hsa-miR-15b-3p	hsa-miR-200c-3p/hsa-miR-15b-3p
hsa-miR-205-5p	ZEB2	18376396	ZEB2	hsa-mir-15b	Repression	22908280	hsa-mir-15b	hsa-miR-15b-5p	hsa-miR-205-5p/hsa-miR-15b-5p
hsa-miR-205-5p	ZEB2	18376396	ZEB2	hsa-mir-15b	Repression	22908280	hsa-mir-15b	hsa-miR-15b-3p	hsa-miR-205-5p/hsa-miR-15b-3p
hsa-miR-203a-3p	ZEB2	21159887	ZEB2	hsa-mir-15b	Repression	22908280	hsa-mir-15b	hsa-miR-15b-5p	hsa-miR-203a-3p/hsa-miR-15b-5p
hsa-miR-203a-3p	ZEB2	21159887	ZEB2	hsa-mir-15b	Repression	22908280	hsa-mir-15b	hsa-miR-15b-3p	hsa-miR-203a-3p/hsa-miR-15b-3p
hsa-miR-708-5p	ZEB2	21852381	ZEB2	hsa-mir-15b	Repression	22908280	hsa-mir-15b	hsa-miR-15b-5p	hsa-miR-708-5p/hsa-miR-15b-5p
hsa-miR-708-5p	ZEB2	21852381	ZEB2	hsa-mir-15b	Repression	22908280	hsa-mir-15b	hsa-miR-15b-3p	hsa-miR-708-5p/hsa-miR-15b-3p
hsa-miR-153-3p	ZEB2	23188671	ZEB2	hsa-mir-15b	Repression	22908280	hsa-mir-15b	hsa-miR-15b-5p	hsa-miR-153-3p/hsa-miR-15b-5p
hsa-miR-153-3p	ZEB2	23188671	ZEB2	hsa-mir-15b	Repression	22908280	hsa-mir-15b	hsa-miR-15b-3p	hsa-miR-153-3p/hsa-miR-15b-3p
hsa-miR-138-5p	ZEB2	21770894	ZEB2	hsa-mir-15b	Repression	22908280	hsa-mir-15b	hsa-miR-15b-5p	hsa-miR-138-5p/hsa-miR-15b-5p
hsa-miR-138-5p	ZEB2	21770894	ZEB2	hsa-mir-15b	Repression	22908280	hsa-mir-15b	hsa-miR-15b-3p	hsa-miR-138-5p/hsa-miR-15b-3p
hsa-miR-221-3p	ZEB2	20516212	ZEB2	hsa-mir-15b	Repression	22908280	hsa-mir-15b	hsa-miR-15b-5p	hsa-miR-221-3p/hsa-miR-15b-5p
hsa-miR-221-3p	ZEB2	20516212	ZEB2	hsa-mir-15b	Repression	22908280	hsa-mir-15b	hsa-miR-15b-3p	hsa-miR-221-3p/hsa-miR-15b-3p
hsa-miR-320a	ZEB2	23622248	ZEB2	hsa-mir-15b	Repression	22908280	hsa-mir-15b	hsa-miR-15b-5p	hsa-miR-320a/hsa-miR-15b-5p
hsa-miR-320a	ZEB2	23622248	ZEB2	hsa-mir-15b	Repression	22908280	hsa-mir-15b	hsa-miR-15b-3p	hsa-miR-320a/hsa-miR-15b-3p
hsa-miR-181a-5p	ZEB2	23622248	ZEB2	hsa-mir-15b	Repression	22908280	hsa-mir-15b	hsa-miR-15b-5p	hsa-miR-181a-5p/hsa-miR-15b-5p
hsa-miR-181a-5p	ZEB2	23622248	ZEB2	hsa-mir-15b	Repression	22908280	hsa-mir-15b	hsa-miR-15b-3p	hsa-miR-181a-5p/hsa-miR-15b-3p
hsa-miR-215-5p	ZEB2	22033272	ZEB2	hsa-mir-15b	Repression	22908280	hsa-mir-15b	hsa-miR-15b-5p	hsa-miR-215-5p/hsa-miR-15b-5p
hsa-miR-215-5p	ZEB2	22033272	ZEB2	hsa-mir-15b	Repression	22908280	hsa-mir-15b	hsa-miR-15b-3p	hsa-miR-215-5p/hsa-miR-15b-3p
hsa-miR-335-5p	ZEB2	24829139	ZEB2	hsa-mir-15b	Repression	22908280	hsa-mir-15b	hsa-miR-15b-5p	hsa-miR-335-5p/hsa-miR-15b-5p
hsa-miR-335-5p	ZEB2	24829139	ZEB2	hsa-mir-15b	Repression	22908280	hsa-mir-15b	hsa-miR-15b-3p	hsa-miR-335-5p/hsa-miR-15b-3p
hsa-miR-4782-3p	ZEB2	24556800	ZEB2	hsa-mir-15b	Repression	22908280	hsa-mir-15b	hsa-miR-15b-5p	hsa-miR-4782-3p/hsa-miR-15b-5p
hsa-miR-4782-3p	ZEB2	24556800	ZEB2	hsa-mir-15b	Repression	22908280	hsa-mir-15b	hsa-miR-15b-3p	hsa-miR-4782-3p/hsa-miR-15b-3p
hsa-miR-101-3p	ZEB2	24677166	ZEB2	hsa-mir-15b	Repression	22908280	hsa-mir-15b	hsa-miR-15b-5p	hsa-miR-101-3p/hsa-miR-15b-5p
hsa-miR-101-3p	ZEB2	24677166	ZEB2	hsa-mir-15b	Repression	22908280	hsa-mir-15b	hsa-miR-15b-3p	hsa-miR-101-3p/hsa-miR-15b-3p
hsa-miR-590-3p	ZEB2	26556542	ZEB2	hsa-mir-15b	Repression	22908280	hsa-mir-15b	hsa-miR-15b-5p	hsa-miR-590-3p/hsa-miR-15b-5p
hsa-miR-590-3p	ZEB2	26556542	ZEB2	hsa-mir-15b	Repression	22908280	hsa-mir-15b	hsa-miR-15b-3p	hsa-miR-590-3p/hsa-miR-15b-3p
hsa-miR-338-3p	ZEB2	25945841	ZEB2	hsa-mir-15b	Repression	22908280	hsa-mir-15b	hsa-miR-15b-5p	hsa-miR-338-3p/hsa-miR-15b-5p
hsa-miR-338-3p	ZEB2	25945841	ZEB2	hsa-mir-15b	Repression	22908280	hsa-mir-15b	hsa-miR-15b-3p	hsa-miR-338-3p/hsa-miR-15b-3p
hsa-miR-34a-5p	ZEB2	24510096	ZEB2	hsa-mir-15b	Repression	22908280	hsa-mir-15b	hsa-miR-15b-5p	hsa-miR-34a-5p/hsa-miR-15b-5p
hsa-miR-34a-5p	ZEB2	24510096	ZEB2	hsa-mir-15b	Repression	22908280	hsa-mir-15b	hsa-miR-15b-3p	hsa-miR-34a-5p/hsa-miR-15b-3p
hsa-miR-30e-5p	ZEB2	24510096	ZEB2	hsa-mir-15b	Repression	22908280	hsa-mir-15b	hsa-miR-15b-5p	hsa-miR-30e-5p/hsa-miR-15b-5p
hsa-miR-30e-5p	ZEB2	24510096	ZEB2	hsa-mir-15b	Repression	22908280	hsa-mir-15b	hsa-miR-15b-3p	hsa-miR-30e-5p/hsa-miR-15b-3p
hsa-miR-30c-5p	ZEB2	24510096	ZEB2	hsa-mir-15b	Repression	22908280	hsa-mir-15b	hsa-miR-15b-5p	hsa-miR-30c-5p/hsa-miR-15b-5p
hsa-miR-30c-5p	ZEB2	24510096	ZEB2	hsa-mir-15b	Repression	22908280	hsa-mir-15b	hsa-miR-15b-3p	hsa-miR-30c-5p/hsa-miR-15b-3p
hsa-miR-222-3p	ZEB2	24510096	ZEB2	hsa-mir-15b	Repression	22908280	hsa-mir-15b	hsa-miR-15b-5p	hsa-miR-222-3p/hsa-miR-15b-5p
hsa-miR-222-3p	ZEB2	24510096	ZEB2	hsa-mir-15b	Repression	22908280	hsa-mir-15b	hsa-miR-15b-3p	hsa-miR-222-3p/hsa-miR-15b-3p
hsa-miR-16-5p	ZEB2	24510096	ZEB2	hsa-mir-15b	Repression	22908280	hsa-mir-15b	hsa-miR-15b-5p	hsa-miR-16-5p/hsa-miR-15b-5p
hsa-miR-16-5p	ZEB2	24510096	ZEB2	hsa-mir-15b	Repression	22908280	hsa-mir-15b	hsa-miR-15b-3p	hsa-miR-16-5p/hsa-miR-15b-3p
hsa-miR-125a-5p	ZEB2	24510096	ZEB2	hsa-mir-15b	Repression	22908280	hsa-mir-15b	hsa-miR-15b-5p	hsa-miR-125a-5p/hsa-miR-15b-5p
hsa-miR-125a-5p	ZEB2	24510096	ZEB2	hsa-mir-15b	Repression	22908280	hsa-mir-15b	hsa-miR-15b-3p	hsa-miR-125a-5p/hsa-miR-15b-3p
hsa-let-7d-5p	ZEB2	24510096	ZEB2	hsa-mir-15b	Repression	22908280	hsa-mir-15b	hsa-miR-15b-5p	hsa-let-7d-5p/hsa-miR-15b-5p
hsa-let-7d-5p	ZEB2	24510096	ZEB2	hsa-mir-15b	Repression	22908280	hsa-mir-15b	hsa-miR-15b-3p	hsa-let-7d-5p/hsa-miR-15b-3p
hsa-miR-144-3p	ZEB2	27785072	ZEB2	hsa-mir-15b	Repression	22908280	hsa-mir-15b	hsa-miR-15b-5p	hsa-miR-144-3p/hsa-miR-15b-5p
hsa-miR-144-3p	ZEB2	27785072	ZEB2	hsa-mir-15b	Repression	22908280	hsa-mir-15b	hsa-miR-15b-3p	hsa-miR-144-3p/hsa-miR-15b-3p
hsa-miR-154-5p	ZEB2	26503460	ZEB2	hsa-mir-15b	Repression	22908280	hsa-mir-15b	hsa-miR-15b-5p	hsa-miR-154-5p/hsa-miR-15b-5p
hsa-miR-154-5p	ZEB2	26503460	ZEB2	hsa-mir-15b	Repression	22908280	hsa-mir-15b	hsa-miR-15b-3p	hsa-miR-154-5p/hsa-miR-15b-3p
hsa-miR-153-5p	ZEB2	25954928	ZEB2	hsa-mir-15b	Repression	22908280	hsa-mir-15b	hsa-miR-15b-5p	hsa-miR-153-5p/hsa-miR-15b-5p
hsa-miR-153-5p	ZEB2	25954928	ZEB2	hsa-mir-15b	Repression	22908280	hsa-mir-15b	hsa-miR-15b-3p	hsa-miR-153-5p/hsa-miR-15b-3p
hsa-miR-138-1-3p	ZEB2	26646296	ZEB2	hsa-mir-15b	Repression	22908280	hsa-mir-15b	hsa-miR-15b-5p	hsa-miR-138-1-3p/hsa-miR-15b-5p
hsa-miR-138-1-3p	ZEB2	26646296	ZEB2	hsa-mir-15b	Repression	22908280	hsa-mir-15b	hsa-miR-15b-3p	hsa-miR-138-1-3p/hsa-miR-15b-3p
hsa-miR-141-3p	ZEB1	18411277	ZEB1	hsa-mir-15b	Repression	22908280	hsa-mir-15b	hsa-miR-15b-5p	hsa-miR-141-3p/hsa-miR-15b-5p
hsa-miR-141-3p	ZEB1	18411277	ZEB1	hsa-mir-15b	Repression	22908280	hsa-mir-15b	hsa-miR-15b-3p	hsa-miR-141-3p/hsa-miR-15b-3p
hsa-miR-429	ZEB1	18411277	ZEB1	hsa-mir-15b	Repression	22908280	hsa-mir-15b	hsa-miR-15b-5p	hsa-miR-429/hsa-miR-15b-5p
hsa-miR-429	ZEB1	18411277	ZEB1	hsa-mir-15b	Repression	22908280	hsa-mir-15b	hsa-miR-15b-3p	hsa-miR-429/hsa-miR-15b-3p
hsa-miR-200c-3p	ZEB1	18483486	ZEB1	hsa-mir-15b	Repression	22908280	hsa-mir-15b	hsa-miR-15b-5p	hsa-miR-200c-3p/hsa-miR-15b-5p
hsa-miR-200c-3p	ZEB1	18483486	ZEB1	hsa-mir-15b	Repression	22908280	hsa-mir-15b	hsa-miR-15b-3p	hsa-miR-200c-3p/hsa-miR-15b-3p
hsa-miR-205-5p	ZEB1	18376396	ZEB1	hsa-mir-15b	Repression	22908280	hsa-mir-15b	hsa-miR-15b-5p	hsa-miR-205-5p/hsa-miR-15b-5p
hsa-miR-205-5p	ZEB1	18376396	ZEB1	hsa-mir-15b	Repression	22908280	hsa-mir-15b	hsa-miR-15b-3p	hsa-miR-205-5p/hsa-miR-15b-3p
hsa-miR-200a-3p	ZEB1	18376396	ZEB1	hsa-mir-15b	Repression	22908280	hsa-mir-15b	hsa-miR-15b-5p	hsa-miR-200a-3p/hsa-miR-15b-5p
hsa-miR-200a-3p	ZEB1	18376396	ZEB1	hsa-mir-15b	Repression	22908280	hsa-mir-15b	hsa-miR-15b-3p	hsa-miR-200a-3p/hsa-miR-15b-3p
hsa-miR-200b-3p	ZEB1	18411277	ZEB1	hsa-mir-15b	Repression	22908280	hsa-mir-15b	hsa-miR-15b-5p	hsa-miR-200b-3p/hsa-miR-15b-5p
hsa-miR-200b-3p	ZEB1	18411277	ZEB1	hsa-mir-15b	Repression	22908280	hsa-mir-15b	hsa-miR-15b-3p	hsa-miR-200b-3p/hsa-miR-15b-3p
hsa-miR-150-5p	ZEB1	23013135	ZEB1	hsa-mir-15b	Repression	22908280	hsa-mir-15b	hsa-miR-15b-5p	hsa-miR-150-5p/hsa-miR-15b-5p
hsa-miR-150-5p	ZEB1	23013135	ZEB1	hsa-mir-15b	Repression	22908280	hsa-mir-15b	hsa-miR-15b-3p	hsa-miR-150-5p/hsa-miR-15b-3p
hsa-miR-130b-3p	ZEB1	22847613	ZEB1	hsa-mir-15b	Repression	22908280	hsa-mir-15b	hsa-miR-15b-5p	hsa-miR-130b-3p/hsa-miR-15b-5p
hsa-miR-130b-3p	ZEB1	22847613	ZEB1	hsa-mir-15b	Repression	22908280	hsa-mir-15b	hsa-miR-15b-3p	hsa-miR-130b-3p/hsa-miR-15b-3p
hsa-miR-335-5p	ZEB1	18185580	ZEB1	hsa-mir-15b	Repression	22908280	hsa-mir-15b	hsa-miR-15b-5p	hsa-miR-335-5p/hsa-miR-15b-5p
hsa-miR-335-5p	ZEB1	18185580	ZEB1	hsa-mir-15b	Repression	22908280	hsa-mir-15b	hsa-miR-15b-3p	hsa-miR-335-5p/hsa-miR-15b-3p
hsa-miR-101-3p	ZEB1	24677166	ZEB1	hsa-mir-15b	Repression	22908280	hsa-mir-15b	hsa-miR-15b-5p	hsa-miR-101-3p/hsa-miR-15b-5p
hsa-miR-101-3p	ZEB1	24677166	ZEB1	hsa-mir-15b	Repression	22908280	hsa-mir-15b	hsa-miR-15b-3p	hsa-miR-101-3p/hsa-miR-15b-3p
hsa-miR-23b-3p	ZEB1	23844063	ZEB1	hsa-mir-15b	Repression	22908280	hsa-mir-15b	hsa-miR-15b-5p	hsa-miR-23b-3p/hsa-miR-15b-5p
hsa-miR-23b-3p	ZEB1	23844063	ZEB1	hsa-mir-15b	Repression	22908280	hsa-mir-15b	hsa-miR-15b-3p	hsa-miR-23b-3p/hsa-miR-15b-3p
hsa-miR-591	ZEB1	23807165	ZEB1	hsa-mir-15b	Repression	22908280	hsa-mir-15b	hsa-miR-15b-5p	hsa-miR-591/hsa-miR-15b-5p
hsa-miR-591	ZEB1	23807165	ZEB1	hsa-mir-15b	Repression	22908280	hsa-mir-15b	hsa-miR-15b-3p	hsa-miR-591/hsa-miR-15b-3p
hsa-miR-629-5p	ZEB1	23807165	ZEB1	hsa-mir-15b	Repression	22908280	hsa-mir-15b	hsa-miR-15b-5p	hsa-miR-629-5p/hsa-miR-15b-5p
hsa-miR-629-5p	ZEB1	23807165	ZEB1	hsa-mir-15b	Repression	22908280	hsa-mir-15b	hsa-miR-15b-3p	hsa-miR-629-5p/hsa-miR-15b-3p
hsa-miR-203a-3p	ZEB1	23807165	ZEB1	hsa-mir-15b	Repression	22908280	hsa-mir-15b	hsa-miR-15b-5p	hsa-miR-203a-3p/hsa-miR-15b-5p
hsa-miR-203a-3p	ZEB1	23807165	ZEB1	hsa-mir-15b	Repression	22908280	hsa-mir-15b	hsa-miR-15b-3p	hsa-miR-203a-3p/hsa-miR-15b-3p
hsa-miR-494-3p	ZEB1	23105110	ZEB1	hsa-mir-15b	Repression	22908280	hsa-mir-15b	hsa-miR-15b-5p	hsa-miR-494-3p/hsa-miR-15b-5p
hsa-miR-494-3p	ZEB1	23105110	ZEB1	hsa-mir-15b	Repression	22908280	hsa-mir-15b	hsa-miR-15b-3p	hsa-miR-494-3p/hsa-miR-15b-3p
hsa-miR-539-5p	ZEB1	23105110	ZEB1	hsa-mir-15b	Repression	22908280	hsa-mir-15b	hsa-miR-15b-5p	hsa-miR-539-5p/hsa-miR-15b-5p
hsa-miR-539-5p	ZEB1	23105110	ZEB1	hsa-mir-15b	Repression	22908280	hsa-mir-15b	hsa-miR-15b-3p	hsa-miR-539-5p/hsa-miR-15b-3p
hsa-miR-655-3p	ZEB1	23690952	ZEB1	hsa-mir-15b	Repression	22908280	hsa-mir-15b	hsa-miR-15b-5p	hsa-miR-655-3p/hsa-miR-15b-5p
hsa-miR-655-3p	ZEB1	23690952	ZEB1	hsa-mir-15b	Repression	22908280	hsa-mir-15b	hsa-miR-15b-3p	hsa-miR-655-3p/hsa-miR-15b-3p
hsa-miR-1236-3p	ZEB1	24573236	ZEB1	hsa-mir-15b	Repression	22908280	hsa-mir-15b	hsa-miR-15b-5p	hsa-miR-1236-3p/hsa-miR-15b-5p
hsa-miR-1236-3p	ZEB1	24573236	ZEB1	hsa-mir-15b	Repression	22908280	hsa-mir-15b	hsa-miR-15b-3p	hsa-miR-1236-3p/hsa-miR-15b-3p
hsa-miR-183-5p	ZEB1	24277930	ZEB1	hsa-mir-15b	Repression	22908280	hsa-mir-15b	hsa-miR-15b-5p	hsa-miR-183-5p/hsa-miR-15b-5p
hsa-miR-183-5p	ZEB1	24277930	ZEB1	hsa-mir-15b	Repression	22908280	hsa-mir-15b	hsa-miR-15b-3p	hsa-miR-183-5p/hsa-miR-15b-3p
hsa-miR-96-5p	ZEB1	24277930	ZEB1	hsa-mir-15b	Repression	22908280	hsa-mir-15b	hsa-miR-15b-5p	hsa-miR-96-5p/hsa-miR-15b-5p
hsa-miR-96-5p	ZEB1	24277930	ZEB1	hsa-mir-15b	Repression	22908280	hsa-mir-15b	hsa-miR-15b-3p	hsa-miR-96-5p/hsa-miR-15b-3p
hsa-miR-142-5p	ZEB1	23342264	ZEB1	hsa-mir-15b	Repression	22908280	hsa-mir-15b	hsa-miR-15b-5p	hsa-miR-142-5p/hsa-miR-15b-5p
hsa-miR-142-5p	ZEB1	23342264	ZEB1	hsa-mir-15b	Repression	22908280	hsa-mir-15b	hsa-miR-15b-3p	hsa-miR-142-5p/hsa-miR-15b-3p
hsa-miR-574-5p	ZEB1	24906430	ZEB1	hsa-mir-15b	Repression	22908280	hsa-mir-15b	hsa-miR-15b-5p	hsa-miR-574-5p/hsa-miR-15b-5p
hsa-miR-574-5p	ZEB1	24906430	ZEB1	hsa-mir-15b	Repression	22908280	hsa-mir-15b	hsa-miR-15b-3p	hsa-miR-574-5p/hsa-miR-15b-3p
hsa-miR-4455	ZEB1	24906430	ZEB1	hsa-mir-15b	Repression	22908280	hsa-mir-15b	hsa-miR-15b-5p	hsa-miR-4455/hsa-miR-15b-5p
hsa-miR-4455	ZEB1	24906430	ZEB1	hsa-mir-15b	Repression	22908280	hsa-mir-15b	hsa-miR-15b-3p	hsa-miR-4455/hsa-miR-15b-3p
hsa-miR-5010-3p	ZEB1	24906430	ZEB1	hsa-mir-15b	Repression	22908280	hsa-mir-15b	hsa-miR-15b-5p	hsa-miR-5010-3p/hsa-miR-15b-5p
hsa-miR-5010-3p	ZEB1	24906430	ZEB1	hsa-mir-15b	Repression	22908280	hsa-mir-15b	hsa-miR-15b-3p	hsa-miR-5010-3p/hsa-miR-15b-3p
hsa-miR-2113	ZEB1	24906430	ZEB1	hsa-mir-15b	Repression	22908280	hsa-mir-15b	hsa-miR-15b-5p	hsa-miR-2113/hsa-miR-15b-5p
hsa-miR-2113	ZEB1	24906430	ZEB1	hsa-mir-15b	Repression	22908280	hsa-mir-15b	hsa-miR-15b-3p	hsa-miR-2113/hsa-miR-15b-3p
hsa-miR-147a	ZEB1	24906430	ZEB1	hsa-mir-15b	Repression	22908280	hsa-mir-15b	hsa-miR-15b-5p	hsa-miR-147a/hsa-miR-15b-5p
hsa-miR-147a	ZEB1	24906430	ZEB1	hsa-mir-15b	Repression	22908280	hsa-mir-15b	hsa-miR-15b-3p	hsa-miR-147a/hsa-miR-15b-3p
hsa-miR-6818-5p	ZEB1	24906430	ZEB1	hsa-mir-15b	Repression	22908280	hsa-mir-15b	hsa-miR-15b-5p	hsa-miR-6818-5p/hsa-miR-15b-5p
hsa-miR-6818-5p	ZEB1	24906430	ZEB1	hsa-mir-15b	Repression	22908280	hsa-mir-15b	hsa-miR-15b-3p	hsa-miR-6818-5p/hsa-miR-15b-3p
hsa-miR-6867-5p	ZEB1	24906430	ZEB1	hsa-mir-15b	Repression	22908280	hsa-mir-15b	hsa-miR-15b-5p	hsa-miR-6867-5p/hsa-miR-15b-5p
hsa-miR-6867-5p	ZEB1	24906430	ZEB1	hsa-mir-15b	Repression	22908280	hsa-mir-15b	hsa-miR-15b-3p	hsa-miR-6867-5p/hsa-miR-15b-3p
hsa-miR-133a-3p	ZEB1	26902265	ZEB1	hsa-mir-15b	Repression	22908280	hsa-mir-15b	hsa-miR-15b-5p	hsa-miR-133a-3p/hsa-miR-15b-5p
hsa-miR-133a-3p	ZEB1	26902265	ZEB1	hsa-mir-15b	Repression	22908280	hsa-mir-15b	hsa-miR-15b-3p	hsa-miR-133a-3p/hsa-miR-15b-3p
hsa-miR-144-3p	ZEB1	27785072	ZEB1	hsa-mir-15b	Repression	22908280	hsa-mir-15b	hsa-miR-15b-5p	hsa-miR-144-3p/hsa-miR-15b-5p
hsa-miR-144-3p	ZEB1	27785072	ZEB1	hsa-mir-15b	Repression	22908280	hsa-mir-15b	hsa-miR-15b-3p	hsa-miR-144-3p/hsa-miR-15b-3p
hsa-miR-590-3p	ZEB1	26556542	ZEB1	hsa-mir-15b	Repression	22908280	hsa-mir-15b	hsa-miR-15b-5p	hsa-miR-590-3p/hsa-miR-15b-5p
hsa-miR-590-3p	ZEB1	26556542	ZEB1	hsa-mir-15b	Repression	22908280	hsa-mir-15b	hsa-miR-15b-3p	hsa-miR-590-3p/hsa-miR-15b-3p
hsa-miR-409-3p	ZEB1	27079864	ZEB1	hsa-mir-15b	Repression	22908280	hsa-mir-15b	hsa-miR-15b-5p	hsa-miR-409-3p/hsa-miR-15b-5p
hsa-miR-409-3p	ZEB1	27079864	ZEB1	hsa-mir-15b	Repression	22908280	hsa-mir-15b	hsa-miR-15b-3p	hsa-miR-409-3p/hsa-miR-15b-3p
hsa-miR-33b-5p	ZEB1	26459797	ZEB1	hsa-mir-15b	Repression	22908280	hsa-mir-15b	hsa-miR-15b-5p	hsa-miR-33b-5p/hsa-miR-15b-5p
hsa-miR-33b-5p	ZEB1	26459797	ZEB1	hsa-mir-15b	Repression	22908280	hsa-mir-15b	hsa-miR-15b-3p	hsa-miR-33b-5p/hsa-miR-15b-3p
hsa-miR-484	ZEB1	28286418	ZEB1	hsa-mir-15b	Repression	22908280	hsa-mir-15b	hsa-miR-15b-5p	hsa-miR-484/hsa-miR-15b-5p
hsa-miR-484	ZEB1	28286418	ZEB1	hsa-mir-15b	Repression	22908280	hsa-mir-15b	hsa-miR-15b-3p	hsa-miR-484/hsa-miR-15b-3p
hsa-miR-652-3p	ZEB1	26498682	ZEB1	hsa-mir-15b	Repression	22908280	hsa-mir-15b	hsa-miR-15b-5p	hsa-miR-652-3p/hsa-miR-15b-5p
hsa-miR-652-3p	ZEB1	26498682	ZEB1	hsa-mir-15b	Repression	22908280	hsa-mir-15b	hsa-miR-15b-3p	hsa-miR-652-3p/hsa-miR-15b-3p
hsa-miR-10b-5p	ZEB1	25896413	ZEB1	hsa-mir-15b	Repression	22908280	hsa-mir-15b	hsa-miR-15b-5p	hsa-miR-10b-5p/hsa-miR-15b-5p
hsa-miR-10b-5p	ZEB1	25896413	ZEB1	hsa-mir-15b	Repression	22908280	hsa-mir-15b	hsa-miR-15b-3p	hsa-miR-10b-5p/hsa-miR-15b-3p
hsa-miR-223-3p	ZEB1	27744452	ZEB1	hsa-mir-15b	Repression	22908280	hsa-mir-15b	hsa-miR-15b-5p	hsa-miR-223-3p/hsa-miR-15b-5p
hsa-miR-223-3p	ZEB1	27744452	ZEB1	hsa-mir-15b	Repression	22908280	hsa-mir-15b	hsa-miR-15b-3p	hsa-miR-223-3p/hsa-miR-15b-3p
hsa-miR-455-3p	ZEB1	26801503	ZEB1	hsa-mir-15b	Repression	22908280	hsa-mir-15b	hsa-miR-15b-5p	hsa-miR-455-3p/hsa-miR-15b-5p
hsa-miR-455-3p	ZEB1	26801503	ZEB1	hsa-mir-15b	Repression	22908280	hsa-mir-15b	hsa-miR-15b-3p	hsa-miR-455-3p/hsa-miR-15b-3p
hsa-miR-19a-5p	ZEB1	27418678	ZEB1	hsa-mir-15b	Repression	22908280	hsa-mir-15b	hsa-miR-15b-5p	hsa-miR-19a-5p/hsa-miR-15b-5p
hsa-miR-19a-5p	ZEB1	27418678	ZEB1	hsa-mir-15b	Repression	22908280	hsa-mir-15b	hsa-miR-15b-3p	hsa-miR-19a-5p/hsa-miR-15b-3p
hsa-miR-19b-1-5p	ZEB1	27418678	ZEB1	hsa-mir-15b	Repression	22908280	hsa-mir-15b	hsa-miR-15b-5p	hsa-miR-19b-1-5p/hsa-miR-15b-5p
hsa-miR-19b-1-5p	ZEB1	27418678	ZEB1	hsa-mir-15b	Repression	22908280	hsa-mir-15b	hsa-miR-15b-3p	hsa-miR-19b-1-5p/hsa-miR-15b-3p
hsa-miR-19b-2-5p	ZEB1	27418678	ZEB1	hsa-mir-15b	Repression	22908280	hsa-mir-15b	hsa-miR-15b-5p	hsa-miR-19b-2-5p/hsa-miR-15b-5p
hsa-miR-19b-2-5p	ZEB1	27418678	ZEB1	hsa-mir-15b	Repression	22908280	hsa-mir-15b	hsa-miR-15b-3p	hsa-miR-19b-2-5p/hsa-miR-15b-3p
hsa-miR-2052	ZEB1	27418678	ZEB1	hsa-mir-15b	Repression	22908280	hsa-mir-15b	hsa-miR-15b-5p	hsa-miR-2052/hsa-miR-15b-5p
hsa-miR-2052	ZEB1	27418678	ZEB1	hsa-mir-15b	Repression	22908280	hsa-mir-15b	hsa-miR-15b-3p	hsa-miR-2052/hsa-miR-15b-3p
hsa-miR-3149	ZEB1	27418678	ZEB1	hsa-mir-15b	Repression	22908280	hsa-mir-15b	hsa-miR-15b-5p	hsa-miR-3149/hsa-miR-15b-5p
hsa-miR-3149	ZEB1	27418678	ZEB1	hsa-mir-15b	Repression	22908280	hsa-mir-15b	hsa-miR-15b-3p	hsa-miR-3149/hsa-miR-15b-3p
hsa-miR-98-5p	REL	19088304	REL	hsa-mir-15b	Activation(feedback)	26931521	hsa-mir-15b	hsa-miR-15b-5p	hsa-miR-98-5p/hsa-miR-15b-5p
hsa-miR-98-5p	REL	19088304	REL	hsa-mir-15b	Activation(feedback)	26931521	hsa-mir-15b	hsa-miR-15b-3p	hsa-miR-98-5p/hsa-miR-15b-3p
hsa-miR-3611	REL	23592263	REL	hsa-mir-15b	Activation(feedback)	26931521	hsa-mir-15b	hsa-miR-15b-5p	hsa-miR-3611/hsa-miR-15b-5p
hsa-miR-3611	REL	23592263	REL	hsa-mir-15b	Activation(feedback)	26931521	hsa-mir-15b	hsa-miR-15b-3p	hsa-miR-3611/hsa-miR-15b-3p
hsa-miR-1257	REL	23592263	REL	hsa-mir-15b	Activation(feedback)	26931521	hsa-mir-15b	hsa-miR-15b-5p	hsa-miR-1257/hsa-miR-15b-5p
hsa-miR-1257	REL	23592263	REL	hsa-mir-15b	Activation(feedback)	26931521	hsa-mir-15b	hsa-miR-15b-3p	hsa-miR-1257/hsa-miR-15b-3p
hsa-miR-95-5p	REL	23592263	REL	hsa-mir-15b	Activation(feedback)	26931521	hsa-mir-15b	hsa-miR-15b-5p	hsa-miR-95-5p/hsa-miR-15b-5p
hsa-miR-95-5p	REL	23592263	REL	hsa-mir-15b	Activation(feedback)	26931521	hsa-mir-15b	hsa-miR-15b-3p	hsa-miR-95-5p/hsa-miR-15b-3p
hsa-miR-365b-3p	REL	23592263	REL	hsa-mir-15b	Activation(feedback)	26931521	hsa-mir-15b	hsa-miR-15b-5p	hsa-miR-365b-3p/hsa-miR-15b-5p
hsa-miR-365b-3p	REL	23592263	REL	hsa-mir-15b	Activation(feedback)	26931521	hsa-mir-15b	hsa-miR-15b-3p	hsa-miR-365b-3p/hsa-miR-15b-3p
hsa-miR-365a-3p	REL	23592263	REL	hsa-mir-15b	Activation(feedback)	26931521	hsa-mir-15b	hsa-miR-15b-5p	hsa-miR-365a-3p/hsa-miR-15b-5p
hsa-miR-365a-3p	REL	23592263	REL	hsa-mir-15b	Activation(feedback)	26931521	hsa-mir-15b	hsa-miR-15b-3p	hsa-miR-365a-3p/hsa-miR-15b-3p
hsa-miR-511-5p	REL	23592263	REL	hsa-mir-15b	Activation(feedback)	26931521	hsa-mir-15b	hsa-miR-15b-5p	hsa-miR-511-5p/hsa-miR-15b-5p
hsa-miR-511-5p	REL	23592263	REL	hsa-mir-15b	Activation(feedback)	26931521	hsa-mir-15b	hsa-miR-15b-3p	hsa-miR-511-5p/hsa-miR-15b-3p
hsa-miR-1229-5p	REL	23592263	REL	hsa-mir-15b	Activation(feedback)	26931521	hsa-mir-15b	hsa-miR-15b-5p	hsa-miR-1229-5p/hsa-miR-15b-5p
hsa-miR-1229-5p	REL	23592263	REL	hsa-mir-15b	Activation(feedback)	26931521	hsa-mir-15b	hsa-miR-15b-3p	hsa-miR-1229-5p/hsa-miR-15b-3p
hsa-miR-1225-5p	REL	23592263	REL	hsa-mir-15b	Activation(feedback)	26931521	hsa-mir-15b	hsa-miR-15b-5p	hsa-miR-1225-5p/hsa-miR-15b-5p
hsa-miR-1225-5p	REL	23592263	REL	hsa-mir-15b	Activation(feedback)	26931521	hsa-mir-15b	hsa-miR-15b-3p	hsa-miR-1225-5p/hsa-miR-15b-3p
hsa-miR-4540	REL	23592263	REL	hsa-mir-15b	Activation(feedback)	26931521	hsa-mir-15b	hsa-miR-15b-5p	hsa-miR-4540/hsa-miR-15b-5p
hsa-miR-4540	REL	23592263	REL	hsa-mir-15b	Activation(feedback)	26931521	hsa-mir-15b	hsa-miR-15b-3p	hsa-miR-4540/hsa-miR-15b-3p
hsa-miR-4524b-5p	REL	23592263	REL	hsa-mir-15b	Activation(feedback)	26931521	hsa-mir-15b	hsa-miR-15b-5p	hsa-miR-4524b-5p/hsa-miR-15b-5p
hsa-miR-4524b-5p	REL	23592263	REL	hsa-mir-15b	Activation(feedback)	26931521	hsa-mir-15b	hsa-miR-15b-3p	hsa-miR-4524b-5p/hsa-miR-15b-3p
hsa-miR-4524a-5p	REL	23592263	REL	hsa-mir-15b	Activation(feedback)	26931521	hsa-mir-15b	hsa-miR-15b-5p	hsa-miR-4524a-5p/hsa-miR-15b-5p
hsa-miR-4524a-5p	REL	23592263	REL	hsa-mir-15b	Activation(feedback)	26931521	hsa-mir-15b	hsa-miR-15b-3p	hsa-miR-4524a-5p/hsa-miR-15b-3p
hsa-miR-4711-3p	REL	23592263	REL	hsa-mir-15b	Activation(feedback)	26931521	hsa-mir-15b	hsa-miR-15b-5p	hsa-miR-4711-3p/hsa-miR-15b-5p
hsa-miR-4711-3p	REL	23592263	REL	hsa-mir-15b	Activation(feedback)	26931521	hsa-mir-15b	hsa-miR-15b-3p	hsa-miR-4711-3p/hsa-miR-15b-3p
hsa-miR-6830-3p	REL	23592263	REL	hsa-mir-15b	Activation(feedback)	26931521	hsa-mir-15b	hsa-miR-15b-5p	hsa-miR-6830-3p/hsa-miR-15b-5p
hsa-miR-6830-3p	REL	23592263	REL	hsa-mir-15b	Activation(feedback)	26931521	hsa-mir-15b	hsa-miR-15b-3p	hsa-miR-6830-3p/hsa-miR-15b-3p
hsa-miR-503-3p	REL	23592263	REL	hsa-mir-15b	Activation(feedback)	26931521	hsa-mir-15b	hsa-miR-15b-5p	hsa-miR-503-3p/hsa-miR-15b-5p
hsa-miR-503-3p	REL	23592263	REL	hsa-mir-15b	Activation(feedback)	26931521	hsa-mir-15b	hsa-miR-15b-3p	hsa-miR-503-3p/hsa-miR-15b-3p
hsa-miR-107	REL	23592263	REL	hsa-mir-15b	Activation(feedback)	26931521	hsa-mir-15b	hsa-miR-15b-5p	hsa-miR-107/hsa-miR-15b-5p
hsa-miR-107	REL	23592263	REL	hsa-mir-15b	Activation(feedback)	26931521	hsa-mir-15b	hsa-miR-15b-3p	hsa-miR-107/hsa-miR-15b-3p
hsa-miR-103a-3p	REL	23592263	REL	hsa-mir-15b	Activation(feedback)	26931521	hsa-mir-15b	hsa-miR-15b-5p	hsa-miR-103a-3p/hsa-miR-15b-5p
hsa-miR-103a-3p	REL	23592263	REL	hsa-mir-15b	Activation(feedback)	26931521	hsa-mir-15b	hsa-miR-15b-3p	hsa-miR-103a-3p/hsa-miR-15b-3p
hsa-miR-3121-5p	REL	23592263	REL	hsa-mir-15b	Activation(feedback)	26931521	hsa-mir-15b	hsa-miR-15b-5p	hsa-miR-3121-5p/hsa-miR-15b-5p
hsa-miR-3121-5p	REL	23592263	REL	hsa-mir-15b	Activation(feedback)	26931521	hsa-mir-15b	hsa-miR-15b-3p	hsa-miR-3121-5p/hsa-miR-15b-3p
hsa-miR-6838-3p	REL	23592263	REL	hsa-mir-15b	Activation(feedback)	26931521	hsa-mir-15b	hsa-miR-15b-5p	hsa-miR-6838-3p/hsa-miR-15b-5p
hsa-miR-6838-3p	REL	23592263	REL	hsa-mir-15b	Activation(feedback)	26931521	hsa-mir-15b	hsa-miR-15b-3p	hsa-miR-6838-3p/hsa-miR-15b-3p
hsa-miR-646	REL	23592263	REL	hsa-mir-15b	Activation(feedback)	26931521	hsa-mir-15b	hsa-miR-15b-5p	hsa-miR-646/hsa-miR-15b-5p
hsa-miR-646	REL	23592263	REL	hsa-mir-15b	Activation(feedback)	26931521	hsa-mir-15b	hsa-miR-15b-3p	hsa-miR-646/hsa-miR-15b-3p
hsa-miR-503-5p	REL	23592263	REL	hsa-mir-15b	Activation(feedback)	26931521	hsa-mir-15b	hsa-miR-15b-5p	hsa-miR-503-5p/hsa-miR-15b-5p
hsa-miR-503-5p	REL	23592263	REL	hsa-mir-15b	Activation(feedback)	26931521	hsa-mir-15b	hsa-miR-15b-3p	hsa-miR-503-5p/hsa-miR-15b-3p
hsa-miR-6838-5p	REL	23592263	REL	hsa-mir-15b	Activation(feedback)	26931521	hsa-mir-15b	hsa-miR-15b-5p	hsa-miR-6838-5p/hsa-miR-15b-5p
hsa-miR-6838-5p	REL	23592263	REL	hsa-mir-15b	Activation(feedback)	26931521	hsa-mir-15b	hsa-miR-15b-3p	hsa-miR-6838-5p/hsa-miR-15b-3p
hsa-miR-497-5p	REL	23592263	REL	hsa-mir-15b	Activation(feedback)	26931521	hsa-mir-15b	hsa-miR-15b-5p	hsa-miR-497-5p/hsa-miR-15b-5p
hsa-miR-497-5p	REL	23592263	REL	hsa-mir-15b	Activation(feedback)	26931521	hsa-mir-15b	hsa-miR-15b-3p	hsa-miR-497-5p/hsa-miR-15b-3p
hsa-miR-424-5p	REL	23592263	REL	hsa-mir-15b	Activation(feedback)	26931521	hsa-mir-15b	hsa-miR-15b-5p	hsa-miR-424-5p/hsa-miR-15b-5p
hsa-miR-424-5p	REL	23592263	REL	hsa-mir-15b	Activation(feedback)	26931521	hsa-mir-15b	hsa-miR-15b-3p	hsa-miR-424-5p/hsa-miR-15b-3p
hsa-miR-195-5p	REL	23592263	REL	hsa-mir-15b	Activation(feedback)	26931521	hsa-mir-15b	hsa-miR-15b-5p	hsa-miR-195-5p/hsa-miR-15b-5p
hsa-miR-195-5p	REL	23592263	REL	hsa-mir-15b	Activation(feedback)	26931521	hsa-mir-15b	hsa-miR-15b-3p	hsa-miR-195-5p/hsa-miR-15b-3p
hsa-miR-16-5p	REL	23592263	REL	hsa-mir-15b	Activation(feedback)	26931521	hsa-mir-15b	hsa-miR-15b-5p	hsa-miR-16-5p/hsa-miR-15b-5p
hsa-miR-16-5p	REL	23592263	REL	hsa-mir-15b	Activation(feedback)	26931521	hsa-mir-15b	hsa-miR-15b-3p	hsa-miR-16-5p/hsa-miR-15b-3p
hsa-miR-15b-5p	REL	23592263	REL	hsa-mir-15b	Activation(feedback)	26931521	hsa-mir-15b	hsa-miR-15b-5p	hsa-miR-15b-5p/hsa-miR-15b-5p
hsa-miR-15b-5p	REL	23592263	REL	hsa-mir-15b	Activation(feedback)	26931521	hsa-mir-15b	hsa-miR-15b-3p	hsa-miR-15b-5p/hsa-miR-15b-3p
hsa-miR-15a-5p	REL	23592263	REL	hsa-mir-15b	Activation(feedback)	26931521	hsa-mir-15b	hsa-miR-15b-5p	hsa-miR-15a-5p/hsa-miR-15b-5p
hsa-miR-15a-5p	REL	23592263	REL	hsa-mir-15b	Activation(feedback)	26931521	hsa-mir-15b	hsa-miR-15b-3p	hsa-miR-15a-5p/hsa-miR-15b-3p
hsa-miR-4482-5p	REL	23592263	REL	hsa-mir-15b	Activation(feedback)	26931521	hsa-mir-15b	hsa-miR-15b-5p	hsa-miR-4482-5p/hsa-miR-15b-5p
hsa-miR-4482-5p	REL	23592263	REL	hsa-mir-15b	Activation(feedback)	26931521	hsa-mir-15b	hsa-miR-15b-3p	hsa-miR-4482-5p/hsa-miR-15b-3p
hsa-miR-3130-5p	REL	23592263	REL	hsa-mir-15b	Activation(feedback)	26931521	hsa-mir-15b	hsa-miR-15b-5p	hsa-miR-3130-5p/hsa-miR-15b-5p
hsa-miR-3130-5p	REL	23592263	REL	hsa-mir-15b	Activation(feedback)	26931521	hsa-mir-15b	hsa-miR-15b-3p	hsa-miR-3130-5p/hsa-miR-15b-3p
hsa-miR-1912	REL	23592263	REL	hsa-mir-15b	Activation(feedback)	26931521	hsa-mir-15b	hsa-miR-15b-5p	hsa-miR-1912/hsa-miR-15b-5p
hsa-miR-1912	REL	23592263	REL	hsa-mir-15b	Activation(feedback)	26931521	hsa-mir-15b	hsa-miR-15b-3p	hsa-miR-1912/hsa-miR-15b-3p
hsa-miR-1295b-5p	REL	23592263	REL	hsa-mir-15b	Activation(feedback)	26931521	hsa-mir-15b	hsa-miR-15b-5p	hsa-miR-1295b-5p/hsa-miR-15b-5p
hsa-miR-1295b-5p	REL	23592263	REL	hsa-mir-15b	Activation(feedback)	26931521	hsa-mir-15b	hsa-miR-15b-3p	hsa-miR-1295b-5p/hsa-miR-15b-3p
hsa-miR-202-5p	REL	23592263	REL	hsa-mir-15b	Activation(feedback)	26931521	hsa-mir-15b	hsa-miR-15b-5p	hsa-miR-202-5p/hsa-miR-15b-5p
hsa-miR-202-5p	REL	23592263	REL	hsa-mir-15b	Activation(feedback)	26931521	hsa-mir-15b	hsa-miR-15b-3p	hsa-miR-202-5p/hsa-miR-15b-3p
hsa-miR-337-3p	REL	23592263	REL	hsa-mir-15b	Activation(feedback)	26931521	hsa-mir-15b	hsa-miR-15b-5p	hsa-miR-337-3p/hsa-miR-15b-5p
hsa-miR-337-3p	REL	23592263	REL	hsa-mir-15b	Activation(feedback)	26931521	hsa-mir-15b	hsa-miR-15b-3p	hsa-miR-337-3p/hsa-miR-15b-3p
hsa-miR-1260b	REL	23592263	REL	hsa-mir-15b	Activation(feedback)	26931521	hsa-mir-15b	hsa-miR-15b-5p	hsa-miR-1260b/hsa-miR-15b-5p
hsa-miR-1260b	REL	23592263	REL	hsa-mir-15b	Activation(feedback)	26931521	hsa-mir-15b	hsa-miR-15b-3p	hsa-miR-1260b/hsa-miR-15b-3p
hsa-miR-1260a	REL	23592263	REL	hsa-mir-15b	Activation(feedback)	26931521	hsa-mir-15b	hsa-miR-15b-5p	hsa-miR-1260a/hsa-miR-15b-5p
hsa-miR-1260a	REL	23592263	REL	hsa-mir-15b	Activation(feedback)	26931521	hsa-mir-15b	hsa-miR-15b-3p	hsa-miR-1260a/hsa-miR-15b-3p
hsa-miR-582-5p	REL	23592263	REL	hsa-mir-15b	Activation(feedback)	26931521	hsa-mir-15b	hsa-miR-15b-5p	hsa-miR-582-5p/hsa-miR-15b-5p
hsa-miR-582-5p	REL	23592263	REL	hsa-mir-15b	Activation(feedback)	26931521	hsa-mir-15b	hsa-miR-15b-3p	hsa-miR-582-5p/hsa-miR-15b-3p
hsa-miR-101-3p	REL	23592263	REL	hsa-mir-15b	Activation(feedback)	26931521	hsa-mir-15b	hsa-miR-15b-5p	hsa-miR-101-3p/hsa-miR-15b-5p
hsa-miR-101-3p	REL	23592263	REL	hsa-mir-15b	Activation(feedback)	26931521	hsa-mir-15b	hsa-miR-15b-3p	hsa-miR-101-3p/hsa-miR-15b-3p
hsa-miR-4326	REL	23592263	REL	hsa-mir-15b	Activation(feedback)	26931521	hsa-mir-15b	hsa-miR-15b-5p	hsa-miR-4326/hsa-miR-15b-5p
hsa-miR-4326	REL	23592263	REL	hsa-mir-15b	Activation(feedback)	26931521	hsa-mir-15b	hsa-miR-15b-3p	hsa-miR-4326/hsa-miR-15b-3p
hsa-miR-4433a-5p	REL	23592263	REL	hsa-mir-15b	Activation(feedback)	26931521	hsa-mir-15b	hsa-miR-15b-5p	hsa-miR-4433a-5p/hsa-miR-15b-5p
hsa-miR-4433a-5p	REL	23592263	REL	hsa-mir-15b	Activation(feedback)	26931521	hsa-mir-15b	hsa-miR-15b-3p	hsa-miR-4433a-5p/hsa-miR-15b-3p
hsa-miR-1224-3p	REL	23592263	REL	hsa-mir-15b	Activation(feedback)	26931521	hsa-mir-15b	hsa-miR-15b-5p	hsa-miR-1224-3p/hsa-miR-15b-5p
hsa-miR-1224-3p	REL	23592263	REL	hsa-mir-15b	Activation(feedback)	26931521	hsa-mir-15b	hsa-miR-15b-3p	hsa-miR-1224-3p/hsa-miR-15b-3p
hsa-miR-5588-3p	REL	23592263	REL	hsa-mir-15b	Activation(feedback)	26931521	hsa-mir-15b	hsa-miR-15b-5p	hsa-miR-5588-3p/hsa-miR-15b-5p
hsa-miR-5588-3p	REL	23592263	REL	hsa-mir-15b	Activation(feedback)	26931521	hsa-mir-15b	hsa-miR-15b-3p	hsa-miR-5588-3p/hsa-miR-15b-3p
hsa-miR-4709-5p	REL	23592263	REL	hsa-mir-15b	Activation(feedback)	26931521	hsa-mir-15b	hsa-miR-15b-5p	hsa-miR-4709-5p/hsa-miR-15b-5p
hsa-miR-4709-5p	REL	23592263	REL	hsa-mir-15b	Activation(feedback)	26931521	hsa-mir-15b	hsa-miR-15b-3p	hsa-miR-4709-5p/hsa-miR-15b-3p
hsa-miR-548t-5p	REL	23592263	REL	hsa-mir-15b	Activation(feedback)	26931521	hsa-mir-15b	hsa-miR-15b-5p	hsa-miR-548t-5p/hsa-miR-15b-5p
hsa-miR-548t-5p	REL	23592263	REL	hsa-mir-15b	Activation(feedback)	26931521	hsa-mir-15b	hsa-miR-15b-3p	hsa-miR-548t-5p/hsa-miR-15b-3p
hsa-miR-548az-5p	REL	23592263	REL	hsa-mir-15b	Activation(feedback)	26931521	hsa-mir-15b	hsa-miR-15b-5p	hsa-miR-548az-5p/hsa-miR-15b-5p
hsa-miR-548az-5p	REL	23592263	REL	hsa-mir-15b	Activation(feedback)	26931521	hsa-mir-15b	hsa-miR-15b-3p	hsa-miR-548az-5p/hsa-miR-15b-3p
hsa-miR-548n	REL	23592263	REL	hsa-mir-15b	Activation(feedback)	26931521	hsa-mir-15b	hsa-miR-15b-5p	hsa-miR-548n/hsa-miR-15b-5p
hsa-miR-548n	REL	23592263	REL	hsa-mir-15b	Activation(feedback)	26931521	hsa-mir-15b	hsa-miR-15b-3p	hsa-miR-548n/hsa-miR-15b-3p
hsa-miR-145-5p	REL	23592263	REL	hsa-mir-15b	Activation(feedback)	26931521	hsa-mir-15b	hsa-miR-15b-5p	hsa-miR-145-5p/hsa-miR-15b-5p
hsa-miR-145-5p	REL	23592263	REL	hsa-mir-15b	Activation(feedback)	26931521	hsa-mir-15b	hsa-miR-15b-3p	hsa-miR-145-5p/hsa-miR-15b-3p
hsa-miR-4446-5p	REL	23592263	REL	hsa-mir-15b	Activation(feedback)	26931521	hsa-mir-15b	hsa-miR-15b-5p	hsa-miR-4446-5p/hsa-miR-15b-5p
hsa-miR-4446-5p	REL	23592263	REL	hsa-mir-15b	Activation(feedback)	26931521	hsa-mir-15b	hsa-miR-15b-3p	hsa-miR-4446-5p/hsa-miR-15b-3p
hsa-miR-7977	REL	23592263	REL	hsa-mir-15b	Activation(feedback)	26931521	hsa-mir-15b	hsa-miR-15b-5p	hsa-miR-7977/hsa-miR-15b-5p
hsa-miR-7977	REL	23592263	REL	hsa-mir-15b	Activation(feedback)	26931521	hsa-mir-15b	hsa-miR-15b-3p	hsa-miR-7977/hsa-miR-15b-3p
hsa-miR-767-5p	REL	23592263	REL	hsa-mir-15b	Activation(feedback)	26931521	hsa-mir-15b	hsa-miR-15b-5p	hsa-miR-767-5p/hsa-miR-15b-5p
hsa-miR-767-5p	REL	23592263	REL	hsa-mir-15b	Activation(feedback)	26931521	hsa-mir-15b	hsa-miR-15b-3p	hsa-miR-767-5p/hsa-miR-15b-3p
hsa-miR-4729	REL	23592263	REL	hsa-mir-15b	Activation(feedback)	26931521	hsa-mir-15b	hsa-miR-15b-5p	hsa-miR-4729/hsa-miR-15b-5p
hsa-miR-4729	REL	23592263	REL	hsa-mir-15b	Activation(feedback)	26931521	hsa-mir-15b	hsa-miR-15b-3p	hsa-miR-4729/hsa-miR-15b-3p
hsa-miR-3065-3p	REL	23592263	REL	hsa-mir-15b	Activation(feedback)	26931521	hsa-mir-15b	hsa-miR-15b-5p	hsa-miR-3065-3p/hsa-miR-15b-5p
hsa-miR-3065-3p	REL	23592263	REL	hsa-mir-15b	Activation(feedback)	26931521	hsa-mir-15b	hsa-miR-15b-3p	hsa-miR-3065-3p/hsa-miR-15b-3p
hsa-miR-501-5p	REL	23592263	REL	hsa-mir-15b	Activation(feedback)	26931521	hsa-mir-15b	hsa-miR-15b-5p	hsa-miR-501-5p/hsa-miR-15b-5p
hsa-miR-501-5p	REL	23592263	REL	hsa-mir-15b	Activation(feedback)	26931521	hsa-mir-15b	hsa-miR-15b-3p	hsa-miR-501-5p/hsa-miR-15b-3p
hsa-miR-135a-3p	REL	23592263	REL	hsa-mir-15b	Activation(feedback)	26931521	hsa-mir-15b	hsa-miR-15b-5p	hsa-miR-135a-3p/hsa-miR-15b-5p
hsa-miR-135a-3p	REL	23592263	REL	hsa-mir-15b	Activation(feedback)	26931521	hsa-mir-15b	hsa-miR-15b-3p	hsa-miR-135a-3p/hsa-miR-15b-3p
hsa-miR-6822-5p	REL	23592263	REL	hsa-mir-15b	Activation(feedback)	26931521	hsa-mir-15b	hsa-miR-15b-5p	hsa-miR-6822-5p/hsa-miR-15b-5p
hsa-miR-6822-5p	REL	23592263	REL	hsa-mir-15b	Activation(feedback)	26931521	hsa-mir-15b	hsa-miR-15b-3p	hsa-miR-6822-5p/hsa-miR-15b-3p
hsa-miR-6750-5p	REL	23592263	REL	hsa-mir-15b	Activation(feedback)	26931521	hsa-mir-15b	hsa-miR-15b-5p	hsa-miR-6750-5p/hsa-miR-15b-5p
hsa-miR-6750-5p	REL	23592263	REL	hsa-mir-15b	Activation(feedback)	26931521	hsa-mir-15b	hsa-miR-15b-3p	hsa-miR-6750-5p/hsa-miR-15b-3p
hsa-miR-5584-5p	REL	23592263	REL	hsa-mir-15b	Activation(feedback)	26931521	hsa-mir-15b	hsa-miR-15b-5p	hsa-miR-5584-5p/hsa-miR-15b-5p
hsa-miR-5584-5p	REL	23592263	REL	hsa-mir-15b	Activation(feedback)	26931521	hsa-mir-15b	hsa-miR-15b-3p	hsa-miR-5584-5p/hsa-miR-15b-3p
hsa-miR-500a-5p	REL	23592263	REL	hsa-mir-15b	Activation(feedback)	26931521	hsa-mir-15b	hsa-miR-15b-5p	hsa-miR-500a-5p/hsa-miR-15b-5p
hsa-miR-500a-5p	REL	23592263	REL	hsa-mir-15b	Activation(feedback)	26931521	hsa-mir-15b	hsa-miR-15b-3p	hsa-miR-500a-5p/hsa-miR-15b-3p
hsa-miR-3121-3p	REL	23592263	REL	hsa-mir-15b	Activation(feedback)	26931521	hsa-mir-15b	hsa-miR-15b-5p	hsa-miR-3121-3p/hsa-miR-15b-5p
hsa-miR-3121-3p	REL	23592263	REL	hsa-mir-15b	Activation(feedback)	26931521	hsa-mir-15b	hsa-miR-15b-3p	hsa-miR-3121-3p/hsa-miR-15b-3p
hsa-miR-29c-3p	REL	23592263	REL	hsa-mir-15b	Activation(feedback)	26931521	hsa-mir-15b	hsa-miR-15b-5p	hsa-miR-29c-3p/hsa-miR-15b-5p
hsa-miR-29c-3p	REL	23592263	REL	hsa-mir-15b	Activation(feedback)	26931521	hsa-mir-15b	hsa-miR-15b-3p	hsa-miR-29c-3p/hsa-miR-15b-3p
hsa-miR-29b-3p	REL	23592263	REL	hsa-mir-15b	Activation(feedback)	26931521	hsa-mir-15b	hsa-miR-15b-5p	hsa-miR-29b-3p/hsa-miR-15b-5p
hsa-miR-29b-3p	REL	23592263	REL	hsa-mir-15b	Activation(feedback)	26931521	hsa-mir-15b	hsa-miR-15b-3p	hsa-miR-29b-3p/hsa-miR-15b-3p
hsa-miR-29a-3p	REL	23592263	REL	hsa-mir-15b	Activation(feedback)	26931521	hsa-mir-15b	hsa-miR-15b-5p	hsa-miR-29a-3p/hsa-miR-15b-5p
hsa-miR-29a-3p	REL	23592263	REL	hsa-mir-15b	Activation(feedback)	26931521	hsa-mir-15b	hsa-miR-15b-3p	hsa-miR-29a-3p/hsa-miR-15b-3p
hsa-miR-3689d	REL	23592263	REL	hsa-mir-15b	Activation(feedback)	26931521	hsa-mir-15b	hsa-miR-15b-5p	hsa-miR-3689d/hsa-miR-15b-5p
hsa-miR-3689d	REL	23592263	REL	hsa-mir-15b	Activation(feedback)	26931521	hsa-mir-15b	hsa-miR-15b-3p	hsa-miR-3689d/hsa-miR-15b-3p
hsa-miR-7641	REL	23592263	REL	hsa-mir-15b	Activation(feedback)	26931521	hsa-mir-15b	hsa-miR-15b-5p	hsa-miR-7641/hsa-miR-15b-5p
hsa-miR-7641	REL	23592263	REL	hsa-mir-15b	Activation(feedback)	26931521	hsa-mir-15b	hsa-miR-15b-3p	hsa-miR-7641/hsa-miR-15b-3p
hsa-miR-6879-3p	REL	23592263	REL	hsa-mir-15b	Activation(feedback)	26931521	hsa-mir-15b	hsa-miR-15b-5p	hsa-miR-6879-3p/hsa-miR-15b-5p
hsa-miR-6879-3p	REL	23592263	REL	hsa-mir-15b	Activation(feedback)	26931521	hsa-mir-15b	hsa-miR-15b-3p	hsa-miR-6879-3p/hsa-miR-15b-3p
hsa-miR-3650	REL	23592263	REL	hsa-mir-15b	Activation(feedback)	26931521	hsa-mir-15b	hsa-miR-15b-5p	hsa-miR-3650/hsa-miR-15b-5p
hsa-miR-3650	REL	23592263	REL	hsa-mir-15b	Activation(feedback)	26931521	hsa-mir-15b	hsa-miR-15b-3p	hsa-miR-3650/hsa-miR-15b-3p
hsa-miR-3652	REL	23592263	REL	hsa-mir-15b	Activation(feedback)	26931521	hsa-mir-15b	hsa-miR-15b-5p	hsa-miR-3652/hsa-miR-15b-5p
hsa-miR-3652	REL	23592263	REL	hsa-mir-15b	Activation(feedback)	26931521	hsa-mir-15b	hsa-miR-15b-3p	hsa-miR-3652/hsa-miR-15b-3p
hsa-miR-4430	REL	23592263	REL	hsa-mir-15b	Activation(feedback)	26931521	hsa-mir-15b	hsa-miR-15b-5p	hsa-miR-4430/hsa-miR-15b-5p
hsa-miR-4430	REL	23592263	REL	hsa-mir-15b	Activation(feedback)	26931521	hsa-mir-15b	hsa-miR-15b-3p	hsa-miR-4430/hsa-miR-15b-3p
hsa-miR-122-5p	REL	23592263	REL	hsa-mir-15b	Activation(feedback)	26931521	hsa-mir-15b	hsa-miR-15b-5p	hsa-miR-122-5p/hsa-miR-15b-5p
hsa-miR-122-5p	REL	23592263	REL	hsa-mir-15b	Activation(feedback)	26931521	hsa-mir-15b	hsa-miR-15b-3p	hsa-miR-122-5p/hsa-miR-15b-3p
hsa-miR-504-3p	REL	23592263	REL	hsa-mir-15b	Activation(feedback)	26931521	hsa-mir-15b	hsa-miR-15b-5p	hsa-miR-504-3p/hsa-miR-15b-5p
hsa-miR-504-3p	REL	23592263	REL	hsa-mir-15b	Activation(feedback)	26931521	hsa-mir-15b	hsa-miR-15b-3p	hsa-miR-504-3p/hsa-miR-15b-3p
hsa-miR-3135b	REL	23592263	REL	hsa-mir-15b	Activation(feedback)	26931521	hsa-mir-15b	hsa-miR-15b-5p	hsa-miR-3135b/hsa-miR-15b-5p
hsa-miR-3135b	REL	23592263	REL	hsa-mir-15b	Activation(feedback)	26931521	hsa-mir-15b	hsa-miR-15b-3p	hsa-miR-3135b/hsa-miR-15b-3p
hsa-miR-4746-3p	REL	23592263	REL	hsa-mir-15b	Activation(feedback)	26931521	hsa-mir-15b	hsa-miR-15b-5p	hsa-miR-4746-3p/hsa-miR-15b-5p
hsa-miR-4746-3p	REL	23592263	REL	hsa-mir-15b	Activation(feedback)	26931521	hsa-mir-15b	hsa-miR-15b-3p	hsa-miR-4746-3p/hsa-miR-15b-3p
hsa-miR-4695-3p	REL	23592263	REL	hsa-mir-15b	Activation(feedback)	26931521	hsa-mir-15b	hsa-miR-15b-5p	hsa-miR-4695-3p/hsa-miR-15b-5p
hsa-miR-4695-3p	REL	23592263	REL	hsa-mir-15b	Activation(feedback)	26931521	hsa-mir-15b	hsa-miR-15b-3p	hsa-miR-4695-3p/hsa-miR-15b-3p
hsa-miR-6787-3p	REL	23592263	REL	hsa-mir-15b	Activation(feedback)	26931521	hsa-mir-15b	hsa-miR-15b-5p	hsa-miR-6787-3p/hsa-miR-15b-5p
hsa-miR-6787-3p	REL	23592263	REL	hsa-mir-15b	Activation(feedback)	26931521	hsa-mir-15b	hsa-miR-15b-3p	hsa-miR-6787-3p/hsa-miR-15b-3p
hsa-miR-500b-3p	REL	23592263	REL	hsa-mir-15b	Activation(feedback)	26931521	hsa-mir-15b	hsa-miR-15b-5p	hsa-miR-500b-3p/hsa-miR-15b-5p
hsa-miR-500b-3p	REL	23592263	REL	hsa-mir-15b	Activation(feedback)	26931521	hsa-mir-15b	hsa-miR-15b-3p	hsa-miR-500b-3p/hsa-miR-15b-3p
hsa-miR-2054	REL	21572407	REL	hsa-mir-15b	Activation(feedback)	26931521	hsa-mir-15b	hsa-miR-15b-5p	hsa-miR-2054/hsa-miR-15b-5p
hsa-miR-2054	REL	21572407	REL	hsa-mir-15b	Activation(feedback)	26931521	hsa-mir-15b	hsa-miR-15b-3p	hsa-miR-2054/hsa-miR-15b-3p
hsa-miR-527	REL	21572407	REL	hsa-mir-15b	Activation(feedback)	26931521	hsa-mir-15b	hsa-miR-15b-5p	hsa-miR-527/hsa-miR-15b-5p
hsa-miR-527	REL	21572407	REL	hsa-mir-15b	Activation(feedback)	26931521	hsa-mir-15b	hsa-miR-15b-3p	hsa-miR-527/hsa-miR-15b-3p
hsa-miR-518a-5p	REL	21572407	REL	hsa-mir-15b	Activation(feedback)	26931521	hsa-mir-15b	hsa-miR-15b-5p	hsa-miR-518a-5p/hsa-miR-15b-5p
hsa-miR-518a-5p	REL	21572407	REL	hsa-mir-15b	Activation(feedback)	26931521	hsa-mir-15b	hsa-miR-15b-3p	hsa-miR-518a-5p/hsa-miR-15b-3p
hsa-miR-548aw	REL	21572407	REL	hsa-mir-15b	Activation(feedback)	26931521	hsa-mir-15b	hsa-miR-15b-5p	hsa-miR-548aw/hsa-miR-15b-5p
hsa-miR-548aw	REL	21572407	REL	hsa-mir-15b	Activation(feedback)	26931521	hsa-mir-15b	hsa-miR-15b-3p	hsa-miR-548aw/hsa-miR-15b-3p
hsa-miR-3686	REL	21572407	REL	hsa-mir-15b	Activation(feedback)	26931521	hsa-mir-15b	hsa-miR-15b-5p	hsa-miR-3686/hsa-miR-15b-5p
hsa-miR-3686	REL	21572407	REL	hsa-mir-15b	Activation(feedback)	26931521	hsa-mir-15b	hsa-miR-15b-3p	hsa-miR-3686/hsa-miR-15b-3p
hsa-miR-524-5p	REL	21572407	REL	hsa-mir-15b	Activation(feedback)	26931521	hsa-mir-15b	hsa-miR-15b-5p	hsa-miR-524-5p/hsa-miR-15b-5p
hsa-miR-524-5p	REL	21572407	REL	hsa-mir-15b	Activation(feedback)	26931521	hsa-mir-15b	hsa-miR-15b-3p	hsa-miR-524-5p/hsa-miR-15b-3p
hsa-miR-520d-5p	REL	21572407	REL	hsa-mir-15b	Activation(feedback)	26931521	hsa-mir-15b	hsa-miR-15b-5p	hsa-miR-520d-5p/hsa-miR-15b-5p
hsa-miR-520d-5p	REL	21572407	REL	hsa-mir-15b	Activation(feedback)	26931521	hsa-mir-15b	hsa-miR-15b-3p	hsa-miR-520d-5p/hsa-miR-15b-3p
hsa-miR-4742-3p	REL	21572407	REL	hsa-mir-15b	Activation(feedback)	26931521	hsa-mir-15b	hsa-miR-15b-5p	hsa-miR-4742-3p/hsa-miR-15b-5p
hsa-miR-4742-3p	REL	21572407	REL	hsa-mir-15b	Activation(feedback)	26931521	hsa-mir-15b	hsa-miR-15b-3p	hsa-miR-4742-3p/hsa-miR-15b-3p
hsa-miR-92b-3p	REL	21572407	REL	hsa-mir-15b	Activation(feedback)	26931521	hsa-mir-15b	hsa-miR-15b-5p	hsa-miR-92b-3p/hsa-miR-15b-5p
hsa-miR-92b-3p	REL	21572407	REL	hsa-mir-15b	Activation(feedback)	26931521	hsa-mir-15b	hsa-miR-15b-3p	hsa-miR-92b-3p/hsa-miR-15b-3p
hsa-miR-92a-3p	REL	21572407	REL	hsa-mir-15b	Activation(feedback)	26931521	hsa-mir-15b	hsa-miR-15b-5p	hsa-miR-92a-3p/hsa-miR-15b-5p
hsa-miR-92a-3p	REL	21572407	REL	hsa-mir-15b	Activation(feedback)	26931521	hsa-mir-15b	hsa-miR-15b-3p	hsa-miR-92a-3p/hsa-miR-15b-3p
hsa-miR-367-3p	REL	21572407	REL	hsa-mir-15b	Activation(feedback)	26931521	hsa-mir-15b	hsa-miR-15b-5p	hsa-miR-367-3p/hsa-miR-15b-5p
hsa-miR-367-3p	REL	21572407	REL	hsa-mir-15b	Activation(feedback)	26931521	hsa-mir-15b	hsa-miR-15b-3p	hsa-miR-367-3p/hsa-miR-15b-3p
hsa-miR-363-3p	REL	21572407	REL	hsa-mir-15b	Activation(feedback)	26931521	hsa-mir-15b	hsa-miR-15b-5p	hsa-miR-363-3p/hsa-miR-15b-5p
hsa-miR-363-3p	REL	21572407	REL	hsa-mir-15b	Activation(feedback)	26931521	hsa-mir-15b	hsa-miR-15b-3p	hsa-miR-363-3p/hsa-miR-15b-3p
hsa-miR-32-5p	REL	21572407	REL	hsa-mir-15b	Activation(feedback)	26931521	hsa-mir-15b	hsa-miR-15b-5p	hsa-miR-32-5p/hsa-miR-15b-5p
hsa-miR-32-5p	REL	21572407	REL	hsa-mir-15b	Activation(feedback)	26931521	hsa-mir-15b	hsa-miR-15b-3p	hsa-miR-32-5p/hsa-miR-15b-3p
hsa-miR-25-3p	REL	21572407	REL	hsa-mir-15b	Activation(feedback)	26931521	hsa-mir-15b	hsa-miR-15b-5p	hsa-miR-25-3p/hsa-miR-15b-5p
hsa-miR-25-3p	REL	21572407	REL	hsa-mir-15b	Activation(feedback)	26931521	hsa-mir-15b	hsa-miR-15b-3p	hsa-miR-25-3p/hsa-miR-15b-3p
hsa-miR-4778-5p	REL	21572407	REL	hsa-mir-15b	Activation(feedback)	26931521	hsa-mir-15b	hsa-miR-15b-5p	hsa-miR-4778-5p/hsa-miR-15b-5p
hsa-miR-4778-5p	REL	21572407	REL	hsa-mir-15b	Activation(feedback)	26931521	hsa-mir-15b	hsa-miR-15b-3p	hsa-miR-4778-5p/hsa-miR-15b-3p
hsa-miR-380-3p	REL	21572407	REL	hsa-mir-15b	Activation(feedback)	26931521	hsa-mir-15b	hsa-miR-15b-5p	hsa-miR-380-3p/hsa-miR-15b-5p
hsa-miR-380-3p	REL	21572407	REL	hsa-mir-15b	Activation(feedback)	26931521	hsa-mir-15b	hsa-miR-15b-3p	hsa-miR-380-3p/hsa-miR-15b-3p
hsa-miR-34c-3p	REL	21572407	REL	hsa-mir-15b	Activation(feedback)	26931521	hsa-mir-15b	hsa-miR-15b-5p	hsa-miR-34c-3p/hsa-miR-15b-5p
hsa-miR-34c-3p	REL	21572407	REL	hsa-mir-15b	Activation(feedback)	26931521	hsa-mir-15b	hsa-miR-15b-3p	hsa-miR-34c-3p/hsa-miR-15b-3p
hsa-miR-3163	REL	21572407	REL	hsa-mir-15b	Activation(feedback)	26931521	hsa-mir-15b	hsa-miR-15b-5p	hsa-miR-3163/hsa-miR-15b-5p
hsa-miR-3163	REL	21572407	REL	hsa-mir-15b	Activation(feedback)	26931521	hsa-mir-15b	hsa-miR-15b-3p	hsa-miR-3163/hsa-miR-15b-3p
hsa-miR-300	REL	21572407	REL	hsa-mir-15b	Activation(feedback)	26931521	hsa-mir-15b	hsa-miR-15b-5p	hsa-miR-300/hsa-miR-15b-5p
hsa-miR-300	REL	21572407	REL	hsa-mir-15b	Activation(feedback)	26931521	hsa-mir-15b	hsa-miR-15b-3p	hsa-miR-300/hsa-miR-15b-3p
hsa-miR-381-3p	REL	21572407	REL	hsa-mir-15b	Activation(feedback)	26931521	hsa-mir-15b	hsa-miR-15b-5p	hsa-miR-381-3p/hsa-miR-15b-5p
hsa-miR-381-3p	REL	21572407	REL	hsa-mir-15b	Activation(feedback)	26931521	hsa-mir-15b	hsa-miR-15b-3p	hsa-miR-381-3p/hsa-miR-15b-3p
hsa-miR-1264	REL	20371350	REL	hsa-mir-15b	Activation(feedback)	26931521	hsa-mir-15b	hsa-miR-15b-5p	hsa-miR-1264/hsa-miR-15b-5p
hsa-miR-1264	REL	20371350	REL	hsa-mir-15b	Activation(feedback)	26931521	hsa-mir-15b	hsa-miR-15b-3p	hsa-miR-1264/hsa-miR-15b-3p
hsa-miR-3680-3p	REL	23824327	REL	hsa-mir-15b	Activation(feedback)	26931521	hsa-mir-15b	hsa-miR-15b-5p	hsa-miR-3680-3p/hsa-miR-15b-5p
hsa-miR-3680-3p	REL	23824327	REL	hsa-mir-15b	Activation(feedback)	26931521	hsa-mir-15b	hsa-miR-15b-3p	hsa-miR-3680-3p/hsa-miR-15b-3p
hsa-miR-557	REL	23824327	REL	hsa-mir-15b	Activation(feedback)	26931521	hsa-mir-15b	hsa-miR-15b-5p	hsa-miR-557/hsa-miR-15b-5p
hsa-miR-557	REL	23824327	REL	hsa-mir-15b	Activation(feedback)	26931521	hsa-mir-15b	hsa-miR-15b-3p	hsa-miR-557/hsa-miR-15b-3p
hsa-miR-507	REL	23824327	REL	hsa-mir-15b	Activation(feedback)	26931521	hsa-mir-15b	hsa-miR-15b-5p	hsa-miR-507/hsa-miR-15b-5p
hsa-miR-507	REL	23824327	REL	hsa-mir-15b	Activation(feedback)	26931521	hsa-mir-15b	hsa-miR-15b-3p	hsa-miR-507/hsa-miR-15b-3p
hsa-miR-450b-5p	REL	23824327	REL	hsa-mir-15b	Activation(feedback)	26931521	hsa-mir-15b	hsa-miR-15b-5p	hsa-miR-450b-5p/hsa-miR-15b-5p
hsa-miR-450b-5p	REL	23824327	REL	hsa-mir-15b	Activation(feedback)	26931521	hsa-mir-15b	hsa-miR-15b-3p	hsa-miR-450b-5p/hsa-miR-15b-3p
hsa-miR-6516-5p	REL	23824327	REL	hsa-mir-15b	Activation(feedback)	26931521	hsa-mir-15b	hsa-miR-15b-5p	hsa-miR-6516-5p/hsa-miR-15b-5p
hsa-miR-6516-5p	REL	23824327	REL	hsa-mir-15b	Activation(feedback)	26931521	hsa-mir-15b	hsa-miR-15b-3p	hsa-miR-6516-5p/hsa-miR-15b-3p
hsa-miR-3678-3p	REL	23824327	REL	hsa-mir-15b	Activation(feedback)	26931521	hsa-mir-15b	hsa-miR-15b-5p	hsa-miR-3678-3p/hsa-miR-15b-5p
hsa-miR-3678-3p	REL	23824327	REL	hsa-mir-15b	Activation(feedback)	26931521	hsa-mir-15b	hsa-miR-15b-3p	hsa-miR-3678-3p/hsa-miR-15b-3p
hsa-miR-2467-3p	REL	23824327	REL	hsa-mir-15b	Activation(feedback)	26931521	hsa-mir-15b	hsa-miR-15b-5p	hsa-miR-2467-3p/hsa-miR-15b-5p
hsa-miR-2467-3p	REL	23824327	REL	hsa-mir-15b	Activation(feedback)	26931521	hsa-mir-15b	hsa-miR-15b-3p	hsa-miR-2467-3p/hsa-miR-15b-3p
hsa-miR-1273h-3p	REL	23824327	REL	hsa-mir-15b	Activation(feedback)	26931521	hsa-mir-15b	hsa-miR-15b-5p	hsa-miR-1273h-3p/hsa-miR-15b-5p
hsa-miR-1273h-3p	REL	23824327	REL	hsa-mir-15b	Activation(feedback)	26931521	hsa-mir-15b	hsa-miR-15b-3p	hsa-miR-1273h-3p/hsa-miR-15b-3p
hsa-miR-4524a-3p	REL	23824327	REL	hsa-mir-15b	Activation(feedback)	26931521	hsa-mir-15b	hsa-miR-15b-5p	hsa-miR-4524a-3p/hsa-miR-15b-5p
hsa-miR-4524a-3p	REL	23824327	REL	hsa-mir-15b	Activation(feedback)	26931521	hsa-mir-15b	hsa-miR-15b-3p	hsa-miR-4524a-3p/hsa-miR-15b-3p
hsa-miR-656-3p	REL	23824327	REL	hsa-mir-15b	Activation(feedback)	26931521	hsa-mir-15b	hsa-miR-15b-5p	hsa-miR-656-3p/hsa-miR-15b-5p
hsa-miR-656-3p	REL	23824327	REL	hsa-mir-15b	Activation(feedback)	26931521	hsa-mir-15b	hsa-miR-15b-3p	hsa-miR-656-3p/hsa-miR-15b-3p
hsa-miR-329-5p	REL	23824327	REL	hsa-mir-15b	Activation(feedback)	26931521	hsa-mir-15b	hsa-miR-15b-5p	hsa-miR-329-5p/hsa-miR-15b-5p
hsa-miR-329-5p	REL	23824327	REL	hsa-mir-15b	Activation(feedback)	26931521	hsa-mir-15b	hsa-miR-15b-3p	hsa-miR-329-5p/hsa-miR-15b-3p
hsa-miR-4524b-3p	REL	23824327	REL	hsa-mir-15b	Activation(feedback)	26931521	hsa-mir-15b	hsa-miR-15b-5p	hsa-miR-4524b-3p/hsa-miR-15b-5p
hsa-miR-4524b-3p	REL	23824327	REL	hsa-mir-15b	Activation(feedback)	26931521	hsa-mir-15b	hsa-miR-15b-3p	hsa-miR-4524b-3p/hsa-miR-15b-3p
hsa-miR-3927-5p	REL	23824327	REL	hsa-mir-15b	Activation(feedback)	26931521	hsa-mir-15b	hsa-miR-15b-5p	hsa-miR-3927-5p/hsa-miR-15b-5p
hsa-miR-3927-5p	REL	23824327	REL	hsa-mir-15b	Activation(feedback)	26931521	hsa-mir-15b	hsa-miR-15b-3p	hsa-miR-3927-5p/hsa-miR-15b-3p
hsa-miR-4286	REL	23824327	REL	hsa-mir-15b	Activation(feedback)	26931521	hsa-mir-15b	hsa-miR-15b-5p	hsa-miR-4286/hsa-miR-15b-5p
hsa-miR-4286	REL	23824327	REL	hsa-mir-15b	Activation(feedback)	26931521	hsa-mir-15b	hsa-miR-15b-3p	hsa-miR-4286/hsa-miR-15b-3p
hsa-miR-136-3p	REL	23824327	REL	hsa-mir-15b	Activation(feedback)	26931521	hsa-mir-15b	hsa-miR-15b-5p	hsa-miR-136-3p/hsa-miR-15b-5p
hsa-miR-136-3p	REL	23824327	REL	hsa-mir-15b	Activation(feedback)	26931521	hsa-mir-15b	hsa-miR-15b-3p	hsa-miR-136-3p/hsa-miR-15b-3p
hsa-miR-548c-3p	REL	23824327	REL	hsa-mir-15b	Activation(feedback)	26931521	hsa-mir-15b	hsa-miR-15b-5p	hsa-miR-548c-3p/hsa-miR-15b-5p
hsa-miR-548c-3p	REL	23824327	REL	hsa-mir-15b	Activation(feedback)	26931521	hsa-mir-15b	hsa-miR-15b-3p	hsa-miR-548c-3p/hsa-miR-15b-3p
hsa-miR-6509-5p	REL	23824327	REL	hsa-mir-15b	Activation(feedback)	26931521	hsa-mir-15b	hsa-miR-15b-5p	hsa-miR-6509-5p/hsa-miR-15b-5p
hsa-miR-6509-5p	REL	23824327	REL	hsa-mir-15b	Activation(feedback)	26931521	hsa-mir-15b	hsa-miR-15b-3p	hsa-miR-6509-5p/hsa-miR-15b-3p
hsa-miR-4713-5p	REL	23824327	REL	hsa-mir-15b	Activation(feedback)	26931521	hsa-mir-15b	hsa-miR-15b-5p	hsa-miR-4713-5p/hsa-miR-15b-5p
hsa-miR-4713-5p	REL	23824327	REL	hsa-mir-15b	Activation(feedback)	26931521	hsa-mir-15b	hsa-miR-15b-3p	hsa-miR-4713-5p/hsa-miR-15b-3p
hsa-miR-331-5p	REL	23824327	REL	hsa-mir-15b	Activation(feedback)	26931521	hsa-mir-15b	hsa-miR-15b-5p	hsa-miR-331-5p/hsa-miR-15b-5p
hsa-miR-331-5p	REL	23824327	REL	hsa-mir-15b	Activation(feedback)	26931521	hsa-mir-15b	hsa-miR-15b-3p	hsa-miR-331-5p/hsa-miR-15b-3p
hsa-miR-2116-3p	REL	23824327	REL	hsa-mir-15b	Activation(feedback)	26931521	hsa-mir-15b	hsa-miR-15b-5p	hsa-miR-2116-3p/hsa-miR-15b-5p
hsa-miR-2116-3p	REL	23824327	REL	hsa-mir-15b	Activation(feedback)	26931521	hsa-mir-15b	hsa-miR-15b-3p	hsa-miR-2116-3p/hsa-miR-15b-3p
hsa-miR-532-3p	REL	23824327	REL	hsa-mir-15b	Activation(feedback)	26931521	hsa-mir-15b	hsa-miR-15b-5p	hsa-miR-532-3p/hsa-miR-15b-5p
hsa-miR-532-3p	REL	23824327	REL	hsa-mir-15b	Activation(feedback)	26931521	hsa-mir-15b	hsa-miR-15b-3p	hsa-miR-532-3p/hsa-miR-15b-3p
hsa-miR-150-5p	REL	23824327	REL	hsa-mir-15b	Activation(feedback)	26931521	hsa-mir-15b	hsa-miR-15b-5p	hsa-miR-150-5p/hsa-miR-15b-5p
hsa-miR-150-5p	REL	23824327	REL	hsa-mir-15b	Activation(feedback)	26931521	hsa-mir-15b	hsa-miR-15b-3p	hsa-miR-150-5p/hsa-miR-15b-3p
hsa-miR-4667-3p	REL	23824327	REL	hsa-mir-15b	Activation(feedback)	26931521	hsa-mir-15b	hsa-miR-15b-5p	hsa-miR-4667-3p/hsa-miR-15b-5p
hsa-miR-4667-3p	REL	23824327	REL	hsa-mir-15b	Activation(feedback)	26931521	hsa-mir-15b	hsa-miR-15b-3p	hsa-miR-4667-3p/hsa-miR-15b-3p
hsa-miR-1470	REL	23824327	REL	hsa-mir-15b	Activation(feedback)	26931521	hsa-mir-15b	hsa-miR-15b-5p	hsa-miR-1470/hsa-miR-15b-5p
hsa-miR-1470	REL	23824327	REL	hsa-mir-15b	Activation(feedback)	26931521	hsa-mir-15b	hsa-miR-15b-3p	hsa-miR-1470/hsa-miR-15b-3p
hsa-miR-6887-3p	REL	23824327	REL	hsa-mir-15b	Activation(feedback)	26931521	hsa-mir-15b	hsa-miR-15b-5p	hsa-miR-6887-3p/hsa-miR-15b-5p
hsa-miR-6887-3p	REL	23824327	REL	hsa-mir-15b	Activation(feedback)	26931521	hsa-mir-15b	hsa-miR-15b-3p	hsa-miR-6887-3p/hsa-miR-15b-3p
hsa-miR-6866-3p	REL	23824327	REL	hsa-mir-15b	Activation(feedback)	26931521	hsa-mir-15b	hsa-miR-15b-5p	hsa-miR-6866-3p/hsa-miR-15b-5p
hsa-miR-6866-3p	REL	23824327	REL	hsa-mir-15b	Activation(feedback)	26931521	hsa-mir-15b	hsa-miR-15b-3p	hsa-miR-6866-3p/hsa-miR-15b-3p
hsa-miR-188-5p	REL	23824327	REL	hsa-mir-15b	Activation(feedback)	26931521	hsa-mir-15b	hsa-miR-15b-5p	hsa-miR-188-5p/hsa-miR-15b-5p
hsa-miR-188-5p	REL	23824327	REL	hsa-mir-15b	Activation(feedback)	26931521	hsa-mir-15b	hsa-miR-15b-3p	hsa-miR-188-5p/hsa-miR-15b-3p
hsa-miR-4678	REL	23824327	REL	hsa-mir-15b	Activation(feedback)	26931521	hsa-mir-15b	hsa-miR-15b-5p	hsa-miR-4678/hsa-miR-15b-5p
hsa-miR-4678	REL	23824327	REL	hsa-mir-15b	Activation(feedback)	26931521	hsa-mir-15b	hsa-miR-15b-3p	hsa-miR-4678/hsa-miR-15b-3p
hsa-miR-3064-3p	REL	23313552	REL	hsa-mir-15b	Activation(feedback)	26931521	hsa-mir-15b	hsa-miR-15b-5p	hsa-miR-3064-3p/hsa-miR-15b-5p
hsa-miR-3064-3p	REL	23313552	REL	hsa-mir-15b	Activation(feedback)	26931521	hsa-mir-15b	hsa-miR-15b-3p	hsa-miR-3064-3p/hsa-miR-15b-3p
hsa-miR-1227-3p	REL	23313552	REL	hsa-mir-15b	Activation(feedback)	26931521	hsa-mir-15b	hsa-miR-15b-5p	hsa-miR-1227-3p/hsa-miR-15b-5p
hsa-miR-1227-3p	REL	23313552	REL	hsa-mir-15b	Activation(feedback)	26931521	hsa-mir-15b	hsa-miR-15b-3p	hsa-miR-1227-3p/hsa-miR-15b-3p
hsa-miR-1250-3p	REL	23313552	REL	hsa-mir-15b	Activation(feedback)	26931521	hsa-mir-15b	hsa-miR-15b-5p	hsa-miR-1250-3p/hsa-miR-15b-5p
hsa-miR-1250-3p	REL	23313552	REL	hsa-mir-15b	Activation(feedback)	26931521	hsa-mir-15b	hsa-miR-15b-3p	hsa-miR-1250-3p/hsa-miR-15b-3p
hsa-miR-4289	REL	23313552	REL	hsa-mir-15b	Activation(feedback)	26931521	hsa-mir-15b	hsa-miR-15b-5p	hsa-miR-4289/hsa-miR-15b-5p
hsa-miR-4289	REL	23313552	REL	hsa-mir-15b	Activation(feedback)	26931521	hsa-mir-15b	hsa-miR-15b-3p	hsa-miR-4289/hsa-miR-15b-3p
hsa-miR-455-5p	REL	23313552	REL	hsa-mir-15b	Activation(feedback)	26931521	hsa-mir-15b	hsa-miR-15b-5p	hsa-miR-455-5p/hsa-miR-15b-5p
hsa-miR-455-5p	REL	23313552	REL	hsa-mir-15b	Activation(feedback)	26931521	hsa-mir-15b	hsa-miR-15b-3p	hsa-miR-455-5p/hsa-miR-15b-3p
hsa-miR-382-3p	REL	23313552	REL	hsa-mir-15b	Activation(feedback)	26931521	hsa-mir-15b	hsa-miR-15b-5p	hsa-miR-382-3p/hsa-miR-15b-5p
hsa-miR-382-3p	REL	23313552	REL	hsa-mir-15b	Activation(feedback)	26931521	hsa-mir-15b	hsa-miR-15b-3p	hsa-miR-382-3p/hsa-miR-15b-3p
hsa-miR-302b-5p	REL	23313552	REL	hsa-mir-15b	Activation(feedback)	26931521	hsa-mir-15b	hsa-miR-15b-5p	hsa-miR-302b-5p/hsa-miR-15b-5p
hsa-miR-302b-5p	REL	23313552	REL	hsa-mir-15b	Activation(feedback)	26931521	hsa-mir-15b	hsa-miR-15b-3p	hsa-miR-302b-5p/hsa-miR-15b-3p
hsa-miR-874-3p	REL	23313552	REL	hsa-mir-15b	Activation(feedback)	26931521	hsa-mir-15b	hsa-miR-15b-5p	hsa-miR-874-3p/hsa-miR-15b-5p
hsa-miR-874-3p	REL	23313552	REL	hsa-mir-15b	Activation(feedback)	26931521	hsa-mir-15b	hsa-miR-15b-3p	hsa-miR-874-3p/hsa-miR-15b-3p
hsa-miR-6873-3p	REL	23313552	REL	hsa-mir-15b	Activation(feedback)	26931521	hsa-mir-15b	hsa-miR-15b-5p	hsa-miR-6873-3p/hsa-miR-15b-5p
hsa-miR-6873-3p	REL	23313552	REL	hsa-mir-15b	Activation(feedback)	26931521	hsa-mir-15b	hsa-miR-15b-3p	hsa-miR-6873-3p/hsa-miR-15b-3p
hsa-miR-593-3p	REL	23313552	REL	hsa-mir-15b	Activation(feedback)	26931521	hsa-mir-15b	hsa-miR-15b-5p	hsa-miR-593-3p/hsa-miR-15b-5p
hsa-miR-593-3p	REL	23313552	REL	hsa-mir-15b	Activation(feedback)	26931521	hsa-mir-15b	hsa-miR-15b-3p	hsa-miR-593-3p/hsa-miR-15b-3p
hsa-miR-6895-3p	REL	23313552	REL	hsa-mir-15b	Activation(feedback)	26931521	hsa-mir-15b	hsa-miR-15b-5p	hsa-miR-6895-3p/hsa-miR-15b-5p
hsa-miR-6895-3p	REL	23313552	REL	hsa-mir-15b	Activation(feedback)	26931521	hsa-mir-15b	hsa-miR-15b-3p	hsa-miR-6895-3p/hsa-miR-15b-3p
hsa-miR-4261	REL	23313552	REL	hsa-mir-15b	Activation(feedback)	26931521	hsa-mir-15b	hsa-miR-15b-5p	hsa-miR-4261/hsa-miR-15b-5p
hsa-miR-4261	REL	23313552	REL	hsa-mir-15b	Activation(feedback)	26931521	hsa-mir-15b	hsa-miR-15b-3p	hsa-miR-4261/hsa-miR-15b-3p
hsa-miR-146b-3p	REL	23313552	REL	hsa-mir-15b	Activation(feedback)	26931521	hsa-mir-15b	hsa-miR-15b-5p	hsa-miR-146b-3p/hsa-miR-15b-5p
hsa-miR-146b-3p	REL	23313552	REL	hsa-mir-15b	Activation(feedback)	26931521	hsa-mir-15b	hsa-miR-15b-3p	hsa-miR-146b-3p/hsa-miR-15b-3p
hsa-miR-6799-3p	REL	23313552	REL	hsa-mir-15b	Activation(feedback)	26931521	hsa-mir-15b	hsa-miR-15b-5p	hsa-miR-6799-3p/hsa-miR-15b-5p
hsa-miR-6799-3p	REL	23313552	REL	hsa-mir-15b	Activation(feedback)	26931521	hsa-mir-15b	hsa-miR-15b-3p	hsa-miR-6799-3p/hsa-miR-15b-3p
hsa-miR-3173-5p	REL	23313552	REL	hsa-mir-15b	Activation(feedback)	26931521	hsa-mir-15b	hsa-miR-15b-5p	hsa-miR-3173-5p/hsa-miR-15b-5p
hsa-miR-3173-5p	REL	23313552	REL	hsa-mir-15b	Activation(feedback)	26931521	hsa-mir-15b	hsa-miR-15b-3p	hsa-miR-3173-5p/hsa-miR-15b-3p
hsa-miR-7976	REL	23313552	REL	hsa-mir-15b	Activation(feedback)	26931521	hsa-mir-15b	hsa-miR-15b-5p	hsa-miR-7976/hsa-miR-15b-5p
hsa-miR-7976	REL	23313552	REL	hsa-mir-15b	Activation(feedback)	26931521	hsa-mir-15b	hsa-miR-15b-3p	hsa-miR-7976/hsa-miR-15b-3p
hsa-miR-6817-3p	REL	23313552	REL	hsa-mir-15b	Activation(feedback)	26931521	hsa-mir-15b	hsa-miR-15b-5p	hsa-miR-6817-3p/hsa-miR-15b-5p
hsa-miR-6817-3p	REL	23313552	REL	hsa-mir-15b	Activation(feedback)	26931521	hsa-mir-15b	hsa-miR-15b-3p	hsa-miR-6817-3p/hsa-miR-15b-3p
hsa-miR-7110-3p	REL	23313552	REL	hsa-mir-15b	Activation(feedback)	26931521	hsa-mir-15b	hsa-miR-15b-5p	hsa-miR-7110-3p/hsa-miR-15b-5p
hsa-miR-7110-3p	REL	23313552	REL	hsa-mir-15b	Activation(feedback)	26931521	hsa-mir-15b	hsa-miR-15b-3p	hsa-miR-7110-3p/hsa-miR-15b-3p
hsa-miR-4716-5p	REL	23313552	REL	hsa-mir-15b	Activation(feedback)	26931521	hsa-mir-15b	hsa-miR-15b-5p	hsa-miR-4716-5p/hsa-miR-15b-5p
hsa-miR-4716-5p	REL	23313552	REL	hsa-mir-15b	Activation(feedback)	26931521	hsa-mir-15b	hsa-miR-15b-3p	hsa-miR-4716-5p/hsa-miR-15b-3p
hsa-miR-3688-3p	REL	23313552	REL	hsa-mir-15b	Activation(feedback)	26931521	hsa-mir-15b	hsa-miR-15b-5p	hsa-miR-3688-3p/hsa-miR-15b-5p
hsa-miR-3688-3p	REL	23313552	REL	hsa-mir-15b	Activation(feedback)	26931521	hsa-mir-15b	hsa-miR-15b-3p	hsa-miR-3688-3p/hsa-miR-15b-3p
hsa-miR-371b-3p	REL	23313552	REL	hsa-mir-15b	Activation(feedback)	26931521	hsa-mir-15b	hsa-miR-15b-5p	hsa-miR-371b-3p/hsa-miR-15b-5p
hsa-miR-371b-3p	REL	23313552	REL	hsa-mir-15b	Activation(feedback)	26931521	hsa-mir-15b	hsa-miR-15b-3p	hsa-miR-371b-3p/hsa-miR-15b-3p
hsa-miR-4802-3p	REL	23313552	REL	hsa-mir-15b	Activation(feedback)	26931521	hsa-mir-15b	hsa-miR-15b-5p	hsa-miR-4802-3p/hsa-miR-15b-5p
hsa-miR-4802-3p	REL	23313552	REL	hsa-mir-15b	Activation(feedback)	26931521	hsa-mir-15b	hsa-miR-15b-3p	hsa-miR-4802-3p/hsa-miR-15b-3p
hsa-miR-7-5p	REL	27203220	REL	hsa-mir-15b	Activation(feedback)	26931521	hsa-mir-15b	hsa-miR-15b-5p	hsa-miR-7-5p/hsa-miR-15b-5p
hsa-miR-7-5p	REL	27203220	REL	hsa-mir-15b	Activation(feedback)	26931521	hsa-mir-15b	hsa-miR-15b-3p	hsa-miR-7-5p/hsa-miR-15b-3p
hsa-miR-1304-3p	REL	27292025	REL	hsa-mir-15b	Activation(feedback)	26931521	hsa-mir-15b	hsa-miR-15b-5p	hsa-miR-1304-3p/hsa-miR-15b-5p
hsa-miR-1304-3p	REL	27292025	REL	hsa-mir-15b	Activation(feedback)	26931521	hsa-mir-15b	hsa-miR-15b-3p	hsa-miR-1304-3p/hsa-miR-15b-3p
hsa-miR-215-3p	REL	27292025	REL	hsa-mir-15b	Activation(feedback)	26931521	hsa-mir-15b	hsa-miR-15b-5p	hsa-miR-215-3p/hsa-miR-15b-5p
hsa-miR-215-3p	REL	27292025	REL	hsa-mir-15b	Activation(feedback)	26931521	hsa-mir-15b	hsa-miR-15b-3p	hsa-miR-215-3p/hsa-miR-15b-3p
hsa-miR-3664-5p	REL	27292025	REL	hsa-mir-15b	Activation(feedback)	26931521	hsa-mir-15b	hsa-miR-15b-5p	hsa-miR-3664-5p/hsa-miR-15b-5p
hsa-miR-3664-5p	REL	27292025	REL	hsa-mir-15b	Activation(feedback)	26931521	hsa-mir-15b	hsa-miR-15b-3p	hsa-miR-3664-5p/hsa-miR-15b-3p
hsa-miR-4639-3p	REL	27292025	REL	hsa-mir-15b	Activation(feedback)	26931521	hsa-mir-15b	hsa-miR-15b-5p	hsa-miR-4639-3p/hsa-miR-15b-5p
hsa-miR-4639-3p	REL	27292025	REL	hsa-mir-15b	Activation(feedback)	26931521	hsa-mir-15b	hsa-miR-15b-3p	hsa-miR-4639-3p/hsa-miR-15b-3p
hsa-miR-6773-3p	REL	27292025	REL	hsa-mir-15b	Activation(feedback)	26931521	hsa-mir-15b	hsa-miR-15b-5p	hsa-miR-6773-3p/hsa-miR-15b-5p
hsa-miR-6773-3p	REL	27292025	REL	hsa-mir-15b	Activation(feedback)	26931521	hsa-mir-15b	hsa-miR-15b-3p	hsa-miR-6773-3p/hsa-miR-15b-3p
hsa-miR-6794-3p	REL	27292025	REL	hsa-mir-15b	Activation(feedback)	26931521	hsa-mir-15b	hsa-miR-15b-5p	hsa-miR-6794-3p/hsa-miR-15b-5p
hsa-miR-6794-3p	REL	27292025	REL	hsa-mir-15b	Activation(feedback)	26931521	hsa-mir-15b	hsa-miR-15b-3p	hsa-miR-6794-3p/hsa-miR-15b-3p
hsa-miR-429	ZEB2	18411277	ZEB2	hsa-mir-200a	Repression(feedback)	18829540	hsa-mir-200a	hsa-miR-200a-5p	hsa-miR-429/hsa-miR-200a-5p
hsa-miR-429	ZEB2	18411277	ZEB2	hsa-mir-200a	Repression(feedback)	18829540	hsa-mir-200a	hsa-miR-200a-3p	hsa-miR-429/hsa-miR-200a-3p
hsa-miR-141-3p	ZEB2	19830559	ZEB2	hsa-mir-200a	Repression(feedback)	18829540	hsa-mir-200a	hsa-miR-200a-5p	hsa-miR-141-3p/hsa-miR-200a-5p
hsa-miR-141-3p	ZEB2	19830559	ZEB2	hsa-mir-200a	Repression(feedback)	18829540	hsa-mir-200a	hsa-miR-200a-3p	hsa-miR-141-3p/hsa-miR-200a-3p
hsa-miR-200b-3p	ZEB2	18411277	ZEB2	hsa-mir-200a	Repression(feedback)	18829540	hsa-mir-200a	hsa-miR-200a-5p	hsa-miR-200b-3p/hsa-miR-200a-5p
hsa-miR-200b-3p	ZEB2	18411277	ZEB2	hsa-mir-200a	Repression(feedback)	18829540	hsa-mir-200a	hsa-miR-200a-3p	hsa-miR-200b-3p/hsa-miR-200a-3p
hsa-miR-200a-3p	ZEB2	18411277	ZEB2	hsa-mir-200a	Repression(feedback)	18829540	hsa-mir-200a	hsa-miR-200a-5p	hsa-miR-200a-3p/hsa-miR-200a-5p
hsa-miR-200a-3p	ZEB2	18411277	ZEB2	hsa-mir-200a	Repression(feedback)	18829540	hsa-mir-200a	hsa-miR-200a-3p	hsa-miR-200a-3p/hsa-miR-200a-3p
hsa-miR-200c-3p	ZEB2	18925646	ZEB2	hsa-mir-200a	Repression(feedback)	18829540	hsa-mir-200a	hsa-miR-200a-5p	hsa-miR-200c-3p/hsa-miR-200a-5p
hsa-miR-200c-3p	ZEB2	18925646	ZEB2	hsa-mir-200a	Repression(feedback)	18829540	hsa-mir-200a	hsa-miR-200a-3p	hsa-miR-200c-3p/hsa-miR-200a-3p
hsa-miR-205-5p	ZEB2	18376396	ZEB2	hsa-mir-200a	Repression(feedback)	18829540	hsa-mir-200a	hsa-miR-200a-5p	hsa-miR-205-5p/hsa-miR-200a-5p
hsa-miR-205-5p	ZEB2	18376396	ZEB2	hsa-mir-200a	Repression(feedback)	18829540	hsa-mir-200a	hsa-miR-200a-3p	hsa-miR-205-5p/hsa-miR-200a-3p
hsa-miR-203a-3p	ZEB2	21159887	ZEB2	hsa-mir-200a	Repression(feedback)	18829540	hsa-mir-200a	hsa-miR-200a-5p	hsa-miR-203a-3p/hsa-miR-200a-5p
hsa-miR-203a-3p	ZEB2	21159887	ZEB2	hsa-mir-200a	Repression(feedback)	18829540	hsa-mir-200a	hsa-miR-200a-3p	hsa-miR-203a-3p/hsa-miR-200a-3p
hsa-miR-708-5p	ZEB2	21852381	ZEB2	hsa-mir-200a	Repression(feedback)	18829540	hsa-mir-200a	hsa-miR-200a-5p	hsa-miR-708-5p/hsa-miR-200a-5p
hsa-miR-708-5p	ZEB2	21852381	ZEB2	hsa-mir-200a	Repression(feedback)	18829540	hsa-mir-200a	hsa-miR-200a-3p	hsa-miR-708-5p/hsa-miR-200a-3p
hsa-miR-153-3p	ZEB2	23188671	ZEB2	hsa-mir-200a	Repression(feedback)	18829540	hsa-mir-200a	hsa-miR-200a-5p	hsa-miR-153-3p/hsa-miR-200a-5p
hsa-miR-153-3p	ZEB2	23188671	ZEB2	hsa-mir-200a	Repression(feedback)	18829540	hsa-mir-200a	hsa-miR-200a-3p	hsa-miR-153-3p/hsa-miR-200a-3p
hsa-miR-138-5p	ZEB2	21770894	ZEB2	hsa-mir-200a	Repression(feedback)	18829540	hsa-mir-200a	hsa-miR-200a-5p	hsa-miR-138-5p/hsa-miR-200a-5p
hsa-miR-138-5p	ZEB2	21770894	ZEB2	hsa-mir-200a	Repression(feedback)	18829540	hsa-mir-200a	hsa-miR-200a-3p	hsa-miR-138-5p/hsa-miR-200a-3p
hsa-miR-221-3p	ZEB2	20516212	ZEB2	hsa-mir-200a	Repression(feedback)	18829540	hsa-mir-200a	hsa-miR-200a-5p	hsa-miR-221-3p/hsa-miR-200a-5p
hsa-miR-221-3p	ZEB2	20516212	ZEB2	hsa-mir-200a	Repression(feedback)	18829540	hsa-mir-200a	hsa-miR-200a-3p	hsa-miR-221-3p/hsa-miR-200a-3p
hsa-miR-320a	ZEB2	23622248	ZEB2	hsa-mir-200a	Repression(feedback)	18829540	hsa-mir-200a	hsa-miR-200a-5p	hsa-miR-320a/hsa-miR-200a-5p
hsa-miR-320a	ZEB2	23622248	ZEB2	hsa-mir-200a	Repression(feedback)	18829540	hsa-mir-200a	hsa-miR-200a-3p	hsa-miR-320a/hsa-miR-200a-3p
hsa-miR-181a-5p	ZEB2	23622248	ZEB2	hsa-mir-200a	Repression(feedback)	18829540	hsa-mir-200a	hsa-miR-200a-5p	hsa-miR-181a-5p/hsa-miR-200a-5p
hsa-miR-181a-5p	ZEB2	23622248	ZEB2	hsa-mir-200a	Repression(feedback)	18829540	hsa-mir-200a	hsa-miR-200a-3p	hsa-miR-181a-5p/hsa-miR-200a-3p
hsa-miR-215-5p	ZEB2	22033272	ZEB2	hsa-mir-200a	Repression(feedback)	18829540	hsa-mir-200a	hsa-miR-200a-5p	hsa-miR-215-5p/hsa-miR-200a-5p
hsa-miR-215-5p	ZEB2	22033272	ZEB2	hsa-mir-200a	Repression(feedback)	18829540	hsa-mir-200a	hsa-miR-200a-3p	hsa-miR-215-5p/hsa-miR-200a-3p
hsa-miR-335-5p	ZEB2	24829139	ZEB2	hsa-mir-200a	Repression(feedback)	18829540	hsa-mir-200a	hsa-miR-200a-5p	hsa-miR-335-5p/hsa-miR-200a-5p
hsa-miR-335-5p	ZEB2	24829139	ZEB2	hsa-mir-200a	Repression(feedback)	18829540	hsa-mir-200a	hsa-miR-200a-3p	hsa-miR-335-5p/hsa-miR-200a-3p
hsa-miR-4782-3p	ZEB2	24556800	ZEB2	hsa-mir-200a	Repression(feedback)	18829540	hsa-mir-200a	hsa-miR-200a-5p	hsa-miR-4782-3p/hsa-miR-200a-5p
hsa-miR-4782-3p	ZEB2	24556800	ZEB2	hsa-mir-200a	Repression(feedback)	18829540	hsa-mir-200a	hsa-miR-200a-3p	hsa-miR-4782-3p/hsa-miR-200a-3p
hsa-miR-101-3p	ZEB2	24677166	ZEB2	hsa-mir-200a	Repression(feedback)	18829540	hsa-mir-200a	hsa-miR-200a-5p	hsa-miR-101-3p/hsa-miR-200a-5p
hsa-miR-101-3p	ZEB2	24677166	ZEB2	hsa-mir-200a	Repression(feedback)	18829540	hsa-mir-200a	hsa-miR-200a-3p	hsa-miR-101-3p/hsa-miR-200a-3p
hsa-miR-590-3p	ZEB2	26556542	ZEB2	hsa-mir-200a	Repression(feedback)	18829540	hsa-mir-200a	hsa-miR-200a-5p	hsa-miR-590-3p/hsa-miR-200a-5p
hsa-miR-590-3p	ZEB2	26556542	ZEB2	hsa-mir-200a	Repression(feedback)	18829540	hsa-mir-200a	hsa-miR-200a-3p	hsa-miR-590-3p/hsa-miR-200a-3p
hsa-miR-338-3p	ZEB2	25945841	ZEB2	hsa-mir-200a	Repression(feedback)	18829540	hsa-mir-200a	hsa-miR-200a-5p	hsa-miR-338-3p/hsa-miR-200a-5p
hsa-miR-338-3p	ZEB2	25945841	ZEB2	hsa-mir-200a	Repression(feedback)	18829540	hsa-mir-200a	hsa-miR-200a-3p	hsa-miR-338-3p/hsa-miR-200a-3p
hsa-miR-34a-5p	ZEB2	24510096	ZEB2	hsa-mir-200a	Repression(feedback)	18829540	hsa-mir-200a	hsa-miR-200a-5p	hsa-miR-34a-5p/hsa-miR-200a-5p
hsa-miR-34a-5p	ZEB2	24510096	ZEB2	hsa-mir-200a	Repression(feedback)	18829540	hsa-mir-200a	hsa-miR-200a-3p	hsa-miR-34a-5p/hsa-miR-200a-3p
hsa-miR-30e-5p	ZEB2	24510096	ZEB2	hsa-mir-200a	Repression(feedback)	18829540	hsa-mir-200a	hsa-miR-200a-5p	hsa-miR-30e-5p/hsa-miR-200a-5p
hsa-miR-30e-5p	ZEB2	24510096	ZEB2	hsa-mir-200a	Repression(feedback)	18829540	hsa-mir-200a	hsa-miR-200a-3p	hsa-miR-30e-5p/hsa-miR-200a-3p
hsa-miR-30c-5p	ZEB2	24510096	ZEB2	hsa-mir-200a	Repression(feedback)	18829540	hsa-mir-200a	hsa-miR-200a-5p	hsa-miR-30c-5p/hsa-miR-200a-5p
hsa-miR-30c-5p	ZEB2	24510096	ZEB2	hsa-mir-200a	Repression(feedback)	18829540	hsa-mir-200a	hsa-miR-200a-3p	hsa-miR-30c-5p/hsa-miR-200a-3p
hsa-miR-222-3p	ZEB2	24510096	ZEB2	hsa-mir-200a	Repression(feedback)	18829540	hsa-mir-200a	hsa-miR-200a-5p	hsa-miR-222-3p/hsa-miR-200a-5p
hsa-miR-222-3p	ZEB2	24510096	ZEB2	hsa-mir-200a	Repression(feedback)	18829540	hsa-mir-200a	hsa-miR-200a-3p	hsa-miR-222-3p/hsa-miR-200a-3p
hsa-miR-16-5p	ZEB2	24510096	ZEB2	hsa-mir-200a	Repression(feedback)	18829540	hsa-mir-200a	hsa-miR-200a-5p	hsa-miR-16-5p/hsa-miR-200a-5p
hsa-miR-16-5p	ZEB2	24510096	ZEB2	hsa-mir-200a	Repression(feedback)	18829540	hsa-mir-200a	hsa-miR-200a-3p	hsa-miR-16-5p/hsa-miR-200a-3p
hsa-miR-125a-5p	ZEB2	24510096	ZEB2	hsa-mir-200a	Repression(feedback)	18829540	hsa-mir-200a	hsa-miR-200a-5p	hsa-miR-125a-5p/hsa-miR-200a-5p
hsa-miR-125a-5p	ZEB2	24510096	ZEB2	hsa-mir-200a	Repression(feedback)	18829540	hsa-mir-200a	hsa-miR-200a-3p	hsa-miR-125a-5p/hsa-miR-200a-3p
hsa-let-7d-5p	ZEB2	24510096	ZEB2	hsa-mir-200a	Repression(feedback)	18829540	hsa-mir-200a	hsa-miR-200a-5p	hsa-let-7d-5p/hsa-miR-200a-5p
hsa-let-7d-5p	ZEB2	24510096	ZEB2	hsa-mir-200a	Repression(feedback)	18829540	hsa-mir-200a	hsa-miR-200a-3p	hsa-let-7d-5p/hsa-miR-200a-3p
hsa-miR-144-3p	ZEB2	27785072	ZEB2	hsa-mir-200a	Repression(feedback)	18829540	hsa-mir-200a	hsa-miR-200a-5p	hsa-miR-144-3p/hsa-miR-200a-5p
hsa-miR-144-3p	ZEB2	27785072	ZEB2	hsa-mir-200a	Repression(feedback)	18829540	hsa-mir-200a	hsa-miR-200a-3p	hsa-miR-144-3p/hsa-miR-200a-3p
hsa-miR-154-5p	ZEB2	26503460	ZEB2	hsa-mir-200a	Repression(feedback)	18829540	hsa-mir-200a	hsa-miR-200a-5p	hsa-miR-154-5p/hsa-miR-200a-5p
hsa-miR-154-5p	ZEB2	26503460	ZEB2	hsa-mir-200a	Repression(feedback)	18829540	hsa-mir-200a	hsa-miR-200a-3p	hsa-miR-154-5p/hsa-miR-200a-3p
hsa-miR-153-5p	ZEB2	25954928	ZEB2	hsa-mir-200a	Repression(feedback)	18829540	hsa-mir-200a	hsa-miR-200a-5p	hsa-miR-153-5p/hsa-miR-200a-5p
hsa-miR-153-5p	ZEB2	25954928	ZEB2	hsa-mir-200a	Repression(feedback)	18829540	hsa-mir-200a	hsa-miR-200a-3p	hsa-miR-153-5p/hsa-miR-200a-3p
hsa-miR-138-1-3p	ZEB2	26646296	ZEB2	hsa-mir-200a	Repression(feedback)	18829540	hsa-mir-200a	hsa-miR-200a-5p	hsa-miR-138-1-3p/hsa-miR-200a-5p
hsa-miR-138-1-3p	ZEB2	26646296	ZEB2	hsa-mir-200a	Repression(feedback)	18829540	hsa-mir-200a	hsa-miR-200a-3p	hsa-miR-138-1-3p/hsa-miR-200a-3p
hsa-miR-214-3p	EZH2	19818710	EZH2	hsa-mir-200a	Repression(feedback)	25264103	hsa-mir-200a	hsa-miR-200a-5p	hsa-miR-214-3p/hsa-miR-200a-5p
hsa-miR-214-3p	EZH2	19818710	EZH2	hsa-mir-200a	Repression(feedback)	25264103	hsa-mir-200a	hsa-miR-200a-3p	hsa-miR-214-3p/hsa-miR-200a-3p
hsa-miR-101-3p	EZH2	19258506	EZH2	hsa-mir-200a	Repression(feedback)	25264103	hsa-mir-200a	hsa-miR-200a-5p	hsa-miR-101-3p/hsa-miR-200a-5p
hsa-miR-101-3p	EZH2	19258506	EZH2	hsa-mir-200a	Repression(feedback)	25264103	hsa-mir-200a	hsa-miR-200a-3p	hsa-miR-101-3p/hsa-miR-200a-3p
hsa-miR-26a-5p	EZH2	18713946	EZH2	hsa-mir-200a	Repression(feedback)	25264103	hsa-mir-200a	hsa-miR-200a-5p	hsa-miR-26a-5p/hsa-miR-200a-5p
hsa-miR-26a-5p	EZH2	18713946	EZH2	hsa-mir-200a	Repression(feedback)	25264103	hsa-mir-200a	hsa-miR-200a-3p	hsa-miR-26a-5p/hsa-miR-200a-3p
hsa-miR-199a-5p	EZH2	19818710	EZH2	hsa-mir-200a	Repression(feedback)	25264103	hsa-mir-200a	hsa-miR-200a-5p	hsa-miR-199a-5p/hsa-miR-200a-5p
hsa-miR-199a-5p	EZH2	19818710	EZH2	hsa-mir-200a	Repression(feedback)	25264103	hsa-mir-200a	hsa-miR-200a-3p	hsa-miR-199a-5p/hsa-miR-200a-3p
hsa-miR-217	EZH2	19008416	EZH2	hsa-mir-200a	Repression(feedback)	25264103	hsa-mir-200a	hsa-miR-200a-5p	hsa-miR-217/hsa-miR-200a-5p
hsa-miR-217	EZH2	19008416	EZH2	hsa-mir-200a	Repression(feedback)	25264103	hsa-mir-200a	hsa-miR-200a-3p	hsa-miR-217/hsa-miR-200a-3p
hsa-miR-98-5p	EZH2	19818710	EZH2	hsa-mir-200a	Repression(feedback)	25264103	hsa-mir-200a	hsa-miR-200a-5p	hsa-miR-98-5p/hsa-miR-200a-5p
hsa-miR-98-5p	EZH2	19818710	EZH2	hsa-mir-200a	Repression(feedback)	25264103	hsa-mir-200a	hsa-miR-200a-3p	hsa-miR-98-5p/hsa-miR-200a-3p
hsa-miR-124-3p	EZH2	21672940	EZH2	hsa-mir-200a	Repression(feedback)	25264103	hsa-mir-200a	hsa-miR-200a-5p	hsa-miR-124-3p/hsa-miR-200a-5p
hsa-miR-124-3p	EZH2	21672940	EZH2	hsa-mir-200a	Repression(feedback)	25264103	hsa-mir-200a	hsa-miR-200a-3p	hsa-miR-124-3p/hsa-miR-200a-3p
hsa-miR-25-3p	EZH2	22399519	EZH2	hsa-mir-200a	Repression(feedback)	25264103	hsa-mir-200a	hsa-miR-200a-5p	hsa-miR-25-3p/hsa-miR-200a-5p
hsa-miR-25-3p	EZH2	22399519	EZH2	hsa-mir-200a	Repression(feedback)	25264103	hsa-mir-200a	hsa-miR-200a-3p	hsa-miR-25-3p/hsa-miR-200a-3p
hsa-miR-30d-5p	EZH2	22399519	EZH2	hsa-mir-200a	Repression(feedback)	25264103	hsa-mir-200a	hsa-miR-200a-5p	hsa-miR-30d-5p/hsa-miR-200a-5p
hsa-miR-30d-5p	EZH2	22399519	EZH2	hsa-mir-200a	Repression(feedback)	25264103	hsa-mir-200a	hsa-miR-200a-3p	hsa-miR-30d-5p/hsa-miR-200a-3p
hsa-miR-138-5p	EZH2	23343715	EZH2	hsa-mir-200a	Repression(feedback)	25264103	hsa-mir-200a	hsa-miR-200a-5p	hsa-miR-138-5p/hsa-miR-200a-5p
hsa-miR-138-5p	EZH2	23343715	EZH2	hsa-mir-200a	Repression(feedback)	25264103	hsa-mir-200a	hsa-miR-200a-3p	hsa-miR-138-5p/hsa-miR-200a-3p
hsa-miR-193b-3p	EZH2	20304954	EZH2	hsa-mir-200a	Repression(feedback)	25264103	hsa-mir-200a	hsa-miR-200a-5p	hsa-miR-193b-3p/hsa-miR-200a-5p
hsa-miR-193b-3p	EZH2	20304954	EZH2	hsa-mir-200a	Repression(feedback)	25264103	hsa-mir-200a	hsa-miR-200a-3p	hsa-miR-193b-3p/hsa-miR-200a-3p
hsa-miR-92b-3p	EZH2	23622248	EZH2	hsa-mir-200a	Repression(feedback)	25264103	hsa-mir-200a	hsa-miR-200a-5p	hsa-miR-92b-3p/hsa-miR-200a-5p
hsa-miR-92b-3p	EZH2	23622248	EZH2	hsa-mir-200a	Repression(feedback)	25264103	hsa-mir-200a	hsa-miR-200a-3p	hsa-miR-92b-3p/hsa-miR-200a-3p
hsa-miR-484	EZH2	23622248	EZH2	hsa-mir-200a	Repression(feedback)	25264103	hsa-mir-200a	hsa-miR-200a-5p	hsa-miR-484/hsa-miR-200a-5p
hsa-miR-484	EZH2	23622248	EZH2	hsa-mir-200a	Repression(feedback)	25264103	hsa-mir-200a	hsa-miR-200a-3p	hsa-miR-484/hsa-miR-200a-3p
hsa-miR-320a	EZH2	23622248	EZH2	hsa-mir-200a	Repression(feedback)	25264103	hsa-mir-200a	hsa-miR-200a-5p	hsa-miR-320a/hsa-miR-200a-5p
hsa-miR-320a	EZH2	23622248	EZH2	hsa-mir-200a	Repression(feedback)	25264103	hsa-mir-200a	hsa-miR-200a-3p	hsa-miR-320a/hsa-miR-200a-3p
hsa-miR-93-5p	EZH2	23622248	EZH2	hsa-mir-200a	Repression(feedback)	25264103	hsa-mir-200a	hsa-miR-200a-5p	hsa-miR-93-5p/hsa-miR-200a-5p
hsa-miR-93-5p	EZH2	23622248	EZH2	hsa-mir-200a	Repression(feedback)	25264103	hsa-mir-200a	hsa-miR-200a-3p	hsa-miR-93-5p/hsa-miR-200a-3p
hsa-let-7a-5p	EZH2	23622248	EZH2	hsa-mir-200a	Repression(feedback)	25264103	hsa-mir-200a	hsa-miR-200a-5p	hsa-let-7a-5p/hsa-miR-200a-5p
hsa-let-7a-5p	EZH2	23622248	EZH2	hsa-mir-200a	Repression(feedback)	25264103	hsa-mir-200a	hsa-miR-200a-3p	hsa-let-7a-5p/hsa-miR-200a-3p
hsa-miR-185-5p	EZH2	23846337	EZH2	hsa-mir-200a	Repression(feedback)	25264103	hsa-mir-200a	hsa-miR-200a-5p	hsa-miR-185-5p/hsa-miR-200a-5p
hsa-miR-185-5p	EZH2	23846337	EZH2	hsa-mir-200a	Repression(feedback)	25264103	hsa-mir-200a	hsa-miR-200a-3p	hsa-miR-185-5p/hsa-miR-200a-3p
hsa-miR-200a-3p	EZH2	25595591	EZH2	hsa-mir-200a	Repression(feedback)	25264103	hsa-mir-200a	hsa-miR-200a-5p	hsa-miR-200a-3p/hsa-miR-200a-5p
hsa-miR-200a-3p	EZH2	25595591	EZH2	hsa-mir-200a	Repression(feedback)	25264103	hsa-mir-200a	hsa-miR-200a-3p	hsa-miR-200a-3p/hsa-miR-200a-3p
hsa-miR-200b-3p	EZH2	25595591	EZH2	hsa-mir-200a	Repression(feedback)	25264103	hsa-mir-200a	hsa-miR-200a-5p	hsa-miR-200b-3p/hsa-miR-200a-5p
hsa-miR-200b-3p	EZH2	25595591	EZH2	hsa-mir-200a	Repression(feedback)	25264103	hsa-mir-200a	hsa-miR-200a-3p	hsa-miR-200b-3p/hsa-miR-200a-3p
hsa-miR-429	EZH2	25595591	EZH2	hsa-mir-200a	Repression(feedback)	25264103	hsa-mir-200a	hsa-miR-200a-5p	hsa-miR-429/hsa-miR-200a-5p
hsa-miR-429	EZH2	25595591	EZH2	hsa-mir-200a	Repression(feedback)	25264103	hsa-mir-200a	hsa-miR-200a-3p	hsa-miR-429/hsa-miR-200a-3p
hsa-miR-26b-5p	EZH2	24815696	EZH2	hsa-mir-200a	Repression(feedback)	25264103	hsa-mir-200a	hsa-miR-200a-5p	hsa-miR-26b-5p/hsa-miR-200a-5p
hsa-miR-26b-5p	EZH2	24815696	EZH2	hsa-mir-200a	Repression(feedback)	25264103	hsa-mir-200a	hsa-miR-200a-3p	hsa-miR-26b-5p/hsa-miR-200a-3p
hsa-miR-708-5p	EZH2	23754151	EZH2	hsa-mir-200a	Repression(feedback)	25264103	hsa-mir-200a	hsa-miR-200a-5p	hsa-miR-708-5p/hsa-miR-200a-5p
hsa-miR-708-5p	EZH2	23754151	EZH2	hsa-mir-200a	Repression(feedback)	25264103	hsa-mir-200a	hsa-miR-200a-3p	hsa-miR-708-5p/hsa-miR-200a-3p
hsa-let-7e-5p	EZH2	24100610	EZH2	hsa-mir-200a	Repression(feedback)	25264103	hsa-mir-200a	hsa-miR-200a-5p	hsa-let-7e-5p/hsa-miR-200a-5p
hsa-let-7e-5p	EZH2	24100610	EZH2	hsa-mir-200a	Repression(feedback)	25264103	hsa-mir-200a	hsa-miR-200a-3p	hsa-let-7e-5p/hsa-miR-200a-3p
hsa-miR-144-3p	EZH2	23815091	EZH2	hsa-mir-200a	Repression(feedback)	25264103	hsa-mir-200a	hsa-miR-200a-5p	hsa-miR-144-3p/hsa-miR-200a-5p
hsa-miR-144-3p	EZH2	23815091	EZH2	hsa-mir-200a	Repression(feedback)	25264103	hsa-mir-200a	hsa-miR-200a-3p	hsa-miR-144-3p/hsa-miR-200a-3p
hsa-let-7c-5p	EZH2	25074381	EZH2	hsa-mir-200a	Repression(feedback)	25264103	hsa-mir-200a	hsa-miR-200a-5p	hsa-let-7c-5p/hsa-miR-200a-5p
hsa-let-7c-5p	EZH2	25074381	EZH2	hsa-mir-200a	Repression(feedback)	25264103	hsa-mir-200a	hsa-miR-200a-3p	hsa-let-7c-5p/hsa-miR-200a-3p
hsa-miR-3679-3p	EZH2	23824327	EZH2	hsa-mir-200a	Repression(feedback)	25264103	hsa-mir-200a	hsa-miR-200a-5p	hsa-miR-3679-3p/hsa-miR-200a-5p
hsa-miR-3679-3p	EZH2	23824327	EZH2	hsa-mir-200a	Repression(feedback)	25264103	hsa-mir-200a	hsa-miR-200a-3p	hsa-miR-3679-3p/hsa-miR-200a-3p
hsa-miR-1260b	EZH2	23824327	EZH2	hsa-mir-200a	Repression(feedback)	25264103	hsa-mir-200a	hsa-miR-200a-5p	hsa-miR-1260b/hsa-miR-200a-5p
hsa-miR-1260b	EZH2	23824327	EZH2	hsa-mir-200a	Repression(feedback)	25264103	hsa-mir-200a	hsa-miR-200a-3p	hsa-miR-1260b/hsa-miR-200a-3p
hsa-miR-1260a	EZH2	23824327	EZH2	hsa-mir-200a	Repression(feedback)	25264103	hsa-mir-200a	hsa-miR-200a-5p	hsa-miR-1260a/hsa-miR-200a-5p
hsa-miR-1260a	EZH2	23824327	EZH2	hsa-mir-200a	Repression(feedback)	25264103	hsa-mir-200a	hsa-miR-200a-3p	hsa-miR-1260a/hsa-miR-200a-3p
hsa-miR-4784	EZH2	23824327	EZH2	hsa-mir-200a	Repression(feedback)	25264103	hsa-mir-200a	hsa-miR-200a-5p	hsa-miR-4784/hsa-miR-200a-5p
hsa-miR-4784	EZH2	23824327	EZH2	hsa-mir-200a	Repression(feedback)	25264103	hsa-mir-200a	hsa-miR-200a-3p	hsa-miR-4784/hsa-miR-200a-3p
hsa-miR-3150b-3p	EZH2	23824327	EZH2	hsa-mir-200a	Repression(feedback)	25264103	hsa-mir-200a	hsa-miR-200a-5p	hsa-miR-3150b-3p/hsa-miR-200a-5p
hsa-miR-3150b-3p	EZH2	23824327	EZH2	hsa-mir-200a	Repression(feedback)	25264103	hsa-mir-200a	hsa-miR-200a-3p	hsa-miR-3150b-3p/hsa-miR-200a-3p
hsa-miR-1236-3p	EZH2	23824327	EZH2	hsa-mir-200a	Repression(feedback)	25264103	hsa-mir-200a	hsa-miR-200a-5p	hsa-miR-1236-3p/hsa-miR-200a-5p
hsa-miR-1236-3p	EZH2	23824327	EZH2	hsa-mir-200a	Repression(feedback)	25264103	hsa-mir-200a	hsa-miR-200a-3p	hsa-miR-1236-3p/hsa-miR-200a-3p
hsa-miR-532-3p	EZH2	23824327	EZH2	hsa-mir-200a	Repression(feedback)	25264103	hsa-mir-200a	hsa-miR-200a-5p	hsa-miR-532-3p/hsa-miR-200a-5p
hsa-miR-532-3p	EZH2	23824327	EZH2	hsa-mir-200a	Repression(feedback)	25264103	hsa-mir-200a	hsa-miR-200a-3p	hsa-miR-532-3p/hsa-miR-200a-3p
hsa-miR-150-5p	EZH2	23824327	EZH2	hsa-mir-200a	Repression(feedback)	25264103	hsa-mir-200a	hsa-miR-200a-5p	hsa-miR-150-5p/hsa-miR-200a-5p
hsa-miR-150-5p	EZH2	23824327	EZH2	hsa-mir-200a	Repression(feedback)	25264103	hsa-mir-200a	hsa-miR-200a-3p	hsa-miR-150-5p/hsa-miR-200a-3p
hsa-miR-1224-3p	EZH2	23824327	EZH2	hsa-mir-200a	Repression(feedback)	25264103	hsa-mir-200a	hsa-miR-200a-5p	hsa-miR-1224-3p/hsa-miR-200a-5p
hsa-miR-1224-3p	EZH2	23824327	EZH2	hsa-mir-200a	Repression(feedback)	25264103	hsa-mir-200a	hsa-miR-200a-3p	hsa-miR-1224-3p/hsa-miR-200a-3p
hsa-miR-6865-3p	EZH2	23824327	EZH2	hsa-mir-200a	Repression(feedback)	25264103	hsa-mir-200a	hsa-miR-200a-5p	hsa-miR-6865-3p/hsa-miR-200a-5p
hsa-miR-6865-3p	EZH2	23824327	EZH2	hsa-mir-200a	Repression(feedback)	25264103	hsa-mir-200a	hsa-miR-200a-3p	hsa-miR-6865-3p/hsa-miR-200a-3p
hsa-miR-320c	EZH2	28052011	EZH2	hsa-mir-200a	Repression(feedback)	25264103	hsa-mir-200a	hsa-miR-200a-5p	hsa-miR-320c/hsa-miR-200a-5p
hsa-miR-320c	EZH2	28052011	EZH2	hsa-mir-200a	Repression(feedback)	25264103	hsa-mir-200a	hsa-miR-200a-3p	hsa-miR-320c/hsa-miR-200a-3p
hsa-miR-125a-3p	EZH2	28052011	EZH2	hsa-mir-200a	Repression(feedback)	25264103	hsa-mir-200a	hsa-miR-200a-5p	hsa-miR-125a-3p/hsa-miR-200a-5p
hsa-miR-125a-3p	EZH2	28052011	EZH2	hsa-mir-200a	Repression(feedback)	25264103	hsa-mir-200a	hsa-miR-200a-3p	hsa-miR-125a-3p/hsa-miR-200a-3p
hsa-miR-340-3p	EZH2	26656176	EZH2	hsa-mir-200a	Repression(feedback)	25264103	hsa-mir-200a	hsa-miR-200a-5p	hsa-miR-340-3p/hsa-miR-200a-5p
hsa-miR-340-3p	EZH2	26656176	EZH2	hsa-mir-200a	Repression(feedback)	25264103	hsa-mir-200a	hsa-miR-200a-3p	hsa-miR-340-3p/hsa-miR-200a-3p
hsa-miR-137	EZH2	25505154	EZH2	hsa-mir-200a	Repression(feedback)	25264103	hsa-mir-200a	hsa-miR-200a-5p	hsa-miR-137/hsa-miR-200a-5p
hsa-miR-137	EZH2	25505154	EZH2	hsa-mir-200a	Repression(feedback)	25264103	hsa-mir-200a	hsa-miR-200a-3p	hsa-miR-137/hsa-miR-200a-3p
hsa-miR-126-3p	EZH2	27622325	EZH2	hsa-mir-200a	Repression(feedback)	25264103	hsa-mir-200a	hsa-miR-200a-5p	hsa-miR-126-3p/hsa-miR-200a-5p
hsa-miR-126-3p	EZH2	27622325	EZH2	hsa-mir-200a	Repression(feedback)	25264103	hsa-mir-200a	hsa-miR-200a-3p	hsa-miR-126-3p/hsa-miR-200a-3p
hsa-let-7b-5p	EZH2	25611389	EZH2	hsa-mir-200a	Repression(feedback)	25264103	hsa-mir-200a	hsa-miR-200a-5p	hsa-let-7b-5p/hsa-miR-200a-5p
hsa-let-7b-5p	EZH2	25611389	EZH2	hsa-mir-200a	Repression(feedback)	25264103	hsa-mir-200a	hsa-miR-200a-3p	hsa-let-7b-5p/hsa-miR-200a-3p
hsa-miR-498	EZH2	26746204	EZH2	hsa-mir-200a	Repression(feedback)	25264103	hsa-mir-200a	hsa-miR-200a-5p	hsa-miR-498/hsa-miR-200a-5p
hsa-miR-498	EZH2	26746204	EZH2	hsa-mir-200a	Repression(feedback)	25264103	hsa-mir-200a	hsa-miR-200a-3p	hsa-miR-498/hsa-miR-200a-3p
hsa-miR-27a-3p	EZH2	26746204	EZH2	hsa-mir-200a	Repression(feedback)	25264103	hsa-mir-200a	hsa-miR-200a-5p	hsa-miR-27a-3p/hsa-miR-200a-5p
hsa-miR-27a-3p	EZH2	26746204	EZH2	hsa-mir-200a	Repression(feedback)	25264103	hsa-mir-200a	hsa-miR-200a-3p	hsa-miR-27a-3p/hsa-miR-200a-3p
hsa-miR-101-5p	EZH2	28000868	EZH2	hsa-mir-200a	Repression(feedback)	25264103	hsa-mir-200a	hsa-miR-200a-5p	hsa-miR-101-5p/hsa-miR-200a-5p
hsa-miR-101-5p	EZH2	28000868	EZH2	hsa-mir-200a	Repression(feedback)	25264103	hsa-mir-200a	hsa-miR-200a-3p	hsa-miR-101-5p/hsa-miR-200a-3p
hsa-miR-15a-5p	MYB	18818396	MYB	hsa-mir-200a	Activation(feedback)	24067373	hsa-mir-200a	hsa-miR-200a-5p	hsa-miR-15a-5p/hsa-miR-200a-5p
hsa-miR-15a-5p	MYB	18818396	MYB	hsa-mir-200a	Activation(feedback)	24067373	hsa-mir-200a	hsa-miR-200a-3p	hsa-miR-15a-5p/hsa-miR-200a-3p
hsa-miR-34a-5p	MYB	19584398	MYB	hsa-mir-200a	Activation(feedback)	24067373	hsa-mir-200a	hsa-miR-200a-5p	hsa-miR-34a-5p/hsa-miR-200a-5p
hsa-miR-34a-5p	MYB	19584398	MYB	hsa-mir-200a	Activation(feedback)	24067373	hsa-mir-200a	hsa-miR-200a-3p	hsa-miR-34a-5p/hsa-miR-200a-3p
hsa-miR-34c-5p	MYB	19461653	MYB	hsa-mir-200a	Activation(feedback)	24067373	hsa-mir-200a	hsa-miR-200a-5p	hsa-miR-34c-5p/hsa-miR-200a-5p
hsa-miR-34c-5p	MYB	19461653	MYB	hsa-mir-200a	Activation(feedback)	24067373	hsa-mir-200a	hsa-miR-200a-3p	hsa-miR-34c-5p/hsa-miR-200a-3p
hsa-miR-34b-5p	MYB	19461653	MYB	hsa-mir-200a	Activation(feedback)	24067373	hsa-mir-200a	hsa-miR-200a-5p	hsa-miR-34b-5p/hsa-miR-200a-5p
hsa-miR-34b-5p	MYB	19461653	MYB	hsa-mir-200a	Activation(feedback)	24067373	hsa-mir-200a	hsa-miR-200a-3p	hsa-miR-34b-5p/hsa-miR-200a-3p
hsa-miR-150-5p	MYB	18667440	MYB	hsa-mir-200a	Activation(feedback)	24067373	hsa-mir-200a	hsa-miR-200a-5p	hsa-miR-150-5p/hsa-miR-200a-5p
hsa-miR-150-5p	MYB	18667440	MYB	hsa-mir-200a	Activation(feedback)	24067373	hsa-mir-200a	hsa-miR-200a-3p	hsa-miR-150-5p/hsa-miR-200a-3p
hsa-miR-107	MYB	18818396	MYB	hsa-mir-200a	Activation(feedback)	24067373	hsa-mir-200a	hsa-miR-200a-5p	hsa-miR-107/hsa-miR-200a-5p
hsa-miR-107	MYB	18818396	MYB	hsa-mir-200a	Activation(feedback)	24067373	hsa-mir-200a	hsa-miR-200a-3p	hsa-miR-107/hsa-miR-200a-3p
hsa-miR-16-5p	MYB	21205891	MYB	hsa-mir-200a	Activation(feedback)	24067373	hsa-mir-200a	hsa-miR-200a-5p	hsa-miR-16-5p/hsa-miR-200a-5p
hsa-miR-16-5p	MYB	21205891	MYB	hsa-mir-200a	Activation(feedback)	24067373	hsa-mir-200a	hsa-miR-200a-3p	hsa-miR-16-5p/hsa-miR-200a-3p
hsa-miR-155-5p	MYB	21062812	MYB	hsa-mir-200a	Activation(feedback)	24067373	hsa-mir-200a	hsa-miR-200a-5p	hsa-miR-155-5p/hsa-miR-200a-5p
hsa-miR-155-5p	MYB	21062812	MYB	hsa-mir-200a	Activation(feedback)	24067373	hsa-mir-200a	hsa-miR-200a-3p	hsa-miR-155-5p/hsa-miR-200a-3p
hsa-miR-424-5p	MYB	21062812	MYB	hsa-mir-200a	Activation(feedback)	24067373	hsa-mir-200a	hsa-miR-200a-5p	hsa-miR-424-5p/hsa-miR-200a-5p
hsa-miR-424-5p	MYB	21062812	MYB	hsa-mir-200a	Activation(feedback)	24067373	hsa-mir-200a	hsa-miR-200a-3p	hsa-miR-424-5p/hsa-miR-200a-3p
hsa-miR-193b-3p	MYB	20304954	MYB	hsa-mir-200a	Activation(feedback)	24067373	hsa-mir-200a	hsa-miR-200a-5p	hsa-miR-193b-3p/hsa-miR-200a-5p
hsa-miR-193b-3p	MYB	20304954	MYB	hsa-mir-200a	Activation(feedback)	24067373	hsa-mir-200a	hsa-miR-200a-3p	hsa-miR-193b-3p/hsa-miR-200a-3p
hsa-miR-215-5p	MYB	19074876	MYB	hsa-mir-200a	Activation(feedback)	24067373	hsa-mir-200a	hsa-miR-200a-5p	hsa-miR-215-5p/hsa-miR-200a-5p
hsa-miR-215-5p	MYB	19074876	MYB	hsa-mir-200a	Activation(feedback)	24067373	hsa-mir-200a	hsa-miR-200a-3p	hsa-miR-215-5p/hsa-miR-200a-3p
hsa-miR-198	MYB	18667440	MYB	hsa-mir-200a	Activation(feedback)	24067373	hsa-mir-200a	hsa-miR-200a-5p	hsa-miR-198/hsa-miR-200a-5p
hsa-miR-198	MYB	18667440	MYB	hsa-mir-200a	Activation(feedback)	24067373	hsa-mir-200a	hsa-miR-200a-3p	hsa-miR-198/hsa-miR-200a-3p
hsa-miR-192-5p	MYB	19074876	MYB	hsa-mir-200a	Activation(feedback)	24067373	hsa-mir-200a	hsa-miR-200a-5p	hsa-miR-192-5p/hsa-miR-200a-5p
hsa-miR-192-5p	MYB	19074876	MYB	hsa-mir-200a	Activation(feedback)	24067373	hsa-mir-200a	hsa-miR-200a-3p	hsa-miR-192-5p/hsa-miR-200a-3p
hsa-miR-423-3p	MYB	23622248	MYB	hsa-mir-200a	Activation(feedback)	24067373	hsa-mir-200a	hsa-miR-200a-5p	hsa-miR-423-3p/hsa-miR-200a-5p
hsa-miR-423-3p	MYB	23622248	MYB	hsa-mir-200a	Activation(feedback)	24067373	hsa-mir-200a	hsa-miR-200a-3p	hsa-miR-423-3p/hsa-miR-200a-3p
hsa-miR-200a-3p	MYB	22101269	MYB	hsa-mir-200a	Activation(feedback)	24067373	hsa-mir-200a	hsa-miR-200a-5p	hsa-miR-200a-3p/hsa-miR-200a-5p
hsa-miR-200a-3p	MYB	22101269	MYB	hsa-mir-200a	Activation(feedback)	24067373	hsa-mir-200a	hsa-miR-200a-3p	hsa-miR-200a-3p/hsa-miR-200a-3p
hsa-miR-200b-3p	MYB	22101269	MYB	hsa-mir-200a	Activation(feedback)	24067373	hsa-mir-200a	hsa-miR-200a-5p	hsa-miR-200b-3p/hsa-miR-200a-5p
hsa-miR-200b-3p	MYB	22101269	MYB	hsa-mir-200a	Activation(feedback)	24067373	hsa-mir-200a	hsa-miR-200a-3p	hsa-miR-200b-3p/hsa-miR-200a-3p
hsa-miR-200c-3p	MYB	22101269	MYB	hsa-mir-200a	Activation(feedback)	24067373	hsa-mir-200a	hsa-miR-200a-5p	hsa-miR-200c-3p/hsa-miR-200a-5p
hsa-miR-200c-3p	MYB	22101269	MYB	hsa-mir-200a	Activation(feedback)	24067373	hsa-mir-200a	hsa-miR-200a-3p	hsa-miR-200c-3p/hsa-miR-200a-3p
hsa-miR-429	MYB	22101269	MYB	hsa-mir-200a	Activation(feedback)	24067373	hsa-mir-200a	hsa-miR-200a-5p	hsa-miR-429/hsa-miR-200a-5p
hsa-miR-429	MYB	22101269	MYB	hsa-mir-200a	Activation(feedback)	24067373	hsa-mir-200a	hsa-miR-200a-3p	hsa-miR-429/hsa-miR-200a-3p
hsa-miR-150-3p	MYB	22025269	MYB	hsa-mir-200a	Activation(feedback)	24067373	hsa-mir-200a	hsa-miR-200a-5p	hsa-miR-150-3p/hsa-miR-200a-5p
hsa-miR-150-3p	MYB	22025269	MYB	hsa-mir-200a	Activation(feedback)	24067373	hsa-mir-200a	hsa-miR-200a-3p	hsa-miR-150-3p/hsa-miR-200a-3p
hsa-miR-103a-3p	MYB	25530421	MYB	hsa-mir-200a	Activation(feedback)	24067373	hsa-mir-200a	hsa-miR-200a-5p	hsa-miR-103a-3p/hsa-miR-200a-5p
hsa-miR-103a-3p	MYB	25530421	MYB	hsa-mir-200a	Activation(feedback)	24067373	hsa-mir-200a	hsa-miR-200a-3p	hsa-miR-103a-3p/hsa-miR-200a-3p
hsa-miR-195-5p	MYB	24486218	MYB	hsa-mir-200a	Activation(feedback)	24067373	hsa-mir-200a	hsa-miR-200a-5p	hsa-miR-195-5p/hsa-miR-200a-5p
hsa-miR-195-5p	MYB	24486218	MYB	hsa-mir-200a	Activation(feedback)	24067373	hsa-mir-200a	hsa-miR-200a-3p	hsa-miR-195-5p/hsa-miR-200a-3p
hsa-miR-105-5p	MYB	24446170	MYB	hsa-mir-200a	Activation(feedback)	24067373	hsa-mir-200a	hsa-miR-200a-5p	hsa-miR-105-5p/hsa-miR-200a-5p
hsa-miR-105-5p	MYB	24446170	MYB	hsa-mir-200a	Activation(feedback)	24067373	hsa-mir-200a	hsa-miR-200a-3p	hsa-miR-105-5p/hsa-miR-200a-3p
hsa-miR-106a-5p	MYB	26265888	MYB	hsa-mir-200a	Activation(feedback)	24067373	hsa-mir-200a	hsa-miR-200a-5p	hsa-miR-106a-5p/hsa-miR-200a-5p
hsa-miR-106a-5p	MYB	26265888	MYB	hsa-mir-200a	Activation(feedback)	24067373	hsa-mir-200a	hsa-miR-200a-3p	hsa-miR-106a-5p/hsa-miR-200a-3p
hsa-miR-503-5p	MYB	26768615	MYB	hsa-mir-200a	Activation(feedback)	24067373	hsa-mir-200a	hsa-miR-200a-5p	hsa-miR-503-5p/hsa-miR-200a-5p
hsa-miR-503-5p	MYB	26768615	MYB	hsa-mir-200a	Activation(feedback)	24067373	hsa-mir-200a	hsa-miR-200a-3p	hsa-miR-503-5p/hsa-miR-200a-3p
hsa-miR-145-5p	KLF5	23128394	KLF5	hsa-mir-200a	Activation	24126055	hsa-mir-200a	hsa-miR-200a-5p	hsa-miR-145-5p/hsa-miR-200a-5p
hsa-miR-145-5p	KLF5	23128394	KLF5	hsa-mir-200a	Activation	24126055	hsa-mir-200a	hsa-miR-200a-3p	hsa-miR-145-5p/hsa-miR-200a-3p
hsa-miR-141-3p	KLF5	15131085	KLF5	hsa-mir-200a	Activation	24126055	hsa-mir-200a	hsa-miR-200a-5p	hsa-miR-141-3p/hsa-miR-200a-5p
hsa-miR-141-3p	KLF5	15131085	KLF5	hsa-mir-200a	Activation	24126055	hsa-mir-200a	hsa-miR-200a-3p	hsa-miR-141-3p/hsa-miR-200a-3p
hsa-miR-9-5p	KLF5	17612493	KLF5	hsa-mir-200a	Activation	24126055	hsa-mir-200a	hsa-miR-200a-5p	hsa-miR-9-5p/hsa-miR-200a-5p
hsa-miR-9-5p	KLF5	17612493	KLF5	hsa-mir-200a	Activation	24126055	hsa-mir-200a	hsa-miR-200a-3p	hsa-miR-9-5p/hsa-miR-200a-3p
hsa-miR-128-3p	KLF5	17612493	KLF5	hsa-mir-200a	Activation	24126055	hsa-mir-200a	hsa-miR-200a-5p	hsa-miR-128-3p/hsa-miR-200a-5p
hsa-miR-128-3p	KLF5	17612493	KLF5	hsa-mir-200a	Activation	24126055	hsa-mir-200a	hsa-miR-200a-3p	hsa-miR-128-3p/hsa-miR-200a-3p
hsa-miR-21-5p	KLF5	18591254	KLF5	hsa-mir-200a	Activation	24126055	hsa-mir-200a	hsa-miR-200a-5p	hsa-miR-21-5p/hsa-miR-200a-5p
hsa-miR-21-5p	KLF5	18591254	KLF5	hsa-mir-200a	Activation	24126055	hsa-mir-200a	hsa-miR-200a-3p	hsa-miR-21-5p/hsa-miR-200a-3p
hsa-miR-143-3p	KLF5	23128394	KLF5	hsa-mir-200a	Activation	24126055	hsa-mir-200a	hsa-miR-200a-5p	hsa-miR-143-3p/hsa-miR-200a-5p
hsa-miR-143-3p	KLF5	23128394	KLF5	hsa-mir-200a	Activation	24126055	hsa-mir-200a	hsa-miR-200a-3p	hsa-miR-143-3p/hsa-miR-200a-3p
hsa-miR-4480	KLF5	22100165	KLF5	hsa-mir-200a	Activation	24126055	hsa-mir-200a	hsa-miR-200a-5p	hsa-miR-4480/hsa-miR-200a-5p
hsa-miR-4480	KLF5	22100165	KLF5	hsa-mir-200a	Activation	24126055	hsa-mir-200a	hsa-miR-200a-3p	hsa-miR-4480/hsa-miR-200a-3p
hsa-miR-489-3p	KLF5	22100165	KLF5	hsa-mir-200a	Activation	24126055	hsa-mir-200a	hsa-miR-200a-5p	hsa-miR-489-3p/hsa-miR-200a-5p
hsa-miR-489-3p	KLF5	22100165	KLF5	hsa-mir-200a	Activation	24126055	hsa-mir-200a	hsa-miR-200a-3p	hsa-miR-489-3p/hsa-miR-200a-3p
hsa-miR-4668-3p	KLF5	22100165	KLF5	hsa-mir-200a	Activation	24126055	hsa-mir-200a	hsa-miR-200a-5p	hsa-miR-4668-3p/hsa-miR-200a-5p
hsa-miR-4668-3p	KLF5	22100165	KLF5	hsa-mir-200a	Activation	24126055	hsa-mir-200a	hsa-miR-200a-3p	hsa-miR-4668-3p/hsa-miR-200a-3p
hsa-miR-153-3p	KLF5	27284339	KLF5	hsa-mir-200a	Activation	24126055	hsa-mir-200a	hsa-miR-200a-5p	hsa-miR-153-3p/hsa-miR-200a-5p
hsa-miR-153-3p	KLF5	27284339	KLF5	hsa-mir-200a	Activation	24126055	hsa-mir-200a	hsa-miR-200a-3p	hsa-miR-153-3p/hsa-miR-200a-3p
hsa-miR-145-5p	KLF4	19409607	KLF4	hsa-mir-200a	Activation	26341629	hsa-mir-200a	hsa-miR-200a-5p	hsa-miR-145-5p/hsa-miR-200a-5p
hsa-miR-145-5p	KLF4	19409607	KLF4	hsa-mir-200a	Activation	26341629	hsa-mir-200a	hsa-miR-200a-3p	hsa-miR-145-5p/hsa-miR-200a-3p
hsa-miR-10b-5p	KLF4	20075075	KLF4	hsa-mir-200a	Activation	26341629	hsa-mir-200a	hsa-miR-200a-5p	hsa-miR-10b-5p/hsa-miR-200a-5p
hsa-miR-10b-5p	KLF4	20075075	KLF4	hsa-mir-200a	Activation	26341629	hsa-mir-200a	hsa-miR-200a-3p	hsa-miR-10b-5p/hsa-miR-200a-3p
hsa-miR-25-3p	KLF4	19541842	KLF4	hsa-mir-200a	Activation	26341629	hsa-mir-200a	hsa-miR-200a-5p	hsa-miR-25-3p/hsa-miR-200a-5p
hsa-miR-25-3p	KLF4	19541842	KLF4	hsa-mir-200a	Activation	26341629	hsa-mir-200a	hsa-miR-200a-3p	hsa-miR-25-3p/hsa-miR-200a-3p
hsa-miR-135b-5p	KLF4	20981674	KLF4	hsa-mir-200a	Activation	26341629	hsa-mir-200a	hsa-miR-200a-5p	hsa-miR-135b-5p/hsa-miR-200a-5p
hsa-miR-135b-5p	KLF4	20981674	KLF4	hsa-mir-200a	Activation	26341629	hsa-mir-200a	hsa-miR-200a-3p	hsa-miR-135b-5p/hsa-miR-200a-3p
hsa-miR-130a-3p	KLF4	20981674	KLF4	hsa-mir-200a	Activation	26341629	hsa-mir-200a	hsa-miR-200a-5p	hsa-miR-130a-3p/hsa-miR-200a-5p
hsa-miR-130a-3p	KLF4	20981674	KLF4	hsa-mir-200a	Activation	26341629	hsa-mir-200a	hsa-miR-200a-3p	hsa-miR-130a-3p/hsa-miR-200a-3p
hsa-miR-663a	KLF4	21378144	KLF4	hsa-mir-200a	Activation	26341629	hsa-mir-200a	hsa-miR-200a-5p	hsa-miR-663a/hsa-miR-200a-5p
hsa-miR-663a	KLF4	21378144	KLF4	hsa-mir-200a	Activation	26341629	hsa-mir-200a	hsa-miR-200a-3p	hsa-miR-663a/hsa-miR-200a-3p
hsa-miR-103a-3p	KLF4	22593189	KLF4	hsa-mir-200a	Activation	26341629	hsa-mir-200a	hsa-miR-200a-5p	hsa-miR-103a-3p/hsa-miR-200a-5p
hsa-miR-103a-3p	KLF4	22593189	KLF4	hsa-mir-200a	Activation	26341629	hsa-mir-200a	hsa-miR-200a-3p	hsa-miR-103a-3p/hsa-miR-200a-3p
hsa-miR-107	KLF4	22593189	KLF4	hsa-mir-200a	Activation	26341629	hsa-mir-200a	hsa-miR-200a-5p	hsa-miR-107/hsa-miR-200a-5p
hsa-miR-107	KLF4	22593189	KLF4	hsa-mir-200a	Activation	26341629	hsa-mir-200a	hsa-miR-200a-3p	hsa-miR-107/hsa-miR-200a-3p
hsa-miR-335-5p	KLF4	18185580	KLF4	hsa-mir-200a	Activation	26341629	hsa-mir-200a	hsa-miR-200a-5p	hsa-miR-335-5p/hsa-miR-200a-5p
hsa-miR-335-5p	KLF4	18185580	KLF4	hsa-mir-200a	Activation	26341629	hsa-mir-200a	hsa-miR-200a-3p	hsa-miR-335-5p/hsa-miR-200a-3p
hsa-miR-128-3p	KLF4	19409607	KLF4	hsa-mir-200a	Activation	26341629	hsa-mir-200a	hsa-miR-200a-5p	hsa-miR-128-3p/hsa-miR-200a-5p
hsa-miR-128-3p	KLF4	19409607	KLF4	hsa-mir-200a	Activation	26341629	hsa-mir-200a	hsa-miR-200a-3p	hsa-miR-128-3p/hsa-miR-200a-3p
hsa-miR-124-3p	KLF4	18668037	KLF4	hsa-mir-200a	Activation	26341629	hsa-mir-200a	hsa-miR-200a-5p	hsa-miR-124-3p/hsa-miR-200a-5p
hsa-miR-124-3p	KLF4	18668037	KLF4	hsa-mir-200a	Activation	26341629	hsa-mir-200a	hsa-miR-200a-3p	hsa-miR-124-3p/hsa-miR-200a-3p
hsa-miR-30b-5p	KLF4	23622248	KLF4	hsa-mir-200a	Activation	26341629	hsa-mir-200a	hsa-miR-200a-5p	hsa-miR-30b-5p/hsa-miR-200a-5p
hsa-miR-30b-5p	KLF4	23622248	KLF4	hsa-mir-200a	Activation	26341629	hsa-mir-200a	hsa-miR-200a-3p	hsa-miR-30b-5p/hsa-miR-200a-3p
hsa-miR-29a-3p	KLF4	24281002	KLF4	hsa-mir-200a	Activation	26341629	hsa-mir-200a	hsa-miR-200a-5p	hsa-miR-29a-3p/hsa-miR-200a-5p
hsa-miR-29a-3p	KLF4	24281002	KLF4	hsa-mir-200a	Activation	26341629	hsa-mir-200a	hsa-miR-200a-3p	hsa-miR-29a-3p/hsa-miR-200a-3p
hsa-miR-15a-5p	KLF4	23867820	KLF4	hsa-mir-200a	Activation	26341629	hsa-mir-200a	hsa-miR-200a-5p	hsa-miR-15a-5p/hsa-miR-200a-5p
hsa-miR-15a-5p	KLF4	23867820	KLF4	hsa-mir-200a	Activation	26341629	hsa-mir-200a	hsa-miR-200a-3p	hsa-miR-15a-5p/hsa-miR-200a-3p
hsa-miR-624-3p	KLF4	23807165	KLF4	hsa-mir-200a	Activation	26341629	hsa-mir-200a	hsa-miR-200a-5p	hsa-miR-624-3p/hsa-miR-200a-5p
hsa-miR-624-3p	KLF4	23807165	KLF4	hsa-mir-200a	Activation	26341629	hsa-mir-200a	hsa-miR-200a-3p	hsa-miR-624-3p/hsa-miR-200a-3p
hsa-miR-34a-5p	KLF4	24415058	KLF4	hsa-mir-200a	Activation	26341629	hsa-mir-200a	hsa-miR-200a-5p	hsa-miR-34a-5p/hsa-miR-200a-5p
hsa-miR-34a-5p	KLF4	24415058	KLF4	hsa-mir-200a	Activation	26341629	hsa-mir-200a	hsa-miR-200a-3p	hsa-miR-34a-5p/hsa-miR-200a-3p
hsa-miR-7-5p	KLF4	23384942	KLF4	hsa-mir-200a	Activation	26341629	hsa-mir-200a	hsa-miR-200a-5p	hsa-miR-7-5p/hsa-miR-200a-5p
hsa-miR-7-5p	KLF4	23384942	KLF4	hsa-mir-200a	Activation	26341629	hsa-mir-200a	hsa-miR-200a-3p	hsa-miR-7-5p/hsa-miR-200a-3p
hsa-miR-137	KLF4	24084696	KLF4	hsa-mir-200a	Activation	26341629	hsa-mir-200a	hsa-miR-200a-5p	hsa-miR-137/hsa-miR-200a-5p
hsa-miR-137	KLF4	24084696	KLF4	hsa-mir-200a	Activation	26341629	hsa-mir-200a	hsa-miR-200a-3p	hsa-miR-137/hsa-miR-200a-3p
hsa-miR-152-3p	KLF4	25218589	KLF4	hsa-mir-200a	Activation	26341629	hsa-mir-200a	hsa-miR-200a-5p	hsa-miR-152-3p/hsa-miR-200a-5p
hsa-miR-152-3p	KLF4	25218589	KLF4	hsa-mir-200a	Activation	26341629	hsa-mir-200a	hsa-miR-200a-3p	hsa-miR-152-3p/hsa-miR-200a-3p
hsa-miR-206	KLF4	24855559	KLF4	hsa-mir-200a	Activation	26341629	hsa-mir-200a	hsa-miR-200a-5p	hsa-miR-206/hsa-miR-200a-5p
hsa-miR-206	KLF4	24855559	KLF4	hsa-mir-200a	Activation	26341629	hsa-mir-200a	hsa-miR-200a-3p	hsa-miR-206/hsa-miR-200a-3p
hsa-miR-32-5p	KLF4	26471298	KLF4	hsa-mir-200a	Activation	26341629	hsa-mir-200a	hsa-miR-200a-5p	hsa-miR-32-5p/hsa-miR-200a-5p
hsa-miR-32-5p	KLF4	26471298	KLF4	hsa-mir-200a	Activation	26341629	hsa-mir-200a	hsa-miR-200a-3p	hsa-miR-32-5p/hsa-miR-200a-3p
hsa-miR-367-3p	KLF4	27335771	KLF4	hsa-mir-200a	Activation	26341629	hsa-mir-200a	hsa-miR-200a-5p	hsa-miR-367-3p/hsa-miR-200a-5p
hsa-miR-367-3p	KLF4	27335771	KLF4	hsa-mir-200a	Activation	26341629	hsa-mir-200a	hsa-miR-200a-3p	hsa-miR-367-3p/hsa-miR-200a-3p
hsa-miR-92a-3p	KLF4	27411964	KLF4	hsa-mir-200a	Activation	26341629	hsa-mir-200a	hsa-miR-200a-5p	hsa-miR-92a-3p/hsa-miR-200a-5p
hsa-miR-92a-3p	KLF4	27411964	KLF4	hsa-mir-200a	Activation	26341629	hsa-mir-200a	hsa-miR-200a-3p	hsa-miR-92a-3p/hsa-miR-200a-3p
hsa-miR-135a-5p	KLF4	27302923	KLF4	hsa-mir-200a	Activation	26341629	hsa-mir-200a	hsa-miR-200a-5p	hsa-miR-135a-5p/hsa-miR-200a-5p
hsa-miR-135a-5p	KLF4	27302923	KLF4	hsa-mir-200a	Activation	26341629	hsa-mir-200a	hsa-miR-200a-3p	hsa-miR-135a-5p/hsa-miR-200a-3p
hsa-miR-29c-3p	KLF4	26020233	KLF4	hsa-mir-200a	Activation	26341629	hsa-mir-200a	hsa-miR-200a-5p	hsa-miR-29c-3p/hsa-miR-200a-5p
hsa-miR-29c-3p	KLF4	26020233	KLF4	hsa-mir-200a	Activation	26341629	hsa-mir-200a	hsa-miR-200a-3p	hsa-miR-29c-3p/hsa-miR-200a-3p
hsa-miR-375	KLF4	27279635	KLF4	hsa-mir-200a	Activation	26341629	hsa-mir-200a	hsa-miR-200a-5p	hsa-miR-375/hsa-miR-200a-5p
hsa-miR-375	KLF4	27279635	KLF4	hsa-mir-200a	Activation	26341629	hsa-mir-200a	hsa-miR-200a-3p	hsa-miR-375/hsa-miR-200a-3p
hsa-miR-141-3p	ZEB1	18411277	ZEB1	hsa-mir-200a	Repression(feedback)	18829540	hsa-mir-200a	hsa-miR-200a-5p	hsa-miR-141-3p/hsa-miR-200a-5p
hsa-miR-141-3p	ZEB1	18411277	ZEB1	hsa-mir-200a	Repression(feedback)	18829540	hsa-mir-200a	hsa-miR-200a-3p	hsa-miR-141-3p/hsa-miR-200a-3p
hsa-miR-429	ZEB1	18411277	ZEB1	hsa-mir-200a	Repression(feedback)	18829540	hsa-mir-200a	hsa-miR-200a-5p	hsa-miR-429/hsa-miR-200a-5p
hsa-miR-429	ZEB1	18411277	ZEB1	hsa-mir-200a	Repression(feedback)	18829540	hsa-mir-200a	hsa-miR-200a-3p	hsa-miR-429/hsa-miR-200a-3p
hsa-miR-200c-3p	ZEB1	18483486	ZEB1	hsa-mir-200a	Repression(feedback)	18829540	hsa-mir-200a	hsa-miR-200a-5p	hsa-miR-200c-3p/hsa-miR-200a-5p
hsa-miR-200c-3p	ZEB1	18483486	ZEB1	hsa-mir-200a	Repression(feedback)	18829540	hsa-mir-200a	hsa-miR-200a-3p	hsa-miR-200c-3p/hsa-miR-200a-3p
hsa-miR-205-5p	ZEB1	18376396	ZEB1	hsa-mir-200a	Repression(feedback)	18829540	hsa-mir-200a	hsa-miR-200a-5p	hsa-miR-205-5p/hsa-miR-200a-5p
hsa-miR-205-5p	ZEB1	18376396	ZEB1	hsa-mir-200a	Repression(feedback)	18829540	hsa-mir-200a	hsa-miR-200a-3p	hsa-miR-205-5p/hsa-miR-200a-3p
hsa-miR-200a-3p	ZEB1	18376396	ZEB1	hsa-mir-200a	Repression(feedback)	18829540	hsa-mir-200a	hsa-miR-200a-5p	hsa-miR-200a-3p/hsa-miR-200a-5p
hsa-miR-200a-3p	ZEB1	18376396	ZEB1	hsa-mir-200a	Repression(feedback)	18829540	hsa-mir-200a	hsa-miR-200a-3p	hsa-miR-200a-3p/hsa-miR-200a-3p
hsa-miR-200b-3p	ZEB1	18411277	ZEB1	hsa-mir-200a	Repression(feedback)	18829540	hsa-mir-200a	hsa-miR-200a-5p	hsa-miR-200b-3p/hsa-miR-200a-5p
hsa-miR-200b-3p	ZEB1	18411277	ZEB1	hsa-mir-200a	Repression(feedback)	18829540	hsa-mir-200a	hsa-miR-200a-3p	hsa-miR-200b-3p/hsa-miR-200a-3p
hsa-miR-150-5p	ZEB1	23013135	ZEB1	hsa-mir-200a	Repression(feedback)	18829540	hsa-mir-200a	hsa-miR-200a-5p	hsa-miR-150-5p/hsa-miR-200a-5p
hsa-miR-150-5p	ZEB1	23013135	ZEB1	hsa-mir-200a	Repression(feedback)	18829540	hsa-mir-200a	hsa-miR-200a-3p	hsa-miR-150-5p/hsa-miR-200a-3p
hsa-miR-130b-3p	ZEB1	22847613	ZEB1	hsa-mir-200a	Repression(feedback)	18829540	hsa-mir-200a	hsa-miR-200a-5p	hsa-miR-130b-3p/hsa-miR-200a-5p
hsa-miR-130b-3p	ZEB1	22847613	ZEB1	hsa-mir-200a	Repression(feedback)	18829540	hsa-mir-200a	hsa-miR-200a-3p	hsa-miR-130b-3p/hsa-miR-200a-3p
hsa-miR-335-5p	ZEB1	18185580	ZEB1	hsa-mir-200a	Repression(feedback)	18829540	hsa-mir-200a	hsa-miR-200a-5p	hsa-miR-335-5p/hsa-miR-200a-5p
hsa-miR-335-5p	ZEB1	18185580	ZEB1	hsa-mir-200a	Repression(feedback)	18829540	hsa-mir-200a	hsa-miR-200a-3p	hsa-miR-335-5p/hsa-miR-200a-3p
hsa-miR-101-3p	ZEB1	24677166	ZEB1	hsa-mir-200a	Repression(feedback)	18829540	hsa-mir-200a	hsa-miR-200a-5p	hsa-miR-101-3p/hsa-miR-200a-5p
hsa-miR-101-3p	ZEB1	24677166	ZEB1	hsa-mir-200a	Repression(feedback)	18829540	hsa-mir-200a	hsa-miR-200a-3p	hsa-miR-101-3p/hsa-miR-200a-3p
hsa-miR-23b-3p	ZEB1	23844063	ZEB1	hsa-mir-200a	Repression(feedback)	18829540	hsa-mir-200a	hsa-miR-200a-5p	hsa-miR-23b-3p/hsa-miR-200a-5p
hsa-miR-23b-3p	ZEB1	23844063	ZEB1	hsa-mir-200a	Repression(feedback)	18829540	hsa-mir-200a	hsa-miR-200a-3p	hsa-miR-23b-3p/hsa-miR-200a-3p
hsa-miR-591	ZEB1	23807165	ZEB1	hsa-mir-200a	Repression(feedback)	18829540	hsa-mir-200a	hsa-miR-200a-5p	hsa-miR-591/hsa-miR-200a-5p
hsa-miR-591	ZEB1	23807165	ZEB1	hsa-mir-200a	Repression(feedback)	18829540	hsa-mir-200a	hsa-miR-200a-3p	hsa-miR-591/hsa-miR-200a-3p
hsa-miR-629-5p	ZEB1	23807165	ZEB1	hsa-mir-200a	Repression(feedback)	18829540	hsa-mir-200a	hsa-miR-200a-5p	hsa-miR-629-5p/hsa-miR-200a-5p
hsa-miR-629-5p	ZEB1	23807165	ZEB1	hsa-mir-200a	Repression(feedback)	18829540	hsa-mir-200a	hsa-miR-200a-3p	hsa-miR-629-5p/hsa-miR-200a-3p
hsa-miR-203a-3p	ZEB1	23807165	ZEB1	hsa-mir-200a	Repression(feedback)	18829540	hsa-mir-200a	hsa-miR-200a-5p	hsa-miR-203a-3p/hsa-miR-200a-5p
hsa-miR-203a-3p	ZEB1	23807165	ZEB1	hsa-mir-200a	Repression(feedback)	18829540	hsa-mir-200a	hsa-miR-200a-3p	hsa-miR-203a-3p/hsa-miR-200a-3p
hsa-miR-494-3p	ZEB1	23105110	ZEB1	hsa-mir-200a	Repression(feedback)	18829540	hsa-mir-200a	hsa-miR-200a-5p	hsa-miR-494-3p/hsa-miR-200a-5p
hsa-miR-494-3p	ZEB1	23105110	ZEB1	hsa-mir-200a	Repression(feedback)	18829540	hsa-mir-200a	hsa-miR-200a-3p	hsa-miR-494-3p/hsa-miR-200a-3p
hsa-miR-539-5p	ZEB1	23105110	ZEB1	hsa-mir-200a	Repression(feedback)	18829540	hsa-mir-200a	hsa-miR-200a-5p	hsa-miR-539-5p/hsa-miR-200a-5p
hsa-miR-539-5p	ZEB1	23105110	ZEB1	hsa-mir-200a	Repression(feedback)	18829540	hsa-mir-200a	hsa-miR-200a-3p	hsa-miR-539-5p/hsa-miR-200a-3p
hsa-miR-655-3p	ZEB1	23690952	ZEB1	hsa-mir-200a	Repression(feedback)	18829540	hsa-mir-200a	hsa-miR-200a-5p	hsa-miR-655-3p/hsa-miR-200a-5p
hsa-miR-655-3p	ZEB1	23690952	ZEB1	hsa-mir-200a	Repression(feedback)	18829540	hsa-mir-200a	hsa-miR-200a-3p	hsa-miR-655-3p/hsa-miR-200a-3p
hsa-miR-1236-3p	ZEB1	24573236	ZEB1	hsa-mir-200a	Repression(feedback)	18829540	hsa-mir-200a	hsa-miR-200a-5p	hsa-miR-1236-3p/hsa-miR-200a-5p
hsa-miR-1236-3p	ZEB1	24573236	ZEB1	hsa-mir-200a	Repression(feedback)	18829540	hsa-mir-200a	hsa-miR-200a-3p	hsa-miR-1236-3p/hsa-miR-200a-3p
hsa-miR-183-5p	ZEB1	24277930	ZEB1	hsa-mir-200a	Repression(feedback)	18829540	hsa-mir-200a	hsa-miR-200a-5p	hsa-miR-183-5p/hsa-miR-200a-5p
hsa-miR-183-5p	ZEB1	24277930	ZEB1	hsa-mir-200a	Repression(feedback)	18829540	hsa-mir-200a	hsa-miR-200a-3p	hsa-miR-183-5p/hsa-miR-200a-3p
hsa-miR-96-5p	ZEB1	24277930	ZEB1	hsa-mir-200a	Repression(feedback)	18829540	hsa-mir-200a	hsa-miR-200a-5p	hsa-miR-96-5p/hsa-miR-200a-5p
hsa-miR-96-5p	ZEB1	24277930	ZEB1	hsa-mir-200a	Repression(feedback)	18829540	hsa-mir-200a	hsa-miR-200a-3p	hsa-miR-96-5p/hsa-miR-200a-3p
hsa-miR-142-5p	ZEB1	23342264	ZEB1	hsa-mir-200a	Repression(feedback)	18829540	hsa-mir-200a	hsa-miR-200a-5p	hsa-miR-142-5p/hsa-miR-200a-5p
hsa-miR-142-5p	ZEB1	23342264	ZEB1	hsa-mir-200a	Repression(feedback)	18829540	hsa-mir-200a	hsa-miR-200a-3p	hsa-miR-142-5p/hsa-miR-200a-3p
hsa-miR-574-5p	ZEB1	24906430	ZEB1	hsa-mir-200a	Repression(feedback)	18829540	hsa-mir-200a	hsa-miR-200a-5p	hsa-miR-574-5p/hsa-miR-200a-5p
hsa-miR-574-5p	ZEB1	24906430	ZEB1	hsa-mir-200a	Repression(feedback)	18829540	hsa-mir-200a	hsa-miR-200a-3p	hsa-miR-574-5p/hsa-miR-200a-3p
hsa-miR-4455	ZEB1	24906430	ZEB1	hsa-mir-200a	Repression(feedback)	18829540	hsa-mir-200a	hsa-miR-200a-5p	hsa-miR-4455/hsa-miR-200a-5p
hsa-miR-4455	ZEB1	24906430	ZEB1	hsa-mir-200a	Repression(feedback)	18829540	hsa-mir-200a	hsa-miR-200a-3p	hsa-miR-4455/hsa-miR-200a-3p
hsa-miR-5010-3p	ZEB1	24906430	ZEB1	hsa-mir-200a	Repression(feedback)	18829540	hsa-mir-200a	hsa-miR-200a-5p	hsa-miR-5010-3p/hsa-miR-200a-5p
hsa-miR-5010-3p	ZEB1	24906430	ZEB1	hsa-mir-200a	Repression(feedback)	18829540	hsa-mir-200a	hsa-miR-200a-3p	hsa-miR-5010-3p/hsa-miR-200a-3p
hsa-miR-2113	ZEB1	24906430	ZEB1	hsa-mir-200a	Repression(feedback)	18829540	hsa-mir-200a	hsa-miR-200a-5p	hsa-miR-2113/hsa-miR-200a-5p
hsa-miR-2113	ZEB1	24906430	ZEB1	hsa-mir-200a	Repression(feedback)	18829540	hsa-mir-200a	hsa-miR-200a-3p	hsa-miR-2113/hsa-miR-200a-3p
hsa-miR-147a	ZEB1	24906430	ZEB1	hsa-mir-200a	Repression(feedback)	18829540	hsa-mir-200a	hsa-miR-200a-5p	hsa-miR-147a/hsa-miR-200a-5p
hsa-miR-147a	ZEB1	24906430	ZEB1	hsa-mir-200a	Repression(feedback)	18829540	hsa-mir-200a	hsa-miR-200a-3p	hsa-miR-147a/hsa-miR-200a-3p
hsa-miR-6818-5p	ZEB1	24906430	ZEB1	hsa-mir-200a	Repression(feedback)	18829540	hsa-mir-200a	hsa-miR-200a-5p	hsa-miR-6818-5p/hsa-miR-200a-5p
hsa-miR-6818-5p	ZEB1	24906430	ZEB1	hsa-mir-200a	Repression(feedback)	18829540	hsa-mir-200a	hsa-miR-200a-3p	hsa-miR-6818-5p/hsa-miR-200a-3p
hsa-miR-6867-5p	ZEB1	24906430	ZEB1	hsa-mir-200a	Repression(feedback)	18829540	hsa-mir-200a	hsa-miR-200a-5p	hsa-miR-6867-5p/hsa-miR-200a-5p
hsa-miR-6867-5p	ZEB1	24906430	ZEB1	hsa-mir-200a	Repression(feedback)	18829540	hsa-mir-200a	hsa-miR-200a-3p	hsa-miR-6867-5p/hsa-miR-200a-3p
hsa-miR-133a-3p	ZEB1	26902265	ZEB1	hsa-mir-200a	Repression(feedback)	18829540	hsa-mir-200a	hsa-miR-200a-5p	hsa-miR-133a-3p/hsa-miR-200a-5p
hsa-miR-133a-3p	ZEB1	26902265	ZEB1	hsa-mir-200a	Repression(feedback)	18829540	hsa-mir-200a	hsa-miR-200a-3p	hsa-miR-133a-3p/hsa-miR-200a-3p
hsa-miR-144-3p	ZEB1	27785072	ZEB1	hsa-mir-200a	Repression(feedback)	18829540	hsa-mir-200a	hsa-miR-200a-5p	hsa-miR-144-3p/hsa-miR-200a-5p
hsa-miR-144-3p	ZEB1	27785072	ZEB1	hsa-mir-200a	Repression(feedback)	18829540	hsa-mir-200a	hsa-miR-200a-3p	hsa-miR-144-3p/hsa-miR-200a-3p
hsa-miR-590-3p	ZEB1	26556542	ZEB1	hsa-mir-200a	Repression(feedback)	18829540	hsa-mir-200a	hsa-miR-200a-5p	hsa-miR-590-3p/hsa-miR-200a-5p
hsa-miR-590-3p	ZEB1	26556542	ZEB1	hsa-mir-200a	Repression(feedback)	18829540	hsa-mir-200a	hsa-miR-200a-3p	hsa-miR-590-3p/hsa-miR-200a-3p
hsa-miR-409-3p	ZEB1	27079864	ZEB1	hsa-mir-200a	Repression(feedback)	18829540	hsa-mir-200a	hsa-miR-200a-5p	hsa-miR-409-3p/hsa-miR-200a-5p
hsa-miR-409-3p	ZEB1	27079864	ZEB1	hsa-mir-200a	Repression(feedback)	18829540	hsa-mir-200a	hsa-miR-200a-3p	hsa-miR-409-3p/hsa-miR-200a-3p
hsa-miR-33b-5p	ZEB1	26459797	ZEB1	hsa-mir-200a	Repression(feedback)	18829540	hsa-mir-200a	hsa-miR-200a-5p	hsa-miR-33b-5p/hsa-miR-200a-5p
hsa-miR-33b-5p	ZEB1	26459797	ZEB1	hsa-mir-200a	Repression(feedback)	18829540	hsa-mir-200a	hsa-miR-200a-3p	hsa-miR-33b-5p/hsa-miR-200a-3p
hsa-miR-484	ZEB1	28286418	ZEB1	hsa-mir-200a	Repression(feedback)	18829540	hsa-mir-200a	hsa-miR-200a-5p	hsa-miR-484/hsa-miR-200a-5p
hsa-miR-484	ZEB1	28286418	ZEB1	hsa-mir-200a	Repression(feedback)	18829540	hsa-mir-200a	hsa-miR-200a-3p	hsa-miR-484/hsa-miR-200a-3p
hsa-miR-652-3p	ZEB1	26498682	ZEB1	hsa-mir-200a	Repression(feedback)	18829540	hsa-mir-200a	hsa-miR-200a-5p	hsa-miR-652-3p/hsa-miR-200a-5p
hsa-miR-652-3p	ZEB1	26498682	ZEB1	hsa-mir-200a	Repression(feedback)	18829540	hsa-mir-200a	hsa-miR-200a-3p	hsa-miR-652-3p/hsa-miR-200a-3p
hsa-miR-10b-5p	ZEB1	25896413	ZEB1	hsa-mir-200a	Repression(feedback)	18829540	hsa-mir-200a	hsa-miR-200a-5p	hsa-miR-10b-5p/hsa-miR-200a-5p
hsa-miR-10b-5p	ZEB1	25896413	ZEB1	hsa-mir-200a	Repression(feedback)	18829540	hsa-mir-200a	hsa-miR-200a-3p	hsa-miR-10b-5p/hsa-miR-200a-3p
hsa-miR-223-3p	ZEB1	27744452	ZEB1	hsa-mir-200a	Repression(feedback)	18829540	hsa-mir-200a	hsa-miR-200a-5p	hsa-miR-223-3p/hsa-miR-200a-5p
hsa-miR-223-3p	ZEB1	27744452	ZEB1	hsa-mir-200a	Repression(feedback)	18829540	hsa-mir-200a	hsa-miR-200a-3p	hsa-miR-223-3p/hsa-miR-200a-3p
hsa-miR-455-3p	ZEB1	26801503	ZEB1	hsa-mir-200a	Repression(feedback)	18829540	hsa-mir-200a	hsa-miR-200a-5p	hsa-miR-455-3p/hsa-miR-200a-5p
hsa-miR-455-3p	ZEB1	26801503	ZEB1	hsa-mir-200a	Repression(feedback)	18829540	hsa-mir-200a	hsa-miR-200a-3p	hsa-miR-455-3p/hsa-miR-200a-3p
hsa-miR-19a-5p	ZEB1	27418678	ZEB1	hsa-mir-200a	Repression(feedback)	18829540	hsa-mir-200a	hsa-miR-200a-5p	hsa-miR-19a-5p/hsa-miR-200a-5p
hsa-miR-19a-5p	ZEB1	27418678	ZEB1	hsa-mir-200a	Repression(feedback)	18829540	hsa-mir-200a	hsa-miR-200a-3p	hsa-miR-19a-5p/hsa-miR-200a-3p
hsa-miR-19b-1-5p	ZEB1	27418678	ZEB1	hsa-mir-200a	Repression(feedback)	18829540	hsa-mir-200a	hsa-miR-200a-5p	hsa-miR-19b-1-5p/hsa-miR-200a-5p
hsa-miR-19b-1-5p	ZEB1	27418678	ZEB1	hsa-mir-200a	Repression(feedback)	18829540	hsa-mir-200a	hsa-miR-200a-3p	hsa-miR-19b-1-5p/hsa-miR-200a-3p
hsa-miR-19b-2-5p	ZEB1	27418678	ZEB1	hsa-mir-200a	Repression(feedback)	18829540	hsa-mir-200a	hsa-miR-200a-5p	hsa-miR-19b-2-5p/hsa-miR-200a-5p
hsa-miR-19b-2-5p	ZEB1	27418678	ZEB1	hsa-mir-200a	Repression(feedback)	18829540	hsa-mir-200a	hsa-miR-200a-3p	hsa-miR-19b-2-5p/hsa-miR-200a-3p
hsa-miR-2052	ZEB1	27418678	ZEB1	hsa-mir-200a	Repression(feedback)	18829540	hsa-mir-200a	hsa-miR-200a-5p	hsa-miR-2052/hsa-miR-200a-5p
hsa-miR-2052	ZEB1	27418678	ZEB1	hsa-mir-200a	Repression(feedback)	18829540	hsa-mir-200a	hsa-miR-200a-3p	hsa-miR-2052/hsa-miR-200a-3p
hsa-miR-3149	ZEB1	27418678	ZEB1	hsa-mir-200a	Repression(feedback)	18829540	hsa-mir-200a	hsa-miR-200a-5p	hsa-miR-3149/hsa-miR-200a-5p
hsa-miR-3149	ZEB1	27418678	ZEB1	hsa-mir-200a	Repression(feedback)	18829540	hsa-mir-200a	hsa-miR-200a-3p	hsa-miR-3149/hsa-miR-200a-3p
hsa-miR-125b-5p	TP53	20216554	TP53	hsa-mir-200a	Activation(feedback)	21518799	hsa-mir-200a	hsa-miR-200a-5p	hsa-miR-125b-5p/hsa-miR-200a-5p
hsa-miR-125b-5p	TP53	20216554	TP53	hsa-mir-200a	Activation(feedback)	21518799	hsa-mir-200a	hsa-miR-200a-3p	hsa-miR-125b-5p/hsa-miR-200a-3p
hsa-miR-125a-5p	TP53	19818772	TP53	hsa-mir-200a	Activation(feedback)	21518799	hsa-mir-200a	hsa-miR-200a-5p	hsa-miR-125a-5p/hsa-miR-200a-5p
hsa-miR-125a-5p	TP53	19818772	TP53	hsa-mir-200a	Activation(feedback)	21518799	hsa-mir-200a	hsa-miR-200a-3p	hsa-miR-125a-5p/hsa-miR-200a-3p
hsa-miR-25-3p	TP53	20935678	TP53	hsa-mir-200a	Activation(feedback)	21518799	hsa-mir-200a	hsa-miR-200a-5p	hsa-miR-25-3p/hsa-miR-200a-5p
hsa-miR-25-3p	TP53	20935678	TP53	hsa-mir-200a	Activation(feedback)	21518799	hsa-mir-200a	hsa-miR-200a-3p	hsa-miR-25-3p/hsa-miR-200a-3p
hsa-miR-30d-5p	TP53	20935678	TP53	hsa-mir-200a	Activation(feedback)	21518799	hsa-mir-200a	hsa-miR-200a-5p	hsa-miR-30d-5p/hsa-miR-200a-5p
hsa-miR-30d-5p	TP53	20935678	TP53	hsa-mir-200a	Activation(feedback)	21518799	hsa-mir-200a	hsa-miR-200a-3p	hsa-miR-30d-5p/hsa-miR-200a-3p
hsa-miR-1285-3p	TP53	20417621	TP53	hsa-mir-200a	Activation(feedback)	21518799	hsa-mir-200a	hsa-miR-200a-5p	hsa-miR-1285-3p/hsa-miR-200a-5p
hsa-miR-1285-3p	TP53	20417621	TP53	hsa-mir-200a	Activation(feedback)	21518799	hsa-mir-200a	hsa-miR-200a-3p	hsa-miR-1285-3p/hsa-miR-200a-3p
hsa-miR-612	TP53	20417621	TP53	hsa-mir-200a	Activation(feedback)	21518799	hsa-mir-200a	hsa-miR-200a-5p	hsa-miR-612/hsa-miR-200a-5p
hsa-miR-612	TP53	20417621	TP53	hsa-mir-200a	Activation(feedback)	21518799	hsa-mir-200a	hsa-miR-200a-3p	hsa-miR-612/hsa-miR-200a-3p
hsa-miR-15a-5p	TP53	21205967	TP53	hsa-mir-200a	Activation(feedback)	21518799	hsa-mir-200a	hsa-miR-200a-5p	hsa-miR-15a-5p/hsa-miR-200a-5p
hsa-miR-15a-5p	TP53	21205967	TP53	hsa-mir-200a	Activation(feedback)	21518799	hsa-mir-200a	hsa-miR-200a-3p	hsa-miR-15a-5p/hsa-miR-200a-3p
hsa-miR-16-5p	TP53	21205967	TP53	hsa-mir-200a	Activation(feedback)	21518799	hsa-mir-200a	hsa-miR-200a-5p	hsa-miR-16-5p/hsa-miR-200a-5p
hsa-miR-16-5p	TP53	21205967	TP53	hsa-mir-200a	Activation(feedback)	21518799	hsa-mir-200a	hsa-miR-200a-3p	hsa-miR-16-5p/hsa-miR-200a-3p
hsa-miR-221-3p	TP53	21226887	TP53	hsa-mir-200a	Activation(feedback)	21518799	hsa-mir-200a	hsa-miR-200a-5p	hsa-miR-221-3p/hsa-miR-200a-5p
hsa-miR-221-3p	TP53	21226887	TP53	hsa-mir-200a	Activation(feedback)	21518799	hsa-mir-200a	hsa-miR-200a-3p	hsa-miR-221-3p/hsa-miR-200a-3p
hsa-miR-222-3p	TP53	21226887	TP53	hsa-mir-200a	Activation(feedback)	21518799	hsa-mir-200a	hsa-miR-200a-5p	hsa-miR-222-3p/hsa-miR-200a-5p
hsa-miR-222-3p	TP53	21226887	TP53	hsa-mir-200a	Activation(feedback)	21518799	hsa-mir-200a	hsa-miR-200a-3p	hsa-miR-222-3p/hsa-miR-200a-3p
hsa-miR-214-3p	TP53	22927443	TP53	hsa-mir-200a	Activation(feedback)	21518799	hsa-mir-200a	hsa-miR-200a-5p	hsa-miR-214-3p/hsa-miR-200a-5p
hsa-miR-214-3p	TP53	22927443	TP53	hsa-mir-200a	Activation(feedback)	21518799	hsa-mir-200a	hsa-miR-200a-3p	hsa-miR-214-3p/hsa-miR-200a-3p
hsa-miR-10b-5p	TP53	23034333	TP53	hsa-mir-200a	Activation(feedback)	21518799	hsa-mir-200a	hsa-miR-200a-5p	hsa-miR-10b-5p/hsa-miR-200a-5p
hsa-miR-10b-5p	TP53	23034333	TP53	hsa-mir-200a	Activation(feedback)	21518799	hsa-mir-200a	hsa-miR-200a-3p	hsa-miR-10b-5p/hsa-miR-200a-3p
hsa-miR-34a-5p	TP53	23292869	TP53	hsa-mir-200a	Activation(feedback)	21518799	hsa-mir-200a	hsa-miR-200a-5p	hsa-miR-34a-5p/hsa-miR-200a-5p
hsa-miR-34a-5p	TP53	23292869	TP53	hsa-mir-200a	Activation(feedback)	21518799	hsa-mir-200a	hsa-miR-200a-3p	hsa-miR-34a-5p/hsa-miR-200a-3p
hsa-miR-608	TP53	20542001	TP53	hsa-mir-200a	Activation(feedback)	21518799	hsa-mir-200a	hsa-miR-200a-5p	hsa-miR-608/hsa-miR-200a-5p
hsa-miR-608	TP53	20542001	TP53	hsa-mir-200a	Activation(feedback)	21518799	hsa-mir-200a	hsa-miR-200a-3p	hsa-miR-608/hsa-miR-200a-3p
hsa-miR-605-5p	TP53	21217645	TP53	hsa-mir-200a	Activation(feedback)	21518799	hsa-mir-200a	hsa-miR-200a-5p	hsa-miR-605-5p/hsa-miR-200a-5p
hsa-miR-605-5p	TP53	21217645	TP53	hsa-mir-200a	Activation(feedback)	21518799	hsa-mir-200a	hsa-miR-200a-3p	hsa-miR-605-5p/hsa-miR-200a-3p
hsa-miR-504-5p	TP53	20542001	TP53	hsa-mir-200a	Activation(feedback)	21518799	hsa-mir-200a	hsa-miR-200a-5p	hsa-miR-504-5p/hsa-miR-200a-5p
hsa-miR-504-5p	TP53	20542001	TP53	hsa-mir-200a	Activation(feedback)	21518799	hsa-mir-200a	hsa-miR-200a-3p	hsa-miR-504-5p/hsa-miR-200a-3p
hsa-miR-485-5p	TP53	20542001	TP53	hsa-mir-200a	Activation(feedback)	21518799	hsa-mir-200a	hsa-miR-200a-5p	hsa-miR-485-5p/hsa-miR-200a-5p
hsa-miR-485-5p	TP53	20542001	TP53	hsa-mir-200a	Activation(feedback)	21518799	hsa-mir-200a	hsa-miR-200a-3p	hsa-miR-485-5p/hsa-miR-200a-3p
hsa-miR-27a-3p	TP53	20542001	TP53	hsa-mir-200a	Activation(feedback)	21518799	hsa-mir-200a	hsa-miR-200a-5p	hsa-miR-27a-3p/hsa-miR-200a-5p
hsa-miR-27a-3p	TP53	20542001	TP53	hsa-mir-200a	Activation(feedback)	21518799	hsa-mir-200a	hsa-miR-200a-3p	hsa-miR-27a-3p/hsa-miR-200a-3p
hsa-miR-454-3p	TP53	23622248	TP53	hsa-mir-200a	Activation(feedback)	21518799	hsa-mir-200a	hsa-miR-200a-5p	hsa-miR-454-3p/hsa-miR-200a-5p
hsa-miR-454-3p	TP53	23622248	TP53	hsa-mir-200a	Activation(feedback)	21518799	hsa-mir-200a	hsa-miR-200a-3p	hsa-miR-454-3p/hsa-miR-200a-3p
hsa-miR-324-5p	TP53	23622248	TP53	hsa-mir-200a	Activation(feedback)	21518799	hsa-mir-200a	hsa-miR-200a-5p	hsa-miR-324-5p/hsa-miR-200a-5p
hsa-miR-324-5p	TP53	23622248	TP53	hsa-mir-200a	Activation(feedback)	21518799	hsa-mir-200a	hsa-miR-200a-3p	hsa-miR-324-5p/hsa-miR-200a-3p
hsa-miR-150-5p	TP53	23747308	TP53	hsa-mir-200a	Activation(feedback)	21518799	hsa-mir-200a	hsa-miR-200a-5p	hsa-miR-150-5p/hsa-miR-200a-5p
hsa-miR-150-5p	TP53	23747308	TP53	hsa-mir-200a	Activation(feedback)	21518799	hsa-mir-200a	hsa-miR-200a-3p	hsa-miR-150-5p/hsa-miR-200a-3p
hsa-miR-375	TP53	23835407	TP53	hsa-mir-200a	Activation(feedback)	21518799	hsa-mir-200a	hsa-miR-200a-5p	hsa-miR-375/hsa-miR-200a-5p
hsa-miR-375	TP53	23835407	TP53	hsa-mir-200a	Activation(feedback)	21518799	hsa-mir-200a	hsa-miR-200a-3p	hsa-miR-375/hsa-miR-200a-3p
hsa-miR-200a-3p	TP53	23144891	TP53	hsa-mir-200a	Activation(feedback)	21518799	hsa-mir-200a	hsa-miR-200a-5p	hsa-miR-200a-3p/hsa-miR-200a-5p
hsa-miR-200a-3p	TP53	23144891	TP53	hsa-mir-200a	Activation(feedback)	21518799	hsa-mir-200a	hsa-miR-200a-3p	hsa-miR-200a-3p/hsa-miR-200a-3p
hsa-miR-491-5p	TP53	23519249	TP53	hsa-mir-200a	Activation(feedback)	21518799	hsa-mir-200a	hsa-miR-200a-5p	hsa-miR-491-5p/hsa-miR-200a-5p
hsa-miR-491-5p	TP53	23519249	TP53	hsa-mir-200a	Activation(feedback)	21518799	hsa-mir-200a	hsa-miR-200a-3p	hsa-miR-491-5p/hsa-miR-200a-3p
hsa-miR-30a-5p	TP53	24029422	TP53	hsa-mir-200a	Activation(feedback)	21518799	hsa-mir-200a	hsa-miR-200a-5p	hsa-miR-30a-5p/hsa-miR-200a-5p
hsa-miR-30a-5p	TP53	24029422	TP53	hsa-mir-200a	Activation(feedback)	21518799	hsa-mir-200a	hsa-miR-200a-3p	hsa-miR-30a-5p/hsa-miR-200a-3p
hsa-miR-30b-5p	TP53	24029422	TP53	hsa-mir-200a	Activation(feedback)	21518799	hsa-mir-200a	hsa-miR-200a-5p	hsa-miR-30b-5p/hsa-miR-200a-5p
hsa-miR-30b-5p	TP53	24029422	TP53	hsa-mir-200a	Activation(feedback)	21518799	hsa-mir-200a	hsa-miR-200a-3p	hsa-miR-30b-5p/hsa-miR-200a-3p
hsa-miR-30c-5p	TP53	24029422	TP53	hsa-mir-200a	Activation(feedback)	21518799	hsa-mir-200a	hsa-miR-200a-5p	hsa-miR-30c-5p/hsa-miR-200a-5p
hsa-miR-30c-5p	TP53	24029422	TP53	hsa-mir-200a	Activation(feedback)	21518799	hsa-mir-200a	hsa-miR-200a-3p	hsa-miR-30c-5p/hsa-miR-200a-3p
hsa-miR-30e-5p	TP53	24029422	TP53	hsa-mir-200a	Activation(feedback)	21518799	hsa-mir-200a	hsa-miR-200a-5p	hsa-miR-30e-5p/hsa-miR-200a-5p
hsa-miR-30e-5p	TP53	24029422	TP53	hsa-mir-200a	Activation(feedback)	21518799	hsa-mir-200a	hsa-miR-200a-3p	hsa-miR-30e-5p/hsa-miR-200a-3p
hsa-miR-19b-3p	TP53	22473208	TP53	hsa-mir-200a	Activation(feedback)	21518799	hsa-mir-200a	hsa-miR-200a-5p	hsa-miR-19b-3p/hsa-miR-200a-5p
hsa-miR-19b-3p	TP53	22473208	TP53	hsa-mir-200a	Activation(feedback)	21518799	hsa-mir-200a	hsa-miR-200a-3p	hsa-miR-19b-3p/hsa-miR-200a-3p
hsa-miR-92a-2-5p	TP53	24955218	TP53	hsa-mir-200a	Activation(feedback)	21518799	hsa-mir-200a	hsa-miR-200a-5p	hsa-miR-92a-2-5p/hsa-miR-200a-5p
hsa-miR-92a-2-5p	TP53	24955218	TP53	hsa-mir-200a	Activation(feedback)	21518799	hsa-mir-200a	hsa-miR-200a-3p	hsa-miR-92a-2-5p/hsa-miR-200a-3p
hsa-miR-92a-1-5p	TP53	24955218	TP53	hsa-mir-200a	Activation(feedback)	21518799	hsa-mir-200a	hsa-miR-200a-5p	hsa-miR-92a-1-5p/hsa-miR-200a-5p
hsa-miR-92a-1-5p	TP53	24955218	TP53	hsa-mir-200a	Activation(feedback)	21518799	hsa-mir-200a	hsa-miR-200a-3p	hsa-miR-92a-1-5p/hsa-miR-200a-3p
hsa-miR-20a-5p	TP53	24955218	TP53	hsa-mir-200a	Activation(feedback)	21518799	hsa-mir-200a	hsa-miR-200a-5p	hsa-miR-20a-5p/hsa-miR-200a-5p
hsa-miR-20a-5p	TP53	24955218	TP53	hsa-mir-200a	Activation(feedback)	21518799	hsa-mir-200a	hsa-miR-200a-3p	hsa-miR-20a-5p/hsa-miR-200a-3p
hsa-miR-18a-5p	TP53	24955218	TP53	hsa-mir-200a	Activation(feedback)	21518799	hsa-mir-200a	hsa-miR-200a-5p	hsa-miR-18a-5p/hsa-miR-200a-5p
hsa-miR-18a-5p	TP53	24955218	TP53	hsa-mir-200a	Activation(feedback)	21518799	hsa-mir-200a	hsa-miR-200a-3p	hsa-miR-18a-5p/hsa-miR-200a-3p
hsa-miR-106b-5p	TP53	24955218	TP53	hsa-mir-200a	Activation(feedback)	21518799	hsa-mir-200a	hsa-miR-200a-5p	hsa-miR-106b-5p/hsa-miR-200a-5p
hsa-miR-106b-5p	TP53	24955218	TP53	hsa-mir-200a	Activation(feedback)	21518799	hsa-mir-200a	hsa-miR-200a-3p	hsa-miR-106b-5p/hsa-miR-200a-3p
hsa-miR-106a-5p	TP53	24955218	TP53	hsa-mir-200a	Activation(feedback)	21518799	hsa-mir-200a	hsa-miR-200a-5p	hsa-miR-106a-5p/hsa-miR-200a-5p
hsa-miR-106a-5p	TP53	24955218	TP53	hsa-mir-200a	Activation(feedback)	21518799	hsa-mir-200a	hsa-miR-200a-3p	hsa-miR-106a-5p/hsa-miR-200a-3p
hsa-miR-17-5p	TP53	24955218	TP53	hsa-mir-200a	Activation(feedback)	21518799	hsa-mir-200a	hsa-miR-200a-5p	hsa-miR-17-5p/hsa-miR-200a-5p
hsa-miR-17-5p	TP53	24955218	TP53	hsa-mir-200a	Activation(feedback)	21518799	hsa-mir-200a	hsa-miR-200a-3p	hsa-miR-17-5p/hsa-miR-200a-3p
hsa-miR-6803-5p	TP53	23592263	TP53	hsa-mir-200a	Activation(feedback)	21518799	hsa-mir-200a	hsa-miR-200a-5p	hsa-miR-6803-5p/hsa-miR-200a-5p
hsa-miR-6803-5p	TP53	23592263	TP53	hsa-mir-200a	Activation(feedback)	21518799	hsa-mir-200a	hsa-miR-200a-3p	hsa-miR-6803-5p/hsa-miR-200a-3p
hsa-miR-6751-5p	TP53	23592263	TP53	hsa-mir-200a	Activation(feedback)	21518799	hsa-mir-200a	hsa-miR-200a-5p	hsa-miR-6751-5p/hsa-miR-200a-5p
hsa-miR-6751-5p	TP53	23592263	TP53	hsa-mir-200a	Activation(feedback)	21518799	hsa-mir-200a	hsa-miR-200a-3p	hsa-miR-6751-5p/hsa-miR-200a-3p
hsa-miR-7150	TP53	23592263	TP53	hsa-mir-200a	Activation(feedback)	21518799	hsa-mir-200a	hsa-miR-200a-5p	hsa-miR-7150/hsa-miR-200a-5p
hsa-miR-7150	TP53	23592263	TP53	hsa-mir-200a	Activation(feedback)	21518799	hsa-mir-200a	hsa-miR-200a-3p	hsa-miR-7150/hsa-miR-200a-3p
hsa-miR-6778-5p	TP53	23592263	TP53	hsa-mir-200a	Activation(feedback)	21518799	hsa-mir-200a	hsa-miR-200a-5p	hsa-miR-6778-5p/hsa-miR-200a-5p
hsa-miR-6778-5p	TP53	23592263	TP53	hsa-mir-200a	Activation(feedback)	21518799	hsa-mir-200a	hsa-miR-200a-3p	hsa-miR-6778-5p/hsa-miR-200a-3p
hsa-miR-1233-5p	TP53	23592263	TP53	hsa-mir-200a	Activation(feedback)	21518799	hsa-mir-200a	hsa-miR-200a-5p	hsa-miR-1233-5p/hsa-miR-200a-5p
hsa-miR-1233-5p	TP53	23592263	TP53	hsa-mir-200a	Activation(feedback)	21518799	hsa-mir-200a	hsa-miR-200a-3p	hsa-miR-1233-5p/hsa-miR-200a-3p
hsa-miR-6766-5p	TP53	23592263	TP53	hsa-mir-200a	Activation(feedback)	21518799	hsa-mir-200a	hsa-miR-200a-5p	hsa-miR-6766-5p/hsa-miR-200a-5p
hsa-miR-6766-5p	TP53	23592263	TP53	hsa-mir-200a	Activation(feedback)	21518799	hsa-mir-200a	hsa-miR-200a-3p	hsa-miR-6766-5p/hsa-miR-200a-3p
hsa-miR-6756-5p	TP53	23592263	TP53	hsa-mir-200a	Activation(feedback)	21518799	hsa-mir-200a	hsa-miR-200a-5p	hsa-miR-6756-5p/hsa-miR-200a-5p
hsa-miR-6756-5p	TP53	23592263	TP53	hsa-mir-200a	Activation(feedback)	21518799	hsa-mir-200a	hsa-miR-200a-3p	hsa-miR-6756-5p/hsa-miR-200a-3p
hsa-miR-7110-5p	TP53	23592263	TP53	hsa-mir-200a	Activation(feedback)	21518799	hsa-mir-200a	hsa-miR-200a-5p	hsa-miR-7110-5p/hsa-miR-200a-5p
hsa-miR-7110-5p	TP53	23592263	TP53	hsa-mir-200a	Activation(feedback)	21518799	hsa-mir-200a	hsa-miR-200a-3p	hsa-miR-7110-5p/hsa-miR-200a-3p
hsa-miR-4651	TP53	23592263	TP53	hsa-mir-200a	Activation(feedback)	21518799	hsa-mir-200a	hsa-miR-200a-5p	hsa-miR-4651/hsa-miR-200a-5p
hsa-miR-4651	TP53	23592263	TP53	hsa-mir-200a	Activation(feedback)	21518799	hsa-mir-200a	hsa-miR-200a-3p	hsa-miR-4651/hsa-miR-200a-3p
hsa-miR-6842-5p	TP53	23592263	TP53	hsa-mir-200a	Activation(feedback)	21518799	hsa-mir-200a	hsa-miR-200a-5p	hsa-miR-6842-5p/hsa-miR-200a-5p
hsa-miR-6842-5p	TP53	23592263	TP53	hsa-mir-200a	Activation(feedback)	21518799	hsa-mir-200a	hsa-miR-200a-3p	hsa-miR-6842-5p/hsa-miR-200a-3p
hsa-miR-6752-5p	TP53	23592263	TP53	hsa-mir-200a	Activation(feedback)	21518799	hsa-mir-200a	hsa-miR-200a-5p	hsa-miR-6752-5p/hsa-miR-200a-5p
hsa-miR-6752-5p	TP53	23592263	TP53	hsa-mir-200a	Activation(feedback)	21518799	hsa-mir-200a	hsa-miR-200a-3p	hsa-miR-6752-5p/hsa-miR-200a-3p
hsa-miR-6835-5p	TP53	23592263	TP53	hsa-mir-200a	Activation(feedback)	21518799	hsa-mir-200a	hsa-miR-200a-5p	hsa-miR-6835-5p/hsa-miR-200a-5p
hsa-miR-6835-5p	TP53	23592263	TP53	hsa-mir-200a	Activation(feedback)	21518799	hsa-mir-200a	hsa-miR-200a-3p	hsa-miR-6835-5p/hsa-miR-200a-3p
hsa-miR-6825-5p	TP53	23592263	TP53	hsa-mir-200a	Activation(feedback)	21518799	hsa-mir-200a	hsa-miR-200a-5p	hsa-miR-6825-5p/hsa-miR-200a-5p
hsa-miR-6825-5p	TP53	23592263	TP53	hsa-mir-200a	Activation(feedback)	21518799	hsa-mir-200a	hsa-miR-200a-3p	hsa-miR-6825-5p/hsa-miR-200a-3p
hsa-miR-6883-5p	TP53	23592263	TP53	hsa-mir-200a	Activation(feedback)	21518799	hsa-mir-200a	hsa-miR-200a-5p	hsa-miR-6883-5p/hsa-miR-200a-5p
hsa-miR-6883-5p	TP53	23592263	TP53	hsa-mir-200a	Activation(feedback)	21518799	hsa-mir-200a	hsa-miR-200a-3p	hsa-miR-6883-5p/hsa-miR-200a-3p
hsa-miR-6785-5p	TP53	23592263	TP53	hsa-mir-200a	Activation(feedback)	21518799	hsa-mir-200a	hsa-miR-200a-5p	hsa-miR-6785-5p/hsa-miR-200a-5p
hsa-miR-6785-5p	TP53	23592263	TP53	hsa-mir-200a	Activation(feedback)	21518799	hsa-mir-200a	hsa-miR-200a-3p	hsa-miR-6785-5p/hsa-miR-200a-3p
hsa-miR-4728-5p	TP53	23592263	TP53	hsa-mir-200a	Activation(feedback)	21518799	hsa-mir-200a	hsa-miR-200a-5p	hsa-miR-4728-5p/hsa-miR-200a-5p
hsa-miR-4728-5p	TP53	23592263	TP53	hsa-mir-200a	Activation(feedback)	21518799	hsa-mir-200a	hsa-miR-200a-3p	hsa-miR-4728-5p/hsa-miR-200a-3p
hsa-miR-149-3p	TP53	23592263	TP53	hsa-mir-200a	Activation(feedback)	21518799	hsa-mir-200a	hsa-miR-200a-5p	hsa-miR-149-3p/hsa-miR-200a-5p
hsa-miR-149-3p	TP53	23592263	TP53	hsa-mir-200a	Activation(feedback)	21518799	hsa-mir-200a	hsa-miR-200a-3p	hsa-miR-149-3p/hsa-miR-200a-3p
hsa-miR-6731-5p	TP53	23592263	TP53	hsa-mir-200a	Activation(feedback)	21518799	hsa-mir-200a	hsa-miR-200a-5p	hsa-miR-6731-5p/hsa-miR-200a-5p
hsa-miR-6731-5p	TP53	23592263	TP53	hsa-mir-200a	Activation(feedback)	21518799	hsa-mir-200a	hsa-miR-200a-3p	hsa-miR-6731-5p/hsa-miR-200a-3p
hsa-miR-8085	TP53	23592263	TP53	hsa-mir-200a	Activation(feedback)	21518799	hsa-mir-200a	hsa-miR-200a-5p	hsa-miR-8085/hsa-miR-200a-5p
hsa-miR-8085	TP53	23592263	TP53	hsa-mir-200a	Activation(feedback)	21518799	hsa-mir-200a	hsa-miR-200a-3p	hsa-miR-8085/hsa-miR-200a-3p
hsa-miR-4736	TP53	23592263	TP53	hsa-mir-200a	Activation(feedback)	21518799	hsa-mir-200a	hsa-miR-200a-5p	hsa-miR-4736/hsa-miR-200a-5p
hsa-miR-4736	TP53	23592263	TP53	hsa-mir-200a	Activation(feedback)	21518799	hsa-mir-200a	hsa-miR-200a-3p	hsa-miR-4736/hsa-miR-200a-3p
hsa-miR-4763-3p	TP53	23592263	TP53	hsa-mir-200a	Activation(feedback)	21518799	hsa-mir-200a	hsa-miR-200a-5p	hsa-miR-4763-3p/hsa-miR-200a-5p
hsa-miR-4763-3p	TP53	23592263	TP53	hsa-mir-200a	Activation(feedback)	21518799	hsa-mir-200a	hsa-miR-200a-3p	hsa-miR-4763-3p/hsa-miR-200a-3p
hsa-miR-1207-5p	TP53	23592263	TP53	hsa-mir-200a	Activation(feedback)	21518799	hsa-mir-200a	hsa-miR-200a-5p	hsa-miR-1207-5p/hsa-miR-200a-5p
hsa-miR-1207-5p	TP53	23592263	TP53	hsa-mir-200a	Activation(feedback)	21518799	hsa-mir-200a	hsa-miR-200a-3p	hsa-miR-1207-5p/hsa-miR-200a-3p
hsa-miR-6797-5p	TP53	23592263	TP53	hsa-mir-200a	Activation(feedback)	21518799	hsa-mir-200a	hsa-miR-200a-5p	hsa-miR-6797-5p/hsa-miR-200a-5p
hsa-miR-6797-5p	TP53	23592263	TP53	hsa-mir-200a	Activation(feedback)	21518799	hsa-mir-200a	hsa-miR-200a-3p	hsa-miR-6797-5p/hsa-miR-200a-3p
hsa-miR-1249-5p	TP53	23592263	TP53	hsa-mir-200a	Activation(feedback)	21518799	hsa-mir-200a	hsa-miR-200a-5p	hsa-miR-1249-5p/hsa-miR-200a-5p
hsa-miR-1249-5p	TP53	23592263	TP53	hsa-mir-200a	Activation(feedback)	21518799	hsa-mir-200a	hsa-miR-200a-3p	hsa-miR-1249-5p/hsa-miR-200a-3p
hsa-miR-4644	TP53	23592263	TP53	hsa-mir-200a	Activation(feedback)	21518799	hsa-mir-200a	hsa-miR-200a-5p	hsa-miR-4644/hsa-miR-200a-5p
hsa-miR-4644	TP53	23592263	TP53	hsa-mir-200a	Activation(feedback)	21518799	hsa-mir-200a	hsa-miR-200a-3p	hsa-miR-4644/hsa-miR-200a-3p
hsa-miR-4306	TP53	23592263	TP53	hsa-mir-200a	Activation(feedback)	21518799	hsa-mir-200a	hsa-miR-200a-5p	hsa-miR-4306/hsa-miR-200a-5p
hsa-miR-4306	TP53	23592263	TP53	hsa-mir-200a	Activation(feedback)	21518799	hsa-mir-200a	hsa-miR-200a-3p	hsa-miR-4306/hsa-miR-200a-3p
hsa-miR-185-5p	TP53	23592263	TP53	hsa-mir-200a	Activation(feedback)	21518799	hsa-mir-200a	hsa-miR-200a-5p	hsa-miR-185-5p/hsa-miR-200a-5p
hsa-miR-185-5p	TP53	23592263	TP53	hsa-mir-200a	Activation(feedback)	21518799	hsa-mir-200a	hsa-miR-200a-3p	hsa-miR-185-5p/hsa-miR-200a-3p
hsa-miR-6722-3p	TP53	23592263	TP53	hsa-mir-200a	Activation(feedback)	21518799	hsa-mir-200a	hsa-miR-200a-5p	hsa-miR-6722-3p/hsa-miR-200a-5p
hsa-miR-6722-3p	TP53	23592263	TP53	hsa-mir-200a	Activation(feedback)	21518799	hsa-mir-200a	hsa-miR-200a-3p	hsa-miR-6722-3p/hsa-miR-200a-3p
hsa-miR-1909-3p	TP53	23592263	TP53	hsa-mir-200a	Activation(feedback)	21518799	hsa-mir-200a	hsa-miR-200a-5p	hsa-miR-1909-3p/hsa-miR-200a-5p
hsa-miR-1909-3p	TP53	23592263	TP53	hsa-mir-200a	Activation(feedback)	21518799	hsa-mir-200a	hsa-miR-200a-3p	hsa-miR-1909-3p/hsa-miR-200a-3p
hsa-miR-6133	TP53	23592263	TP53	hsa-mir-200a	Activation(feedback)	21518799	hsa-mir-200a	hsa-miR-200a-5p	hsa-miR-6133/hsa-miR-200a-5p
hsa-miR-6133	TP53	23592263	TP53	hsa-mir-200a	Activation(feedback)	21518799	hsa-mir-200a	hsa-miR-200a-3p	hsa-miR-6133/hsa-miR-200a-3p
hsa-miR-6130	TP53	23592263	TP53	hsa-mir-200a	Activation(feedback)	21518799	hsa-mir-200a	hsa-miR-200a-5p	hsa-miR-6130/hsa-miR-200a-5p
hsa-miR-6130	TP53	23592263	TP53	hsa-mir-200a	Activation(feedback)	21518799	hsa-mir-200a	hsa-miR-200a-3p	hsa-miR-6130/hsa-miR-200a-3p
hsa-miR-6129	TP53	23592263	TP53	hsa-mir-200a	Activation(feedback)	21518799	hsa-mir-200a	hsa-miR-200a-5p	hsa-miR-6129/hsa-miR-200a-5p
hsa-miR-6129	TP53	23592263	TP53	hsa-mir-200a	Activation(feedback)	21518799	hsa-mir-200a	hsa-miR-200a-3p	hsa-miR-6129/hsa-miR-200a-3p
hsa-miR-6127	TP53	23592263	TP53	hsa-mir-200a	Activation(feedback)	21518799	hsa-mir-200a	hsa-miR-200a-5p	hsa-miR-6127/hsa-miR-200a-5p
hsa-miR-6127	TP53	23592263	TP53	hsa-mir-200a	Activation(feedback)	21518799	hsa-mir-200a	hsa-miR-200a-3p	hsa-miR-6127/hsa-miR-200a-3p
hsa-miR-4510	TP53	23592263	TP53	hsa-mir-200a	Activation(feedback)	21518799	hsa-mir-200a	hsa-miR-200a-5p	hsa-miR-4510/hsa-miR-200a-5p
hsa-miR-4510	TP53	23592263	TP53	hsa-mir-200a	Activation(feedback)	21518799	hsa-mir-200a	hsa-miR-200a-3p	hsa-miR-4510/hsa-miR-200a-3p
hsa-miR-4419a	TP53	23592263	TP53	hsa-mir-200a	Activation(feedback)	21518799	hsa-mir-200a	hsa-miR-200a-5p	hsa-miR-4419a/hsa-miR-200a-5p
hsa-miR-4419a	TP53	23592263	TP53	hsa-mir-200a	Activation(feedback)	21518799	hsa-mir-200a	hsa-miR-200a-3p	hsa-miR-4419a/hsa-miR-200a-3p
hsa-miR-1273f	TP53	23592263	TP53	hsa-mir-200a	Activation(feedback)	21518799	hsa-mir-200a	hsa-miR-200a-5p	hsa-miR-1273f/hsa-miR-200a-5p
hsa-miR-1273f	TP53	23592263	TP53	hsa-mir-200a	Activation(feedback)	21518799	hsa-mir-200a	hsa-miR-200a-3p	hsa-miR-1273f/hsa-miR-200a-3p
hsa-miR-6760-5p	TP53	23592263	TP53	hsa-mir-200a	Activation(feedback)	21518799	hsa-mir-200a	hsa-miR-200a-5p	hsa-miR-6760-5p/hsa-miR-200a-5p
hsa-miR-6760-5p	TP53	23592263	TP53	hsa-mir-200a	Activation(feedback)	21518799	hsa-mir-200a	hsa-miR-200a-3p	hsa-miR-6760-5p/hsa-miR-200a-3p
hsa-miR-5197-5p	TP53	23592263	TP53	hsa-mir-200a	Activation(feedback)	21518799	hsa-mir-200a	hsa-miR-200a-5p	hsa-miR-5197-5p/hsa-miR-200a-5p
hsa-miR-5197-5p	TP53	23592263	TP53	hsa-mir-200a	Activation(feedback)	21518799	hsa-mir-200a	hsa-miR-200a-3p	hsa-miR-5197-5p/hsa-miR-200a-3p
hsa-miR-2110	TP53	23592263	TP53	hsa-mir-200a	Activation(feedback)	21518799	hsa-mir-200a	hsa-miR-200a-5p	hsa-miR-2110/hsa-miR-200a-5p
hsa-miR-2110	TP53	23592263	TP53	hsa-mir-200a	Activation(feedback)	21518799	hsa-mir-200a	hsa-miR-200a-3p	hsa-miR-2110/hsa-miR-200a-3p
hsa-miR-4531	TP53	23592263	TP53	hsa-mir-200a	Activation(feedback)	21518799	hsa-mir-200a	hsa-miR-200a-5p	hsa-miR-4531/hsa-miR-200a-5p
hsa-miR-4531	TP53	23592263	TP53	hsa-mir-200a	Activation(feedback)	21518799	hsa-mir-200a	hsa-miR-200a-3p	hsa-miR-4531/hsa-miR-200a-3p
hsa-miR-937-5p	TP53	23592263	TP53	hsa-mir-200a	Activation(feedback)	21518799	hsa-mir-200a	hsa-miR-200a-5p	hsa-miR-937-5p/hsa-miR-200a-5p
hsa-miR-937-5p	TP53	23592263	TP53	hsa-mir-200a	Activation(feedback)	21518799	hsa-mir-200a	hsa-miR-200a-3p	hsa-miR-937-5p/hsa-miR-200a-3p
hsa-miR-223-3p	TP53	23592263	TP53	hsa-mir-200a	Activation(feedback)	21518799	hsa-mir-200a	hsa-miR-200a-5p	hsa-miR-223-3p/hsa-miR-200a-5p
hsa-miR-223-3p	TP53	23592263	TP53	hsa-mir-200a	Activation(feedback)	21518799	hsa-mir-200a	hsa-miR-200a-3p	hsa-miR-223-3p/hsa-miR-200a-3p
hsa-miR-4697-3p	TP53	23592263	TP53	hsa-mir-200a	Activation(feedback)	21518799	hsa-mir-200a	hsa-miR-200a-5p	hsa-miR-4697-3p/hsa-miR-200a-5p
hsa-miR-4697-3p	TP53	23592263	TP53	hsa-mir-200a	Activation(feedback)	21518799	hsa-mir-200a	hsa-miR-200a-3p	hsa-miR-4697-3p/hsa-miR-200a-3p
hsa-miR-6780b-5p	TP53	23592263	TP53	hsa-mir-200a	Activation(feedback)	21518799	hsa-mir-200a	hsa-miR-200a-5p	hsa-miR-6780b-5p/hsa-miR-200a-5p
hsa-miR-6780b-5p	TP53	23592263	TP53	hsa-mir-200a	Activation(feedback)	21518799	hsa-mir-200a	hsa-miR-200a-3p	hsa-miR-6780b-5p/hsa-miR-200a-3p
hsa-miR-4725-3p	TP53	23592263	TP53	hsa-mir-200a	Activation(feedback)	21518799	hsa-mir-200a	hsa-miR-200a-5p	hsa-miR-4725-3p/hsa-miR-200a-5p
hsa-miR-4725-3p	TP53	23592263	TP53	hsa-mir-200a	Activation(feedback)	21518799	hsa-mir-200a	hsa-miR-200a-3p	hsa-miR-4725-3p/hsa-miR-200a-3p
hsa-miR-4271	TP53	23592263	TP53	hsa-mir-200a	Activation(feedback)	21518799	hsa-mir-200a	hsa-miR-200a-5p	hsa-miR-4271/hsa-miR-200a-5p
hsa-miR-4271	TP53	23592263	TP53	hsa-mir-200a	Activation(feedback)	21518799	hsa-mir-200a	hsa-miR-200a-3p	hsa-miR-4271/hsa-miR-200a-3p
hsa-miR-5703	TP53	23592263	TP53	hsa-mir-200a	Activation(feedback)	21518799	hsa-mir-200a	hsa-miR-200a-5p	hsa-miR-5703/hsa-miR-200a-5p
hsa-miR-5703	TP53	23592263	TP53	hsa-mir-200a	Activation(feedback)	21518799	hsa-mir-200a	hsa-miR-200a-3p	hsa-miR-5703/hsa-miR-200a-3p
hsa-miR-4516	TP53	23592263	TP53	hsa-mir-200a	Activation(feedback)	21518799	hsa-mir-200a	hsa-miR-200a-5p	hsa-miR-4516/hsa-miR-200a-5p
hsa-miR-4516	TP53	23592263	TP53	hsa-mir-200a	Activation(feedback)	21518799	hsa-mir-200a	hsa-miR-200a-3p	hsa-miR-4516/hsa-miR-200a-3p
hsa-miR-4434	TP53	23592263	TP53	hsa-mir-200a	Activation(feedback)	21518799	hsa-mir-200a	hsa-miR-200a-5p	hsa-miR-4434/hsa-miR-200a-5p
hsa-miR-4434	TP53	23592263	TP53	hsa-mir-200a	Activation(feedback)	21518799	hsa-mir-200a	hsa-miR-200a-3p	hsa-miR-4434/hsa-miR-200a-3p
hsa-miR-5702	TP53	23592263	TP53	hsa-mir-200a	Activation(feedback)	21518799	hsa-mir-200a	hsa-miR-200a-5p	hsa-miR-5702/hsa-miR-200a-5p
hsa-miR-5702	TP53	23592263	TP53	hsa-mir-200a	Activation(feedback)	21518799	hsa-mir-200a	hsa-miR-200a-3p	hsa-miR-5702/hsa-miR-200a-3p
hsa-miR-4795-5p	TP53	23592263	TP53	hsa-mir-200a	Activation(feedback)	21518799	hsa-mir-200a	hsa-miR-200a-5p	hsa-miR-4795-5p/hsa-miR-200a-5p
hsa-miR-4795-5p	TP53	23592263	TP53	hsa-mir-200a	Activation(feedback)	21518799	hsa-mir-200a	hsa-miR-200a-3p	hsa-miR-4795-5p/hsa-miR-200a-3p
hsa-miR-4682	TP53	23592263	TP53	hsa-mir-200a	Activation(feedback)	21518799	hsa-mir-200a	hsa-miR-200a-5p	hsa-miR-4682/hsa-miR-200a-5p
hsa-miR-4682	TP53	23592263	TP53	hsa-mir-200a	Activation(feedback)	21518799	hsa-mir-200a	hsa-miR-200a-3p	hsa-miR-4682/hsa-miR-200a-3p
hsa-miR-194-3p	TP53	23592263	TP53	hsa-mir-200a	Activation(feedback)	21518799	hsa-mir-200a	hsa-miR-200a-5p	hsa-miR-194-3p/hsa-miR-200a-5p
hsa-miR-194-3p	TP53	23592263	TP53	hsa-mir-200a	Activation(feedback)	21518799	hsa-mir-200a	hsa-miR-200a-3p	hsa-miR-194-3p/hsa-miR-200a-3p
hsa-miR-5693	TP53	23592263	TP53	hsa-mir-200a	Activation(feedback)	21518799	hsa-mir-200a	hsa-miR-200a-5p	hsa-miR-5693/hsa-miR-200a-5p
hsa-miR-5693	TP53	23592263	TP53	hsa-mir-200a	Activation(feedback)	21518799	hsa-mir-200a	hsa-miR-200a-3p	hsa-miR-5693/hsa-miR-200a-3p
hsa-miR-622	TP53	23592263	TP53	hsa-mir-200a	Activation(feedback)	21518799	hsa-mir-200a	hsa-miR-200a-5p	hsa-miR-622/hsa-miR-200a-5p
hsa-miR-622	TP53	23592263	TP53	hsa-mir-200a	Activation(feedback)	21518799	hsa-mir-200a	hsa-miR-200a-3p	hsa-miR-622/hsa-miR-200a-3p
hsa-miR-4650-5p	TP53	23592263	TP53	hsa-mir-200a	Activation(feedback)	21518799	hsa-mir-200a	hsa-miR-200a-5p	hsa-miR-4650-5p/hsa-miR-200a-5p
hsa-miR-4650-5p	TP53	23592263	TP53	hsa-mir-200a	Activation(feedback)	21518799	hsa-mir-200a	hsa-miR-200a-3p	hsa-miR-4650-5p/hsa-miR-200a-3p
hsa-miR-1972	TP53	23592263	TP53	hsa-mir-200a	Activation(feedback)	21518799	hsa-mir-200a	hsa-miR-200a-5p	hsa-miR-1972/hsa-miR-200a-5p
hsa-miR-1972	TP53	23592263	TP53	hsa-mir-200a	Activation(feedback)	21518799	hsa-mir-200a	hsa-miR-200a-3p	hsa-miR-1972/hsa-miR-200a-3p
hsa-miR-1296-3p	TP53	23592263	TP53	hsa-mir-200a	Activation(feedback)	21518799	hsa-mir-200a	hsa-miR-200a-5p	hsa-miR-1296-3p/hsa-miR-200a-5p
hsa-miR-1296-3p	TP53	23592263	TP53	hsa-mir-200a	Activation(feedback)	21518799	hsa-mir-200a	hsa-miR-200a-3p	hsa-miR-1296-3p/hsa-miR-200a-3p
hsa-miR-513b-3p	TP53	23592263	TP53	hsa-mir-200a	Activation(feedback)	21518799	hsa-mir-200a	hsa-miR-200a-5p	hsa-miR-513b-3p/hsa-miR-200a-5p
hsa-miR-513b-3p	TP53	23592263	TP53	hsa-mir-200a	Activation(feedback)	21518799	hsa-mir-200a	hsa-miR-200a-3p	hsa-miR-513b-3p/hsa-miR-200a-3p
hsa-miR-6749-3p	TP53	23824327	TP53	hsa-mir-200a	Activation(feedback)	21518799	hsa-mir-200a	hsa-miR-200a-5p	hsa-miR-6749-3p/hsa-miR-200a-5p
hsa-miR-6749-3p	TP53	23824327	TP53	hsa-mir-200a	Activation(feedback)	21518799	hsa-mir-200a	hsa-miR-200a-3p	hsa-miR-6749-3p/hsa-miR-200a-3p
hsa-miR-660-3p	TP53	23824327	TP53	hsa-mir-200a	Activation(feedback)	21518799	hsa-mir-200a	hsa-miR-200a-5p	hsa-miR-660-3p/hsa-miR-200a-5p
hsa-miR-660-3p	TP53	23824327	TP53	hsa-mir-200a	Activation(feedback)	21518799	hsa-mir-200a	hsa-miR-200a-3p	hsa-miR-660-3p/hsa-miR-200a-3p
hsa-miR-5193	TP53	23824327	TP53	hsa-mir-200a	Activation(feedback)	21518799	hsa-mir-200a	hsa-miR-200a-5p	hsa-miR-5193/hsa-miR-200a-5p
hsa-miR-5193	TP53	23824327	TP53	hsa-mir-200a	Activation(feedback)	21518799	hsa-mir-200a	hsa-miR-200a-3p	hsa-miR-5193/hsa-miR-200a-3p
hsa-miR-4286	TP53	23824327	TP53	hsa-mir-200a	Activation(feedback)	21518799	hsa-mir-200a	hsa-miR-200a-5p	hsa-miR-4286/hsa-miR-200a-5p
hsa-miR-4286	TP53	23824327	TP53	hsa-mir-200a	Activation(feedback)	21518799	hsa-mir-200a	hsa-miR-200a-3p	hsa-miR-4286/hsa-miR-200a-3p
hsa-miR-5196-3p	TP53	23824327	TP53	hsa-mir-200a	Activation(feedback)	21518799	hsa-mir-200a	hsa-miR-200a-5p	hsa-miR-5196-3p/hsa-miR-200a-5p
hsa-miR-5196-3p	TP53	23824327	TP53	hsa-mir-200a	Activation(feedback)	21518799	hsa-mir-200a	hsa-miR-200a-3p	hsa-miR-5196-3p/hsa-miR-200a-3p
hsa-miR-5003-5p	TP53	23824327	TP53	hsa-mir-200a	Activation(feedback)	21518799	hsa-mir-200a	hsa-miR-200a-5p	hsa-miR-5003-5p/hsa-miR-200a-5p
hsa-miR-5003-5p	TP53	23824327	TP53	hsa-mir-200a	Activation(feedback)	21518799	hsa-mir-200a	hsa-miR-200a-3p	hsa-miR-5003-5p/hsa-miR-200a-3p
hsa-miR-3065-5p	TP53	23824327	TP53	hsa-mir-200a	Activation(feedback)	21518799	hsa-mir-200a	hsa-miR-200a-5p	hsa-miR-3065-5p/hsa-miR-200a-5p
hsa-miR-3065-5p	TP53	23824327	TP53	hsa-mir-200a	Activation(feedback)	21518799	hsa-mir-200a	hsa-miR-200a-3p	hsa-miR-3065-5p/hsa-miR-200a-3p
hsa-miR-3529-3p	TP53	23824327	TP53	hsa-mir-200a	Activation(feedback)	21518799	hsa-mir-200a	hsa-miR-200a-5p	hsa-miR-3529-3p/hsa-miR-200a-5p
hsa-miR-3529-3p	TP53	23824327	TP53	hsa-mir-200a	Activation(feedback)	21518799	hsa-mir-200a	hsa-miR-200a-3p	hsa-miR-3529-3p/hsa-miR-200a-3p
hsa-miR-3165	TP53	19536157	TP53	hsa-mir-200a	Activation(feedback)	21518799	hsa-mir-200a	hsa-miR-200a-5p	hsa-miR-3165/hsa-miR-200a-5p
hsa-miR-3165	TP53	19536157	TP53	hsa-mir-200a	Activation(feedback)	21518799	hsa-mir-200a	hsa-miR-200a-3p	hsa-miR-3165/hsa-miR-200a-3p
hsa-miR-6880-5p	TP53	19536157	TP53	hsa-mir-200a	Activation(feedback)	21518799	hsa-mir-200a	hsa-miR-200a-5p	hsa-miR-6880-5p/hsa-miR-200a-5p
hsa-miR-6880-5p	TP53	19536157	TP53	hsa-mir-200a	Activation(feedback)	21518799	hsa-mir-200a	hsa-miR-200a-3p	hsa-miR-6880-5p/hsa-miR-200a-3p
hsa-miR-8071	TP53	19536157	TP53	hsa-mir-200a	Activation(feedback)	21518799	hsa-mir-200a	hsa-miR-200a-5p	hsa-miR-8071/hsa-miR-200a-5p
hsa-miR-8071	TP53	19536157	TP53	hsa-mir-200a	Activation(feedback)	21518799	hsa-mir-200a	hsa-miR-200a-3p	hsa-miR-8071/hsa-miR-200a-3p
hsa-miR-6882-5p	TP53	19536157	TP53	hsa-mir-200a	Activation(feedback)	21518799	hsa-mir-200a	hsa-miR-200a-5p	hsa-miR-6882-5p/hsa-miR-200a-5p
hsa-miR-6882-5p	TP53	19536157	TP53	hsa-mir-200a	Activation(feedback)	21518799	hsa-mir-200a	hsa-miR-200a-3p	hsa-miR-6882-5p/hsa-miR-200a-3p
hsa-miR-1264	TP53	19536157	TP53	hsa-mir-200a	Activation(feedback)	21518799	hsa-mir-200a	hsa-miR-200a-5p	hsa-miR-1264/hsa-miR-200a-5p
hsa-miR-1264	TP53	19536157	TP53	hsa-mir-200a	Activation(feedback)	21518799	hsa-mir-200a	hsa-miR-200a-3p	hsa-miR-1264/hsa-miR-200a-3p
hsa-miR-19a-3p	TP53	22473208	TP53	hsa-mir-200a	Activation(feedback)	21518799	hsa-mir-200a	hsa-miR-200a-5p	hsa-miR-19a-3p/hsa-miR-200a-5p
hsa-miR-19a-3p	TP53	22473208	TP53	hsa-mir-200a	Activation(feedback)	21518799	hsa-mir-200a	hsa-miR-200a-3p	hsa-miR-19a-3p/hsa-miR-200a-3p
hsa-miR-377-3p	TP53	25998046	TP53	hsa-mir-200a	Activation(feedback)	21518799	hsa-mir-200a	hsa-miR-200a-5p	hsa-miR-377-3p/hsa-miR-200a-5p
hsa-miR-377-3p	TP53	25998046	TP53	hsa-mir-200a	Activation(feedback)	21518799	hsa-mir-200a	hsa-miR-200a-3p	hsa-miR-377-3p/hsa-miR-200a-3p
hsa-miR-300	TP53	26221215	TP53	hsa-mir-200a	Activation(feedback)	21518799	hsa-mir-200a	hsa-miR-200a-5p	hsa-miR-300/hsa-miR-200a-5p
hsa-miR-300	TP53	26221215	TP53	hsa-mir-200a	Activation(feedback)	21518799	hsa-mir-200a	hsa-miR-200a-3p	hsa-miR-300/hsa-miR-200a-3p
hsa-miR-663a	TP53	27105517	TP53	hsa-mir-200a	Activation(feedback)	21518799	hsa-mir-200a	hsa-miR-200a-5p	hsa-miR-663a/hsa-miR-200a-5p
hsa-miR-663a	TP53	27105517	TP53	hsa-mir-200a	Activation(feedback)	21518799	hsa-mir-200a	hsa-miR-200a-3p	hsa-miR-663a/hsa-miR-200a-3p
hsa-miR-1228-3p	TP53	25422913	TP53	hsa-mir-200a	Activation(feedback)	21518799	hsa-mir-200a	hsa-miR-200a-5p	hsa-miR-1228-3p/hsa-miR-200a-5p
hsa-miR-1228-3p	TP53	25422913	TP53	hsa-mir-200a	Activation(feedback)	21518799	hsa-mir-200a	hsa-miR-200a-3p	hsa-miR-1228-3p/hsa-miR-200a-3p
hsa-miR-151a-5p	TP53	27191259	TP53	hsa-mir-200a	Activation(feedback)	21518799	hsa-mir-200a	hsa-miR-200a-5p	hsa-miR-151a-5p/hsa-miR-200a-5p
hsa-miR-151a-5p	TP53	27191259	TP53	hsa-mir-200a	Activation(feedback)	21518799	hsa-mir-200a	hsa-miR-200a-3p	hsa-miR-151a-5p/hsa-miR-200a-3p
hsa-miR-26a-1-3p	TP53	27517917	TP53	hsa-mir-200a	Activation(feedback)	21518799	hsa-mir-200a	hsa-miR-200a-5p	hsa-miR-26a-1-3p/hsa-miR-200a-5p
hsa-miR-26a-1-3p	TP53	27517917	TP53	hsa-mir-200a	Activation(feedback)	21518799	hsa-mir-200a	hsa-miR-200a-3p	hsa-miR-26a-1-3p/hsa-miR-200a-3p
hsa-miR-28-5p	TP53	24681953	TP53	hsa-mir-200a	Activation(feedback)	21518799	hsa-mir-200a	hsa-miR-200a-5p	hsa-miR-28-5p/hsa-miR-200a-5p
hsa-miR-28-5p	TP53	24681953	TP53	hsa-mir-200a	Activation(feedback)	21518799	hsa-mir-200a	hsa-miR-200a-3p	hsa-miR-28-5p/hsa-miR-200a-3p
hsa-miR-125b-1-3p	TP53	27592685	TP53	hsa-mir-200a	Activation(feedback)	21518799	hsa-mir-200a	hsa-miR-200a-5p	hsa-miR-125b-1-3p/hsa-miR-200a-5p
hsa-miR-125b-1-3p	TP53	27592685	TP53	hsa-mir-200a	Activation(feedback)	21518799	hsa-mir-200a	hsa-miR-200a-3p	hsa-miR-125b-1-3p/hsa-miR-200a-3p
hsa-miR-518c-3p	TP53	25088422	TP53	hsa-mir-200a	Activation(feedback)	21518799	hsa-mir-200a	hsa-miR-200a-5p	hsa-miR-518c-3p/hsa-miR-200a-5p
hsa-miR-518c-3p	TP53	25088422	TP53	hsa-mir-200a	Activation(feedback)	21518799	hsa-mir-200a	hsa-miR-200a-3p	hsa-miR-518c-3p/hsa-miR-200a-3p
hsa-miR-638	TP53	25088422	TP53	hsa-mir-200a	Activation(feedback)	21518799	hsa-mir-200a	hsa-miR-200a-5p	hsa-miR-638/hsa-miR-200a-5p
hsa-miR-638	TP53	25088422	TP53	hsa-mir-200a	Activation(feedback)	21518799	hsa-mir-200a	hsa-miR-200a-3p	hsa-miR-638/hsa-miR-200a-3p
hsa-miR-28-3p	TP53	24681953	TP53	hsa-mir-200a	Activation(feedback)	21518799	hsa-mir-200a	hsa-miR-200a-5p	hsa-miR-28-3p/hsa-miR-200a-5p
hsa-miR-28-3p	TP53	24681953	TP53	hsa-mir-200a	Activation(feedback)	21518799	hsa-mir-200a	hsa-miR-200a-3p	hsa-miR-28-3p/hsa-miR-200a-3p
hsa-miR-24-3p	TP53	27780140	TP53	hsa-mir-200a	Activation(feedback)	21518799	hsa-mir-200a	hsa-miR-200a-5p	hsa-miR-24-3p/hsa-miR-200a-5p
hsa-miR-24-3p	TP53	27780140	TP53	hsa-mir-200a	Activation(feedback)	21518799	hsa-mir-200a	hsa-miR-200a-3p	hsa-miR-24-3p/hsa-miR-200a-3p
hsa-miR-155-3p	TP53	27903673	TP53	hsa-mir-200a	Activation(feedback)	21518799	hsa-mir-200a	hsa-miR-200a-5p	hsa-miR-155-3p/hsa-miR-200a-5p
hsa-miR-155-3p	TP53	27903673	TP53	hsa-mir-200a	Activation(feedback)	21518799	hsa-mir-200a	hsa-miR-200a-3p	hsa-miR-155-3p/hsa-miR-200a-3p
hsa-miR-150-3p	TP53	27081855	TP53	hsa-mir-200a	Activation(feedback)	21518799	hsa-mir-200a	hsa-miR-200a-5p	hsa-miR-150-3p/hsa-miR-200a-5p
hsa-miR-150-3p	TP53	27081855	TP53	hsa-mir-200a	Activation(feedback)	21518799	hsa-mir-200a	hsa-miR-200a-3p	hsa-miR-150-3p/hsa-miR-200a-3p
hsa-miR-214-5p	TP53	25962755	TP53	hsa-mir-200a	Activation(feedback)	21518799	hsa-mir-200a	hsa-miR-200a-5p	hsa-miR-214-5p/hsa-miR-200a-5p
hsa-miR-214-5p	TP53	25962755	TP53	hsa-mir-200a	Activation(feedback)	21518799	hsa-mir-200a	hsa-miR-200a-3p	hsa-miR-214-5p/hsa-miR-200a-3p
hsa-miR-1225-3p	TP53	28735896	TP53	hsa-mir-200a	Activation(feedback)	21518799	hsa-mir-200a	hsa-miR-200a-5p	hsa-miR-1225-3p/hsa-miR-200a-5p
hsa-miR-1225-3p	TP53	28735896	TP53	hsa-mir-200a	Activation(feedback)	21518799	hsa-mir-200a	hsa-miR-200a-3p	hsa-miR-1225-3p/hsa-miR-200a-3p
hsa-miR-1247-3p	TP53	28735896	TP53	hsa-mir-200a	Activation(feedback)	21518799	hsa-mir-200a	hsa-miR-200a-5p	hsa-miR-1247-3p/hsa-miR-200a-5p
hsa-miR-1247-3p	TP53	28735896	TP53	hsa-mir-200a	Activation(feedback)	21518799	hsa-mir-200a	hsa-miR-200a-3p	hsa-miR-1247-3p/hsa-miR-200a-3p
hsa-miR-330-3p	TP53	28735896	TP53	hsa-mir-200a	Activation(feedback)	21518799	hsa-mir-200a	hsa-miR-200a-5p	hsa-miR-330-3p/hsa-miR-200a-5p
hsa-miR-330-3p	TP53	28735896	TP53	hsa-mir-200a	Activation(feedback)	21518799	hsa-mir-200a	hsa-miR-200a-3p	hsa-miR-330-3p/hsa-miR-200a-3p
hsa-miR-4276	TP53	28735896	TP53	hsa-mir-200a	Activation(feedback)	21518799	hsa-mir-200a	hsa-miR-200a-5p	hsa-miR-4276/hsa-miR-200a-5p
hsa-miR-4276	TP53	28735896	TP53	hsa-mir-200a	Activation(feedback)	21518799	hsa-mir-200a	hsa-miR-200a-3p	hsa-miR-4276/hsa-miR-200a-3p
hsa-miR-505-5p	TP53	28735896	TP53	hsa-mir-200a	Activation(feedback)	21518799	hsa-mir-200a	hsa-miR-200a-5p	hsa-miR-505-5p/hsa-miR-200a-5p
hsa-miR-505-5p	TP53	28735896	TP53	hsa-mir-200a	Activation(feedback)	21518799	hsa-mir-200a	hsa-miR-200a-3p	hsa-miR-505-5p/hsa-miR-200a-3p
hsa-miR-5587-3p	TP53	28735896	TP53	hsa-mir-200a	Activation(feedback)	21518799	hsa-mir-200a	hsa-miR-200a-5p	hsa-miR-5587-3p/hsa-miR-200a-5p
hsa-miR-5587-3p	TP53	28735896	TP53	hsa-mir-200a	Activation(feedback)	21518799	hsa-mir-200a	hsa-miR-200a-3p	hsa-miR-5587-3p/hsa-miR-200a-3p
hsa-miR-16-5p	JUN	18362358	JUN	hsa-mir-200a	Repression	27550813	hsa-mir-200a	hsa-miR-200a-5p	hsa-miR-16-5p/hsa-miR-200a-5p
hsa-miR-16-5p	JUN	18362358	JUN	hsa-mir-200a	Repression	27550813	hsa-mir-200a	hsa-miR-200a-3p	hsa-miR-16-5p/hsa-miR-200a-3p
hsa-miR-15a-5p	JUN	18362358	JUN	hsa-mir-200a	Repression	27550813	hsa-mir-200a	hsa-miR-200a-5p	hsa-miR-15a-5p/hsa-miR-200a-5p
hsa-miR-15a-5p	JUN	18362358	JUN	hsa-mir-200a	Repression	27550813	hsa-mir-200a	hsa-miR-200a-3p	hsa-miR-15a-5p/hsa-miR-200a-3p
hsa-miR-30a-5p	JUN	18668040	JUN	hsa-mir-200a	Repression	27550813	hsa-mir-200a	hsa-miR-200a-5p	hsa-miR-30a-5p/hsa-miR-200a-5p
hsa-miR-30a-5p	JUN	18668040	JUN	hsa-mir-200a	Repression	27550813	hsa-mir-200a	hsa-miR-200a-3p	hsa-miR-30a-5p/hsa-miR-200a-3p
hsa-miR-155-5p	JUN	22508041	JUN	hsa-mir-200a	Repression	27550813	hsa-mir-200a	hsa-miR-200a-5p	hsa-miR-155-5p/hsa-miR-200a-5p
hsa-miR-155-5p	JUN	22508041	JUN	hsa-mir-200a	Repression	27550813	hsa-mir-200a	hsa-miR-200a-3p	hsa-miR-155-5p/hsa-miR-200a-3p
hsa-miR-29c-3p	JUN	20371350	JUN	hsa-mir-200a	Repression	27550813	hsa-mir-200a	hsa-miR-200a-5p	hsa-miR-29c-3p/hsa-miR-200a-5p
hsa-miR-29c-3p	JUN	20371350	JUN	hsa-mir-200a	Repression	27550813	hsa-mir-200a	hsa-miR-200a-3p	hsa-miR-29c-3p/hsa-miR-200a-3p
hsa-miR-101-3p	JUN	20371350	JUN	hsa-mir-200a	Repression	27550813	hsa-mir-200a	hsa-miR-200a-5p	hsa-miR-101-3p/hsa-miR-200a-5p
hsa-miR-101-3p	JUN	20371350	JUN	hsa-mir-200a	Repression	27550813	hsa-mir-200a	hsa-miR-200a-3p	hsa-miR-101-3p/hsa-miR-200a-3p
hsa-miR-26b-5p	JUN	19088304	JUN	hsa-mir-200a	Repression	27550813	hsa-mir-200a	hsa-miR-200a-5p	hsa-miR-26b-5p/hsa-miR-200a-5p
hsa-miR-26b-5p	JUN	19088304	JUN	hsa-mir-200a	Repression	27550813	hsa-mir-200a	hsa-miR-200a-3p	hsa-miR-26b-5p/hsa-miR-200a-3p
hsa-miR-342-3p	JUN	23622248	JUN	hsa-mir-200a	Repression	27550813	hsa-mir-200a	hsa-miR-200a-5p	hsa-miR-342-3p/hsa-miR-200a-5p
hsa-miR-342-3p	JUN	23622248	JUN	hsa-mir-200a	Repression	27550813	hsa-mir-200a	hsa-miR-200a-3p	hsa-miR-342-3p/hsa-miR-200a-3p
hsa-miR-149-5p	JUN	23622248	JUN	hsa-mir-200a	Repression	27550813	hsa-mir-200a	hsa-miR-200a-5p	hsa-miR-149-5p/hsa-miR-200a-5p
hsa-miR-149-5p	JUN	23622248	JUN	hsa-mir-200a	Repression	27550813	hsa-mir-200a	hsa-miR-200a-3p	hsa-miR-149-5p/hsa-miR-200a-3p
hsa-miR-93-5p	JUN	23622248	JUN	hsa-mir-200a	Repression	27550813	hsa-mir-200a	hsa-miR-200a-5p	hsa-miR-93-5p/hsa-miR-200a-5p
hsa-miR-93-5p	JUN	23622248	JUN	hsa-mir-200a	Repression	27550813	hsa-mir-200a	hsa-miR-200a-3p	hsa-miR-93-5p/hsa-miR-200a-3p
hsa-miR-203a-3p	JUN	23552555	JUN	hsa-mir-200a	Repression	27550813	hsa-mir-200a	hsa-miR-200a-5p	hsa-miR-203a-3p/hsa-miR-200a-5p
hsa-miR-203a-3p	JUN	23552555	JUN	hsa-mir-200a	Repression	27550813	hsa-mir-200a	hsa-miR-200a-3p	hsa-miR-203a-3p/hsa-miR-200a-3p
hsa-miR-139-5p	JUN	25499265	JUN	hsa-mir-200a	Repression	27550813	hsa-mir-200a	hsa-miR-200a-5p	hsa-miR-139-5p/hsa-miR-200a-5p
hsa-miR-139-5p	JUN	25499265	JUN	hsa-mir-200a	Repression	27550813	hsa-mir-200a	hsa-miR-200a-3p	hsa-miR-139-5p/hsa-miR-200a-3p
hsa-miR-149-3p	JUN	22100165	JUN	hsa-mir-200a	Repression	27550813	hsa-mir-200a	hsa-miR-200a-5p	hsa-miR-149-3p/hsa-miR-200a-5p
hsa-miR-149-3p	JUN	22100165	JUN	hsa-mir-200a	Repression	27550813	hsa-mir-200a	hsa-miR-200a-3p	hsa-miR-149-3p/hsa-miR-200a-3p
hsa-miR-4728-5p	JUN	22100165	JUN	hsa-mir-200a	Repression	27550813	hsa-mir-200a	hsa-miR-200a-5p	hsa-miR-4728-5p/hsa-miR-200a-5p
hsa-miR-4728-5p	JUN	22100165	JUN	hsa-mir-200a	Repression	27550813	hsa-mir-200a	hsa-miR-200a-3p	hsa-miR-4728-5p/hsa-miR-200a-3p
hsa-miR-6785-5p	JUN	22100165	JUN	hsa-mir-200a	Repression	27550813	hsa-mir-200a	hsa-miR-200a-5p	hsa-miR-6785-5p/hsa-miR-200a-5p
hsa-miR-6785-5p	JUN	22100165	JUN	hsa-mir-200a	Repression	27550813	hsa-mir-200a	hsa-miR-200a-3p	hsa-miR-6785-5p/hsa-miR-200a-3p
hsa-miR-6883-5p	JUN	22100165	JUN	hsa-mir-200a	Repression	27550813	hsa-mir-200a	hsa-miR-200a-5p	hsa-miR-6883-5p/hsa-miR-200a-5p
hsa-miR-6883-5p	JUN	22100165	JUN	hsa-mir-200a	Repression	27550813	hsa-mir-200a	hsa-miR-200a-3p	hsa-miR-6883-5p/hsa-miR-200a-3p
hsa-miR-1321	JUN	22100165	JUN	hsa-mir-200a	Repression	27550813	hsa-mir-200a	hsa-miR-200a-5p	hsa-miR-1321/hsa-miR-200a-5p
hsa-miR-1321	JUN	22100165	JUN	hsa-mir-200a	Repression	27550813	hsa-mir-200a	hsa-miR-200a-3p	hsa-miR-1321/hsa-miR-200a-3p
hsa-miR-4739	JUN	22100165	JUN	hsa-mir-200a	Repression	27550813	hsa-mir-200a	hsa-miR-200a-5p	hsa-miR-4739/hsa-miR-200a-5p
hsa-miR-4739	JUN	22100165	JUN	hsa-mir-200a	Repression	27550813	hsa-mir-200a	hsa-miR-200a-3p	hsa-miR-4739/hsa-miR-200a-3p
hsa-miR-4756-5p	JUN	22100165	JUN	hsa-mir-200a	Repression	27550813	hsa-mir-200a	hsa-miR-200a-5p	hsa-miR-4756-5p/hsa-miR-200a-5p
hsa-miR-4756-5p	JUN	22100165	JUN	hsa-mir-200a	Repression	27550813	hsa-mir-200a	hsa-miR-200a-3p	hsa-miR-4756-5p/hsa-miR-200a-3p
hsa-miR-3691-3p	JUN	22100165	JUN	hsa-mir-200a	Repression	27550813	hsa-mir-200a	hsa-miR-200a-5p	hsa-miR-3691-3p/hsa-miR-200a-5p
hsa-miR-3691-3p	JUN	22100165	JUN	hsa-mir-200a	Repression	27550813	hsa-mir-200a	hsa-miR-200a-3p	hsa-miR-3691-3p/hsa-miR-200a-3p
hsa-miR-3178	JUN	22100165	JUN	hsa-mir-200a	Repression	27550813	hsa-mir-200a	hsa-miR-200a-5p	hsa-miR-3178/hsa-miR-200a-5p
hsa-miR-3178	JUN	22100165	JUN	hsa-mir-200a	Repression	27550813	hsa-mir-200a	hsa-miR-200a-3p	hsa-miR-3178/hsa-miR-200a-3p
hsa-miR-4783-5p	JUN	22100165	JUN	hsa-mir-200a	Repression	27550813	hsa-mir-200a	hsa-miR-200a-5p	hsa-miR-4783-5p/hsa-miR-200a-5p
hsa-miR-4783-5p	JUN	22100165	JUN	hsa-mir-200a	Repression	27550813	hsa-mir-200a	hsa-miR-200a-3p	hsa-miR-4783-5p/hsa-miR-200a-3p
hsa-miR-4480	JUN	22100165	JUN	hsa-mir-200a	Repression	27550813	hsa-mir-200a	hsa-miR-200a-5p	hsa-miR-4480/hsa-miR-200a-5p
hsa-miR-4480	JUN	22100165	JUN	hsa-mir-200a	Repression	27550813	hsa-mir-200a	hsa-miR-200a-3p	hsa-miR-4480/hsa-miR-200a-3p
hsa-miR-655-3p	JUN	24398324	JUN	hsa-mir-200a	Repression	27550813	hsa-mir-200a	hsa-miR-200a-5p	hsa-miR-655-3p/hsa-miR-200a-5p
hsa-miR-655-3p	JUN	24398324	JUN	hsa-mir-200a	Repression	27550813	hsa-mir-200a	hsa-miR-200a-3p	hsa-miR-655-3p/hsa-miR-200a-3p
hsa-miR-374c-5p	JUN	24398324	JUN	hsa-mir-200a	Repression	27550813	hsa-mir-200a	hsa-miR-200a-5p	hsa-miR-374c-5p/hsa-miR-200a-5p
hsa-miR-374c-5p	JUN	24398324	JUN	hsa-mir-200a	Repression	27550813	hsa-mir-200a	hsa-miR-200a-3p	hsa-miR-374c-5p/hsa-miR-200a-3p
hsa-miR-4724-5p	JUN	24398324	JUN	hsa-mir-200a	Repression	27550813	hsa-mir-200a	hsa-miR-200a-5p	hsa-miR-4724-5p/hsa-miR-200a-5p
hsa-miR-4724-5p	JUN	24398324	JUN	hsa-mir-200a	Repression	27550813	hsa-mir-200a	hsa-miR-200a-3p	hsa-miR-4724-5p/hsa-miR-200a-3p
hsa-miR-8084	JUN	24398324	JUN	hsa-mir-200a	Repression	27550813	hsa-mir-200a	hsa-miR-200a-5p	hsa-miR-8084/hsa-miR-200a-5p
hsa-miR-8084	JUN	24398324	JUN	hsa-mir-200a	Repression	27550813	hsa-mir-200a	hsa-miR-200a-3p	hsa-miR-8084/hsa-miR-200a-3p
hsa-miR-429	JUN	24398324	JUN	hsa-mir-200a	Repression	27550813	hsa-mir-200a	hsa-miR-200a-5p	hsa-miR-429/hsa-miR-200a-5p
hsa-miR-429	JUN	24398324	JUN	hsa-mir-200a	Repression	27550813	hsa-mir-200a	hsa-miR-200a-3p	hsa-miR-429/hsa-miR-200a-3p
hsa-miR-200b-3p	JUN	24398324	JUN	hsa-mir-200a	Repression	27550813	hsa-mir-200a	hsa-miR-200a-5p	hsa-miR-200b-3p/hsa-miR-200a-5p
hsa-miR-200b-3p	JUN	24398324	JUN	hsa-mir-200a	Repression	27550813	hsa-mir-200a	hsa-miR-200a-3p	hsa-miR-200b-3p/hsa-miR-200a-3p
hsa-miR-200c-3p	JUN	24398324	JUN	hsa-mir-200a	Repression	27550813	hsa-mir-200a	hsa-miR-200a-5p	hsa-miR-200c-3p/hsa-miR-200a-5p
hsa-miR-200c-3p	JUN	24398324	JUN	hsa-mir-200a	Repression	27550813	hsa-mir-200a	hsa-miR-200a-3p	hsa-miR-200c-3p/hsa-miR-200a-3p
hsa-miR-2681-5p	JUN	20371350	JUN	hsa-mir-200a	Repression	27550813	hsa-mir-200a	hsa-miR-200a-5p	hsa-miR-2681-5p/hsa-miR-200a-5p
hsa-miR-2681-5p	JUN	20371350	JUN	hsa-mir-200a	Repression	27550813	hsa-mir-200a	hsa-miR-200a-3p	hsa-miR-2681-5p/hsa-miR-200a-3p
hsa-miR-3653-3p	JUN	20371350	JUN	hsa-mir-200a	Repression	27550813	hsa-mir-200a	hsa-miR-200a-5p	hsa-miR-3653-3p/hsa-miR-200a-5p
hsa-miR-3653-3p	JUN	20371350	JUN	hsa-mir-200a	Repression	27550813	hsa-mir-200a	hsa-miR-200a-3p	hsa-miR-3653-3p/hsa-miR-200a-3p
hsa-miR-633	JUN	20371350	JUN	hsa-mir-200a	Repression	27550813	hsa-mir-200a	hsa-miR-200a-5p	hsa-miR-633/hsa-miR-200a-5p
hsa-miR-633	JUN	20371350	JUN	hsa-mir-200a	Repression	27550813	hsa-mir-200a	hsa-miR-200a-3p	hsa-miR-633/hsa-miR-200a-3p
hsa-miR-4720-3p	JUN	20371350	JUN	hsa-mir-200a	Repression	27550813	hsa-mir-200a	hsa-miR-200a-5p	hsa-miR-4720-3p/hsa-miR-200a-5p
hsa-miR-4720-3p	JUN	20371350	JUN	hsa-mir-200a	Repression	27550813	hsa-mir-200a	hsa-miR-200a-3p	hsa-miR-4720-3p/hsa-miR-200a-3p
hsa-miR-4804-3p	JUN	20371350	JUN	hsa-mir-200a	Repression	27550813	hsa-mir-200a	hsa-miR-200a-5p	hsa-miR-4804-3p/hsa-miR-200a-5p
hsa-miR-4804-3p	JUN	20371350	JUN	hsa-mir-200a	Repression	27550813	hsa-mir-200a	hsa-miR-200a-3p	hsa-miR-4804-3p/hsa-miR-200a-3p
hsa-miR-4328	JUN	20371350	JUN	hsa-mir-200a	Repression	27550813	hsa-mir-200a	hsa-miR-200a-5p	hsa-miR-4328/hsa-miR-200a-5p
hsa-miR-4328	JUN	20371350	JUN	hsa-mir-200a	Repression	27550813	hsa-mir-200a	hsa-miR-200a-3p	hsa-miR-4328/hsa-miR-200a-3p
hsa-miR-1470	JUN	25545366	JUN	hsa-mir-200a	Repression	27550813	hsa-mir-200a	hsa-miR-200a-5p	hsa-miR-1470/hsa-miR-200a-5p
hsa-miR-1470	JUN	25545366	JUN	hsa-mir-200a	Repression	27550813	hsa-mir-200a	hsa-miR-200a-3p	hsa-miR-1470/hsa-miR-200a-3p
hsa-miR-216b-5p	JUN	27173017	JUN	hsa-mir-200a	Repression	27550813	hsa-mir-200a	hsa-miR-200a-5p	hsa-miR-216b-5p/hsa-miR-200a-5p
hsa-miR-216b-5p	JUN	27173017	JUN	hsa-mir-200a	Repression	27550813	hsa-mir-200a	hsa-miR-200a-3p	hsa-miR-216b-5p/hsa-miR-200a-3p
hsa-miR-9-5p	NFKB1	19702828	NFKB1	hsa-mir-200a	Activation	23565224	hsa-mir-200a	hsa-miR-200a-5p	hsa-miR-9-5p/hsa-miR-200a-5p
hsa-miR-9-5p	NFKB1	19702828	NFKB1	hsa-mir-200a	Activation	23565224	hsa-mir-200a	hsa-miR-200a-3p	hsa-miR-9-5p/hsa-miR-200a-3p
hsa-miR-146a-5p	NFKB1	18504431	NFKB1	hsa-mir-200a	Activation	23565224	hsa-mir-200a	hsa-miR-200a-5p	hsa-miR-146a-5p/hsa-miR-200a-5p
hsa-miR-146a-5p	NFKB1	18504431	NFKB1	hsa-mir-200a	Activation	23565224	hsa-mir-200a	hsa-miR-200a-3p	hsa-miR-146a-5p/hsa-miR-200a-3p
hsa-miR-146b-5p	NFKB1	18504431	NFKB1	hsa-mir-200a	Activation	23565224	hsa-mir-200a	hsa-miR-200a-5p	hsa-miR-146b-5p/hsa-miR-200a-5p
hsa-miR-146b-5p	NFKB1	18504431	NFKB1	hsa-mir-200a	Activation	23565224	hsa-mir-200a	hsa-miR-200a-3p	hsa-miR-146b-5p/hsa-miR-200a-3p
hsa-miR-15a-5p	NFKB1	17260024	NFKB1	hsa-mir-200a	Activation	23565224	hsa-mir-200a	hsa-miR-200a-5p	hsa-miR-15a-5p/hsa-miR-200a-5p
hsa-miR-15a-5p	NFKB1	17260024	NFKB1	hsa-mir-200a	Activation	23565224	hsa-mir-200a	hsa-miR-200a-3p	hsa-miR-15a-5p/hsa-miR-200a-3p
hsa-let-7a-5p	NFKB1	17260024	NFKB1	hsa-mir-200a	Activation	23565224	hsa-mir-200a	hsa-miR-200a-5p	hsa-let-7a-5p/hsa-miR-200a-5p
hsa-let-7a-5p	NFKB1	17260024	NFKB1	hsa-mir-200a	Activation	23565224	hsa-mir-200a	hsa-miR-200a-3p	hsa-let-7a-5p/hsa-miR-200a-3p
hsa-miR-16-5p	NFKB1	21081469	NFKB1	hsa-mir-200a	Activation	23565224	hsa-mir-200a	hsa-miR-200a-5p	hsa-miR-16-5p/hsa-miR-200a-5p
hsa-miR-16-5p	NFKB1	21081469	NFKB1	hsa-mir-200a	Activation	23565224	hsa-mir-200a	hsa-miR-200a-3p	hsa-miR-16-5p/hsa-miR-200a-3p
hsa-miR-21-5p	NFKB1	21081469	NFKB1	hsa-mir-200a	Activation	23565224	hsa-mir-200a	hsa-miR-200a-5p	hsa-miR-21-5p/hsa-miR-200a-5p
hsa-miR-21-5p	NFKB1	21081469	NFKB1	hsa-mir-200a	Activation	23565224	hsa-mir-200a	hsa-miR-200a-3p	hsa-miR-21-5p/hsa-miR-200a-3p
hsa-miR-155-5p	NFKB1	21030878	NFKB1	hsa-mir-200a	Activation	23565224	hsa-mir-200a	hsa-miR-200a-5p	hsa-miR-155-5p/hsa-miR-200a-5p
hsa-miR-155-5p	NFKB1	21030878	NFKB1	hsa-mir-200a	Activation	23565224	hsa-mir-200a	hsa-miR-200a-3p	hsa-miR-155-5p/hsa-miR-200a-3p
hsa-miR-26b-5p	NFKB1	19088304	NFKB1	hsa-mir-200a	Activation	23565224	hsa-mir-200a	hsa-miR-200a-5p	hsa-miR-26b-5p/hsa-miR-200a-5p
hsa-miR-26b-5p	NFKB1	19088304	NFKB1	hsa-mir-200a	Activation	23565224	hsa-mir-200a	hsa-miR-200a-3p	hsa-miR-26b-5p/hsa-miR-200a-3p
hsa-miR-92a-3p	NFKB1	23622248	NFKB1	hsa-mir-200a	Activation	23565224	hsa-mir-200a	hsa-miR-200a-5p	hsa-miR-92a-3p/hsa-miR-200a-5p
hsa-miR-92a-3p	NFKB1	23622248	NFKB1	hsa-mir-200a	Activation	23565224	hsa-mir-200a	hsa-miR-200a-3p	hsa-miR-92a-3p/hsa-miR-200a-3p
hsa-miR-508-3p	NFKB1	26801246	NFKB1	hsa-mir-200a	Activation	23565224	hsa-mir-200a	hsa-miR-200a-5p	hsa-miR-508-3p/hsa-miR-200a-5p
hsa-miR-508-3p	NFKB1	26801246	NFKB1	hsa-mir-200a	Activation	23565224	hsa-mir-200a	hsa-miR-200a-3p	hsa-miR-508-3p/hsa-miR-200a-3p
hsa-miR-199a-5p	NFKB1	24299514	NFKB1	hsa-mir-200a	Activation	23565224	hsa-mir-200a	hsa-miR-200a-5p	hsa-miR-199a-5p/hsa-miR-200a-5p
hsa-miR-199a-5p	NFKB1	24299514	NFKB1	hsa-mir-200a	Activation	23565224	hsa-mir-200a	hsa-miR-200a-3p	hsa-miR-199a-5p/hsa-miR-200a-3p
hsa-miR-139-5p	NFKB1	24158791	NFKB1	hsa-mir-200a	Activation	23565224	hsa-mir-200a	hsa-miR-200a-5p	hsa-miR-139-5p/hsa-miR-200a-5p
hsa-miR-139-5p	NFKB1	24158791	NFKB1	hsa-mir-200a	Activation	23565224	hsa-mir-200a	hsa-miR-200a-3p	hsa-miR-139-5p/hsa-miR-200a-3p
hsa-miR-138-5p	NFKB1	26823826	NFKB1	hsa-mir-200a	Activation	23565224	hsa-mir-200a	hsa-miR-200a-5p	hsa-miR-138-5p/hsa-miR-200a-5p
hsa-miR-138-5p	NFKB1	26823826	NFKB1	hsa-mir-200a	Activation	23565224	hsa-mir-200a	hsa-miR-200a-3p	hsa-miR-138-5p/hsa-miR-200a-3p
hsa-miR-9-3p	NFKB1	26354749	NFKB1	hsa-mir-200a	Activation	23565224	hsa-mir-200a	hsa-miR-200a-5p	hsa-miR-9-3p/hsa-miR-200a-5p
hsa-miR-9-3p	NFKB1	26354749	NFKB1	hsa-mir-200a	Activation	23565224	hsa-mir-200a	hsa-miR-200a-3p	hsa-miR-9-3p/hsa-miR-200a-3p
hsa-miR-339-3p	NFKB1	25695055	NFKB1	hsa-mir-200a	Activation	23565224	hsa-mir-200a	hsa-miR-200a-5p	hsa-miR-339-3p/hsa-miR-200a-5p
hsa-miR-339-3p	NFKB1	25695055	NFKB1	hsa-mir-200a	Activation	23565224	hsa-mir-200a	hsa-miR-200a-3p	hsa-miR-339-3p/hsa-miR-200a-3p
hsa-miR-34a-5p	NFKB1	28097098	NFKB1	hsa-mir-200a	Activation	23565224	hsa-mir-200a	hsa-miR-200a-5p	hsa-miR-34a-5p/hsa-miR-200a-5p
hsa-miR-34a-5p	NFKB1	28097098	NFKB1	hsa-mir-200a	Activation	23565224	hsa-mir-200a	hsa-miR-200a-3p	hsa-miR-34a-5p/hsa-miR-200a-3p
hsa-miR-24-3p	HNF4A	20018894	HNF4A	hsa-mir-200a	Activation	24766136	hsa-mir-200a	hsa-miR-200a-5p	hsa-miR-24-3p/hsa-miR-200a-5p
hsa-miR-24-3p	HNF4A	20018894	HNF4A	hsa-mir-200a	Activation	24766136	hsa-mir-200a	hsa-miR-200a-3p	hsa-miR-24-3p/hsa-miR-200a-3p
hsa-miR-34a-5p	HNF4A	20018894	HNF4A	hsa-mir-200a	Activation	24766136	hsa-mir-200a	hsa-miR-200a-5p	hsa-miR-34a-5p/hsa-miR-200a-5p
hsa-miR-34a-5p	HNF4A	20018894	HNF4A	hsa-mir-200a	Activation	24766136	hsa-mir-200a	hsa-miR-200a-3p	hsa-miR-34a-5p/hsa-miR-200a-3p
hsa-miR-197-3p	HNF4A	16822819	HNF4A	hsa-mir-200a	Activation	24766136	hsa-mir-200a	hsa-miR-200a-5p	hsa-miR-197-3p/hsa-miR-200a-5p
hsa-miR-197-3p	HNF4A	16822819	HNF4A	hsa-mir-200a	Activation	24766136	hsa-mir-200a	hsa-miR-200a-3p	hsa-miR-197-3p/hsa-miR-200a-3p
hsa-miR-449a	HNF4A	22232426	HNF4A	hsa-mir-200a	Activation	24766136	hsa-mir-200a	hsa-miR-200a-5p	hsa-miR-449a/hsa-miR-200a-5p
hsa-miR-449a	HNF4A	22232426	HNF4A	hsa-mir-200a	Activation	24766136	hsa-mir-200a	hsa-miR-200a-3p	hsa-miR-449a/hsa-miR-200a-3p
hsa-miR-34c-5p	HNF4A	22232426	HNF4A	hsa-mir-200a	Activation	24766136	hsa-mir-200a	hsa-miR-200a-5p	hsa-miR-34c-5p/hsa-miR-200a-5p
hsa-miR-34c-5p	HNF4A	22232426	HNF4A	hsa-mir-200a	Activation	24766136	hsa-mir-200a	hsa-miR-200a-3p	hsa-miR-34c-5p/hsa-miR-200a-3p
hsa-miR-766-3p	HNF4A	22232426	HNF4A	hsa-mir-200a	Activation	24766136	hsa-mir-200a	hsa-miR-200a-5p	hsa-miR-766-3p/hsa-miR-200a-5p
hsa-miR-766-3p	HNF4A	22232426	HNF4A	hsa-mir-200a	Activation	24766136	hsa-mir-200a	hsa-miR-200a-3p	hsa-miR-766-3p/hsa-miR-200a-3p
hsa-miR-34b-5p	HNF4A	22232426	HNF4A	hsa-mir-200a	Activation	24766136	hsa-mir-200a	hsa-miR-200a-5p	hsa-miR-34b-5p/hsa-miR-200a-5p
hsa-miR-34b-5p	HNF4A	22232426	HNF4A	hsa-mir-200a	Activation	24766136	hsa-mir-200a	hsa-miR-200a-3p	hsa-miR-34b-5p/hsa-miR-200a-3p
hsa-miR-765	HNF4A	22232426	HNF4A	hsa-mir-200a	Activation	24766136	hsa-mir-200a	hsa-miR-200a-5p	hsa-miR-765/hsa-miR-200a-5p
hsa-miR-765	HNF4A	22232426	HNF4A	hsa-mir-200a	Activation	24766136	hsa-mir-200a	hsa-miR-200a-3p	hsa-miR-765/hsa-miR-200a-3p
hsa-miR-629-5p	HNF4A	22153071	HNF4A	hsa-mir-200a	Activation	24766136	hsa-mir-200a	hsa-miR-200a-5p	hsa-miR-629-5p/hsa-miR-200a-5p
hsa-miR-629-5p	HNF4A	22153071	HNF4A	hsa-mir-200a	Activation	24766136	hsa-mir-200a	hsa-miR-200a-3p	hsa-miR-629-5p/hsa-miR-200a-3p
hsa-miR-216a-5p	HNF4A	23298640	HNF4A	hsa-mir-200a	Activation	24766136	hsa-mir-200a	hsa-miR-200a-5p	hsa-miR-216a-5p/hsa-miR-200a-5p
hsa-miR-216a-5p	HNF4A	23298640	HNF4A	hsa-mir-200a	Activation	24766136	hsa-mir-200a	hsa-miR-200a-3p	hsa-miR-216a-5p/hsa-miR-200a-3p
hsa-miR-143-3p	HNF4A	23298640	HNF4A	hsa-mir-200a	Activation	24766136	hsa-mir-200a	hsa-miR-200a-5p	hsa-miR-143-3p/hsa-miR-200a-5p
hsa-miR-143-3p	HNF4A	23298640	HNF4A	hsa-mir-200a	Activation	24766136	hsa-mir-200a	hsa-miR-200a-3p	hsa-miR-143-3p/hsa-miR-200a-3p
hsa-miR-4776-3p	HNF4A	19536157	HNF4A	hsa-mir-200a	Activation	24766136	hsa-mir-200a	hsa-miR-200a-5p	hsa-miR-4776-3p/hsa-miR-200a-5p
hsa-miR-4776-3p	HNF4A	19536157	HNF4A	hsa-mir-200a	Activation	24766136	hsa-mir-200a	hsa-miR-200a-3p	hsa-miR-4776-3p/hsa-miR-200a-3p
hsa-miR-6875-3p	HNF4A	19536157	HNF4A	hsa-mir-200a	Activation	24766136	hsa-mir-200a	hsa-miR-200a-5p	hsa-miR-6875-3p/hsa-miR-200a-5p
hsa-miR-6875-3p	HNF4A	19536157	HNF4A	hsa-mir-200a	Activation	24766136	hsa-mir-200a	hsa-miR-200a-3p	hsa-miR-6875-3p/hsa-miR-200a-3p
hsa-miR-3180-5p	HNF4A	19536157	HNF4A	hsa-mir-200a	Activation	24766136	hsa-mir-200a	hsa-miR-200a-5p	hsa-miR-3180-5p/hsa-miR-200a-5p
hsa-miR-3180-5p	HNF4A	19536157	HNF4A	hsa-mir-200a	Activation	24766136	hsa-mir-200a	hsa-miR-200a-3p	hsa-miR-3180-5p/hsa-miR-200a-3p
hsa-miR-4659b-5p	HNF4A	19536157	HNF4A	hsa-mir-200a	Activation	24766136	hsa-mir-200a	hsa-miR-200a-5p	hsa-miR-4659b-5p/hsa-miR-200a-5p
hsa-miR-4659b-5p	HNF4A	19536157	HNF4A	hsa-mir-200a	Activation	24766136	hsa-mir-200a	hsa-miR-200a-3p	hsa-miR-4659b-5p/hsa-miR-200a-3p
hsa-miR-4659a-5p	HNF4A	19536157	HNF4A	hsa-mir-200a	Activation	24766136	hsa-mir-200a	hsa-miR-200a-5p	hsa-miR-4659a-5p/hsa-miR-200a-5p
hsa-miR-4659a-5p	HNF4A	19536157	HNF4A	hsa-mir-200a	Activation	24766136	hsa-mir-200a	hsa-miR-200a-3p	hsa-miR-4659a-5p/hsa-miR-200a-3p
hsa-miR-5590-5p	HNF4A	19536157	HNF4A	hsa-mir-200a	Activation	24766136	hsa-mir-200a	hsa-miR-200a-5p	hsa-miR-5590-5p/hsa-miR-200a-5p
hsa-miR-5590-5p	HNF4A	19536157	HNF4A	hsa-mir-200a	Activation	24766136	hsa-mir-200a	hsa-miR-200a-3p	hsa-miR-5590-5p/hsa-miR-200a-3p
hsa-miR-525-5p	HNF4A	19536157	HNF4A	hsa-mir-200a	Activation	24766136	hsa-mir-200a	hsa-miR-200a-5p	hsa-miR-525-5p/hsa-miR-200a-5p
hsa-miR-525-5p	HNF4A	19536157	HNF4A	hsa-mir-200a	Activation	24766136	hsa-mir-200a	hsa-miR-200a-3p	hsa-miR-525-5p/hsa-miR-200a-3p
hsa-miR-520a-5p	HNF4A	19536157	HNF4A	hsa-mir-200a	Activation	24766136	hsa-mir-200a	hsa-miR-200a-5p	hsa-miR-520a-5p/hsa-miR-200a-5p
hsa-miR-520a-5p	HNF4A	19536157	HNF4A	hsa-mir-200a	Activation	24766136	hsa-mir-200a	hsa-miR-200a-3p	hsa-miR-520a-5p/hsa-miR-200a-3p
hsa-miR-488-5p	HNF4A	19536157	HNF4A	hsa-mir-200a	Activation	24766136	hsa-mir-200a	hsa-miR-200a-5p	hsa-miR-488-5p/hsa-miR-200a-5p
hsa-miR-488-5p	HNF4A	19536157	HNF4A	hsa-mir-200a	Activation	24766136	hsa-mir-200a	hsa-miR-200a-3p	hsa-miR-488-5p/hsa-miR-200a-3p
hsa-miR-24-1-5p	HNF4A	27135744	HNF4A	hsa-mir-200a	Activation	24766136	hsa-mir-200a	hsa-miR-200a-5p	hsa-miR-24-1-5p/hsa-miR-200a-5p
hsa-miR-24-1-5p	HNF4A	27135744	HNF4A	hsa-mir-200a	Activation	24766136	hsa-mir-200a	hsa-miR-200a-3p	hsa-miR-24-1-5p/hsa-miR-200a-3p
hsa-miR-449a	HDAC1	19252524	HDAC1	hsa-mir-200a	Repression	25279705	hsa-mir-200a	hsa-miR-200a-5p	hsa-miR-449a/hsa-miR-200a-5p
hsa-miR-449a	HDAC1	19252524	HDAC1	hsa-mir-200a	Repression	25279705	hsa-mir-200a	hsa-miR-200a-3p	hsa-miR-449a/hsa-miR-200a-3p
hsa-miR-449b-5p	HDAC1	21418558	HDAC1	hsa-mir-200a	Repression	25279705	hsa-mir-200a	hsa-miR-200a-5p	hsa-miR-449b-5p/hsa-miR-200a-5p
hsa-miR-449b-5p	HDAC1	21418558	HDAC1	hsa-mir-200a	Repression	25279705	hsa-mir-200a	hsa-miR-200a-3p	hsa-miR-449b-5p/hsa-miR-200a-3p
hsa-miR-34a-5p	HDAC1	21566225	HDAC1	hsa-mir-200a	Repression	25279705	hsa-mir-200a	hsa-miR-200a-5p	hsa-miR-34a-5p/hsa-miR-200a-5p
hsa-miR-34a-5p	HDAC1	21566225	HDAC1	hsa-mir-200a	Repression	25279705	hsa-mir-200a	hsa-miR-200a-3p	hsa-miR-34a-5p/hsa-miR-200a-3p
hsa-miR-24-3p	HDAC1	20371350	HDAC1	hsa-mir-200a	Repression	25279705	hsa-mir-200a	hsa-miR-200a-5p	hsa-miR-24-3p/hsa-miR-200a-5p
hsa-miR-24-3p	HDAC1	20371350	HDAC1	hsa-mir-200a	Repression	25279705	hsa-mir-200a	hsa-miR-200a-3p	hsa-miR-24-3p/hsa-miR-200a-3p
hsa-miR-671-5p	HDAC1	23622248	HDAC1	hsa-mir-200a	Repression	25279705	hsa-mir-200a	hsa-miR-200a-5p	hsa-miR-671-5p/hsa-miR-200a-5p
hsa-miR-671-5p	HDAC1	23622248	HDAC1	hsa-mir-200a	Repression	25279705	hsa-mir-200a	hsa-miR-200a-3p	hsa-miR-671-5p/hsa-miR-200a-3p
hsa-miR-615-3p	HDAC1	23622248	HDAC1	hsa-mir-200a	Repression	25279705	hsa-mir-200a	hsa-miR-200a-5p	hsa-miR-615-3p/hsa-miR-200a-5p
hsa-miR-615-3p	HDAC1	23622248	HDAC1	hsa-mir-200a	Repression	25279705	hsa-mir-200a	hsa-miR-200a-3p	hsa-miR-615-3p/hsa-miR-200a-3p
hsa-miR-92a-3p	HDAC1	23622248	HDAC1	hsa-mir-200a	Repression	25279705	hsa-mir-200a	hsa-miR-200a-5p	hsa-miR-92a-3p/hsa-miR-200a-5p
hsa-miR-92a-3p	HDAC1	23622248	HDAC1	hsa-mir-200a	Repression	25279705	hsa-mir-200a	hsa-miR-200a-3p	hsa-miR-92a-3p/hsa-miR-200a-3p
hsa-miR-30a-5p	HDAC1	23622248	HDAC1	hsa-mir-200a	Repression	25279705	hsa-mir-200a	hsa-miR-200a-5p	hsa-miR-30a-5p/hsa-miR-200a-5p
hsa-miR-30a-5p	HDAC1	23622248	HDAC1	hsa-mir-200a	Repression	25279705	hsa-mir-200a	hsa-miR-200a-3p	hsa-miR-30a-5p/hsa-miR-200a-3p
hsa-miR-874-3p	HDAC1	23558898	HDAC1	hsa-mir-200a	Repression	25279705	hsa-mir-200a	hsa-miR-200a-5p	hsa-miR-874-3p/hsa-miR-200a-5p
hsa-miR-874-3p	HDAC1	23558898	HDAC1	hsa-mir-200a	Repression	25279705	hsa-mir-200a	hsa-miR-200a-3p	hsa-miR-874-3p/hsa-miR-200a-3p
hsa-miR-520h	HDAC1	24316511	HDAC1	hsa-mir-200a	Repression	25279705	hsa-mir-200a	hsa-miR-200a-5p	hsa-miR-520h/hsa-miR-200a-5p
hsa-miR-520h	HDAC1	24316511	HDAC1	hsa-mir-200a	Repression	25279705	hsa-mir-200a	hsa-miR-200a-3p	hsa-miR-520h/hsa-miR-200a-3p
hsa-miR-101-3p	EED	19008416	EED	hsa-mir-200a	Repression	25264103	hsa-mir-200a	hsa-miR-200a-5p	hsa-miR-101-3p/hsa-miR-200a-5p
hsa-miR-101-3p	EED	19008416	EED	hsa-mir-200a	Repression	25264103	hsa-mir-200a	hsa-miR-200a-3p	hsa-miR-101-3p/hsa-miR-200a-3p
hsa-miR-138-5p	EED	21770894	EED	hsa-mir-200a	Repression	25264103	hsa-mir-200a	hsa-miR-200a-5p	hsa-miR-138-5p/hsa-miR-200a-5p
hsa-miR-138-5p	EED	21770894	EED	hsa-mir-200a	Repression	25264103	hsa-mir-200a	hsa-miR-200a-3p	hsa-miR-138-5p/hsa-miR-200a-3p
hsa-miR-26b-5p	EED	19088304	EED	hsa-mir-200a	Repression	25264103	hsa-mir-200a	hsa-miR-200a-5p	hsa-miR-26b-5p/hsa-miR-200a-5p
hsa-miR-26b-5p	EED	19088304	EED	hsa-mir-200a	Repression	25264103	hsa-mir-200a	hsa-miR-200a-3p	hsa-miR-26b-5p/hsa-miR-200a-3p
hsa-miR-30c-5p	EED	23622248	EED	hsa-mir-200a	Repression	25264103	hsa-mir-200a	hsa-miR-200a-5p	hsa-miR-30c-5p/hsa-miR-200a-5p
hsa-miR-30c-5p	EED	23622248	EED	hsa-mir-200a	Repression	25264103	hsa-mir-200a	hsa-miR-200a-3p	hsa-miR-30c-5p/hsa-miR-200a-3p
hsa-miR-4659b-3p	EED	19536157	EED	hsa-mir-200a	Repression	25264103	hsa-mir-200a	hsa-miR-200a-5p	hsa-miR-4659b-3p/hsa-miR-200a-5p
hsa-miR-4659b-3p	EED	19536157	EED	hsa-mir-200a	Repression	25264103	hsa-mir-200a	hsa-miR-200a-3p	hsa-miR-4659b-3p/hsa-miR-200a-3p
hsa-miR-4659a-3p	EED	19536157	EED	hsa-mir-200a	Repression	25264103	hsa-mir-200a	hsa-miR-200a-5p	hsa-miR-4659a-3p/hsa-miR-200a-5p
hsa-miR-4659a-3p	EED	19536157	EED	hsa-mir-200a	Repression	25264103	hsa-mir-200a	hsa-miR-200a-3p	hsa-miR-4659a-3p/hsa-miR-200a-3p
hsa-miR-6875-3p	EED	19536157	EED	hsa-mir-200a	Repression	25264103	hsa-mir-200a	hsa-miR-200a-5p	hsa-miR-6875-3p/hsa-miR-200a-5p
hsa-miR-6875-3p	EED	19536157	EED	hsa-mir-200a	Repression	25264103	hsa-mir-200a	hsa-miR-200a-3p	hsa-miR-6875-3p/hsa-miR-200a-3p
hsa-miR-3977	EED	19536157	EED	hsa-mir-200a	Repression	25264103	hsa-mir-200a	hsa-miR-200a-5p	hsa-miR-3977/hsa-miR-200a-5p
hsa-miR-3977	EED	19536157	EED	hsa-mir-200a	Repression	25264103	hsa-mir-200a	hsa-miR-200a-3p	hsa-miR-3977/hsa-miR-200a-3p
hsa-miR-6780a-3p	EED	19536157	EED	hsa-mir-200a	Repression	25264103	hsa-mir-200a	hsa-miR-200a-5p	hsa-miR-6780a-3p/hsa-miR-200a-5p
hsa-miR-6780a-3p	EED	19536157	EED	hsa-mir-200a	Repression	25264103	hsa-mir-200a	hsa-miR-200a-3p	hsa-miR-6780a-3p/hsa-miR-200a-3p
hsa-miR-6794-3p	EED	19536157	EED	hsa-mir-200a	Repression	25264103	hsa-mir-200a	hsa-miR-200a-5p	hsa-miR-6794-3p/hsa-miR-200a-5p
hsa-miR-6794-3p	EED	19536157	EED	hsa-mir-200a	Repression	25264103	hsa-mir-200a	hsa-miR-200a-3p	hsa-miR-6794-3p/hsa-miR-200a-3p
hsa-miR-3160-5p	EED	19536157	EED	hsa-mir-200a	Repression	25264103	hsa-mir-200a	hsa-miR-200a-5p	hsa-miR-3160-5p/hsa-miR-200a-5p
hsa-miR-3160-5p	EED	19536157	EED	hsa-mir-200a	Repression	25264103	hsa-mir-200a	hsa-miR-200a-3p	hsa-miR-3160-5p/hsa-miR-200a-3p
hsa-miR-6837-3p	EED	19536157	EED	hsa-mir-200a	Repression	25264103	hsa-mir-200a	hsa-miR-200a-5p	hsa-miR-6837-3p/hsa-miR-200a-5p
hsa-miR-6837-3p	EED	19536157	EED	hsa-mir-200a	Repression	25264103	hsa-mir-200a	hsa-miR-200a-3p	hsa-miR-6837-3p/hsa-miR-200a-3p
hsa-miR-6754-3p	EED	19536157	EED	hsa-mir-200a	Repression	25264103	hsa-mir-200a	hsa-miR-200a-5p	hsa-miR-6754-3p/hsa-miR-200a-5p
hsa-miR-6754-3p	EED	19536157	EED	hsa-mir-200a	Repression	25264103	hsa-mir-200a	hsa-miR-200a-3p	hsa-miR-6754-3p/hsa-miR-200a-3p
hsa-miR-412-3p	EED	19536157	EED	hsa-mir-200a	Repression	25264103	hsa-mir-200a	hsa-miR-200a-5p	hsa-miR-412-3p/hsa-miR-200a-5p
hsa-miR-412-3p	EED	19536157	EED	hsa-mir-200a	Repression	25264103	hsa-mir-200a	hsa-miR-200a-3p	hsa-miR-412-3p/hsa-miR-200a-3p
hsa-miR-6728-3p	EED	19536157	EED	hsa-mir-200a	Repression	25264103	hsa-mir-200a	hsa-miR-200a-5p	hsa-miR-6728-3p/hsa-miR-200a-5p
hsa-miR-6728-3p	EED	19536157	EED	hsa-mir-200a	Repression	25264103	hsa-mir-200a	hsa-miR-200a-3p	hsa-miR-6728-3p/hsa-miR-200a-3p
hsa-miR-484	EED	19536157	EED	hsa-mir-200a	Repression	25264103	hsa-mir-200a	hsa-miR-200a-5p	hsa-miR-484/hsa-miR-200a-5p
hsa-miR-484	EED	19536157	EED	hsa-mir-200a	Repression	25264103	hsa-mir-200a	hsa-miR-200a-3p	hsa-miR-484/hsa-miR-200a-3p
hsa-miR-3155b	EED	19536157	EED	hsa-mir-200a	Repression	25264103	hsa-mir-200a	hsa-miR-200a-5p	hsa-miR-3155b/hsa-miR-200a-5p
hsa-miR-3155b	EED	19536157	EED	hsa-mir-200a	Repression	25264103	hsa-mir-200a	hsa-miR-200a-3p	hsa-miR-3155b/hsa-miR-200a-3p
hsa-miR-3155a	EED	19536157	EED	hsa-mir-200a	Repression	25264103	hsa-mir-200a	hsa-miR-200a-5p	hsa-miR-3155a/hsa-miR-200a-5p
hsa-miR-3155a	EED	19536157	EED	hsa-mir-200a	Repression	25264103	hsa-mir-200a	hsa-miR-200a-3p	hsa-miR-3155a/hsa-miR-200a-3p
hsa-miR-483-3p	EED	19536157	EED	hsa-mir-200a	Repression	25264103	hsa-mir-200a	hsa-miR-200a-5p	hsa-miR-483-3p/hsa-miR-200a-5p
hsa-miR-483-3p	EED	19536157	EED	hsa-mir-200a	Repression	25264103	hsa-mir-200a	hsa-miR-200a-3p	hsa-miR-483-3p/hsa-miR-200a-3p
hsa-miR-30e-5p	EED	22473208	EED	hsa-mir-200a	Repression	25264103	hsa-mir-200a	hsa-miR-200a-5p	hsa-miR-30e-5p/hsa-miR-200a-5p
hsa-miR-30e-5p	EED	22473208	EED	hsa-mir-200a	Repression	25264103	hsa-mir-200a	hsa-miR-200a-3p	hsa-miR-30e-5p/hsa-miR-200a-3p
hsa-miR-30d-5p	EED	22473208	EED	hsa-mir-200a	Repression	25264103	hsa-mir-200a	hsa-miR-200a-5p	hsa-miR-30d-5p/hsa-miR-200a-5p
hsa-miR-30d-5p	EED	22473208	EED	hsa-mir-200a	Repression	25264103	hsa-mir-200a	hsa-miR-200a-3p	hsa-miR-30d-5p/hsa-miR-200a-3p
hsa-miR-30b-5p	EED	22473208	EED	hsa-mir-200a	Repression	25264103	hsa-mir-200a	hsa-miR-200a-5p	hsa-miR-30b-5p/hsa-miR-200a-5p
hsa-miR-30b-5p	EED	22473208	EED	hsa-mir-200a	Repression	25264103	hsa-mir-200a	hsa-miR-200a-3p	hsa-miR-30b-5p/hsa-miR-200a-3p
hsa-miR-30a-5p	EED	22473208	EED	hsa-mir-200a	Repression	25264103	hsa-mir-200a	hsa-miR-200a-5p	hsa-miR-30a-5p/hsa-miR-200a-5p
hsa-miR-30a-5p	EED	22473208	EED	hsa-mir-200a	Repression	25264103	hsa-mir-200a	hsa-miR-200a-3p	hsa-miR-30a-5p/hsa-miR-200a-3p
hsa-miR-181c-5p	EED	22473208	EED	hsa-mir-200a	Repression	25264103	hsa-mir-200a	hsa-miR-200a-5p	hsa-miR-181c-5p/hsa-miR-200a-5p
hsa-miR-181c-5p	EED	22473208	EED	hsa-mir-200a	Repression	25264103	hsa-mir-200a	hsa-miR-200a-3p	hsa-miR-181c-5p/hsa-miR-200a-3p
hsa-miR-181d-5p	EED	22473208	EED	hsa-mir-200a	Repression	25264103	hsa-mir-200a	hsa-miR-200a-5p	hsa-miR-181d-5p/hsa-miR-200a-5p
hsa-miR-181d-5p	EED	22473208	EED	hsa-mir-200a	Repression	25264103	hsa-mir-200a	hsa-miR-200a-3p	hsa-miR-181d-5p/hsa-miR-200a-3p
hsa-miR-181b-5p	EED	22473208	EED	hsa-mir-200a	Repression	25264103	hsa-mir-200a	hsa-miR-200a-5p	hsa-miR-181b-5p/hsa-miR-200a-5p
hsa-miR-181b-5p	EED	22473208	EED	hsa-mir-200a	Repression	25264103	hsa-mir-200a	hsa-miR-200a-3p	hsa-miR-181b-5p/hsa-miR-200a-3p
hsa-miR-181a-5p	EED	22473208	EED	hsa-mir-200a	Repression	25264103	hsa-mir-200a	hsa-miR-200a-5p	hsa-miR-181a-5p/hsa-miR-200a-5p
hsa-miR-181a-5p	EED	22473208	EED	hsa-mir-200a	Repression	25264103	hsa-mir-200a	hsa-miR-200a-3p	hsa-miR-181a-5p/hsa-miR-200a-3p
hsa-miR-204-5p	SNAI1	20056717	SNAI1	hsa-mir-200a	Repression	25178837	hsa-mir-200a	hsa-miR-200a-5p	hsa-miR-204-5p/hsa-miR-200a-5p
hsa-miR-204-5p	SNAI1	20056717	SNAI1	hsa-mir-200a	Repression	25178837	hsa-mir-200a	hsa-miR-200a-3p	hsa-miR-204-5p/hsa-miR-200a-3p
hsa-miR-30a-5p	SNAI1	21633953	SNAI1	hsa-mir-200a	Repression	25178837	hsa-mir-200a	hsa-miR-200a-5p	hsa-miR-30a-5p/hsa-miR-200a-5p
hsa-miR-30a-5p	SNAI1	21633953	SNAI1	hsa-mir-200a	Repression	25178837	hsa-mir-200a	hsa-miR-200a-3p	hsa-miR-30a-5p/hsa-miR-200a-3p
hsa-miR-30b-5p	SNAI1	21633953	SNAI1	hsa-mir-200a	Repression	25178837	hsa-mir-200a	hsa-miR-200a-5p	hsa-miR-30b-5p/hsa-miR-200a-5p
hsa-miR-30b-5p	SNAI1	21633953	SNAI1	hsa-mir-200a	Repression	25178837	hsa-mir-200a	hsa-miR-200a-3p	hsa-miR-30b-5p/hsa-miR-200a-3p
hsa-miR-30c-5p	SNAI1	21633953	SNAI1	hsa-mir-200a	Repression	25178837	hsa-mir-200a	hsa-miR-200a-5p	hsa-miR-30c-5p/hsa-miR-200a-5p
hsa-miR-30c-5p	SNAI1	21633953	SNAI1	hsa-mir-200a	Repression	25178837	hsa-mir-200a	hsa-miR-200a-3p	hsa-miR-30c-5p/hsa-miR-200a-3p
hsa-miR-30d-5p	SNAI1	21633953	SNAI1	hsa-mir-200a	Repression	25178837	hsa-mir-200a	hsa-miR-200a-5p	hsa-miR-30d-5p/hsa-miR-200a-5p
hsa-miR-30d-5p	SNAI1	21633953	SNAI1	hsa-mir-200a	Repression	25178837	hsa-mir-200a	hsa-miR-200a-3p	hsa-miR-30d-5p/hsa-miR-200a-3p
hsa-miR-30e-5p	SNAI1	21633953	SNAI1	hsa-mir-200a	Repression	25178837	hsa-mir-200a	hsa-miR-200a-5p	hsa-miR-30e-5p/hsa-miR-200a-5p
hsa-miR-30e-5p	SNAI1	21633953	SNAI1	hsa-mir-200a	Repression	25178837	hsa-mir-200a	hsa-miR-200a-3p	hsa-miR-30e-5p/hsa-miR-200a-3p
hsa-miR-153-3p	SNAI1	23188671	SNAI1	hsa-mir-200a	Repression	25178837	hsa-mir-200a	hsa-miR-200a-5p	hsa-miR-153-3p/hsa-miR-200a-5p
hsa-miR-153-3p	SNAI1	23188671	SNAI1	hsa-mir-200a	Repression	25178837	hsa-mir-200a	hsa-miR-200a-3p	hsa-miR-153-3p/hsa-miR-200a-3p
hsa-miR-335-5p	SNAI1	18185580	SNAI1	hsa-mir-200a	Repression	25178837	hsa-mir-200a	hsa-miR-200a-5p	hsa-miR-335-5p/hsa-miR-200a-5p
hsa-miR-335-5p	SNAI1	18185580	SNAI1	hsa-mir-200a	Repression	25178837	hsa-mir-200a	hsa-miR-200a-3p	hsa-miR-335-5p/hsa-miR-200a-3p
hsa-miR-124-3p	SNAI1	18668037	SNAI1	hsa-mir-200a	Repression	25178837	hsa-mir-200a	hsa-miR-200a-5p	hsa-miR-124-3p/hsa-miR-200a-5p
hsa-miR-124-3p	SNAI1	18668037	SNAI1	hsa-mir-200a	Repression	25178837	hsa-mir-200a	hsa-miR-200a-3p	hsa-miR-124-3p/hsa-miR-200a-3p
hsa-miR-26b-5p	SNAI1	19088304	SNAI1	hsa-mir-200a	Repression	25178837	hsa-mir-200a	hsa-miR-200a-5p	hsa-miR-26b-5p/hsa-miR-200a-5p
hsa-miR-26b-5p	SNAI1	19088304	SNAI1	hsa-mir-200a	Repression	25178837	hsa-mir-200a	hsa-miR-200a-3p	hsa-miR-26b-5p/hsa-miR-200a-3p
hsa-miR-34a-5p	SNAI1	22134354	SNAI1	hsa-mir-200a	Repression	25178837	hsa-mir-200a	hsa-miR-200a-5p	hsa-miR-34a-5p/hsa-miR-200a-5p
hsa-miR-34a-5p	SNAI1	22134354	SNAI1	hsa-mir-200a	Repression	25178837	hsa-mir-200a	hsa-miR-200a-3p	hsa-miR-34a-5p/hsa-miR-200a-3p
hsa-miR-34b-3p	SNAI1	22134354	SNAI1	hsa-mir-200a	Repression	25178837	hsa-mir-200a	hsa-miR-200a-5p	hsa-miR-34b-3p/hsa-miR-200a-5p
hsa-miR-34b-3p	SNAI1	22134354	SNAI1	hsa-mir-200a	Repression	25178837	hsa-mir-200a	hsa-miR-200a-3p	hsa-miR-34b-3p/hsa-miR-200a-3p
hsa-miR-34c-5p	SNAI1	22134354	SNAI1	hsa-mir-200a	Repression	25178837	hsa-mir-200a	hsa-miR-200a-5p	hsa-miR-34c-5p/hsa-miR-200a-5p
hsa-miR-34c-5p	SNAI1	22134354	SNAI1	hsa-mir-200a	Repression	25178837	hsa-mir-200a	hsa-miR-200a-3p	hsa-miR-34c-5p/hsa-miR-200a-3p
hsa-miR-506-3p	SNAI1	23410973	SNAI1	hsa-mir-200a	Repression	25178837	hsa-mir-200a	hsa-miR-200a-5p	hsa-miR-506-3p/hsa-miR-200a-5p
hsa-miR-506-3p	SNAI1	23410973	SNAI1	hsa-mir-200a	Repression	25178837	hsa-mir-200a	hsa-miR-200a-3p	hsa-miR-506-3p/hsa-miR-200a-3p
hsa-miR-199a-5p	SNAI1	25041364	SNAI1	hsa-mir-200a	Repression	25178837	hsa-mir-200a	hsa-miR-200a-5p	hsa-miR-199a-5p/hsa-miR-200a-5p
hsa-miR-199a-5p	SNAI1	25041364	SNAI1	hsa-mir-200a	Repression	25178837	hsa-mir-200a	hsa-miR-200a-3p	hsa-miR-199a-5p/hsa-miR-200a-3p
hsa-miR-203a-3p	SNAI1	23447531	SNAI1	hsa-mir-200a	Repression	25178837	hsa-mir-200a	hsa-miR-200a-5p	hsa-miR-203a-3p/hsa-miR-200a-5p
hsa-miR-203a-3p	SNAI1	23447531	SNAI1	hsa-mir-200a	Repression	25178837	hsa-mir-200a	hsa-miR-200a-3p	hsa-miR-203a-3p/hsa-miR-200a-3p
hsa-miR-22-3p	SNAI1	26610210	SNAI1	hsa-mir-200a	Repression	25178837	hsa-mir-200a	hsa-miR-200a-5p	hsa-miR-22-3p/hsa-miR-200a-5p
hsa-miR-22-3p	SNAI1	26610210	SNAI1	hsa-mir-200a	Repression	25178837	hsa-mir-200a	hsa-miR-200a-3p	hsa-miR-22-3p/hsa-miR-200a-3p
hsa-miR-486-5p	SNAI1	27877055	SNAI1	hsa-mir-200a	Repression	25178837	hsa-mir-200a	hsa-miR-200a-5p	hsa-miR-486-5p/hsa-miR-200a-5p
hsa-miR-486-5p	SNAI1	27877055	SNAI1	hsa-mir-200a	Repression	25178837	hsa-mir-200a	hsa-miR-200a-3p	hsa-miR-486-5p/hsa-miR-200a-3p
hsa-miR-30c-2-3p	SNAI1	28127848	SNAI1	hsa-mir-200a	Repression	25178837	hsa-mir-200a	hsa-miR-200a-5p	hsa-miR-30c-2-3p/hsa-miR-200a-5p
hsa-miR-30c-2-3p	SNAI1	28127848	SNAI1	hsa-mir-200a	Repression	25178837	hsa-mir-200a	hsa-miR-200a-3p	hsa-miR-30c-2-3p/hsa-miR-200a-3p
hsa-miR-410-3p	SNAI1	27221455	SNAI1	hsa-mir-200a	Repression	25178837	hsa-mir-200a	hsa-miR-200a-5p	hsa-miR-410-3p/hsa-miR-200a-5p
hsa-miR-410-3p	SNAI1	27221455	SNAI1	hsa-mir-200a	Repression	25178837	hsa-mir-200a	hsa-miR-200a-3p	hsa-miR-410-3p/hsa-miR-200a-3p
hsa-miR-128-1-5p	SNAI1	27341528	SNAI1	hsa-mir-200a	Repression	25178837	hsa-mir-200a	hsa-miR-200a-5p	hsa-miR-128-1-5p/hsa-miR-200a-5p
[truncated: 9,093,303 more chars]
