## Additional file 2 for "The ratio of interacting miRNAs’ expressions is a robust biomarker for disease classification in multi-center data"

### Sheet: Table S2
	target	From	variable	value
0	N	GSE178246	miR-125b-5p/miR-574-3p	0.147107
1	N	GSE178246	miR-125b-5p/miR-574-3p	0.204298
2	T	GSE178246	miR-125b-5p/miR-574-3p	0.102892
3	T	GSE178246	miR-125b-5p/miR-574-3p	0.245417
4	N	GSE178246	miR-125b-5p/miR-574-3p	0.634431
5	N	GSE178246	miR-125b-5p/miR-574-3p	5.79523
6	T	GSE178246	miR-125b-5p/miR-574-3p	0.0386939
7	N	GSE178246	miR-125b-5p/miR-574-3p	6.54293
8	T	GSE178246	miR-125b-5p/miR-574-3p	0.0545173
9	T	GSE178246	miR-125b-5p/miR-574-3p	0.296703
10	N	GSE178246	miR-125b-5p/miR-574-3p	0.317151
11	T	GSE178246	miR-125b-5p/miR-574-3p	0.0390327
12	T	GSE178246	miR-125b-5p/miR-574-3p	0.565531
13	T	GSE178246	miR-125b-5p/miR-574-3p	0.0668063
14	T	GSE178246	miR-125b-5p/miR-574-3p	0.0491083
15	N	GSE178246	miR-125b-5p/miR-574-3p	0.681794
16	N	GSE178246	miR-125b-5p/miR-574-3p	0.0557738
17	T	GSE178246	miR-125b-5p/miR-574-3p	0.161442
18	T	GSE178246	miR-125b-5p/miR-574-3p	0.114924
19	N	GSE178246	miR-125b-5p/miR-574-3p	0.237334
20	T	GSE178246	miR-125b-5p/miR-574-3p	0.719783
21	T	GSE178246	miR-125b-5p/miR-574-3p	0.123575
22	T	GSE178246	miR-125b-5p/miR-574-3p	0.356891
23	T	GSE178246	miR-125b-5p/miR-574-3p	0.246283
24	T	GSE178246	miR-125b-5p/miR-574-3p	0.149504
25	N	GSE178246	miR-125b-5p/miR-574-3p	0.630857
26	N	GSE178246	miR-125b-5p/miR-574-3p	0.304441
27	T	GSE178246	miR-125b-5p/miR-574-3p	0.628906
28	N	GSE178246	miR-125b-5p/miR-574-3p	0.287137
29	N	GSE178246	miR-125b-5p/miR-574-3p	5.87389
30	N	GSE178246	miR-125b-5p/miR-574-3p	0.086604
31	N	GSE178246	miR-125b-5p/miR-574-3p	5.96148
32	N	GSE178246	miR-125b-5p/miR-574-3p	0.653325
33	T	GSE178246	miR-125b-5p/miR-574-3p	0.0494874
34	T	GSE178246	miR-125b-5p/miR-574-3p	0.138649
35	N	GSE178246	miR-125b-5p/miR-574-3p	0.711308
36	T	GSE178246	miR-125b-5p/miR-574-3p	0.0337089
37	T	GSE178246	miR-125b-5p/miR-574-3p	0.0452858
38	T	GSE178246	miR-125b-5p/miR-574-3p	0.0264906
39	T	GSE178246	miR-125b-5p/miR-574-3p	0.0631218
40	T	GSE178246	miR-125b-5p/miR-574-3p	0.0670469
41	N	GSE178246	miR-125b-5p/miR-574-3p	6.61894
42	N	GSE178246	miR-125b-5p/miR-574-3p	5.91896
43	N	GSE178246	miR-125b-5p/miR-574-3p	0.234246
44	T	GSE178246	miR-125b-5p/miR-574-3p	0.0567
45	T	GSE178246	miR-125b-5p/miR-574-3p	0.0509934
46	N	GSE178246	miR-125b-5p/miR-574-3p	0.239537
47	N	GSE178246	miR-125b-5p/miR-574-3p	0.232047
48	T	GSE178246	miR-125b-5p/miR-574-3p	0.101613
49	T	GSE178246	miR-125b-5p/miR-574-3p	0.696855
50	N	GSE178246	miR-125b-5p/miR-574-3p	0.641106
51	T	GSE178246	miR-125b-5p/miR-574-3p	0.0619336
52	N	GSE178246	miR-125b-5p/miR-574-3p	0.0752336
53	N	GSE178246	miR-125b-5p/miR-574-3p	0.183109
54	N	GSE178246	miR-125b-5p/miR-574-3p	0.210049
55	T	GSE178246	miR-125b-5p/miR-574-3p	0.026207
56	N	GSE178246	miR-125b-5p/miR-574-3p	0.699046
57	N	GSE178246	miR-125b-5p/miR-574-3p	0.778077
58	N	GSE178246	miR-125b-5p/miR-574-3p	0.220157
59	T	GSE178246	miR-125b-5p/miR-574-3p	0.341408
60	N	GSE178246	miR-125b-5p/miR-574-3p	0.333636
61	T	GSE178246	miR-125b-5p/miR-574-3p	0.0752017
62	N	GSE178246	miR-125b-5p/miR-574-3p	5.80717
63	T	GSE178246	miR-125b-5p/miR-574-3p	0.0747756
64	T	GSE178246	miR-125b-5p/miR-574-3p	0.0612412
65	N	GSE178246	miR-125b-5p/miR-574-3p	0.276242
66	T	GSE178246	miR-125b-5p/miR-574-3p	0.537042
67	N	GSE178246	miR-125b-5p/miR-574-3p	5.88532
68	N	GSE178246	miR-125b-5p/miR-574-3p	0.82053
69	N	GSE178246	miR-125b-5p/miR-574-3p	0.33457
70	T	GSE178246	miR-125b-5p/miR-574-3p	0.0676366
71	T	GSE178246	miR-125b-5p/miR-574-3p	0.137807
72	N	GSE178246	miR-125b-5p/miR-574-3p	0.683353
73	N	GSE178246	miR-125b-5p/miR-574-3p	1.7855
74	N	GSE178246	miR-125b-5p/miR-574-3p	0.718932
75	T	GSE178246	miR-125b-5p/miR-574-3p	0.519671
76	N	GSE178246	miR-125b-5p/miR-574-3p	0.353745
77	N	GSE178246	miR-125b-5p/miR-574-3p	0.756216
78	N	GSE178246	miR-125b-5p/miR-574-3p	1.79157
79	N	GSE178246	miR-125b-5p/miR-574-3p	0.89812
80	N	GSE178246	miR-125b-5p/miR-574-3p	0.292248
81	T	GSE178246	miR-125b-5p/miR-574-3p	0.0322838
82	T	GSE178246	miR-125b-5p/miR-574-3p	0.134809
83	T	GSE178246	miR-125b-5p/miR-574-3p	0.350082
84	N	GSE178246	miR-125b-5p/miR-574-3p	0.147896
85	T	GSE178246	miR-125b-5p/miR-574-3p	0.0469335
86	N	GSE178246	miR-125b-5p/miR-574-3p	0.411814
87	T	GSE178246	miR-125b-5p/miR-574-3p	0.0750134
88	N	GSE178246	miR-125b-5p/miR-574-3p	0.545434
89	N	GSE178246	miR-125b-5p/miR-574-3p	0.230503
90	N	GSE178246	miR-125b-5p/miR-574-3p	0.425785
91	N	GSE178246	miR-125b-5p/miR-574-3p	0.207574
92	T	GSE178246	miR-125b-5p/miR-574-3p	0.206674
93	T	GSE178246	miR-125b-5p/miR-574-3p	0.176077
94	T	GSE178246	miR-125b-5p/miR-574-3p	0.0572668
95	T	GSE178246	miR-125b-5p/miR-574-3p	0.0321714
96	N	GSE178246	miR-125b-5p/miR-574-3p	0.0987691
97	N	GSE178246	miR-125b-5p/miR-574-3p	0.849309
98	N	GSE178246	miR-125b-5p/miR-574-3p	0.161967
99	T	GSE178246	miR-125b-5p/miR-574-3p	0.630668
100	N	GSE178246	miR-125b-5p/miR-574-3p	1.65504
101	N	GSE178246	miR-125b-5p/miR-574-3p	0.725319
102	T	GSE178246	miR-125b-5p/miR-574-3p	0.0384105
103	N	GSE178246	miR-125b-5p/miR-574-3p	0.238233
104	T	GSE178246	miR-125b-5p/miR-574-3p	0.0470316
105	T	GSE178246	miR-125b-5p/miR-574-3p	0.122613
106	N	GSE178246	miR-125b-5p/miR-574-3p	0.350111
107	N	GSE178246	miR-125b-5p/miR-574-3p	0.28871
108	T	GSE178246	miR-125b-5p/miR-574-3p	0.058253
109	T	GSE178246	miR-125b-5p/miR-574-3p	0.104462
110	T	GSE178246	miR-125b-5p/miR-574-3p	0.0301466
111	N	GSE178246	miR-125b-5p/miR-574-3p	0.163689
112	N	GSE178246	miR-125b-5p/miR-574-3p	0.0534185
113	N	GSE178246	miR-125b-5p/miR-574-3p	0.304196
114	N	GSE178246	miR-125b-5p/miR-574-3p	0.692491
115	N	GSE178246	miR-125b-5p/miR-574-3p	0.688603
116	T	GSE178246	miR-125b-5p/miR-574-3p	0.178337
117	N	GSE178246	miR-125b-5p/miR-574-3p	0.696357
118	T	GSE178246	miR-125b-5p/miR-574-3p	0.101922
119	N	GSE178246	miR-125b-5p/miR-574-3p	0.494821
120	T	GSE178246	miR-125b-5p/miR-574-3p	0.031689
121	T	GSE178246	miR-125b-5p/miR-574-3p	0.237761
122	N	GSE178246	miR-125b-5p/miR-574-3p	0.395368
123	T	GSE178246	miR-125b-5p/miR-574-3p	0.363709
124	N	GSE178246	miR-125b-5p/miR-574-3p	0.195808
125	N	GSE178246	miR-125b-5p/miR-574-3p	6.5838
126	N	GSE178246	miR-125b-5p/miR-574-3p	0.606928
127	N	GSE178246	miR-125b-5p/miR-574-3p	0.718742
128	N	GSE178246	miR-125b-5p/miR-574-3p	0.880628
129	N	GSE178246	miR-125b-5p/miR-574-3p	0.0609257
130	N	GSE178246	miR-125b-5p/miR-574-3p	0.0974276
131	T	GSE178246	miR-125b-5p/miR-574-3p	0.145543
132	T	GSE178246	miR-125b-5p/miR-574-3p	0.0619834
133	N	GSE178246	miR-125b-5p/miR-574-3p	1.82695
134	N	GSE178246	miR-125b-5p/miR-574-3p	0.562534
135	T	GSE178246	miR-125b-5p/miR-574-3p	0.0681838
136	N	GSE178246	miR-125b-5p/miR-574-3p	0.311944
137	T	GSE178246	miR-125b-5p/miR-574-3p	0.0432193
138	T	GSE178246	miR-125b-5p/miR-574-3p	0.263936
139	T	GSE178246	miR-125b-5p/miR-574-3p	0.559942
140	T	GSE178246	miR-125b-5p/miR-574-3p	0.0518532
141	T	GSE178246	miR-125b-5p/miR-574-3p	0.033688
142	T	GSE178246	miR-125b-5p/miR-574-3p	0.066949
143	T	GSE178246	miR-125b-5p/miR-574-3p	0.552119
144	T	GSE178246	miR-125b-5p/miR-574-3p	0.109965
145	T	GSE178246	miR-125b-5p/miR-574-3p	0.249758
146	N	GSE178246	miR-125b-5p/miR-574-3p	0.855496
147	N	GSE178246	miR-125b-5p/miR-574-3p	0.237692
148	T	GSE178246	miR-125b-5p/miR-574-3p	0.0648667
149	N	GSE178246	miR-125b-5p/miR-574-3p	6.45007
150	T	GSE178246	miR-125b-5p/miR-574-3p	0.0600474
151	T	GSE178246	miR-125b-5p/miR-574-3p	0.10645
152	T	GSE178246	miR-125b-5p/miR-574-3p	0.0357392
153	N	GSE178246	miR-125b-5p/miR-574-3p	0.0669912
154	T	GSE178246	miR-125b-5p/miR-574-3p	0.576023
155	T	GSE178246	miR-125b-5p/miR-574-3p	0.0988667
156	N	GSE178246	miR-125b-5p/miR-574-3p	0.29285
157	T	GSE178246	miR-125b-5p/miR-574-3p	0.59346
158	T	GSE178246	miR-125b-5p/miR-574-3p	0.13811
159	N	GSE178246	miR-125b-5p/miR-574-3p	1.68049
160	T	GSE178246	miR-125b-5p/miR-574-3p	0.0603016
161	T	GSE178246	miR-125b-5p/miR-574-3p	0.0638743
162	N	GSE178246	miR-125b-5p/miR-574-3p	0.0823383
163	T	GSE178246	miR-125b-5p/miR-574-3p	0.105797
164	T	GSE178246	miR-125b-5p/miR-574-3p	0.094371
165	N	GSE178246	miR-125b-5p/miR-574-3p	0.119299
166	T	GSE178246	miR-125b-5p/miR-574-3p	0.0585672
167	T	GSE178246	miR-125b-5p/miR-574-3p	0.583518
168	T	GSE178246	miR-125b-5p/miR-574-3p	0.0470705
169	T	GSE178246	miR-125b-5p/miR-574-3p	0.633572
170	N	GSE178246	miR-125b-5p/miR-574-3p	1.77553
171	N	GSE178246	miR-125b-5p/miR-574-3p	0.584963
172	N	GSE178246	miR-125b-5p/miR-574-3p	0.200457
173	T	GSE178246	miR-125b-5p/miR-574-3p	0.566685
174	T	GSE178246	miR-125b-5p/miR-574-3p	0.03502
175	T	GSE178246	miR-125b-5p/miR-574-3p	0.164942
176	T	GSE178246	miR-125b-5p/miR-574-3p	0.0883035
177	T	GSE178246	miR-125b-5p/miR-574-3p	0.029183
178	T	GSE178246	miR-125b-5p/miR-574-3p	0.0521601
179	T	GSE178246	miR-125b-5p/miR-574-3p	0.0835421
180	N	GSE178246	miR-125b-5p/miR-574-3p	0.584357
181	T	GSE178246	miR-125b-5p/miR-574-3p	0.295966
182	N	GSE178246	miR-125b-5p/miR-574-3p	0.249597
183	N	GSE178246	miR-125b-5p/miR-574-3p	6.43378
184	T	GSE178246	miR-125b-5p/miR-574-3p	0.242778
185	T	GSE178246	miR-125b-5p/miR-574-3p	0.053496
186	N	GSE178246	miR-125b-5p/miR-574-3p	0.819018
187	T	GSE178246	miR-125b-5p/miR-574-3p	0.0566894
188	N	GSE178246	miR-125b-5p/miR-574-3p	0.163541
189	N	GSE178246	miR-125b-5p/miR-574-3p	0.523316
190	T	GSE178246	miR-125b-5p/miR-574-3p	0.0683651
191	T	GSE178246	miR-125b-5p/miR-574-3p	0.384746
192	N	GSE178246	miR-125b-5p/miR-574-3p	0.640597
193	T	GSE178246	miR-125b-5p/miR-574-3p	0.0479683
194	T	GSE178246	miR-125b-5p/miR-574-3p	0.0556795
195	N	GSE178246	miR-125b-5p/miR-574-3p	0.772132
196	T	GSE178246	miR-125b-5p/miR-574-3p	0.061706
197	N	GSE178246	miR-125b-5p/miR-574-3p	0.581476
198	N	GSE178246	miR-125b-5p/miR-574-3p	0.512227
199	T	GSE178246	miR-125b-5p/miR-574-3p	0.0596641
200	N	GSE178246	miR-125b-5p/miR-574-3p	0.601228
201	T	GSE178246	miR-125b-5p/miR-574-3p	0.0563109
202	T	GSE178246	miR-125b-5p/miR-574-3p	0.0900655
203	T	GSE178246	miR-125b-5p/miR-574-3p	0.115637
204	T	GSE178246	miR-125b-5p/miR-574-3p	0.0324324
205	T	GSE178246	miR-125b-5p/miR-574-3p	0.0676934
206	T	GSE178246	miR-125b-5p/miR-574-3p	0.737607
207	N	GSE178246	miR-125b-5p/miR-574-3p	0.238887
208	N	GSE178246	miR-125b-5p/miR-574-3p	0.39183
209	T	GSE178246	miR-125b-5p/miR-574-3p	0.0609642
210	N	GSE178246	miR-125b-5p/miR-574-3p	0.702456
211	T	GSE178246	miR-125b-5p/miR-574-3p	0.593786
212	T	GSE178246	miR-125b-5p/miR-574-3p	0.0363708
213	T	GSE178246	miR-125b-5p/miR-574-3p	0.211195
214	N	GSE178246	miR-125b-5p/miR-574-3p	0.843274
215	N	GSE178246	miR-125b-5p/miR-574-3p	6.58304
216	T	GSE178246	miR-125b-5p/miR-574-3p	0.500344
217	N	GSE178246	miR-125b-5p/miR-574-3p	0.599962
218	N	GSE178246	miR-125b-5p/miR-574-3p	0.337501
219	T	GSE178246	miR-125b-5p/miR-574-3p	0.0540417
220	N	GSE178246	miR-125b-5p/miR-574-3p	0.368732
221	N	GSE178246	miR-125b-5p/miR-574-3p	0.334639
222	T	GSE178246	miR-125b-5p/miR-574-3p	0.643403
223	N	GSE178246	miR-125b-5p/miR-574-3p	0.712931
224	T	GSE178246	miR-125b-5p/miR-574-3p	0.0256786
225	N	GSE178246	miR-125b-5p/miR-574-3p	0.185186
226	N	GSE178246	miR-125b-5p/miR-574-3p	0.647603
227	T	GSE178246	miR-125b-5p/miR-574-3p	0.0493143
228	N	GSE178246	miR-125b-5p/miR-574-3p	0.336919
229	N	GSE178246	miR-125b-5p/miR-574-3p	5.82473
230	N	GSE178246	miR-125b-5p/miR-574-3p	0.380517
231	T	GSE178246	miR-125b-5p/miR-574-3p	0.599512
232	N	GSE178246	miR-125b-5p/miR-574-3p	0.702649
233	T	GSE178246	miR-125b-5p/miR-574-3p	0.0748286
234	T	GSE178246	miR-125b-5p/miR-574-3p	0.140161
235	N	GSE178246	miR-125b-5p/miR-574-3p	0.746881
236	T	GSE178246	miR-125b-5p/miR-574-3p	0.0521704
237	T	GSE178246	miR-125b-5p/miR-574-3p	0.54084
238	T	GSE178246	miR-125b-5p/miR-574-3p	0.745271
239	N	GSE178246	miR-125b-5p/miR-574-3p	0.0527104
240	T	GSE178246	miR-125b-5p/miR-574-3p	0.0521619
241	T	GSE178246	miR-125b-5p/miR-574-3p	0.0927812
242	N	GSE178246	miR-125b-5p/miR-574-3p	5.806
243	T	GSE178246	miR-125b-5p/miR-574-3p	0.034094
244	N	GSE178246	miR-125b-5p/miR-574-3p	0.168737
245	T	GSE178246	miR-125b-5p/miR-574-3p	0.0472424
246	T	GSE178246	miR-125b-5p/miR-574-3p	0.034315
247	N	GSE178246	miR-125b-5p/miR-574-3p	5.87431
248	N	GSE178246	miR-125b-5p/miR-574-3p	0.2122
249	T	GSE178246	miR-125b-5p/miR-574-3p	0.10445
250	N	GSE178246	miR-125b-5p/miR-574-3p	6.57492
251	N	GSE178246	miR-125b-5p/miR-574-3p	5.81669
252	T	GSE178246	miR-125b-5p/miR-574-3p	0.132281
253	T	GSE178246	miR-125b-5p/miR-574-3p	0.749711
254	T	GSE178246	miR-125b-5p/miR-574-3p	0.04497
255	N	GSE178246	miR-125b-5p/miR-574-3p	0.0613621
256	N	GSE178246	miR-125b-5p/miR-574-3p	0.36323
257	T	GSE178246	miR-125b-5p/miR-574-3p	0.0579791
258	T	GSE178246	miR-125b-5p/miR-574-3p	0.157218
259	N	GSE178246	miR-125b-5p/miR-574-3p	0.577942
260	T	GSE178246	miR-125b-5p/miR-574-3p	0.0323612
261	N	GSE178246	miR-125b-5p/miR-574-3p	0.251305
262	T	GSE178246	miR-125b-5p/miR-574-3p	0.763419
263	T	GSE178246	miR-125b-5p/miR-574-3p	0.0253853
264	T	GSE178246	miR-125b-5p/miR-574-3p	0.0571857
265	N	GSE178246	miR-125b-5p/miR-574-3p	0.522678
266	T	GSE178246	miR-125b-5p/miR-574-3p	0.0497084
267	T	GSE178246	miR-125b-5p/miR-574-3p	0.0670909
268	T	GSE178246	miR-125b-5p/miR-574-3p	0.0550263
269	T	GSE178246	miR-125b-5p/miR-574-3p	0.0374491
270	T	GSE178246	miR-125b-5p/miR-574-3p	0.0291808
271	T	GSE178246	miR-125b-5p/miR-574-3p	0.101606
272	N	GSE178246	miR-125b-5p/miR-574-3p	0.687896
273	N	GSE178246	miR-125b-5p/miR-574-3p	0.234341
274	T	GSE178246	miR-125b-5p/miR-574-3p	0.59225
275	T	GSE178246	miR-125b-5p/miR-574-3p	0.100847
276	N	GSE178246	miR-125b-5p/miR-574-3p	0.899473
277	N	GSE178246	miR-125b-5p/miR-574-3p	0.0949802
278	N	GSE178246	miR-125b-5p/miR-574-3p	0.740356
279	T	GSE178246	miR-125b-5p/miR-574-3p	0.0648756
280	T	GSE178246	miR-125b-5p/miR-574-3p	0.048732
281	T	GSE178246	miR-125b-5p/miR-574-3p	0.107156
282	N	GSE178246	miR-125b-5p/miR-574-3p	0.376854
283	T	GSE178246	miR-125b-5p/miR-574-3p	0.353159
284	N	GSE178246	miR-125b-5p/miR-574-3p	0.409185
285	N	GSE178246	miR-125b-5p/miR-574-3p	0.912749
286	T	GSE178246	miR-125b-5p/miR-574-3p	0.042537
287	N	GSE178246	miR-125b-5p/miR-574-3p	0.806478
288	N	GSE178246	miR-125b-5p/miR-574-3p	0.289019
289	T	GSE178246	miR-125b-5p/miR-574-3p	0.0558247
290	T	GSE178246	miR-125b-5p/miR-574-3p	0.0602627
291	N	GSE178246	miR-125b-5p/miR-574-3p	6.49424
292	N	GSE178246	miR-125b-5p/miR-574-3p	0.881944
293	T	GSE178246	miR-125b-5p/miR-574-3p	0.344184
294	T	GSE178246	miR-125b-5p/miR-574-3p	0.162215
295	T	GSE178246	miR-125b-5p/miR-574-3p	0.0390763
296	T	GSE178246	miR-125b-5p/miR-574-3p	0.0633815
297	T	GSE178246	miR-125b-5p/miR-574-3p	0.14076
298	N	GSE178246	miR-125b-5p/miR-574-3p	5.86424
299	N	GSE178246	miR-125b-5p/miR-574-3p	6.52618
300	N	GSE178246	miR-125b-5p/miR-574-3p	0.434838
301	N	GSE178246	miR-125b-5p/miR-574-3p	0.359542
302	N	GSE178246	miR-125b-5p/miR-574-3p	0.260332
303	N	GSE178246	miR-125b-5p/miR-574-3p	0.202585
304	T	GSE178246	miR-125b-5p/miR-574-3p	0.0922987
305	N	GSE178246	miR-125b-5p/miR-574-3p	0.283078
306	T	GSE178246	miR-125b-5p/miR-574-3p	0.131446
307	N	GSE178246	miR-125b-5p/miR-574-3p	1.64841
308	N	GSE178246	miR-125b-5p/miR-574-3p	0.343732
309	N	GSE178246	miR-125b-5p/miR-574-3p	0.0529387
310	T	GSE178246	miR-125b-5p/miR-574-3p	0.0521095
311	T	GSE178246	miR-125b-5p/miR-574-3p	0.141486
312	N	GSE178246	miR-125b-5p/miR-574-3p	0.268245
313	N	GSE178246	miR-125b-5p/miR-574-3p	0.0901049
314	N	GSE178246	miR-125b-5p/miR-574-3p	0.954002
315	N	GSE178246	miR-125b-5p/miR-574-3p	5.90323
316	T	GSE178246	miR-125b-5p/miR-574-3p	0.066324
317	N	GSE178246	miR-125b-5p/miR-574-3p	0.364202
318	N	GSE178246	miR-125b-5p/miR-574-3p	0.082516
319	N	GSE178246	miR-125b-5p/miR-574-3p	0.372774
320	T	GSE178246	miR-125b-5p/miR-574-3p	0.0911177
321	N	GSE178246	miR-125b-5p/miR-574-3p	0.706269
322	T	GSE178246	miR-125b-5p/miR-574-3p	0.0324287
323	N	GSE178246	miR-125b-5p/miR-574-3p	5.78018
324	T	GSE178246	miR-125b-5p/miR-574-3p	0.10977
325	N	GSE178246	miR-125b-5p/miR-574-3p	0.393379
326	T	GSE178246	miR-125b-5p/miR-574-3p	0.0475291
327	N	GSE178246	miR-125b-5p/miR-574-3p	0.360683
328	N	GSE178246	miR-125b-5p/miR-574-3p	5.84316
329	T	GSE178246	miR-125b-5p/miR-574-3p	0.240593
330	N	GSE178246	miR-125b-5p/miR-574-3p	0.238801
331	N	GSE178246	miR-125b-5p/miR-574-3p	0.159734
332	N	GSE178246	miR-125b-5p/miR-574-3p	5.86019
333	T	GSE178246	miR-125b-5p/miR-574-3p	0.0640935
334	N	GSE178246	miR-125b-5p/miR-574-3p	0.236305
335	N	GSE178246	miR-125b-5p/miR-574-3p	0.230065
336	T	GSE178246	miR-125b-5p/miR-574-3p	0.0794345
337	N	GSE178246	miR-125b-5p/miR-574-3p	0.205834
338	T	GSE178246	miR-125b-5p/miR-574-3p	0.617728
339	T	GSE178246	miR-125b-5p/miR-574-3p	0.0371059
340	N	GSE178246	miR-125b-5p/miR-574-3p	0.270089
341	N	GSE178246	miR-125b-5p/miR-574-3p	0.650463
342	N	GSE178246	miR-125b-5p/miR-574-3p	0.659576
343	N	GSE178246	miR-125b-5p/miR-574-3p	0.0836203
344	N	GSE178246	miR-125b-5p/miR-574-3p	0.399144
345	N	GSE178246	miR-125b-5p/miR-574-3p	0.0865825
346	N	GSE178246	miR-125b-5p/miR-574-3p	0.240916
347	T	GSE178246	miR-125b-5p/miR-574-3p	0.0331256
348	T	GSE178246	miR-125b-5p/miR-574-3p	0.140668
349	T	GSE178246	miR-125b-5p/miR-574-3p	0.0529883
350	T	GSE178246	miR-125b-5p/miR-574-3p	0.691128
351	T	GSE178246	miR-125b-5p/miR-574-3p	0.532952
352	N	GSE178246	miR-125b-5p/miR-574-3p	0.564294
353	T	GSE178246	miR-125b-5p/miR-574-3p	0.051726
354	T	GSE178246	miR-125b-5p/miR-574-3p	0.071639
355	T	GSE178246	miR-125b-5p/miR-574-3p	0.078502
356	N	GSE178246	miR-125b-5p/miR-574-3p	0.161653
357	N	GSE178246	miR-125b-5p/miR-574-3p	0.190606
358	T	GSE178246	miR-125b-5p/miR-574-3p	0.0696499
359	N	GSE178246	miR-125b-5p/miR-574-3p	0.449561
360	N	GSE178246	miR-125b-5p/miR-574-3p	0.830075
361	T	GSE178246	miR-125b-5p/miR-574-3p	0.0535655
362	N	GSE178246	miR-125b-5p/miR-574-3p	6.5954
363	T	GSE178246	miR-125b-5p/miR-574-3p	0.025198
364	T	GSE178246	miR-125b-5p/miR-574-3p	0.134042
365	N	GSE178246	miR-125b-5p/miR-574-3p	0.136312
366	T	GSE178246	miR-125b-5p/miR-574-3p	0.0627358
367	T	GSE178246	miR-125b-5p/miR-574-3p	0.068089
368	T	GSE178246	miR-125b-5p/miR-574-3p	0.0733214
369	T	GSE178246	miR-125b-5p/miR-574-3p	0.291359
370	N	GSE178246	miR-125b-5p/miR-574-3p	0.501931
371	N	GSE178246	miR-125b-5p/miR-574-3p	0.80876
372	N	GSE178246	miR-125b-5p/miR-574-3p	0.172145
373	T	GSE178246	miR-125b-5p/miR-574-3p	0.681009
374	T	GSE178246	miR-125b-5p/miR-574-3p	0.565755
375	N	GSE178246	miR-125b-5p/miR-574-3p	0.305103
376	N	GSE178246	miR-125b-5p/miR-574-3p	0.751665
377	N	GSE178246	miR-125b-5p/miR-574-3p	0.712019
378	N	GSE178246	miR-125b-5p/miR-574-3p	0.0946547
379	T	GSE178246	miR-125b-5p/miR-574-3p	0.280067
380	T	GSE178246	miR-125b-5p/miR-574-3p	0.0667229
381	N	GSE178246	miR-125b-5p/miR-574-3p	5.7845
382	T	GSE178246	miR-125b-5p/miR-574-3p	0.0555715
383	T	GSE178246	miR-125b-5p/miR-574-3p	0.211137
384	T	GSE178246	miR-125b-5p/miR-574-3p	0.103505
385	N	GSE178246	miR-125b-5p/miR-574-3p	0.878594
386	T	GSE178246	miR-125b-5p/miR-574-3p	0.118285
387	T	GSE178246	miR-125b-5p/miR-574-3p	0.0429105
388	T	GSE178246	miR-125b-5p/miR-574-3p	0.0314315
389	N	GSE178246	miR-125b-5p/miR-574-3p	0.418065
390	N	GSE178246	miR-125b-5p/miR-574-3p	5.84197
391	N	GSE178246	miR-125b-5p/miR-574-3p	0.585903
392	T	GSE178246	miR-125b-5p/miR-574-3p	0.0803365
393	N	GSE178246	miR-125b-5p/miR-574-3p	0.701834
394	T	GSE178246	miR-125b-5p/miR-574-3p	0.166952
395	T	GSE178246	miR-125b-5p/miR-574-3p	0.0470012
396	T	GSE178246	miR-125b-5p/miR-574-3p	0.0549136
397	N	GSE178246	miR-125b-5p/miR-574-3p	0.381167
398	T	GSE178246	miR-125b-5p/miR-574-3p	0.0970987
399	T	GSE178246	miR-125b-5p/miR-574-3p	0.103864
400	N	GSE178246	miR-125b-5p/miR-574-3p	0.91163
401	T	GSE178246	miR-125b-5p/miR-574-3p	0.122619
402	T	GSE178246	miR-125b-5p/miR-574-3p	0.228601
403	T	GSE178246	miR-125b-5p/miR-574-3p	0.0331799
404	N	GSE178246	miR-125b-5p/miR-574-3p	0.327032
405	N	GSE178246	miR-125b-5p/miR-574-3p	0.210412
406	N	GSE178246	miR-125b-5p/miR-574-3p	0.136995
407	N	GSE178246	miR-125b-5p/miR-574-3p	0.790504
408	T	GSE178246	miR-125b-5p/miR-574-3p	0.0418009
409	N	GSE178246	miR-125b-5p/miR-574-3p	5.90245
410	T	GSE178246	miR-125b-5p/miR-574-3p	0.727549
411	N	GSE178246	miR-125b-5p/miR-574-3p	5.8641
412	T	GSE178246	miR-125b-5p/miR-574-3p	0.0709443
413	T	GSE178246	miR-125b-5p/miR-574-3p	0.234061
414	T	GSE178246	miR-125b-5p/miR-574-3p	0.622674
415	T	GSE178246	miR-125b-5p/miR-574-3p	0.0798177
416	T	GSE178246	miR-125b-5p/miR-574-3p	0.0345277
417	N	GSE178246	miR-125b-5p/miR-574-3p	0.749192
418	T	GSE178246	miR-125b-5p/miR-574-3p	0.0594299
419	N	GSE178246	miR-125b-5p/miR-574-3p	0.207785
420	N	GSE178246	miR-125b-5p/miR-574-3p	0.0819184
421	T	GSE178246	miR-125b-5p/miR-574-3p	0.0490832
422	N	GSE178246	miR-125b-5p/miR-574-3p	0.302409
423	N	GSE178246	miR-125b-5p/miR-574-3p	0.289202
424	T	GSE178246	miR-125b-5p/miR-574-3p	0.0712947
425	T	GSE178246	miR-125b-5p/miR-574-3p	0.713583
426	N	GSE178246	miR-125b-5p/miR-574-3p	0.683366
427	N	GSE178246	miR-125b-5p/miR-574-3p	0.166598
428	N	GSE178246	miR-125b-5p/miR-574-3p	0.228455
429	T	GSE178246	miR-125b-5p/miR-574-3p	0.0297612
430	N	GSE178246	miR-125b-5p/miR-574-3p	5.83867
431	N	GSE178246	miR-125b-5p/miR-574-3p	0.360766
432	N	GSE178246	miR-125b-5p/miR-574-3p	0.275821
433	T	GSE178246	miR-125b-5p/miR-574-3p	0.0456456
434	N	GSE178246	miR-125b-5p/miR-574-3p	0.635484
435	N	GSE178246	miR-125b-5p/miR-574-3p	0.614622
436	T	GSE178246	miR-125b-5p/miR-574-3p	0.0814552
437	T	GSE178246	miR-125b-5p/miR-574-3p	0.0465285
438	T	GSE178246	miR-125b-5p/miR-574-3p	0.076674
439	N	GSE178246	miR-125b-5p/miR-574-3p	0.43839
440	N	GSE178246	miR-125b-5p/miR-574-3p	0.18261
441	T	GSE178246	miR-125b-5p/miR-574-3p	0.0341711
442	T	GSE178246	miR-125b-5p/miR-574-3p	0.0686197
443	T	GSE178246	miR-125b-5p/miR-574-3p	0.063857
444	N	GSE178246	miR-125b-5p/miR-574-3p	0.665092
445	N	GSE178246	miR-125b-5p/miR-574-3p	0.154633
446	N	GSE178246	miR-125b-5p/miR-574-3p	0.104652
447	T	GSE178246	miR-125b-5p/miR-574-3p	0.245348
448	N	GSE178246	miR-125b-5p/miR-574-3p	0.279499
449	N	GSE178246	miR-125b-5p/miR-574-3p	5.80528
450	T	GSE178246	miR-125b-5p/miR-574-3p	0.567161
451	N	GSE178246	miR-125b-5p/miR-574-3p	0.446555
452	T	GSE178246	miR-125b-5p/miR-574-3p	0.0433431
453	N	GSE178246	miR-125b-5p/miR-574-3p	0.166737
454	N	GSE178246	miR-125b-5p/miR-574-3p	0.77903
455	T	GSE178246	miR-125b-5p/miR-574-3p	0.0354897
456	N	GSE178246	miR-125b-5p/miR-574-3p	0.198588
457	N	GSE178246	miR-125b-5p/miR-574-3p	1.81565
458	N	GSE178246	miR-125b-5p/miR-574-3p	0.832273
459	T	GSE178246	miR-125b-5p/miR-574-3p	0.0331909
460	N	GSE178246	miR-125b-5p/miR-574-3p	0.904777
461	T	GSE178246	miR-125b-5p/miR-574-3p	0.0595042
462	T	GSE178246	miR-125b-5p/miR-574-3p	0.0551024
463	N	GSE178246	miR-125b-5p/miR-574-3p	0.463618
464	N	GSE178246	miR-125b-5p/miR-574-3p	5.87393
465	N	GSE178246	miR-125b-5p/miR-574-3p	0.617567
466	N	GSE178246	miR-125b-5p/miR-574-3p	0.0661985
467	N	GSE178246	miR-125b-5p/miR-574-3p	5.81528
468	N	GSE178246	miR-125b-5p/miR-574-3p	0.476651
469	N	GSE178246	miR-125b-5p/miR-574-3p	0.251679
470	N	GSE178246	miR-125b-5p/miR-574-3p	0.63547
471	N	GSE178246	miR-125b-5p/miR-574-3p	0.0941592
472	T	GSE178246	miR-125b-5p/miR-574-3p	0.149054
473	T	GSE178246	miR-125b-5p/miR-574-3p	0.245449
474	T	GSE178246	miR-125b-5p/miR-574-3p	0.0300643
475	N	GSE178246	miR-125b-5p/miR-574-3p	0.70122
476	T	GSE178246	miR-125b-5p/miR-574-3p	0.231256
477	N	GSE178246	miR-125b-5p/miR-574-3p	0.229225
478	N	GSE178246	miR-125b-5p/miR-574-3p	0.405349
479	N	GSE178246	miR-125b-5p/miR-574-3p	0.612313
480	N	GSE178246	miR-125b-5p/miR-574-3p	0.735613
481	T	GSE178246	miR-125b-5p/miR-574-3p	0.0473575
482	N	GSE178246	miR-125b-5p/miR-574-3p	0.547488
483	T	GSE178246	miR-125b-5p/miR-574-3p	0.585789
484	T	GSE178246	miR-125b-5p/miR-574-3p	0.0632792
485	N	GSE178246	miR-125b-5p/miR-574-3p	0.757262
486	N	GSE178246	miR-125b-5p/miR-574-3p	0.451476
487	T	GSE178246	miR-125b-5p/miR-574-3p	0.161325
488	T	GSE178246	miR-125b-5p/miR-574-3p	0.060461
489	N	GSE178246	miR-125b-5p/miR-574-3p	0.455592
490	N	GSE178246	miR-125b-5p/miR-574-3p	0.764394
491	N	GSE178246	miR-125b-5p/miR-574-3p	0.294101
492	N	GSE178246	miR-125b-5p/miR-574-3p	0.797212
493	T	GSE178246	miR-125b-5p/miR-574-3p	0.0558
494	T	GSE178246	miR-125b-5p/miR-574-3p	0.134061
495	N	GSE178246	miR-125b-5p/miR-574-3p	0.762464
496	T	GSE178246	miR-125b-5p/miR-574-3p	0.0305722
497	N	GSE178246	miR-125b-5p/miR-574-3p	0.214271
498	T	GSE178246	miR-125b-5p/miR-574-3p	0.0636971
499	N	GSE178246	miR-125b-5p/miR-574-3p	0.631411
500	T	GSE178246	miR-125b-5p/miR-574-3p	0.0371856
501	N	GSE178246	miR-125b-5p/miR-574-3p	0.785546
502	T	GSE178246	miR-125b-5p/miR-574-3p	0.0947405
503	N	GSE178246	miR-125b-5p/miR-574-3p	5.81066
504	T	GSE178246	miR-125b-5p/miR-574-3p	0.574747
505	N	GSE178246	miR-125b-5p/miR-574-3p	0.172224
506	T	GSE178246	miR-125b-5p/miR-574-3p	0.053436
507	T	GSE178246	miR-125b-5p/miR-574-3p	0.0773255
508	T	GSE178246	miR-125b-5p/miR-574-3p	0.0640061
509	N	GSE178246	miR-125b-5p/miR-574-3p	0.512706
510	N	GSE178246	miR-125b-5p/miR-574-3p	6.44334
511	T	GSE178246	miR-125b-5p/miR-574-3p	0.326509
512	T	GSE178246	miR-125b-5p/miR-574-3p	0.679681
513	T	GSE178246	miR-125b-5p/miR-574-3p	0.309091
514	N	GSE178246	miR-125b-5p/miR-574-3p	0.436005
515	N	GSE178246	miR-125b-5p/miR-574-3p	0.334091
516	N	GSE178246	miR-125b-5p/miR-574-3p	0.767619
517	T	GSE178246	miR-125b-5p/miR-574-3p	0.0333909
518	T	GSE178246	miR-125b-5p/miR-574-3p	0.0425638
519	N	GSE178246	miR-125b-5p/miR-574-3p	0.236693
520	N	GSE178246	miR-125b-5p/miR-574-3p	0.265189
521	N	GSE178246	miR-125b-5p/miR-574-3p	0.970375
522	N	GSE178246	miR-125b-5p/miR-574-3p	6.51409
523	T	GSE178246	miR-125b-5p/miR-574-3p	0.0568817
524	T	GSE178246	miR-125b-5p/miR-574-3p	0.12324
525	N	GSE178246	miR-125b-5p/miR-574-3p	0.825219
526	T	GSE178246	miR-125b-5p/miR-574-3p	0.0314015
527	N	GSE178246	miR-125b-5p/miR-574-3p	0.853586
528	T	GSE178246	miR-125b-5p/miR-574-3p	0.149902
529	N	GSE178246	miR-125b-5p/miR-574-3p	0.0787755
530	N	GSE178246	miR-125b-5p/miR-574-3p	0.597563
531	N	GSE178246	miR-125b-5p/miR-574-3p	0.655762
532	N	GSE178246	miR-125b-5p/miR-574-3p	0.528694
533	T	GSE178246	miR-125b-5p/miR-574-3p	0.191426
534	N	GSE178246	miR-125b-5p/miR-574-3p	0.759146
535	N	GSE178246	miR-125b-5p/miR-574-3p	0.0757437
536	N	GSE176498	miR-125b-5p/miR-574-3p	1.97066
537	N	GSE176498	miR-125b-5p/miR-574-3p	1.37911
538	T	GSE176498	miR-125b-5p/miR-574-3p	0.529024
539	N	GSE176498	miR-125b-5p/miR-574-3p	1.52679
540	N	GSE176498	miR-125b-5p/miR-574-3p	1.78765
541	N	GSE176498	miR-125b-5p/miR-574-3p	1.65471
542	N	GSE176498	miR-125b-5p/miR-574-3p	2.9945
543	T	GSE176498	miR-125b-5p/miR-574-3p	1.77315
544	T	GSE176498	miR-125b-5p/miR-574-3p	1.64254
545	T	GSE176498	miR-125b-5p/miR-574-3p	1.39033
546	N	GSE176498	miR-125b-5p/miR-574-3p	1.19155
547	N	GSE176498	miR-125b-5p/miR-574-3p	3.27619
548	N	GSE176498	miR-125b-5p/miR-574-3p	1.93278
549	N	GSE176498	miR-125b-5p/miR-574-3p	2.11993
550	N	GSE176498	miR-125b-5p/miR-574-3p	2.84251
551	N	GSE176498	miR-125b-5p/miR-574-3p	0.967085
552	T	GSE176498	miR-125b-5p/miR-574-3p	1.14086
553	N	GSE176498	miR-125b-5p/miR-574-3p	2.43102
554	T	GSE176498	miR-125b-5p/miR-574-3p	1.08649
555	N	GSE176498	miR-125b-5p/miR-574-3p	2.78287
556	N	GSE176498	miR-125b-5p/miR-574-3p	2.38897
557	N	GSE176498	miR-125b-5p/miR-574-3p	1.80571
558	N	GSE176498	miR-125b-5p/miR-574-3p	1.98355
559	N	GSE176498	miR-125b-5p/miR-574-3p	1.31689
560	N	GSE176498	miR-125b-5p/miR-574-3p	1.85371
561	T	GSE176498	miR-125b-5p/miR-574-3p	1.59067
562	T	GSE176498	miR-125b-5p/miR-574-3p	1.111
563	T	GSE176498	miR-125b-5p/miR-574-3p	1.46451
564	N	GSE176498	miR-125b-5p/miR-574-3p	2.42487
565	N	GSE176498	miR-125b-5p/miR-574-3p	2.2192
566	T	GSE176498	miR-125b-5p/miR-574-3p	2.0668
567	N	GSE176498	miR-125b-5p/miR-574-3p	1.35345
568	T	GSE176498	miR-125b-5p/miR-574-3p	1.32151
569	T	GSE176498	miR-125b-5p/miR-574-3p	1.90293
570	N	GSE176498	miR-125b-5p/miR-574-3p	2.37478
571	T	GSE176498	miR-125b-5p/miR-574-3p	1.47415
572	N	GSE176498	miR-125b-5p/miR-574-3p	2.33942
573	T	GSE176498	miR-125b-5p/miR-574-3p	1.15483
574	N	GSE176498	miR-125b-5p/miR-574-3p	3.57056
575	N	GSE176498	miR-125b-5p/miR-574-3p	1.41739
576	T	GSE176498	miR-125b-5p/miR-574-3p	2.06374
577	N	GSE176498	miR-125b-5p/miR-574-3p	2.30431
578	N	GSE176498	miR-125b-5p/miR-574-3p	1.81497
579	T	GSE176498	miR-125b-5p/miR-574-3p	1.66297
580	T	GSE176498	miR-125b-5p/miR-574-3p	1.75586
581	N	GSE176498	miR-125b-5p/miR-574-3p	1.01778
582	T	GSE176498	miR-125b-5p/miR-574-3p	1.2109
583	N	GSE178246	let-7b-5p/miR-21-3p	3.97111
584	N	GSE178246	let-7b-5p/miR-21-3p	3.77529
585	T	GSE178246	let-7b-5p/miR-21-3p	2.87834
586	T	GSE178246	let-7b-5p/miR-21-3p	0.81205
587	N	GSE178246	let-7b-5p/miR-21-3p	2.91421
588	N	GSE178246	let-7b-5p/miR-21-3p	11.6977
589	T	GSE178246	let-7b-5p/miR-21-3p	1.1975
590	N	GSE178246	let-7b-5p/miR-21-3p	11.6439
591	T	GSE178246	let-7b-5p/miR-21-3p	2.40072
592	T	GSE178246	let-7b-5p/miR-21-3p	1.15721
593	N	GSE178246	let-7b-5p/miR-21-3p	3.44948
594	T	GSE178246	let-7b-5p/miR-21-3p	0.914436
595	T	GSE178246	let-7b-5p/miR-21-3p	0.866865
596	T	GSE178246	let-7b-5p/miR-21-3p	2.1322
597	T	GSE178246	let-7b-5p/miR-21-3p	2.37909
598	N	GSE178246	let-7b-5p/miR-21-3p	3.61866
599	N	GSE178246	let-7b-5p/miR-21-3p	2.35687
600	T	GSE178246	let-7b-5p/miR-21-3p	4.30175
601	T	GSE178246	let-7b-5p/miR-21-3p	3.32403
602	N	GSE178246	let-7b-5p/miR-21-3p	2.23528
603	T	GSE178246	let-7b-5p/miR-21-3p	0.821494
604	T	GSE178246	let-7b-5p/miR-21-3p	3.1647
605	T	GSE178246	let-7b-5p/miR-21-3p	1.09793
606	T	GSE178246	let-7b-5p/miR-21-3p	2.73697
607	T	GSE178246	let-7b-5p/miR-21-3p	4.3887
608	N	GSE178246	let-7b-5p/miR-21-3p	4.81095
609	N	GSE178246	let-7b-5p/miR-21-3p	3.67596
610	T	GSE178246	let-7b-5p/miR-21-3p	0.792088
611	N	GSE178246	let-7b-5p/miR-21-3p	5.95966
612	N	GSE178246	let-7b-5p/miR-21-3p	11.2757
613	N	GSE178246	let-7b-5p/miR-21-3p	2.70093
614	N	GSE178246	let-7b-5p/miR-21-3p	11.2986
615	N	GSE178246	let-7b-5p/miR-21-3p	4.03018
616	T	GSE178246	let-7b-5p/miR-21-3p	2.43885
617	T	GSE178246	let-7b-5p/miR-21-3p	2.86604
618	N	GSE178246	let-7b-5p/miR-21-3p	3.35734
619	T	GSE178246	let-7b-5p/miR-21-3p	2.34885
620	T	GSE178246	let-7b-5p/miR-21-3p	3.15671
621	T	GSE178246	let-7b-5p/miR-21-3p	2.20114
622	T	GSE178246	let-7b-5p/miR-21-3p	2.95903
623	T	GSE178246	let-7b-5p/miR-21-3p	2.45277
624	N	GSE178246	let-7b-5p/miR-21-3p	11.3585
625	N	GSE178246	let-7b-5p/miR-21-3p	11.1839
626	N	GSE178246	let-7b-5p/miR-21-3p	3.1174
627	T	GSE178246	let-7b-5p/miR-21-3p	1.22922
628	T	GSE178246	let-7b-5p/miR-21-3p	2.6381
629	N	GSE178246	let-7b-5p/miR-21-3p	3.28422
630	N	GSE178246	let-7b-5p/miR-21-3p	2.21587
631	T	GSE178246	let-7b-5p/miR-21-3p	2.42352
632	T	GSE178246	let-7b-5p/miR-21-3p	0.753509
633	N	GSE178246	let-7b-5p/miR-21-3p	4.16861
634	T	GSE178246	let-7b-5p/miR-21-3p	2.71614
635	N	GSE178246	let-7b-5p/miR-21-3p	3.14359
636	N	GSE178246	let-7b-5p/miR-21-3p	2.40963
637	N	GSE178246	let-7b-5p/miR-21-3p	4.56305
638	T	GSE178246	let-7b-5p/miR-21-3p	2.14296
639	N	GSE178246	let-7b-5p/miR-21-3p	4.25867
640	N	GSE178246	let-7b-5p/miR-21-3p	3.35999
641	N	GSE178246	let-7b-5p/miR-21-3p	5.15608
642	T	GSE178246	let-7b-5p/miR-21-3p	2.79434
643	N	GSE178246	let-7b-5p/miR-21-3p	2.6067
644	T	GSE178246	let-7b-5p/miR-21-3p	3.12338
645	N	GSE178246	let-7b-5p/miR-21-3p	11.0674
646	T	GSE178246	let-7b-5p/miR-21-3p	3.04775
647	T	GSE178246	let-7b-5p/miR-21-3p	1.17598
648	N	GSE178246	let-7b-5p/miR-21-3p	2.82924
649	T	GSE178246	let-7b-5p/miR-21-3p	0.83774
650	N	GSE178246	let-7b-5p/miR-21-3p	11.0097
651	N	GSE178246	let-7b-5p/miR-21-3p	4.32085
652	N	GSE178246	let-7b-5p/miR-21-3p	3.7939
653	T	GSE178246	let-7b-5p/miR-21-3p	1.17201
654	T	GSE178246	let-7b-5p/miR-21-3p	3.46358
655	N	GSE178246	let-7b-5p/miR-21-3p	3.72074
656	N	GSE178246	let-7b-5p/miR-21-3p	2.93129
657	N	GSE178246	let-7b-5p/miR-21-3p	3.89129
658	T	GSE178246	let-7b-5p/miR-21-3p	2.94345
659	N	GSE178246	let-7b-5p/miR-21-3p	4.26466
660	N	GSE178246	let-7b-5p/miR-21-3p	3.77603
661	N	GSE178246	let-7b-5p/miR-21-3p	3.08586
662	N	GSE178246	let-7b-5p/miR-21-3p	3.36635
663	N	GSE178246	let-7b-5p/miR-21-3p	3.78392
664	T	GSE178246	let-7b-5p/miR-21-3p	1.02189
665	T	GSE178246	let-7b-5p/miR-21-3p	3.8367
666	T	GSE178246	let-7b-5p/miR-21-3p	1.06182
667	N	GSE178246	let-7b-5p/miR-21-3p	3.94773
668	T	GSE178246	let-7b-5p/miR-21-3p	2.6368
669	N	GSE178246	let-7b-5p/miR-21-3p	3.20163
670	T	GSE178246	let-7b-5p/miR-21-3p	3.38343
671	N	GSE178246	let-7b-5p/miR-21-3p	2.79586
672	N	GSE178246	let-7b-5p/miR-21-3p	2.7261
673	N	GSE178246	let-7b-5p/miR-21-3p	3.34613
674	N	GSE178246	let-7b-5p/miR-21-3p	2.5274
675	T	GSE178246	let-7b-5p/miR-21-3p	3.32305
676	T	GSE178246	let-7b-5p/miR-21-3p	2.30631
677	T	GSE178246	let-7b-5p/miR-21-3p	2.46893
678	T	GSE178246	let-7b-5p/miR-21-3p	2.32841
679	N	GSE178246	let-7b-5p/miR-21-3p	3.14875
680	N	GSE178246	let-7b-5p/miR-21-3p	3.5689
681	N	GSE178246	let-7b-5p/miR-21-3p	3.47897
682	T	GSE178246	let-7b-5p/miR-21-3p	0.884768
683	N	GSE178246	let-7b-5p/miR-21-3p	4.51367
684	N	GSE178246	let-7b-5p/miR-21-3p	3.98906
685	T	GSE178246	let-7b-5p/miR-21-3p	0.972255
686	N	GSE178246	let-7b-5p/miR-21-3p	2.19596
687	T	GSE178246	let-7b-5p/miR-21-3p	2.42805
688	T	GSE178246	let-7b-5p/miR-21-3p	2.86008
689	N	GSE178246	let-7b-5p/miR-21-3p	3.91008
690	N	GSE178246	let-7b-5p/miR-21-3p	4.63368
691	T	GSE178246	let-7b-5p/miR-21-3p	1.20665
692	T	GSE178246	let-7b-5p/miR-21-3p	2.77678
693	T	GSE178246	let-7b-5p/miR-21-3p	1.46286
694	N	GSE178246	let-7b-5p/miR-21-3p	2.95263
695	N	GSE178246	let-7b-5p/miR-21-3p	2.5642
696	N	GSE178246	let-7b-5p/miR-21-3p	2.03347
697	N	GSE178246	let-7b-5p/miR-21-3p	4.9053
698	N	GSE178246	let-7b-5p/miR-21-3p	3.35402
699	T	GSE178246	let-7b-5p/miR-21-3p	4.1127
700	N	GSE178246	let-7b-5p/miR-21-3p	3.97307
701	T	GSE178246	let-7b-5p/miR-21-3p	3.48278
702	N	GSE178246	let-7b-5p/miR-21-3p	3.49075
703	T	GSE178246	let-7b-5p/miR-21-3p	1.62894
704	T	GSE178246	let-7b-5p/miR-21-3p	0.790485
705	N	GSE178246	let-7b-5p/miR-21-3p	0.0448201
706	T	GSE178246	let-7b-5p/miR-21-3p	2.86822
707	N	GSE178246	let-7b-5p/miR-21-3p	2.4255
708	N	GSE178246	let-7b-5p/miR-21-3p	11.6509
709	N	GSE178246	let-7b-5p/miR-21-3p	1.93595
710	N	GSE178246	let-7b-5p/miR-21-3p	3.66918
711	N	GSE178246	let-7b-5p/miR-21-3p	3.47447
712	N	GSE178246	let-7b-5p/miR-21-3p	4.37287
713	N	GSE178246	let-7b-5p/miR-21-3p	3.34068
714	T	GSE178246	let-7b-5p/miR-21-3p	3.81689
715	T	GSE178246	let-7b-5p/miR-21-3p	3.00216
716	N	GSE178246	let-7b-5p/miR-21-3p	3.02954
717	N	GSE178246	let-7b-5p/miR-21-3p	3.47222
718	T	GSE178246	let-7b-5p/miR-21-3p	1.27069
719	N	GSE178246	let-7b-5p/miR-21-3p	3.63705
720	T	GSE178246	let-7b-5p/miR-21-3p	2.76737
721	T	GSE178246	let-7b-5p/miR-21-3p	1.48966
722	T	GSE178246	let-7b-5p/miR-21-3p	1.17133
723	T	GSE178246	let-7b-5p/miR-21-3p	2.46077
724	T	GSE178246	let-7b-5p/miR-21-3p	2.4355
725	T	GSE178246	let-7b-5p/miR-21-3p	2.98822
726	T	GSE178246	let-7b-5p/miR-21-3p	3.09232
727	T	GSE178246	let-7b-5p/miR-21-3p	3.27929
728	T	GSE178246	let-7b-5p/miR-21-3p	2.73217
729	N	GSE178246	let-7b-5p/miR-21-3p	3.53143
730	N	GSE178246	let-7b-5p/miR-21-3p	4.4382
731	T	GSE178246	let-7b-5p/miR-21-3p	1.08232
732	N	GSE178246	let-7b-5p/miR-21-3p	11.5643
733	T	GSE178246	let-7b-5p/miR-21-3p	2.69561
734	T	GSE178246	let-7b-5p/miR-21-3p	2.46778
735	T	GSE178246	let-7b-5p/miR-21-3p	2.42838
736	N	GSE178246	let-7b-5p/miR-21-3p	3.98923
737	T	GSE178246	let-7b-5p/miR-21-3p	0.875103
738	T	GSE178246	let-7b-5p/miR-21-3p	1.82109
739	N	GSE178246	let-7b-5p/miR-21-3p	1.89933
740	T	GSE178246	let-7b-5p/miR-21-3p	0.858687
741	T	GSE178246	let-7b-5p/miR-21-3p	2.84106
742	N	GSE178246	let-7b-5p/miR-21-3p	4.71312
743	T	GSE178246	let-7b-5p/miR-21-3p	2.94722
744	T	GSE178246	let-7b-5p/miR-21-3p	2.70334
745	N	GSE178246	let-7b-5p/miR-21-3p	2.68637
746	T	GSE178246	let-7b-5p/miR-21-3p	2.32671
747	T	GSE178246	let-7b-5p/miR-21-3p	1.80916
748	N	GSE178246	let-7b-5p/miR-21-3p	3.23095
749	T	GSE178246	let-7b-5p/miR-21-3p	2.13582
750	T	GSE178246	let-7b-5p/miR-21-3p	0.841302
751	T	GSE178246	let-7b-5p/miR-21-3p	2.82472
752	T	GSE178246	let-7b-5p/miR-21-3p	0.861732
753	N	GSE178246	let-7b-5p/miR-21-3p	4.51728
754	N	GSE178246	let-7b-5p/miR-21-3p	4.56279
755	N	GSE178246	let-7b-5p/miR-21-3p	3.19708
756	T	GSE178246	let-7b-5p/miR-21-3p	2.95529
757	T	GSE178246	let-7b-5p/miR-21-3p	1.2119
758	T	GSE178246	let-7b-5p/miR-21-3p	2.59613
759	T	GSE178246	let-7b-5p/miR-21-3p	2.54278
760	T	GSE178246	let-7b-5p/miR-21-3p	1.7223
761	T	GSE178246	let-7b-5p/miR-21-3p	2.20833
762	T	GSE178246	let-7b-5p/miR-21-3p	3.36548
763	N	GSE178246	let-7b-5p/miR-21-3p	3.43118
764	T	GSE178246	let-7b-5p/miR-21-3p	1.13852
765	N	GSE178246	let-7b-5p/miR-21-3p	3.21205
766	N	GSE178246	let-7b-5p/miR-21-3p	11.8009
767	T	GSE178246	let-7b-5p/miR-21-3p	1.5055
768	T	GSE178246	let-7b-5p/miR-21-3p	2.46613
769	N	GSE178246	let-7b-5p/miR-21-3p	4.18377
770	T	GSE178246	let-7b-5p/miR-21-3p	1.69543
771	N	GSE178246	let-7b-5p/miR-21-3p	3.49732
772	N	GSE178246	let-7b-5p/miR-21-3p	1.89604
773	T	GSE178246	let-7b-5p/miR-21-3p	1.33597
774	T	GSE178246	let-7b-5p/miR-21-3p	1.14525
775	N	GSE178246	let-7b-5p/miR-21-3p	4.49025
776	T	GSE178246	let-7b-5p/miR-21-3p	2.36364
777	T	GSE178246	let-7b-5p/miR-21-3p	2.92835
778	N	GSE178246	let-7b-5p/miR-21-3p	4.83678
779	T	GSE178246	let-7b-5p/miR-21-3p	2.00452
780	N	GSE178246	let-7b-5p/miR-21-3p	2.84435
781	N	GSE178246	let-7b-5p/miR-21-3p	3.39527
782	T	GSE178246	let-7b-5p/miR-21-3p	1.14177
783	N	GSE178246	let-7b-5p/miR-21-3p	3.31317
784	T	GSE178246	let-7b-5p/miR-21-3p	2.14886
785	T	GSE178246	let-7b-5p/miR-21-3p	3.04195
786	T	GSE178246	let-7b-5p/miR-21-3p	2.5633
787	T	GSE178246	let-7b-5p/miR-21-3p	2.49548
788	T	GSE178246	let-7b-5p/miR-21-3p	1.27675
789	T	GSE178246	let-7b-5p/miR-21-3p	0.802721
790	N	GSE178246	let-7b-5p/miR-21-3p	2.7648
791	N	GSE178246	let-7b-5p/miR-21-3p	0.0401597
792	T	GSE178246	let-7b-5p/miR-21-3p	1.2673
793	N	GSE178246	let-7b-5p/miR-21-3p	3.88069
794	T	GSE178246	let-7b-5p/miR-21-3p	0.876221
795	T	GSE178246	let-7b-5p/miR-21-3p	2.48477
796	T	GSE178246	let-7b-5p/miR-21-3p	3.19265
797	N	GSE178246	let-7b-5p/miR-21-3p	3.46946
798	N	GSE178246	let-7b-5p/miR-21-3p	11.3846
799	T	GSE178246	let-7b-5p/miR-21-3p	0.831718
800	N	GSE178246	let-7b-5p/miR-21-3p	2.79079
801	N	GSE178246	let-7b-5p/miR-21-3p	3.96633
802	T	GSE178246	let-7b-5p/miR-21-3p	2.29169
803	N	GSE178246	let-7b-5p/miR-21-3p	3.62836
804	N	GSE178246	let-7b-5p/miR-21-3p	5.28276
805	T	GSE178246	let-7b-5p/miR-21-3p	0.879255
806	N	GSE178246	let-7b-5p/miR-21-3p	3.52757
807	T	GSE178246	let-7b-5p/miR-21-3p	2.09989
808	N	GSE178246	let-7b-5p/miR-21-3p	3.27448
809	N	GSE178246	let-7b-5p/miR-21-3p	3.53094
810	T	GSE178246	let-7b-5p/miR-21-3p	2.31919
811	N	GSE178246	let-7b-5p/miR-21-3p	4.18683
812	N	GSE178246	let-7b-5p/miR-21-3p	9.42147
813	N	GSE178246	let-7b-5p/miR-21-3p	0.0486048
814	T	GSE178246	let-7b-5p/miR-21-3p	0.887293
815	N	GSE178246	let-7b-5p/miR-21-3p	4.10753
816	T	GSE178246	let-7b-5p/miR-21-3p	3.06657
817	T	GSE178246	let-7b-5p/miR-21-3p	3.24124
818	N	GSE178246	let-7b-5p/miR-21-3p	3.068
819	T	GSE178246	let-7b-5p/miR-21-3p	1.79201
820	T	GSE178246	let-7b-5p/miR-21-3p	2.8992
821	T	GSE178246	let-7b-5p/miR-21-3p	0.807496
822	N	GSE178246	let-7b-5p/miR-21-3p	2.34395
823	T	GSE178246	let-7b-5p/miR-21-3p	2.55345
824	T	GSE178246	let-7b-5p/miR-21-3p	2.52707
825	N	GSE178246	let-7b-5p/miR-21-3p	11.2189
826	T	GSE178246	let-7b-5p/miR-21-3p	2.5025
827	N	GSE178246	let-7b-5p/miR-21-3p	2.75946
828	T	GSE178246	let-7b-5p/miR-21-3p	2.42321
829	T	GSE178246	let-7b-5p/miR-21-3p	2.23584
830	N	GSE178246	let-7b-5p/miR-21-3p	10.7638
831	N	GSE178246	let-7b-5p/miR-21-3p	4.44931
832	T	GSE178246	let-7b-5p/miR-21-3p	2.40146
833	N	GSE178246	let-7b-5p/miR-21-3p	11.5908
834	N	GSE178246	let-7b-5p/miR-21-3p	11.3359
835	T	GSE178246	let-7b-5p/miR-21-3p	2.84686
836	T	GSE178246	let-7b-5p/miR-21-3p	0.786581
837	T	GSE178246	let-7b-5p/miR-21-3p	4.09581
838	N	GSE178246	let-7b-5p/miR-21-3p	3.95042
839	N	GSE178246	let-7b-5p/miR-21-3p	2.64175
840	T	GSE178246	let-7b-5p/miR-21-3p	1.7303
841	T	GSE178246	let-7b-5p/miR-21-3p	2.37407
842	N	GSE178246	let-7b-5p/miR-21-3p	2.80265
843	T	GSE178246	let-7b-5p/miR-21-3p	2.29004
844	N	GSE178246	let-7b-5p/miR-21-3p	4.56465
845	T	GSE178246	let-7b-5p/miR-21-3p	0.84986
846	T	GSE178246	let-7b-5p/miR-21-3p	1.64879
847	T	GSE178246	let-7b-5p/miR-21-3p	2.43553
848	N	GSE178246	let-7b-5p/miR-21-3p	2.51421
849	T	GSE178246	let-7b-5p/miR-21-3p	4.11894
850	T	GSE178246	let-7b-5p/miR-21-3p	3.05084
851	T	GSE178246	let-7b-5p/miR-21-3p	2.97933
852	T	GSE178246	let-7b-5p/miR-21-3p	1.71733
853	T	GSE178246	let-7b-5p/miR-21-3p	2.24275
854	T	GSE178246	let-7b-5p/miR-21-3p	1.8183
855	N	GSE178246	let-7b-5p/miR-21-3p	3.51987
856	N	GSE178246	let-7b-5p/miR-21-3p	3.13372
857	T	GSE178246	let-7b-5p/miR-21-3p	0.886021
858	T	GSE178246	let-7b-5p/miR-21-3p	2.90801
859	N	GSE178246	let-7b-5p/miR-21-3p	4.43983
860	N	GSE178246	let-7b-5p/miR-21-3p	4.24548
861	N	GSE178246	let-7b-5p/miR-21-3p	4.20638
862	T	GSE178246	let-7b-5p/miR-21-3p	2.13389
863	T	GSE178246	let-7b-5p/miR-21-3p	2.33197
864	T	GSE178246	let-7b-5p/miR-21-3p	3.53033
865	N	GSE178246	let-7b-5p/miR-21-3p	4.57177
866	T	GSE178246	let-7b-5p/miR-21-3p	2.76575
867	N	GSE178246	let-7b-5p/miR-21-3p	4.27922
868	N	GSE178246	let-7b-5p/miR-21-3p	4.59739
869	T	GSE178246	let-7b-5p/miR-21-3p	3.02992
870	N	GSE178246	let-7b-5p/miR-21-3p	3.55234
871	N	GSE178246	let-7b-5p/miR-21-3p	1.9381
872	T	GSE178246	let-7b-5p/miR-21-3p	1.12718
873	T	GSE178246	let-7b-5p/miR-21-3p	2.32795
874	N	GSE178246	let-7b-5p/miR-21-3p	11.9333
875	N	GSE178246	let-7b-5p/miR-21-3p	4.26494
876	T	GSE178246	let-7b-5p/miR-21-3p	1.07301
877	T	GSE178246	let-7b-5p/miR-21-3p	2.31748
878	T	GSE178246	let-7b-5p/miR-21-3p	2.54722
879	T	GSE178246	let-7b-5p/miR-21-3p	1.79586
880	T	GSE178246	let-7b-5p/miR-21-3p	3.82494
881	N	GSE178246	let-7b-5p/miR-21-3p	11.0657
882	N	GSE178246	let-7b-5p/miR-21-3p	11.7711
883	N	GSE178246	let-7b-5p/miR-21-3p	3.27678
884	N	GSE178246	let-7b-5p/miR-21-3p	3.36317
885	N	GSE178246	let-7b-5p/miR-21-3p	3.22176
886	N	GSE178246	let-7b-5p/miR-21-3p	2.78094
887	T	GSE178246	let-7b-5p/miR-21-3p	2.57426
888	N	GSE178246	let-7b-5p/miR-21-3p	4.58118
889	T	GSE178246	let-7b-5p/miR-21-3p	2.84047
890	N	GSE178246	let-7b-5p/miR-21-3p	4.66501
891	N	GSE178246	let-7b-5p/miR-21-3p	4.53809
892	N	GSE178246	let-7b-5p/miR-21-3p	2.48881
893	T	GSE178246	let-7b-5p/miR-21-3p	2.42041
894	T	GSE178246	let-7b-5p/miR-21-3p	2.73619
895	N	GSE178246	let-7b-5p/miR-21-3p	3.25837
896	N	GSE178246	let-7b-5p/miR-21-3p	2.92393
897	N	GSE178246	let-7b-5p/miR-21-3p	3.67867
898	N	GSE178246	let-7b-5p/miR-21-3p	11.0107
899	T	GSE178246	let-7b-5p/miR-21-3p	2.84847
900	N	GSE178246	let-7b-5p/miR-21-3p	4.34015
901	N	GSE178246	let-7b-5p/miR-21-3p	3.38565
902	N	GSE178246	let-7b-5p/miR-21-3p	3.22714
903	T	GSE178246	let-7b-5p/miR-21-3p	2.16238
904	N	GSE178246	let-7b-5p/miR-21-3p	3.75185
905	T	GSE178246	let-7b-5p/miR-21-3p	1.58658
906	N	GSE178246	let-7b-5p/miR-21-3p	10.3098
907	T	GSE178246	let-7b-5p/miR-21-3p	3.41248
908	N	GSE178246	let-7b-5p/miR-21-3p	3.67357
909	T	GSE178246	let-7b-5p/miR-21-3p	2.41238
910	N	GSE178246	let-7b-5p/miR-21-3p	4.65225
911	N	GSE178246	let-7b-5p/miR-21-3p	9.50702
912	T	GSE178246	let-7b-5p/miR-21-3p	0.804303
913	N	GSE178246	let-7b-5p/miR-21-3p	3.14222
914	N	GSE178246	let-7b-5p/miR-21-3p	4.09606
915	N	GSE178246	let-7b-5p/miR-21-3p	10.8935
916	T	GSE178246	let-7b-5p/miR-21-3p	1.1227
917	N	GSE178246	let-7b-5p/miR-21-3p	2.81965
918	N	GSE178246	let-7b-5p/miR-21-3p	4.4296
919	T	GSE178246	let-7b-5p/miR-21-3p	3.69496
920	N	GSE178246	let-7b-5p/miR-21-3p	2.20222
921	T	GSE178246	let-7b-5p/miR-21-3p	0.90323
922	T	GSE178246	let-7b-5p/miR-21-3p	1.67785
923	N	GSE178246	let-7b-5p/miR-21-3p	3.74529
924	N	GSE178246	let-7b-5p/miR-21-3p	3.88408
925	N	GSE178246	let-7b-5p/miR-21-3p	3.02724
926	N	GSE178246	let-7b-5p/miR-21-3p	4.24085
927	N	GSE178246	let-7b-5p/miR-21-3p	3.231
928	N	GSE178246	let-7b-5p/miR-21-3p	4.41665
929	N	GSE178246	let-7b-5p/miR-21-3p	2.58496
930	T	GSE178246	let-7b-5p/miR-21-3p	1.66909
931	T	GSE178246	let-7b-5p/miR-21-3p	2.18304
932	T	GSE178246	let-7b-5p/miR-21-3p	2.16629
933	T	GSE178246	let-7b-5p/miR-21-3p	0.916168
934	T	GSE178246	let-7b-5p/miR-21-3p	0.851929
935	N	GSE178246	let-7b-5p/miR-21-3p	1.85007
936	T	GSE178246	let-7b-5p/miR-21-3p	2.4699
937	T	GSE178246	let-7b-5p/miR-21-3p	2.82933
938	T	GSE178246	let-7b-5p/miR-21-3p	3.50855
939	N	GSE178246	let-7b-5p/miR-21-3p	3.84394
940	N	GSE178246	let-7b-5p/miR-21-3p	4.51771
941	T	GSE178246	let-7b-5p/miR-21-3p	2.86755
942	N	GSE178246	let-7b-5p/miR-21-3p	3.29217
943	N	GSE178246	let-7b-5p/miR-21-3p	3.52204
944	T	GSE178246	let-7b-5p/miR-21-3p	2.5213
945	N	GSE178246	let-7b-5p/miR-21-3p	11.1603
946	T	GSE178246	let-7b-5p/miR-21-3p	2.08746
947	T	GSE178246	let-7b-5p/miR-21-3p	2.6149
948	N	GSE178246	let-7b-5p/miR-21-3p	3.47455
949	T	GSE178246	let-7b-5p/miR-21-3p	3.04548
950	T	GSE178246	let-7b-5p/miR-21-3p	3.66496
951	T	GSE178246	let-7b-5p/miR-21-3p	2.4023
952	T	GSE178246	let-7b-5p/miR-21-3p	1.1204
953	N	GSE178246	let-7b-5p/miR-21-3p	3.51204
954	N	GSE178246	let-7b-5p/miR-21-3p	3.43148
955	N	GSE178246	let-7b-5p/miR-21-3p	3.88415
956	T	GSE178246	let-7b-5p/miR-21-3p	0.863329
957	T	GSE178246	let-7b-5p/miR-21-3p	1.13219
958	N	GSE178246	let-7b-5p/miR-21-3p	5.18982
959	N	GSE178246	let-7b-5p/miR-21-3p	4.23529
960	N	GSE178246	let-7b-5p/miR-21-3p	3.85199
961	N	GSE178246	let-7b-5p/miR-21-3p	4.28355
962	T	GSE178246	let-7b-5p/miR-21-3p	1.50682
963	T	GSE178246	let-7b-5p/miR-21-3p	1.08877
964	N	GSE178246	let-7b-5p/miR-21-3p	11.7125
965	T	GSE178246	let-7b-5p/miR-21-3p	2.83717
966	T	GSE178246	let-7b-5p/miR-21-3p	3.20716
967	T	GSE178246	let-7b-5p/miR-21-3p	2.08746
968	N	GSE178246	let-7b-5p/miR-21-3p	3.64296
969	T	GSE178246	let-7b-5p/miR-21-3p	3.16395
970	T	GSE178246	let-7b-5p/miR-21-3p	3.07143
971	T	GSE178246	let-7b-5p/miR-21-3p	0.976117
972	N	GSE178246	let-7b-5p/miR-21-3p	2.67846
973	N	GSE178246	let-7b-5p/miR-21-3p	11.4124
974	N	GSE178246	let-7b-5p/miR-21-3p	1.87504
975	T	GSE178246	let-7b-5p/miR-21-3p	3.80579
976	N	GSE178246	let-7b-5p/miR-21-3p	3.63527
977	T	GSE178246	let-7b-5p/miR-21-3p	2.52972
978	T	GSE178246	let-7b-5p/miR-21-3p	2.39775
979	T	GSE178246	let-7b-5p/miR-21-3p	1.32277
980	N	GSE178246	let-7b-5p/miR-21-3p	3.53446
981	T	GSE178246	let-7b-5p/miR-21-3p	2.91989
982	T	GSE178246	let-7b-5p/miR-21-3p	1.76783
983	N	GSE178246	let-7b-5p/miR-21-3p	3.43979
984	T	GSE178246	let-7b-5p/miR-21-3p	3.20859
985	T	GSE178246	let-7b-5p/miR-21-3p	1.54973
986	T	GSE178246	let-7b-5p/miR-21-3p	1.50231
987	N	GSE178246	let-7b-5p/miR-21-3p	1.98614
988	N	GSE178246	let-7b-5p/miR-21-3p	2.51508
989	N	GSE178246	let-7b-5p/miR-21-3p	3.98495
990	N	GSE178246	let-7b-5p/miR-21-3p	3.55451
991	T	GSE178246	let-7b-5p/miR-21-3p	3.1665
992	N	GSE178246	let-7b-5p/miR-21-3p	10.8445
993	T	GSE178246	let-7b-5p/miR-21-3p	0.735237
994	N	GSE178246	let-7b-5p/miR-21-3p	9.49909
995	T	GSE178246	let-7b-5p/miR-21-3p	3.70437
996	T	GSE178246	let-7b-5p/miR-21-3p	3.25322
997	T	GSE178246	let-7b-5p/miR-21-3p	0.896495
998	T	GSE178246	let-7b-5p/miR-21-3p	1.40064
999	T	GSE178246	let-7b-5p/miR-21-3p	2.3902
1000	N	GSE178246	let-7b-5p/miR-21-3p	3.67354
1001	T	GSE178246	let-7b-5p/miR-21-3p	2.95006
1002	N	GSE178246	let-7b-5p/miR-21-3p	3.10167
1003	N	GSE178246	let-7b-5p/miR-21-3p	3.3087
1004	T	GSE178246	let-7b-5p/miR-21-3p	2.56799
1005	N	GSE178246	let-7b-5p/miR-21-3p	5.4133
1006	N	GSE178246	let-7b-5p/miR-21-3p	4.4548
1007	T	GSE178246	let-7b-5p/miR-21-3p	2.04564
1008	T	GSE178246	let-7b-5p/miR-21-3p	0.827327
1009	N	GSE178246	let-7b-5p/miR-21-3p	3.98299
1010	N	GSE178246	let-7b-5p/miR-21-3p	3.18133
1011	N	GSE178246	let-7b-5p/miR-21-3p	5.30315
1012	T	GSE178246	let-7b-5p/miR-21-3p	1.55926
1013	N	GSE178246	let-7b-5p/miR-21-3p	10.65
1014	N	GSE178246	let-7b-5p/miR-21-3p	3.46996
1015	N	GSE178246	let-7b-5p/miR-21-3p	4.30416
1016	T	GSE178246	let-7b-5p/miR-21-3p	4.50535
1017	N	GSE178246	let-7b-5p/miR-21-3p	3.08496
1018	N	GSE178246	let-7b-5p/miR-21-3p	4.92182
1019	T	GSE178246	let-7b-5p/miR-21-3p	2.187
1020	T	GSE178246	let-7b-5p/miR-21-3p	2.76322
1021	T	GSE178246	let-7b-5p/miR-21-3p	2.77672
1022	N	GSE178246	let-7b-5p/miR-21-3p	3.38338
1023	N	GSE178246	let-7b-5p/miR-21-3p	2.62221
1024	T	GSE178246	let-7b-5p/miR-21-3p	2.47365
1025	T	GSE178246	let-7b-5p/miR-21-3p	1.10577
1026	T	GSE178246	let-7b-5p/miR-21-3p	2.40498
1027	N	GSE178246	let-7b-5p/miR-21-3p	3.40393
1028	N	GSE178246	let-7b-5p/miR-21-3p	2.89993
1029	N	GSE178246	let-7b-5p/miR-21-3p	2.96025
1030	T	GSE178246	let-7b-5p/miR-21-3p	2.68891
1031	N	GSE178246	let-7b-5p/miR-21-3p	3.71334
1032	N	GSE178246	let-7b-5p/miR-21-3p	9.1888
1033	T	GSE178246	let-7b-5p/miR-21-3p	1.11815
1034	N	GSE178246	let-7b-5p/miR-21-3p	3.36853
1035	T	GSE178246	let-7b-5p/miR-21-3p	2.84906
1036	N	GSE178246	let-7b-5p/miR-21-3p	3.45077
1037	N	GSE178246	let-7b-5p/miR-21-3p	4.25493
1038	T	GSE178246	let-7b-5p/miR-21-3p	2.56732
1039	N	GSE178246	let-7b-5p/miR-21-3p	3.37226
1040	N	GSE178246	let-7b-5p/miR-21-3p	3.07546
1041	N	GSE178246	let-7b-5p/miR-21-3p	3.61647
1042	T	GSE178246	let-7b-5p/miR-21-3p	2.1609
1043	N	GSE178246	let-7b-5p/miR-21-3p	3.55024
1044	T	GSE178246	let-7b-5p/miR-21-3p	3.01676
1045	T	GSE178246	let-7b-5p/miR-21-3p	1.33184
1046	N	GSE178246	let-7b-5p/miR-21-3p	2.74076
1047	N	GSE178246	let-7b-5p/miR-21-3p	10.9814
1048	N	GSE178246	let-7b-5p/miR-21-3p	3.70044
1049	N	GSE178246	let-7b-5p/miR-21-3p	4.17493
1050	N	GSE178246	let-7b-5p/miR-21-3p	10.9353
1051	N	GSE178246	let-7b-5p/miR-21-3p	2.61542
1052	N	GSE178246	let-7b-5p/miR-21-3p	2.65767
1053	N	GSE178246	let-7b-5p/miR-21-3p	3.58282
1054	N	GSE178246	let-7b-5p/miR-21-3p	3.19921
1055	T	GSE178246	let-7b-5p/miR-21-3p	2.41139
1056	T	GSE178246	let-7b-5p/miR-21-3p	0.839296
1057	T	GSE178246	let-7b-5p/miR-21-3p	1.70555
1058	N	GSE178246	let-7b-5p/miR-21-3p	4.30367
1059	T	GSE178246	let-7b-5p/miR-21-3p	2.84633
1060	N	GSE178246	let-7b-5p/miR-21-3p	2.5229
1061	N	GSE178246	let-7b-5p/miR-21-3p	0.046406
1062	N	GSE178246	let-7b-5p/miR-21-3p	4.28871
1063	N	GSE178246	let-7b-5p/miR-21-3p	4.17437
1064	T	GSE178246	let-7b-5p/miR-21-3p	2.38272
1065	N	GSE178246	let-7b-5p/miR-21-3p	3.36339
1066	T	GSE178246	let-7b-5p/miR-21-3p	0.883316
1067	T	GSE178246	let-7b-5p/miR-21-3p	1.23346
1068	N	GSE178246	let-7b-5p/miR-21-3p	3.54311
1069	N	GSE178246	let-7b-5p/miR-21-3p	3.36769
1070	T	GSE178246	let-7b-5p/miR-21-3p	2.50834
1071	T	GSE178246	let-7b-5p/miR-21-3p	2.50329
1072	N	GSE178246	let-7b-5p/miR-21-3p	3.20773
1073	N	GSE178246	let-7b-5p/miR-21-3p	3.53408
1074	N	GSE178246	let-7b-5p/miR-21-3p	2.60414
1075	N	GSE178246	let-7b-5p/miR-21-3p	3.64386
1076	T	GSE178246	let-7b-5p/miR-21-3p	2.78338
1077	T	GSE178246	let-7b-5p/miR-21-3p	2.69932
1078	N	GSE178246	let-7b-5p/miR-21-3p	3.83336
1079	T	GSE178246	let-7b-5p/miR-21-3p	1.56411
1080	N	GSE178246	let-7b-5p/miR-21-3p	2.95798
1081	T	GSE178246	let-7b-5p/miR-21-3p	2.27858
1082	N	GSE178246	let-7b-5p/miR-21-3p	3.40487
1083	T	GSE178246	let-7b-5p/miR-21-3p	2.4982
1084	N	GSE178246	let-7b-5p/miR-21-3p	3.47159
1085	T	GSE178246	let-7b-5p/miR-21-3p	3.15597
1086	N	GSE178246	let-7b-5p/miR-21-3p	11.6162
1087	T	GSE178246	let-7b-5p/miR-21-3p	1.1272
1088	N	GSE178246	let-7b-5p/miR-21-3p	3.79124
1089	T	GSE178246	let-7b-5p/miR-21-3p	1.32751
1090	T	GSE178246	let-7b-5p/miR-21-3p	3.0163
1091	T	GSE178246	let-7b-5p/miR-21-3p	1.08156
1092	N	GSE178246	let-7b-5p/miR-21-3p	4.11452
1093	N	GSE178246	let-7b-5p/miR-21-3p	11.4174
1094	T	GSE178246	let-7b-5p/miR-21-3p	2.76898
1095	T	GSE178246	let-7b-5p/miR-21-3p	0.906761
1096	T	GSE178246	let-7b-5p/miR-21-3p	1.13368
1097	N	GSE178246	let-7b-5p/miR-21-3p	3.37021
1098	N	GSE178246	let-7b-5p/miR-21-3p	2.65012
1099	N	GSE178246	let-7b-5p/miR-21-3p	3.28051
1100	T	GSE178246	let-7b-5p/miR-21-3p	1.06965
1101	T	GSE178246	let-7b-5p/miR-21-3p	4.19317
1102	N	GSE178246	let-7b-5p/miR-21-3p	2.51135
1103	N	GSE178246	let-7b-5p/miR-21-3p	3.08964
1104	N	GSE178246	let-7b-5p/miR-21-3p	3.49724
1105	N	GSE178246	let-7b-5p/miR-21-3p	11.3269
1106	T	GSE178246	let-7b-5p/miR-21-3p	2.49385
1107	T	GSE178246	let-7b-5p/miR-21-3p	2.91613
1108	N	GSE178246	let-7b-5p/miR-21-3p	3.54091
1109	T	GSE178246	let-7b-5p/miR-21-3p	1.15824
1110	N	GSE178246	let-7b-5p/miR-21-3p	3.60704
1111	T	GSE178246	let-7b-5p/miR-21-3p	3.77491
1112	N	GSE178246	let-7b-5p/miR-21-3p	3.46864
1113	N	GSE178246	let-7b-5p/miR-21-3p	2.84521
1114	N	GSE178246	let-7b-5p/miR-21-3p	4.67494
1115	N	GSE178246	let-7b-5p/miR-21-3p	3.93213
1116	T	GSE178246	let-7b-5p/miR-21-3p	4.30228
1117	N	GSE178246	let-7b-5p/miR-21-3p	3.48481
1118	N	GSE178246	let-7b-5p/miR-21-3p	3.28209
1119	N	GSE176498	let-7b-5p/miR-21-3p	1.36452
1120	N	GSE176498	let-7b-5p/miR-21-3p	0.470691
1121	T	GSE176498	let-7b-5p/miR-21-3p	1.91128
1122	N	GSE176498	let-7b-5p/miR-21-3p	2.55612
1123	N	GSE176498	let-7b-5p/miR-21-3p	2.14585
1124	N	GSE176498	let-7b-5p/miR-21-3p	2.5324
1125	N	GSE176498	let-7b-5p/miR-21-3p	2.41434
1126	T	GSE176498	let-7b-5p/miR-21-3p	0.683143
1127	T	GSE176498	let-7b-5p/miR-21-3p	1.20056
1128	T	GSE176498	let-7b-5p/miR-21-3p	1.50053
1129	N	GSE176498	let-7b-5p/miR-21-3p	2.51525
1130	N	GSE176498	let-7b-5p/miR-21-3p	2.86371
1131	N	GSE176498	let-7b-5p/miR-21-3p	2.69231
1132	N	GSE176498	let-7b-5p/miR-21-3p	2.30263
1133	N	GSE176498	let-7b-5p/miR-21-3p	2.77916
1134	N	GSE176498	let-7b-5p/miR-21-3p	1.57337
1135	T	GSE176498	let-7b-5p/miR-21-3p	1.23738
1136	N	GSE176498	let-7b-5p/miR-21-3p	1.81237
1137	T	GSE176498	let-7b-5p/miR-21-3p	1.48232
1138	N	GSE176498	let-7b-5p/miR-21-3p	1.75576
1139	N	GSE176498	let-7b-5p/miR-21-3p	2.87372
1140	N	GSE176498	let-7b-5p/miR-21-3p	0.347125
1141	N	GSE176498	let-7b-5p/miR-21-3p	2.14737
1142	N	GSE176498	let-7b-5p/miR-21-3p	1.29698
1143	N	GSE176498	let-7b-5p/miR-21-3p	1.78427
1144	T	GSE176498	let-7b-5p/miR-21-3p	1.24502
1145	T	GSE176498	let-7b-5p/miR-21-3p	0.778914
1146	T	GSE176498	let-7b-5p/miR-21-3p	1.45025
1147	N	GSE176498	let-7b-5p/miR-21-3p	2.58996
1148	N	GSE176498	let-7b-5p/miR-21-3p	2.44616
1149	T	GSE176498	let-7b-5p/miR-21-3p	0.634339
1150	N	GSE176498	let-7b-5p/miR-21-3p	2.33519
1151	T	GSE176498	let-7b-5p/miR-21-3p	1.07266
1152	T	GSE176498	let-7b-5p/miR-21-3p	0.185023
1153	N	GSE176498	let-7b-5p/miR-21-3p	3.23304
1154	T	GSE176498	let-7b-5p/miR-21-3p	1.18187
1155	N	GSE176498	let-7b-5p/miR-21-3p	0.777608
1156	T	GSE176498	let-7b-5p/miR-21-3p	0.892171
1157	N	GSE176498	let-7b-5p/miR-21-3p	3.84194
1158	N	GSE176498	let-7b-5p/miR-21-3p	2.31292
1159	T	GSE176498	let-7b-5p/miR-21-3p	0.554837
1160	N	GSE176498	let-7b-5p/miR-21-3p	1.50804
1161	N	GSE176498	let-7b-5p/miR-21-3p	1.12701
1162	T	GSE176498	let-7b-5p/miR-21-3p	1.88216
1163	T	GSE176498	let-7b-5p/miR-21-3p	0.898415
1164	N	GSE176498	let-7b-5p/miR-21-3p	1.42427
1165	T	GSE176498	let-7b-5p/miR-21-3p	0.503574
1166	N	GSE178246	let-7c-5p/miR-21-3p	3.27153
1167	N	GSE178246	let-7c-5p/miR-21-3p	3.18395
1168	T	GSE178246	let-7c-5p/miR-21-3p	2.42136
1169	T	GSE178246	let-7c-5p/miR-21-3p	0.843687
1170	N	GSE178246	let-7c-5p/miR-21-3p	2.44715
1171	N	GSE178246	let-7c-5p/miR-21-3p	11.9045
1172	T	GSE178246	let-7c-5p/miR-21-3p	0.924635
1173	N	GSE178246	let-7c-5p/miR-21-3p	12.0416
1174	T	GSE178246	let-7c-5p/miR-21-3p	1.90439
1175	T	GSE178246	let-7c-5p/miR-21-3p	1.05122
1176	N	GSE178246	let-7c-5p/miR-21-3p	2.86174
1177	T	GSE178246	let-7c-5p/miR-21-3p	0.881819
1178	T	GSE178246	let-7c-5p/miR-21-3p	0.89504
1179	T	GSE178246	let-7c-5p/miR-21-3p	1.76917
1180	T	GSE178246	let-7c-5p/miR-21-3p	2.36165
1181	N	GSE178246	let-7c-5p/miR-21-3p	2.99316
1182	N	GSE178246	let-7c-5p/miR-21-3p	1.75178
1183	T	GSE178246	let-7c-5p/miR-21-3p	4.03325
1184	T	GSE178246	let-7c-5p/miR-21-3p	2.62989
1185	N	GSE178246	let-7c-5p/miR-21-3p	2.00091
1186	T	GSE178246	let-7c-5p/miR-21-3p	0.910664
1187	T	GSE178246	let-7c-5p/miR-21-3p	2.86565
1188	T	GSE178246	let-7c-5p/miR-21-3p	1.07148
1189	T	GSE178246	let-7c-5p/miR-21-3p	2.08432
1190	T	GSE178246	let-7c-5p/miR-21-3p	4.09489
1191	N	GSE178246	let-7c-5p/miR-21-3p	3.7921
1192	N	GSE178246	let-7c-5p/miR-21-3p	3.10504
1193	T	GSE178246	let-7c-5p/miR-21-3p	0.818162
1194	N	GSE178246	let-7c-5p/miR-21-3p	5.07996
1195	N	GSE178246	let-7c-5p/miR-21-3p	11.3914
1196	N	GSE178246	let-7c-5p/miR-21-3p	2.20274
1197	N	GSE178246	let-7c-5p/miR-21-3p	11.4286
1198	N	GSE178246	let-7c-5p/miR-21-3p	3.11466
1199	T	GSE178246	let-7c-5p/miR-21-3p	2.07934
1200	T	GSE178246	let-7c-5p/miR-21-3p	2.58626
1201	N	GSE178246	let-7c-5p/miR-21-3p	3.07973
1202	T	GSE178246	let-7c-5p/miR-21-3p	1.80643
1203	T	GSE178246	let-7c-5p/miR-21-3p	2.76856
1204	T	GSE178246	let-7c-5p/miR-21-3p	2.15852
1205	T	GSE178246	let-7c-5p/miR-21-3p	2.34937
1206	T	GSE178246	let-7c-5p/miR-21-3p	2.28694
1207	N	GSE178246	let-7c-5p/miR-21-3p	11.7358
1208	N	GSE178246	let-7c-5p/miR-21-3p	11.3573
1209	N	GSE178246	let-7c-5p/miR-21-3p	2.59327
1210	T	GSE178246	let-7c-5p/miR-21-3p	1.12328
1211	T	GSE178246	let-7c-5p/miR-21-3p	2.29139
1212	N	GSE178246	let-7c-5p/miR-21-3p	2.77716
1213	N	GSE178246	let-7c-5p/miR-21-3p	2.04736
1214	T	GSE178246	let-7c-5p/miR-21-3p	2.17956
1215	T	GSE178246	let-7c-5p/miR-21-3p	0.810986
1216	N	GSE178246	let-7c-5p/miR-21-3p	3.34461
1217	T	GSE178246	let-7c-5p/miR-21-3p	2.15689
1218	N	GSE178246	let-7c-5p/miR-21-3p	2.52793
1219	N	GSE178246	let-7c-5p/miR-21-3p	1.87007
1220	N	GSE178246	let-7c-5p/miR-21-3p	4.31114
1221	T	GSE178246	let-7c-5p/miR-21-3p	1.90422
1222	N	GSE178246	let-7c-5p/miR-21-3p	3.38784
1223	N	GSE178246	let-7c-5p/miR-21-3p	2.84263
1224	N	GSE178246	let-7c-5p/miR-21-3p	4.90839
1225	T	GSE178246	let-7c-5p/miR-21-3p	2.31029
1226	N	GSE178246	let-7c-5p/miR-21-3p	2.35704
1227	T	GSE178246	let-7c-5p/miR-21-3p	2.60768
1228	N	GSE178246	let-7c-5p/miR-21-3p	11.2603
1229	T	GSE178246	let-7c-5p/miR-21-3p	2.60942
1230	T	GSE178246	let-7c-5p/miR-21-3p	1.08231
1231	N	GSE178246	let-7c-5p/miR-21-3p	2.43454
1232	T	GSE178246	let-7c-5p/miR-21-3p	0.820304
1233	N	GSE178246	let-7c-5p/miR-21-3p	11.1599
1234	N	GSE178246	let-7c-5p/miR-21-3p	3.67369
1235	N	GSE178246	let-7c-5p/miR-21-3p	3.34927
1236	T	GSE178246	let-7c-5p/miR-21-3p	0.800044
1237	T	GSE178246	let-7c-5p/miR-21-3p	2.83705
1238	N	GSE178246	let-7c-5p/miR-21-3p	3.12524
1239	N	GSE178246	let-7c-5p/miR-21-3p	2.74184
1240	N	GSE178246	let-7c-5p/miR-21-3p	3.32657
1241	T	GSE178246	let-7c-5p/miR-21-3p	2.49747
1242	N	GSE178246	let-7c-5p/miR-21-3p	3.63371
1243	N	GSE178246	let-7c-5p/miR-21-3p	3.13524
1244	N	GSE178246	let-7c-5p/miR-21-3p	2.85092
1245	N	GSE178246	let-7c-5p/miR-21-3p	3.08667
1246	N	GSE178246	let-7c-5p/miR-21-3p	3.3949
1247	T	GSE178246	let-7c-5p/miR-21-3p	0.870855
1248	T	GSE178246	let-7c-5p/miR-21-3p	2.85603
1249	T	GSE178246	let-7c-5p/miR-21-3p	1.06829
1250	N	GSE178246	let-7c-5p/miR-21-3p	3.22051
1251	T	GSE178246	let-7c-5p/miR-21-3p	2.27762
1252	N	GSE178246	let-7c-5p/miR-21-3p	2.74556
1253	T	GSE178246	let-7c-5p/miR-21-3p	2.94365
1254	N	GSE178246	let-7c-5p/miR-21-3p	2.39667
1255	N	GSE178246	let-7c-5p/miR-21-3p	2.32289
1256	N	GSE178246	let-7c-5p/miR-21-3p	2.99016
1257	N	GSE178246	let-7c-5p/miR-21-3p	1.94511
1258	T	GSE178246	let-7c-5p/miR-21-3p	2.60733
1259	T	GSE178246	let-7c-5p/miR-21-3p	1.87548
1260	T	GSE178246	let-7c-5p/miR-21-3p	2.06228
1261	T	GSE178246	let-7c-5p/miR-21-3p	1.88506
1262	N	GSE178246	let-7c-5p/miR-21-3p	2.52356
1263	N	GSE178246	let-7c-5p/miR-21-3p	3.40342
1264	N	GSE178246	let-7c-5p/miR-21-3p	2.85922
1265	T	GSE178246	let-7c-5p/miR-21-3p	0.921453
1266	N	GSE178246	let-7c-5p/miR-21-3p	3.90276
1267	N	GSE178246	let-7c-5p/miR-21-3p	3.30378
1268	T	GSE178246	let-7c-5p/miR-21-3p	0.962887
1269	N	GSE178246	let-7c-5p/miR-21-3p	1.97929
1270	T	GSE178246	let-7c-5p/miR-21-3p	2.31947
1271	T	GSE178246	let-7c-5p/miR-21-3p	2.60468
1272	N	GSE178246	let-7c-5p/miR-21-3p	3.48425
1273	N	GSE178246	let-7c-5p/miR-21-3p	3.71907
1274	T	GSE178246	let-7c-5p/miR-21-3p	1.11126
1275	T	GSE178246	let-7c-5p/miR-21-3p	2.12966
1276	T	GSE178246	let-7c-5p/miR-21-3p	1.21282
1277	N	GSE178246	let-7c-5p/miR-21-3p	2.63801
1278	N	GSE178246	let-7c-5p/miR-21-3p	1.85656
1279	N	GSE178246	let-7c-5p/miR-21-3p	1.70984
1280	N	GSE178246	let-7c-5p/miR-21-3p	3.8723
1281	N	GSE178246	let-7c-5p/miR-21-3p	3.10515
1282	T	GSE178246	let-7c-5p/miR-21-3p	3.90276
1283	N	GSE178246	let-7c-5p/miR-21-3p	3.3234
1284	T	GSE178246	let-7c-5p/miR-21-3p	2.82312
1285	N	GSE178246	let-7c-5p/miR-21-3p	2.71523
1286	T	GSE178246	let-7c-5p/miR-21-3p	1.71934
1287	T	GSE178246	let-7c-5p/miR-21-3p	0.829178
1288	N	GSE178246	let-7c-5p/miR-21-3p	0.0474137
1289	T	GSE178246	let-7c-5p/miR-21-3p	2.39037
1290	N	GSE178246	let-7c-5p/miR-21-3p	1.89491
1291	N	GSE178246	let-7c-5p/miR-21-3p	12.0266
1292	N	GSE178246	let-7c-5p/miR-21-3p	1.57666
1293	N	GSE178246	let-7c-5p/miR-21-3p	3.04488
1294	N	GSE178246	let-7c-5p/miR-21-3p	3.06147
1295	N	GSE178246	let-7c-5p/miR-21-3p	3.99435
1296	N	GSE178246	let-7c-5p/miR-21-3p	2.69316
1297	T	GSE178246	let-7c-5p/miR-21-3p	2.8177
1298	T	GSE178246	let-7c-5p/miR-21-3p	2.66448
1299	N	GSE178246	let-7c-5p/miR-21-3p	2.81464
1300	N	GSE178246	let-7c-5p/miR-21-3p	3.01392
1301	T	GSE178246	let-7c-5p/miR-21-3p	1
1302	N	GSE178246	let-7c-5p/miR-21-3p	3.06567
1303	T	GSE178246	let-7c-5p/miR-21-3p	2.2822
1304	T	GSE178246	let-7c-5p/miR-21-3p	1.20843
1305	T	GSE178246	let-7c-5p/miR-21-3p	1.15772
1306	T	GSE178246	let-7c-5p/miR-21-3p	1.9499
1307	T	GSE178246	let-7c-5p/miR-21-3p	2.29418
1308	T	GSE178246	let-7c-5p/miR-21-3p	2.4942
1309	T	GSE178246	let-7c-5p/miR-21-3p	2.69174
1310	T	GSE178246	let-7c-5p/miR-21-3p	2.66838
1311	T	GSE178246	let-7c-5p/miR-21-3p	2.04377
1312	N	GSE178246	let-7c-5p/miR-21-3p	3.32807
1313	N	GSE178246	let-7c-5p/miR-21-3p	3.75743
1314	T	GSE178246	let-7c-5p/miR-21-3p	0.958331
1315	N	GSE178246	let-7c-5p/miR-21-3p	11.9632
1316	T	GSE178246	let-7c-5p/miR-21-3p	2.37817
1317	T	GSE178246	let-7c-5p/miR-21-3p	2.23456
1318	T	GSE178246	let-7c-5p/miR-21-3p	1.86022
1319	N	GSE178246	let-7c-5p/miR-21-3p	3.63559
1320	T	GSE178246	let-7c-5p/miR-21-3p	0.89722
1321	T	GSE178246	let-7c-5p/miR-21-3p	1.51473
1322	N	GSE178246	let-7c-5p/miR-21-3p	1.65963
1323	T	GSE178246	let-7c-5p/miR-21-3p	0.931073
1324	T	GSE178246	let-7c-5p/miR-21-3p	1.88695
1325	N	GSE178246	let-7c-5p/miR-21-3p	4.11502
1326	T	GSE178246	let-7c-5p/miR-21-3p	2.60751
1327	T	GSE178246	let-7c-5p/miR-21-3p	2.40261
1328	N	GSE178246	let-7c-5p/miR-21-3p	2.30493
1329	T	GSE178246	let-7c-5p/miR-21-3p	2.09652
1330	T	GSE178246	let-7c-5p/miR-21-3p	1.57012
1331	N	GSE178246	let-7c-5p/miR-21-3p	2.89616
1332	T	GSE178246	let-7c-5p/miR-21-3p	1.78165
1333	T	GSE178246	let-7c-5p/miR-21-3p	0.810474
1334	T	GSE178246	let-7c-5p/miR-21-3p	2.39658
1335	T	GSE178246	let-7c-5p/miR-21-3p	0.905234
1336	N	GSE178246	let-7c-5p/miR-21-3p	3.88055
1337	N	GSE178246	let-7c-5p/miR-21-3p	3.73374
1338	N	GSE178246	let-7c-5p/miR-21-3p	2.72722
1339	T	GSE178246	let-7c-5p/miR-21-3p	2.56964
1340	T	GSE178246	let-7c-5p/miR-21-3p	0.989193
1341	T	GSE178246	let-7c-5p/miR-21-3p	2.52887
1342	T	GSE178246	let-7c-5p/miR-21-3p	2.25208
1343	T	GSE178246	let-7c-5p/miR-21-3p	1.34018
1344	T	GSE178246	let-7c-5p/miR-21-3p	1.88415
1345	T	GSE178246	let-7c-5p/miR-21-3p	2.85958
1346	N	GSE178246	let-7c-5p/miR-21-3p	2.67502
1347	T	GSE178246	let-7c-5p/miR-21-3p	1.04025
1348	N	GSE178246	let-7c-5p/miR-21-3p	3.06431
1349	N	GSE178246	let-7c-5p/miR-21-3p	12.2063
1350	T	GSE178246	let-7c-5p/miR-21-3p	1.24344
1351	T	GSE178246	let-7c-5p/miR-21-3p	1.9864
1352	N	GSE178246	let-7c-5p/miR-21-3p	3.65857
1353	T	GSE178246	let-7c-5p/miR-21-3p	1.54988
1354	N	GSE178246	let-7c-5p/miR-21-3p	2.86766
1355	N	GSE178246	let-7c-5p/miR-21-3p	1.58496
1356	T	GSE178246	let-7c-5p/miR-21-3p	1.152
1357	T	GSE178246	let-7c-5p/miR-21-3p	1.11259
1358	N	GSE178246	let-7c-5p/miR-21-3p	3.6865
1359	T	GSE178246	let-7c-5p/miR-21-3p	2.13641
1360	T	GSE178246	let-7c-5p/miR-21-3p	2.59703
1361	N	GSE178246	let-7c-5p/miR-21-3p	3.71488
1362	T	GSE178246	let-7c-5p/miR-21-3p	1.63095
1363	N	GSE178246	let-7c-5p/miR-21-3p	2.4502
1364	N	GSE178246	let-7c-5p/miR-21-3p	2.62888
1365	T	GSE178246	let-7c-5p/miR-21-3p	0.916615
1366	N	GSE178246	let-7c-5p/miR-21-3p	2.81175
1367	T	GSE178246	let-7c-5p/miR-21-3p	1.65711
1368	T	GSE178246	let-7c-5p/miR-21-3p	2.43727
1369	T	GSE178246	let-7c-5p/miR-21-3p	2.00293
1370	T	GSE178246	let-7c-5p/miR-21-3p	2.52162
1371	T	GSE178246	let-7c-5p/miR-21-3p	1.03937
1372	T	GSE178246	let-7c-5p/miR-21-3p	0.848113
1373	N	GSE178246	let-7c-5p/miR-21-3p	2.40693
1374	N	GSE178246	let-7c-5p/miR-21-3p	0.0498662
1375	T	GSE178246	let-7c-5p/miR-21-3p	0.955975
1376	N	GSE178246	let-7c-5p/miR-21-3p	3.24475
1377	T	GSE178246	let-7c-5p/miR-21-3p	0.883558
1378	T	GSE178246	let-7c-5p/miR-21-3p	2.16448
1379	T	GSE178246	let-7c-5p/miR-21-3p	2.62894
1380	N	GSE178246	let-7c-5p/miR-21-3p	3.03071
1381	N	GSE178246	let-7c-5p/miR-21-3p	11.7737
1382	T	GSE178246	let-7c-5p/miR-21-3p	0.885829
1383	N	GSE178246	let-7c-5p/miR-21-3p	2.40276
1384	N	GSE178246	let-7c-5p/miR-21-3p	3.38446
1385	T	GSE178246	let-7c-5p/miR-21-3p	1.74814
1386	N	GSE178246	let-7c-5p/miR-21-3p	3.03704
1387	N	GSE178246	let-7c-5p/miR-21-3p	4.25334
1388	T	GSE178246	let-7c-5p/miR-21-3p	0.93154
1389	N	GSE178246	let-7c-5p/miR-21-3p	2.75122
1390	T	GSE178246	let-7c-5p/miR-21-3p	2.03666
1391	N	GSE178246	let-7c-5p/miR-21-3p	2.83438
1392	N	GSE178246	let-7c-5p/miR-21-3p	3.13498
1393	T	GSE178246	let-7c-5p/miR-21-3p	2.03485
1394	N	GSE178246	let-7c-5p/miR-21-3p	3.48991
1395	N	GSE178246	let-7c-5p/miR-21-3p	9.595
1396	N	GSE178246	let-7c-5p/miR-21-3p	0.0427002
1397	T	GSE178246	let-7c-5p/miR-21-3p	0.922266
1398	N	GSE178246	let-7c-5p/miR-21-3p	3.26431
1399	T	GSE178246	let-7c-5p/miR-21-3p	2.61143
1400	T	GSE178246	let-7c-5p/miR-21-3p	2.86732
1401	N	GSE178246	let-7c-5p/miR-21-3p	2.70429
1402	T	GSE178246	let-7c-5p/miR-21-3p	1.54203
1403	T	GSE178246	let-7c-5p/miR-21-3p	2.49688
1404	T	GSE178246	let-7c-5p/miR-21-3p	0.851941
1405	N	GSE178246	let-7c-5p/miR-21-3p	1.76172
1406	T	GSE178246	let-7c-5p/miR-21-3p	2.1505
1407	T	GSE178246	let-7c-5p/miR-21-3p	1.96347
1408	N	GSE178246	let-7c-5p/miR-21-3p	11.4111
1409	T	GSE178246	let-7c-5p/miR-21-3p	2.1375
1410	N	GSE178246	let-7c-5p/miR-21-3p	2.43623
1411	T	GSE178246	let-7c-5p/miR-21-3p	2.12322
1412	T	GSE178246	let-7c-5p/miR-21-3p	1.99209
1413	N	GSE178246	let-7c-5p/miR-21-3p	10.9608
1414	N	GSE178246	let-7c-5p/miR-21-3p	4.22437
1415	T	GSE178246	let-7c-5p/miR-21-3p	2.17837
1416	N	GSE178246	let-7c-5p/miR-21-3p	11.9637
1417	N	GSE178246	let-7c-5p/miR-21-3p	11.5344
1418	T	GSE178246	let-7c-5p/miR-21-3p	2.51132
1419	T	GSE178246	let-7c-5p/miR-21-3p	0.852624
1420	T	GSE178246	let-7c-5p/miR-21-3p	3.68472
1421	N	GSE178246	let-7c-5p/miR-21-3p	3.79898
1422	N	GSE178246	let-7c-5p/miR-21-3p	2.32193
1423	T	GSE178246	let-7c-5p/miR-21-3p	1.56712
1424	T	GSE178246	let-7c-5p/miR-21-3p	1.848
1425	N	GSE178246	let-7c-5p/miR-21-3p	2.41115
1426	T	GSE178246	let-7c-5p/miR-21-3p	1.95801
1427	N	GSE178246	let-7c-5p/miR-21-3p	3.90436
1428	T	GSE178246	let-7c-5p/miR-21-3p	0.844887
1429	T	GSE178246	let-7c-5p/miR-21-3p	1.57116
1430	T	GSE178246	let-7c-5p/miR-21-3p	1.92088
1431	N	GSE178246	let-7c-5p/miR-21-3p	2.00635
1432	T	GSE178246	let-7c-5p/miR-21-3p	3.86728
1433	T	GSE178246	let-7c-5p/miR-21-3p	2.39291
1434	T	GSE178246	let-7c-5p/miR-21-3p	2.64994
1435	T	GSE178246	let-7c-5p/miR-21-3p	1.47275
1436	T	GSE178246	let-7c-5p/miR-21-3p	1.96014
1437	T	GSE178246	let-7c-5p/miR-21-3p	1.5788
1438	N	GSE178246	let-7c-5p/miR-21-3p	3.04268
1439	N	GSE178246	let-7c-5p/miR-21-3p	2.68283
1440	T	GSE178246	let-7c-5p/miR-21-3p	0.886021
1441	T	GSE178246	let-7c-5p/miR-21-3p	2.4343
1442	N	GSE178246	let-7c-5p/miR-21-3p	3.80896
1443	N	GSE178246	let-7c-5p/miR-21-3p	3.63733
1444	N	GSE178246	let-7c-5p/miR-21-3p	3.35953
1445	T	GSE178246	let-7c-5p/miR-21-3p	1.79494
1446	T	GSE178246	let-7c-5p/miR-21-3p	2.04952
1447	T	GSE178246	let-7c-5p/miR-21-3p	2.98161
1448	N	GSE178246	let-7c-5p/miR-21-3p	3.89409
1449	T	GSE178246	let-7c-5p/miR-21-3p	2.28802
1450	N	GSE178246	let-7c-5p/miR-21-3p	3.57693
1451	N	GSE178246	let-7c-5p/miR-21-3p	4.09066
1452	T	GSE178246	let-7c-5p/miR-21-3p	2.64219
1453	N	GSE178246	let-7c-5p/miR-21-3p	3.12088
1454	N	GSE178246	let-7c-5p/miR-21-3p	1.62792
1455	T	GSE178246	let-7c-5p/miR-21-3p	0.974313
1456	T	GSE178246	let-7c-5p/miR-21-3p	2.17995
1457	N	GSE178246	let-7c-5p/miR-21-3p	12.317
1458	N	GSE178246	let-7c-5p/miR-21-3p	3.63652
1459	T	GSE178246	let-7c-5p/miR-21-3p	1.06911
1460	T	GSE178246	let-7c-5p/miR-21-3p	1.89947
1461	T	GSE178246	let-7c-5p/miR-21-3p	2.24828
1462	T	GSE178246	let-7c-5p/miR-21-3p	1.57603
1463	T	GSE178246	let-7c-5p/miR-21-3p	2.8241
1464	N	GSE178246	let-7c-5p/miR-21-3p	11.2064
1465	N	GSE178246	let-7c-5p/miR-21-3p	12.1705
1466	N	GSE178246	let-7c-5p/miR-21-3p	2.60305
1467	N	GSE178246	let-7c-5p/miR-21-3p	2.68198
1468	N	GSE178246	let-7c-5p/miR-21-3p	3.17837
1469	N	GSE178246	let-7c-5p/miR-21-3p	2.43741
1470	T	GSE178246	let-7c-5p/miR-21-3p	1.9572
1471	N	GSE178246	let-7c-5p/miR-21-3p	3.63183
1472	T	GSE178246	let-7c-5p/miR-21-3p	2.54578
1473	N	GSE178246	let-7c-5p/miR-21-3p	3.97904
1474	N	GSE178246	let-7c-5p/miR-21-3p	3.82795
1475	N	GSE178246	let-7c-5p/miR-21-3p	1.98678
1476	T	GSE178246	let-7c-5p/miR-21-3p	2.0372
1477	T	GSE178246	let-7c-5p/miR-21-3p	1.83007
1478	N	GSE178246	let-7c-5p/miR-21-3p	3.1605
1479	N	GSE178246	let-7c-5p/miR-21-3p	2.35581
1480	N	GSE178246	let-7c-5p/miR-21-3p	3.13925
1481	N	GSE178246	let-7c-5p/miR-21-3p	11.1538
1482	T	GSE178246	let-7c-5p/miR-21-3p	2.27088
1483	N	GSE178246	let-7c-5p/miR-21-3p	3.6536
1484	N	GSE178246	let-7c-5p/miR-21-3p	3.05383
1485	N	GSE178246	let-7c-5p/miR-21-3p	2.55956
1486	T	GSE178246	let-7c-5p/miR-21-3p	1.77348
1487	N	GSE178246	let-7c-5p/miR-21-3p	3.14324
1488	T	GSE178246	let-7c-5p/miR-21-3p	1.21337
1489	N	GSE178246	let-7c-5p/miR-21-3p	10.4727
1490	T	GSE178246	let-7c-5p/miR-21-3p	2.81382
1491	N	GSE178246	let-7c-5p/miR-21-3p	3.07765
1492	T	GSE178246	let-7c-5p/miR-21-3p	2.0228
1493	N	GSE178246	let-7c-5p/miR-21-3p	3.96257
1494	N	GSE178246	let-7c-5p/miR-21-3p	9.67839
1495	T	GSE178246	let-7c-5p/miR-21-3p	0.815737
1496	N	GSE178246	let-7c-5p/miR-21-3p	2.7223
1497	N	GSE178246	let-7c-5p/miR-21-3p	3.36526
1498	N	GSE178246	let-7c-5p/miR-21-3p	11.0363
1499	T	GSE178246	let-7c-5p/miR-21-3p	0.992138
1500	N	GSE178246	let-7c-5p/miR-21-3p	2.47263
1501	N	GSE178246	let-7c-5p/miR-21-3p	3.77074
1502	T	GSE178246	let-7c-5p/miR-21-3p	3.41916
1503	N	GSE178246	let-7c-5p/miR-21-3p	1.99577
1504	T	GSE178246	let-7c-5p/miR-21-3p	0.87876
1505	T	GSE178246	let-7c-5p/miR-21-3p	1.38175
1506	N	GSE178246	let-7c-5p/miR-21-3p	3.15466
1507	N	GSE178246	let-7c-5p/miR-21-3p	3.25535
1508	N	GSE178246	let-7c-5p/miR-21-3p	2.54783
1509	N	GSE178246	let-7c-5p/miR-21-3p	3.56526
1510	N	GSE178246	let-7c-5p/miR-21-3p	2.80847
1511	N	GSE178246	let-7c-5p/miR-21-3p	3.72986
1512	N	GSE178246	let-7c-5p/miR-21-3p	2.30385
1513	T	GSE178246	let-7c-5p/miR-21-3p	1.35548
1514	T	GSE178246	let-7c-5p/miR-21-3p	1.64623
1515	T	GSE178246	let-7c-5p/miR-21-3p	1.71722
1516	T	GSE178246	let-7c-5p/miR-21-3p	0.991248
1517	T	GSE178246	let-7c-5p/miR-21-3p	0.893941
1518	N	GSE178246	let-7c-5p/miR-21-3p	1.53347
1519	T	GSE178246	let-7c-5p/miR-21-3p	1.9472
1520	T	GSE178246	let-7c-5p/miR-21-3p	2.41727
1521	T	GSE178246	let-7c-5p/miR-21-3p	2.76755
1522	N	GSE178246	let-7c-5p/miR-21-3p	3.31868
1523	N	GSE178246	let-7c-5p/miR-21-3p	3.80671
1524	T	GSE178246	let-7c-5p/miR-21-3p	2.31031
1525	N	GSE178246	let-7c-5p/miR-21-3p	2.93116
1526	N	GSE178246	let-7c-5p/miR-21-3p	2.73633
1527	T	GSE178246	let-7c-5p/miR-21-3p	1.98303
1528	N	GSE178246	let-7c-5p/miR-21-3p	11.5461
1529	T	GSE178246	let-7c-5p/miR-21-3p	2.04572
1530	T	GSE178246	let-7c-5p/miR-21-3p	1.67722
1531	N	GSE178246	let-7c-5p/miR-21-3p	2.86283
1532	T	GSE178246	let-7c-5p/miR-21-3p	2.44964
1533	T	GSE178246	let-7c-5p/miR-21-3p	3.34733
1534	T	GSE178246	let-7c-5p/miR-21-3p	2.1555
1535	T	GSE178246	let-7c-5p/miR-21-3p	0.994737
1536	N	GSE178246	let-7c-5p/miR-21-3p	3.03637
1537	N	GSE178246	let-7c-5p/miR-21-3p	2.95396
1538	N	GSE178246	let-7c-5p/miR-21-3p	3.41837
1539	T	GSE178246	let-7c-5p/miR-21-3p	0.909847
1540	T	GSE178246	let-7c-5p/miR-21-3p	1.09024
1541	N	GSE178246	let-7c-5p/miR-21-3p	4.11374
1542	N	GSE178246	let-7c-5p/miR-21-3p	3.41915
1543	N	GSE178246	let-7c-5p/miR-21-3p	3.21011
1544	N	GSE178246	let-7c-5p/miR-21-3p	3.72247
1545	T	GSE178246	let-7c-5p/miR-21-3p	1.2112
1546	T	GSE178246	let-7c-5p/miR-21-3p	0.789928
1547	N	GSE178246	let-7c-5p/miR-21-3p	11.8991
1548	T	GSE178246	let-7c-5p/miR-21-3p	2.42058
1549	T	GSE178246	let-7c-5p/miR-21-3p	2.61644
1550	T	GSE178246	let-7c-5p/miR-21-3p	1.71536
1551	N	GSE178246	let-7c-5p/miR-21-3p	3.0756
1552	T	GSE178246	let-7c-5p/miR-21-3p	2.86086
1553	T	GSE178246	let-7c-5p/miR-21-3p	2.73609
1554	T	GSE178246	let-7c-5p/miR-21-3p	0.940658
1555	N	GSE178246	let-7c-5p/miR-21-3p	2.16855
1556	N	GSE178246	let-7c-5p/miR-21-3p	11.6083
1557	N	GSE178246	let-7c-5p/miR-21-3p	1.50213
1558	T	GSE178246	let-7c-5p/miR-21-3p	3.549
1559	N	GSE178246	let-7c-5p/miR-21-3p	2.99144
1560	T	GSE178246	let-7c-5p/miR-21-3p	2.46265
1561	T	GSE178246	let-7c-5p/miR-21-3p	2.35612
1562	T	GSE178246	let-7c-5p/miR-21-3p	0.902116
1563	N	GSE178246	let-7c-5p/miR-21-3p	3.00262
1564	T	GSE178246	let-7c-5p/miR-21-3p	2.43132
1565	T	GSE178246	let-7c-5p/miR-21-3p	1.54338
1566	N	GSE178246	let-7c-5p/miR-21-3p	3.03062
1567	T	GSE178246	let-7c-5p/miR-21-3p	2.86746
1568	T	GSE178246	let-7c-5p/miR-21-3p	1.23454
1569	T	GSE178246	let-7c-5p/miR-21-3p	1.34967
1570	N	GSE178246	let-7c-5p/miR-21-3p	1.62857
1571	N	GSE178246	let-7c-5p/miR-21-3p	2.29456
1572	N	GSE178246	let-7c-5p/miR-21-3p	3.26492
1573	N	GSE178246	let-7c-5p/miR-21-3p	3.09837
1574	T	GSE178246	let-7c-5p/miR-21-3p	2.82181
1575	N	GSE178246	let-7c-5p/miR-21-3p	11.0009
1576	T	GSE178246	let-7c-5p/miR-21-3p	0.852576
1577	N	GSE178246	let-7c-5p/miR-21-3p	9.66936
1578	T	GSE178246	let-7c-5p/miR-21-3p	3.39572
1579	T	GSE178246	let-7c-5p/miR-21-3p	2.66473
1580	T	GSE178246	let-7c-5p/miR-21-3p	0.897985
1581	T	GSE178246	let-7c-5p/miR-21-3p	1.15032
1582	T	GSE178246	let-7c-5p/miR-21-3p	1.79733
1583	N	GSE178246	let-7c-5p/miR-21-3p	3.22823
1584	T	GSE178246	let-7c-5p/miR-21-3p	2.52319
1585	N	GSE178246	let-7c-5p/miR-21-3p	2.73752
1586	N	GSE178246	let-7c-5p/miR-21-3p	2.95864
1587	T	GSE178246	let-7c-5p/miR-21-3p	2.27215
1588	N	GSE178246	let-7c-5p/miR-21-3p	4.4185
1589	N	GSE178246	let-7c-5p/miR-21-3p	3.54335
1590	T	GSE178246	let-7c-5p/miR-21-3p	1.72918
1591	T	GSE178246	let-7c-5p/miR-21-3p	0.880905
1592	N	GSE178246	let-7c-5p/miR-21-3p	3.48113
1593	N	GSE178246	let-7c-5p/miR-21-3p	2.6344
1594	N	GSE178246	let-7c-5p/miR-21-3p	5.0698
1595	T	GSE178246	let-7c-5p/miR-21-3p	1.53308
1596	N	GSE178246	let-7c-5p/miR-21-3p	10.845
1597	N	GSE178246	let-7c-5p/miR-21-3p	2.93598
1598	N	GSE178246	let-7c-5p/miR-21-3p	3.36923
1599	T	GSE178246	let-7c-5p/miR-21-3p	4.09072
1600	N	GSE178246	let-7c-5p/miR-21-3p	2.62678
1601	N	GSE178246	let-7c-5p/miR-21-3p	3.84639
1602	T	GSE178246	let-7c-5p/miR-21-3p	1.76705
1603	T	GSE178246	let-7c-5p/miR-21-3p	2.46211
1604	T	GSE178246	let-7c-5p/miR-21-3p	2.38014
1605	N	GSE178246	let-7c-5p/miR-21-3p	2.69884
1606	N	GSE178246	let-7c-5p/miR-21-3p	2.41471
1607	T	GSE178246	let-7c-5p/miR-21-3p	2.41325
1608	T	GSE178246	let-7c-5p/miR-21-3p	0.861911
1609	T	GSE178246	let-7c-5p/miR-21-3p	2.38466
1610	N	GSE178246	let-7c-5p/miR-21-3p	2.98055
1611	N	GSE178246	let-7c-5p/miR-21-3p	2.57751
1612	N	GSE178246	let-7c-5p/miR-21-3p	2.38733
1613	T	GSE178246	let-7c-5p/miR-21-3p	1.95098
1614	N	GSE178246	let-7c-5p/miR-21-3p	3.34595
1615	N	GSE178246	let-7c-5p/miR-21-3p	9.35838
1616	T	GSE178246	let-7c-5p/miR-21-3p	1.11201
1617	N	GSE178246	let-7c-5p/miR-21-3p	3.02049
1618	T	GSE178246	let-7c-5p/miR-21-3p	2.48269
1619	N	GSE178246	let-7c-5p/miR-21-3p	2.78497
1620	N	GSE178246	let-7c-5p/miR-21-3p	3.72173
1621	T	GSE178246	let-7c-5p/miR-21-3p	2.38082
1622	N	GSE178246	let-7c-5p/miR-21-3p	2.89947
1623	N	GSE178246	let-7c-5p/miR-21-3p	2.85382
1624	N	GSE178246	let-7c-5p/miR-21-3p	3.27748
1625	T	GSE178246	let-7c-5p/miR-21-3p	1.89209
1626	N	GSE178246	let-7c-5p/miR-21-3p	2.91774
1627	T	GSE178246	let-7c-5p/miR-21-3p	2.63791
1628	T	GSE178246	let-7c-5p/miR-21-3p	0.960069
1629	N	GSE178246	let-7c-5p/miR-21-3p	2.17554
1630	N	GSE178246	let-7c-5p/miR-21-3p	11.1228
1631	N	GSE178246	let-7c-5p/miR-21-3p	3.28753
1632	N	GSE178246	let-7c-5p/miR-21-3p	3.98584
1633	N	GSE178246	let-7c-5p/miR-21-3p	11.1192
1634	N	GSE178246	let-7c-5p/miR-21-3p	2.09311
1635	N	GSE178246	let-7c-5p/miR-21-3p	2.34986
1636	N	GSE178246	let-7c-5p/miR-21-3p	3.10359
1637	N	GSE178246	let-7c-5p/miR-21-3p	2.55788
1638	T	GSE178246	let-7c-5p/miR-21-3p	2.35237
1639	T	GSE178246	let-7c-5p/miR-21-3p	0.858894
1640	T	GSE178246	let-7c-5p/miR-21-3p	1.71572
1641	N	GSE178246	let-7c-5p/miR-21-3p	3.47738
1642	T	GSE178246	let-7c-5p/miR-21-3p	2.16076
1643	N	GSE178246	let-7c-5p/miR-21-3p	1.93596
1644	N	GSE178246	let-7c-5p/miR-21-3p	0.0424003
1645	N	GSE178246	let-7c-5p/miR-21-3p	3.46821
1646	N	GSE178246	let-7c-5p/miR-21-3p	3.29115
1647	T	GSE178246	let-7c-5p/miR-21-3p	2.3146
1648	N	GSE178246	let-7c-5p/miR-21-3p	2.59352
1649	T	GSE178246	let-7c-5p/miR-21-3p	0.924022
1650	T	GSE178246	let-7c-5p/miR-21-3p	1.13068
1651	N	GSE178246	let-7c-5p/miR-21-3p	2.90764
1652	N	GSE178246	let-7c-5p/miR-21-3p	2.99128
1653	T	GSE178246	let-7c-5p/miR-21-3p	2.34496
1654	T	GSE178246	let-7c-5p/miR-21-3p	2.3125
1655	N	GSE178246	let-7c-5p/miR-21-3p	2.76994
1656	N	GSE178246	let-7c-5p/miR-21-3p	2.93643
1657	N	GSE178246	let-7c-5p/miR-21-3p	2.32613
1658	N	GSE178246	let-7c-5p/miR-21-3p	3.17259
1659	T	GSE178246	let-7c-5p/miR-21-3p	2.4222
1660	T	GSE178246	let-7c-5p/miR-21-3p	1.76439
1661	N	GSE178246	let-7c-5p/miR-21-3p	3.1621
1662	T	GSE178246	let-7c-5p/miR-21-3p	1.2292
1663	N	GSE178246	let-7c-5p/miR-21-3p	2.69352
1664	T	GSE178246	let-7c-5p/miR-21-3p	1.75354
1665	N	GSE178246	let-7c-5p/miR-21-3p	3.11143
1666	T	GSE178246	let-7c-5p/miR-21-3p	2.17735
1667	N	GSE178246	let-7c-5p/miR-21-3p	2.72266
1668	T	GSE178246	let-7c-5p/miR-21-3p	2.47162
1669	N	GSE178246	let-7c-5p/miR-21-3p	11.7994
1670	T	GSE178246	let-7c-5p/miR-21-3p	1.1154
1671	N	GSE178246	let-7c-5p/miR-21-3p	3.24455
1672	T	GSE178246	let-7c-5p/miR-21-3p	0.965624
1673	T	GSE178246	let-7c-5p/miR-21-3p	2.58496
1674	T	GSE178246	let-7c-5p/miR-21-3p	0.807742
1675	N	GSE178246	let-7c-5p/miR-21-3p	3.49517
1676	N	GSE178246	let-7c-5p/miR-21-3p	11.7999
1677	T	GSE178246	let-7c-5p/miR-21-3p	2.27969
1678	T	GSE178246	let-7c-5p/miR-21-3p	0.936487
1679	T	GSE178246	let-7c-5p/miR-21-3p	1.03091
1680	N	GSE178246	let-7c-5p/miR-21-3p	2.92487
1681	N	GSE178246	let-7c-5p/miR-21-3p	2.32837
1682	N	GSE178246	let-7c-5p/miR-21-3p	2.9294
1683	T	GSE178246	let-7c-5p/miR-21-3p	0.936921
1684	T	GSE178246	let-7c-5p/miR-21-3p	3.82469
1685	N	GSE178246	let-7c-5p/miR-21-3p	2.25611
1686	N	GSE178246	let-7c-5p/miR-21-3p	2.97468
1687	N	GSE178246	let-7c-5p/miR-21-3p	2.96071
1688	N	GSE178246	let-7c-5p/miR-21-3p	11.7282
1689	T	GSE178246	let-7c-5p/miR-21-3p	2.0384
1690	T	GSE178246	let-7c-5p/miR-21-3p	2.38071
1691	N	GSE178246	let-7c-5p/miR-21-3p	3.37579
1692	T	GSE178246	let-7c-5p/miR-21-3p	0.86048
1693	N	GSE178246	let-7c-5p/miR-21-3p	3.3642
1694	T	GSE178246	let-7c-5p/miR-21-3p	2.78157
1695	N	GSE178246	let-7c-5p/miR-21-3p	3.05401
1696	N	GSE178246	let-7c-5p/miR-21-3p	2.35449
1697	N	GSE178246	let-7c-5p/miR-21-3p	3.93238
1698	N	GSE178246	let-7c-5p/miR-21-3p	3.33039
1699	T	GSE178246	let-7c-5p/miR-21-3p	4.05866
1700	N	GSE178246	let-7c-5p/miR-21-3p	2.77675
1701	N	GSE178246	let-7c-5p/miR-21-3p	2.97211
1702	N	GSE176498	let-7c-5p/miR-21-3p	0.562032
1703	N	GSE176498	let-7c-5p/miR-21-3p	0.137324
1704	T	GSE176498	let-7c-5p/miR-21-3p	0.826076
1705	N	GSE176498	let-7c-5p/miR-21-3p	1.32965
1706	N	GSE176498	let-7c-5p/miR-21-3p	1.13541
1707	N	GSE176498	let-7c-5p/miR-21-3p	1.33845
1708	N	GSE176498	let-7c-5p/miR-21-3p	1.30953
1709	T	GSE176498	let-7c-5p/miR-21-3p	0.282099
1710	T	GSE176498	let-7c-5p/miR-21-3p	0.554589
1711	T	GSE176498	let-7c-5p/miR-21-3p	0.672366
1712	N	GSE176498	let-7c-5p/miR-21-3p	1.3666
1713	N	GSE176498	let-7c-5p/miR-21-3p	1.51388
1714	N	GSE176498	let-7c-5p/miR-21-3p	1.32133
1715	N	GSE176498	let-7c-5p/miR-21-3p	1.15074
1716	N	GSE176498	let-7c-5p/miR-21-3p	1.4821
1717	N	GSE176498	let-7c-5p/miR-21-3p	0.676496
1718	T	GSE176498	let-7c-5p/miR-21-3p	0.566004
1719	N	GSE176498	let-7c-5p/miR-21-3p	0.786378
1720	T	GSE176498	let-7c-5p/miR-21-3p	0.650695
1721	N	GSE176498	let-7c-5p/miR-21-3p	0.772013
1722	N	GSE176498	let-7c-5p/miR-21-3p	1.48681
1723	N	GSE176498	let-7c-5p/miR-21-3p	0.122443
1724	N	GSE176498	let-7c-5p/miR-21-3p	1.06129
1725	N	GSE176498	let-7c-5p/miR-21-3p	0.449656
1726	N	GSE176498	let-7c-5p/miR-21-3p	0.771181
1727	T	GSE176498	let-7c-5p/miR-21-3p	0.627309
1728	T	GSE176498	let-7c-5p/miR-21-3p	0.307519
1729	T	GSE176498	let-7c-5p/miR-21-3p	0.604402
1730	N	GSE176498	let-7c-5p/miR-21-3p	1.152
1731	N	GSE176498	let-7c-5p/miR-21-3p	1.17798
1732	T	GSE176498	let-7c-5p/miR-21-3p	0.243432
1733	N	GSE176498	let-7c-5p/miR-21-3p	1.10733
1734	T	GSE176498	let-7c-5p/miR-21-3p	0.478811
1735	T	GSE176498	let-7c-5p/miR-21-3p	0.0509355
1736	N	GSE176498	let-7c-5p/miR-21-3p	1.83474
1737	T	GSE176498	let-7c-5p/miR-21-3p	0.518004
1738	N	GSE176498	let-7c-5p/miR-21-3p	0.287944
1739	T	GSE176498	let-7c-5p/miR-21-3p	0.355958
1740	N	GSE176498	let-7c-5p/miR-21-3p	2.2963
1741	N	GSE176498	let-7c-5p/miR-21-3p	1.13486
1742	T	GSE176498	let-7c-5p/miR-21-3p	0.292861
1743	N	GSE176498	let-7c-5p/miR-21-3p	0.643788
1744	N	GSE176498	let-7c-5p/miR-21-3p	0.47782
1745	T	GSE176498	let-7c-5p/miR-21-3p	0.816218
1746	T	GSE176498	let-7c-5p/miR-21-3p	0.344686
1747	N	GSE176498	let-7c-5p/miR-21-3p	0.552173
1748	T	GSE176498	let-7c-5p/miR-21-3p	0.122484

### Sheet: Table S3
	condition	From	variable	value
0	N	GSE178246	miR-3690	7.13474
1	N	GSE178246	miR-3690	4.46208
2	T	GSE178246	miR-3690	7.68412
3	T	GSE178246	miR-3690	8.93551
4	N	GSE178246	miR-3690	2.3871
5	N	GSE178246	miR-3690	1.33623
6	T	GSE178246	miR-3690	10.5777
7	N	GSE178246	miR-3690	0.885085
8	T	GSE178246	miR-3690	9.72222
9	T	GSE178246	miR-3690	8.96188
10	N	GSE178246	miR-3690	6.93361
11	T	GSE178246	miR-3690	8.77321
12	T	GSE178246	miR-3690	8.88675
13	T	GSE178246	miR-3690	7.80973
14	T	GSE178246	miR-3690	8.35581
15	N	GSE178246	miR-3690	4.65456
16	N	GSE178246	miR-3690	8.82948
17	T	GSE178246	miR-3690	2.58292
18	T	GSE178246	miR-3690	8.90268
19	N	GSE178246	miR-3690	8.17001
20	T	GSE178246	miR-3690	8.85898
21	T	GSE178246	miR-3690	7.85201
22	T	GSE178246	miR-3690	8.69363
23	T	GSE178246	miR-3690	7.02637
24	T	GSE178246	miR-3690	3.22079
25	N	GSE178246	miR-3690	3.00598
26	N	GSE178246	miR-3690	6.85822
27	T	GSE178246	miR-3690	8.9048
28	N	GSE178246	miR-3690	5.30045
29	N	GSE178246	miR-3690	3.21869
30	N	GSE178246	miR-3690	8.81788
31	N	GSE178246	miR-3690	2.37439
32	N	GSE178246	miR-3690	5.47575
33	T	GSE178246	miR-3690	9.67815
34	T	GSE178246	miR-3690	7.36477
35	N	GSE178246	miR-3690	3.41126
36	T	GSE178246	miR-3690	9.81701
37	T	GSE178246	miR-3690	8.28645
38	T	GSE178246	miR-3690	8.95725
39	T	GSE178246	miR-3690	7.98549
40	T	GSE178246	miR-3690	9.17209
41	N	GSE178246	miR-3690	0.529364
42	N	GSE178246	miR-3690	3.48343
43	N	GSE178246	miR-3690	6.60882
44	T	GSE178246	miR-3690	8.78452
45	T	GSE178246	miR-3690	8.76013
46	N	GSE178246	miR-3690	6.68374
47	N	GSE178246	miR-3690	8.15779
48	T	GSE178246	miR-3690	7.43392
49	T	GSE178246	miR-3690	8.98064
50	N	GSE178246	miR-3690	5.5439
51	T	GSE178246	miR-3690	8.99204
52	N	GSE178246	miR-3690	8.65249
53	N	GSE178246	miR-3690	7.60391
54	N	GSE178246	miR-3690	7.70534
55	T	GSE178246	miR-3690	8.95245
56	N	GSE178246	miR-3690	5.54369
57	N	GSE178246	miR-3690	6.54792
58	N	GSE178246	miR-3690	7.63592
59	T	GSE178246	miR-3690	4.32222
60	N	GSE178246	miR-3690	4.7446
61	T	GSE178246	miR-3690	7.77
62	N	GSE178246	miR-3690	2.46794
63	T	GSE178246	miR-3690	8.2747
64	T	GSE178246	miR-3690	8.93311
65	N	GSE178246	miR-3690	7.34903
66	T	GSE178246	miR-3690	8.92797
67	N	GSE178246	miR-3690	2.45534
68	N	GSE178246	miR-3690	5.95839
69	N	GSE178246	miR-3690	4.89652
70	T	GSE178246	miR-3690	9.21291
71	T	GSE178246	miR-3690	6.56283
72	N	GSE178246	miR-3690	3.66032
73	N	GSE178246	miR-3690	7.21565
74	N	GSE178246	miR-3690	4.43275
75	T	GSE178246	miR-3690	3.67805
76	N	GSE178246	miR-3690	5.78717
77	N	GSE178246	miR-3690	5.12234
78	N	GSE178246	miR-3690	7.12267
79	N	GSE178246	miR-3690	3.24162
80	N	GSE178246	miR-3690	5.10421
81	T	GSE178246	miR-3690	8.78153
82	T	GSE178246	miR-3690	8.17899
83	T	GSE178246	miR-3690	8.69708
84	N	GSE178246	miR-3690	7.23353
85	T	GSE178246	miR-3690	8.73329
86	N	GSE178246	miR-3690	6.32622
87	T	GSE178246	miR-3690	8.22975
88	N	GSE178246	miR-3690	1.63282
89	N	GSE178246	miR-3690	7.49318
90	N	GSE178246	miR-3690	5.72936
91	N	GSE178246	miR-3690	7.5276
92	T	GSE178246	miR-3690	8.50675
93	T	GSE178246	miR-3690	8.36518
94	T	GSE178246	miR-3690	8.85556
95	T	GSE178246	miR-3690	9.83544
96	N	GSE178246	miR-3690	8.16554
97	N	GSE178246	miR-3690	5.72223
98	N	GSE178246	miR-3690	7.20891
99	T	GSE178246	miR-3690	8.67391
100	N	GSE178246	miR-3690	4.71719
101	N	GSE178246	miR-3690	5.2217
102	T	GSE178246	miR-3690	8.6773
103	N	GSE178246	miR-3690	8.163
104	T	GSE178246	miR-3690	8.27662
105	T	GSE178246	miR-3690	7.43118
106	N	GSE178246	miR-3690	5.23326
107	N	GSE178246	miR-3690	5.97595
108	T	GSE178246	miR-3690	8.91373
109	T	GSE178246	miR-3690	8.18464
110	T	GSE178246	miR-3690	8.82233
111	N	GSE178246	miR-3690	5.59578
112	N	GSE178246	miR-3690	8.76927
113	N	GSE178246	miR-3690	7.43492
114	N	GSE178246	miR-3690	3.57661
115	N	GSE178246	miR-3690	3.22535
116	T	GSE178246	miR-3690	3.65828
117	N	GSE178246	miR-3690	4.57641
118	T	GSE178246	miR-3690	8.89419
119	N	GSE178246	miR-3690	2.39867
120	T	GSE178246	miR-3690	8.25989
121	T	GSE178246	miR-3690	8.92003
122	N	GSE178246	miR-3690	8.3397
123	T	GSE178246	miR-3690	4.49673
124	N	GSE178246	miR-3690	7.6047
125	N	GSE178246	miR-3690	1.46695
126	N	GSE178246	miR-3690	7.96581
127	N	GSE178246	miR-3690	4.20605
128	N	GSE178246	miR-3690	3.16606
129	N	GSE178246	miR-3690	6.16752
130	N	GSE178246	miR-3690	7.96605
131	T	GSE178246	miR-3690	8.19337
132	T	GSE178246	miR-3690	9.91326
133	N	GSE178246	miR-3690	7.19885
134	N	GSE178246	miR-3690	6.0812
135	T	GSE178246	miR-3690	8.28276
136	N	GSE178246	miR-3690	6.52523
137	T	GSE178246	miR-3690	10.2096
138	T	GSE178246	miR-3690	8.53977
139	T	GSE178246	miR-3690	8.81245
140	T	GSE178246	miR-3690	8.97113
141	T	GSE178246	miR-3690	8.2575
142	T	GSE178246	miR-3690	8.02308
143	T	GSE178246	miR-3690	3.57615
144	T	GSE178246	miR-3690	6.58327
145	T	GSE178246	miR-3690	7.32797
146	N	GSE178246	miR-3690	5.11432
147	N	GSE178246	miR-3690	5.10434
148	T	GSE178246	miR-3690	9.23054
149	N	GSE178246	miR-3690	0
150	T	GSE178246	miR-3690	7.86327
151	T	GSE178246	miR-3690	7.69674
152	T	GSE178246	miR-3690	9.90835
153	N	GSE178246	miR-3690	6.37603
154	T	GSE178246	miR-3690	8.90487
155	T	GSE178246	miR-3690	5.7668
156	N	GSE178246	miR-3690	7.37434
157	T	GSE178246	miR-3690	8.94201
158	T	GSE178246	miR-3690	8.25135
159	N	GSE178246	miR-3690	4.40829
160	T	GSE178246	miR-3690	9.83506
161	T	GSE178246	miR-3690	7.81161
162	N	GSE178246	miR-3690	8.88634
163	T	GSE178246	miR-3690	7.64903
164	T	GSE178246	miR-3690	5.84748
165	N	GSE178246	miR-3690	5.66101
166	T	GSE178246	miR-3690	7.6707
167	T	GSE178246	miR-3690	8.90417
168	T	GSE178246	miR-3690	8.77341
169	T	GSE178246	miR-3690	8.77169
170	N	GSE178246	miR-3690	3.67647
171	N	GSE178246	miR-3690	4.21004
172	N	GSE178246	miR-3690	7.11283
173	T	GSE178246	miR-3690	3.78453
174	T	GSE178246	miR-3690	10.5952
175	T	GSE178246	miR-3690	7.61018
176	T	GSE178246	miR-3690	7.6533
177	T	GSE178246	miR-3690	9.78894
178	T	GSE178246	miR-3690	9.90462
179	T	GSE178246	miR-3690	8.37818
180	N	GSE178246	miR-3690	2.38999
181	T	GSE178246	miR-3690	8.93358
182	N	GSE178246	miR-3690	6.42098
183	N	GSE178246	miR-3690	0.874705
184	T	GSE178246	miR-3690	8.5017
185	T	GSE178246	miR-3690	8.92021
186	N	GSE178246	miR-3690	3.35334
187	T	GSE178246	miR-3690	9.39031
188	N	GSE178246	miR-3690	7.08663
189	N	GSE178246	miR-3690	7.95598
190	T	GSE178246	miR-3690	8.45311
191	T	GSE178246	miR-3690	8.88043
192	N	GSE178246	miR-3690	3.38352
193	T	GSE178246	miR-3690	9.11329
194	T	GSE178246	miR-3690	9.89823
195	N	GSE178246	miR-3690	3.00934
196	T	GSE178246	miR-3690	7.3173
197	N	GSE178246	miR-3690	5.58554
198	N	GSE178246	miR-3690	2.40136
199	T	GSE178246	miR-3690	9.27578
200	N	GSE178246	miR-3690	6.63606
201	T	GSE178246	miR-3690	9.86674
202	T	GSE178246	miR-3690	8.97368
203	T	GSE178246	miR-3690	8.12574
204	T	GSE178246	miR-3690	8.38986
205	T	GSE178246	miR-3690	8.46996
206	T	GSE178246	miR-3690	8.86622
207	N	GSE178246	miR-3690	7.41595
208	N	GSE178246	miR-3690	8.32543
209	T	GSE178246	miR-3690	9.78196
210	N	GSE178246	miR-3690	5.41008
211	T	GSE178246	miR-3690	8.86098
212	T	GSE178246	miR-3690	10.0376
213	T	GSE178246	miR-3690	8.30221
214	N	GSE178246	miR-3690	2.91099
215	N	GSE178246	miR-3690	0.886664
216	T	GSE178246	miR-3690	8.83957
217	N	GSE178246	miR-3690	5.36039
218	N	GSE178246	miR-3690	4.67602
219	T	GSE178246	miR-3690	9.869
220	N	GSE178246	miR-3690	6.06282
221	N	GSE178246	miR-3690	4.62492
222	T	GSE178246	miR-3690	8.78308
223	N	GSE178246	miR-3690	4.81085
224	T	GSE178246	miR-3690	9.03587
225	N	GSE178246	miR-3690	5.38265
226	N	GSE178246	miR-3690	4.95668
227	T	GSE178246	miR-3690	9.0429
228	N	GSE178246	miR-3690	5.07817
229	N	GSE178246	miR-3690	4.98361
230	N	GSE178246	miR-3690	8.34119
231	T	GSE178246	miR-3690	8.98439
232	N	GSE178246	miR-3690	5.85902
233	T	GSE178246	miR-3690	7.74561
234	T	GSE178246	miR-3690	7.79412
235	N	GSE178246	miR-3690	6.52431
236	T	GSE178246	miR-3690	9.2861
237	T	GSE178246	miR-3690	4.00387
238	T	GSE178246	miR-3690	8.90385
239	N	GSE178246	miR-3690	8.77944
240	T	GSE178246	miR-3690	8.89476
241	T	GSE178246	miR-3690	8.10754
242	N	GSE178246	miR-3690	2.52737
243	T	GSE178246	miR-3690	10.0212
244	N	GSE178246	miR-3690	7.46713
245	T	GSE178246	miR-3690	9.12287
246	T	GSE178246	miR-3690	9.15888
247	N	GSE178246	miR-3690	2.0181
248	N	GSE178246	miR-3690	7.39563
249	T	GSE178246	miR-3690	7.60006
250	N	GSE178246	miR-3690	1.21579
251	N	GSE178246	miR-3690	2.9196
252	T	GSE178246	miR-3690	7.52632
253	T	GSE178246	miR-3690	8.81034
254	T	GSE178246	miR-3690	8.49056
255	N	GSE178246	miR-3690	6.38298
256	N	GSE178246	miR-3690	4.84799
257	T	GSE178246	miR-3690	9.43409
258	T	GSE178246	miR-3690	8.27076
259	N	GSE178246	miR-3690	5.32679
260	T	GSE178246	miR-3690	9.0712
261	N	GSE178246	miR-3690	5.53411
262	T	GSE178246	miR-3690	8.89268
263	T	GSE178246	miR-3690	8.16885
264	T	GSE178246	miR-3690	9.71059
265	N	GSE178246	miR-3690	4.33055
266	T	GSE178246	miR-3690	8.45865
267	T	GSE178246	miR-3690	8.13574
268	T	GSE178246	miR-3690	9.92326
269	T	GSE178246	miR-3690	8.83462
270	T	GSE178246	miR-3690	9.10416
271	T	GSE178246	miR-3690	5.8621
272	N	GSE178246	miR-3690	5.21681
273	N	GSE178246	miR-3690	6.59039
274	T	GSE178246	miR-3690	8.86196
275	T	GSE178246	miR-3690	7.52963
276	N	GSE178246	miR-3690	5.96236
277	N	GSE178246	miR-3690	7.64702
278	N	GSE178246	miR-3690	5.20364
279	T	GSE178246	miR-3690	7.80137
280	T	GSE178246	miR-3690	9.08493
281	T	GSE178246	miR-3690	6.54346
282	N	GSE178246	miR-3690	5.96589
283	T	GSE178246	miR-3690	4.17785
284	N	GSE178246	miR-3690	4.91915
285	N	GSE178246	miR-3690	5.17124
286	T	GSE178246	miR-3690	8.23164
287	N	GSE178246	miR-3690	4.53166
288	N	GSE178246	miR-3690	7.44112
289	T	GSE178246	miR-3690	9.18857
290	T	GSE178246	miR-3690	9.20412
291	N	GSE178246	miR-3690	0
292	N	GSE178246	miR-3690	5.64917
293	T	GSE178246	miR-3690	8.79172
294	T	GSE178246	miR-3690	8.38014
295	T	GSE178246	miR-3690	10.1217
296	T	GSE178246	miR-3690	9.33934
297	T	GSE178246	miR-3690	8.1534
298	N	GSE178246	miR-3690	2.44598
299	N	GSE178246	miR-3690	1.17924
300	N	GSE178246	miR-3690	4.13297
301	N	GSE178246	miR-3690	4.16293
302	N	GSE178246	miR-3690	6.25509
303	N	GSE178246	miR-3690	7.34067
304	T	GSE178246	miR-3690	8.09064
305	N	GSE178246	miR-3690	6.15544
306	T	GSE178246	miR-3690	7.69086
307	N	GSE178246	miR-3690	4.61459
308	N	GSE178246	miR-3690	5.72851
309	N	GSE178246	miR-3690	8.91803
310	T	GSE178246	miR-3690	9.89035
311	T	GSE178246	miR-3690	8.25754
312	N	GSE178246	miR-3690	6.43274
313	N	GSE178246	miR-3690	8.67743
314	N	GSE178246	miR-3690	2.84336
315	N	GSE178246	miR-3690	2.78261
316	T	GSE178246	miR-3690	8.96828
317	N	GSE178246	miR-3690	5.03253
318	N	GSE178246	miR-3690	8.0915
319	N	GSE178246	miR-3690	4.53159
320	T	GSE178246	miR-3690	7.37187
321	N	GSE178246	miR-3690	4.01903
322	T	GSE178246	miR-3690	9.73567
323	N	GSE178246	miR-3690	2.34637
324	T	GSE178246	miR-3690	6.65482
325	N	GSE178246	miR-3690	6.39561
326	T	GSE178246	miR-3690	9.74916
327	N	GSE178246	miR-3690	5.94003
328	N	GSE178246	miR-3690	4.685
329	T	GSE178246	miR-3690	8.97735
330	N	GSE178246	miR-3690	6.6685
331	N	GSE178246	miR-3690	7.13158
332	N	GSE178246	miR-3690	2.81175
333	T	GSE178246	miR-3690	9.12624
334	N	GSE178246	miR-3690	7.23016
335	N	GSE178246	miR-3690	4.92944
336	T	GSE178246	miR-3690	7.95703
337	N	GSE178246	miR-3690	8.24727
338	T	GSE178246	miR-3690	8.82596
339	T	GSE178246	miR-3690	8.7719
340	N	GSE178246	miR-3690	6.46504
341	N	GSE178246	miR-3690	4.3981
342	N	GSE178246	miR-3690	2.87507
343	N	GSE178246	miR-3690	7.50376
344	N	GSE178246	miR-3690	6.35477
345	N	GSE178246	miR-3690	7.2989
346	N	GSE178246	miR-3690	6.86091
347	T	GSE178246	miR-3690	9.73263
348	T	GSE178246	miR-3690	8.32963
349	T	GSE178246	miR-3690	9.96539
350	T	GSE178246	miR-3690	8.84028
351	T	GSE178246	miR-3690	8.80332
352	N	GSE178246	miR-3690	7.92402
353	T	GSE178246	miR-3690	9.72764
354	T	GSE178246	miR-3690	8.32521
355	T	GSE178246	miR-3690	8.11648
356	N	GSE178246	miR-3690	4.0324
357	N	GSE178246	miR-3690	4.97844
358	T	GSE178246	miR-3690	9.11077
359	N	GSE178246	miR-3690	5.87712
360	N	GSE178246	miR-3690	3.78617
361	T	GSE178246	miR-3690	8.989
362	N	GSE178246	miR-3690	0.915061
363	T	GSE178246	miR-3690	9.05046
364	T	GSE178246	miR-3690	8.28761
365	N	GSE178246	miR-3690	7.19127
366	T	GSE178246	miR-3690	9.07003
367	T	GSE178246	miR-3690	8.04407
368	T	GSE178246	miR-3690	8.04618
369	T	GSE178246	miR-3690	8.91223
370	N	GSE178246	miR-3690	6.33347
371	N	GSE178246	miR-3690	6.63477
372	N	GSE178246	miR-3690	3.94073
373	T	GSE178246	miR-3690	8.8709
374	T	GSE178246	miR-3690	8.75481
375	N	GSE178246	miR-3690	4.72731
376	N	GSE178246	miR-3690	5.03139
377	N	GSE178246	miR-3690	3.59846
378	N	GSE178246	miR-3690	7.58843
379	T	GSE178246	miR-3690	8.44621
380	T	GSE178246	miR-3690	9.18303
381	N	GSE178246	miR-3690	2.77685
382	T	GSE178246	miR-3690	7.96979
383	T	GSE178246	miR-3690	8.39861
384	T	GSE178246	miR-3690	7.62868
385	N	GSE178246	miR-3690	2.3316
386	T	GSE178246	miR-3690	7.95489
387	T	GSE178246	miR-3690	8.37868
388	T	GSE178246	miR-3690	8.82577
389	N	GSE178246	miR-3690	4.03737
390	N	GSE178246	miR-3690	2.97279
391	N	GSE178246	miR-3690	8.00975
392	T	GSE178246	miR-3690	7.95497
393	N	GSE178246	miR-3690	4.6181
394	T	GSE178246	miR-3690	7.7892
395	T	GSE178246	miR-3690	8.2518
396	T	GSE178246	miR-3690	9.92886
397	N	GSE178246	miR-3690	6.3616
398	T	GSE178246	miR-3690	7.63485
399	T	GSE178246	miR-3690	5.78324
400	N	GSE178246	miR-3690	3.14794
401	T	GSE178246	miR-3690	7.98707
402	T	GSE178246	miR-3690	8.5054
403	T	GSE178246	miR-3690	8.79979
404	N	GSE178246	miR-3690	7.35122
405	N	GSE178246	miR-3690	6.96136
406	N	GSE178246	miR-3690	7.18516
407	N	GSE178246	miR-3690	2.94237
408	T	GSE178246	miR-3690	8.22616
409	N	GSE178246	miR-3690	2.18675
410	T	GSE178246	miR-3690	8.85567
411	N	GSE178246	miR-3690	4.64205
412	T	GSE178246	miR-3690	8.01587
413	T	GSE178246	miR-3690	8.47544
414	T	GSE178246	miR-3690	8.88265
415	T	GSE178246	miR-3690	8.36187
416	T	GSE178246	miR-3690	9.82037
417	N	GSE178246	miR-3690	5.09174
418	T	GSE178246	miR-3690	8.28774
419	N	GSE178246	miR-3690	6.69021
420	N	GSE178246	miR-3690	7.99535
421	T	GSE178246	miR-3690	10.2072
422	N	GSE178246	miR-3690	4.99907
423	N	GSE178246	miR-3690	6.11467
424	T	GSE178246	miR-3690	7.78951
425	T	GSE178246	miR-3690	8.95878
426	N	GSE178246	miR-3690	3.89613
427	N	GSE178246	miR-3690	6.65306
428	N	GSE178246	miR-3690	7.54739
429	T	GSE178246	miR-3690	8.33015
430	N	GSE178246	miR-3690	2.32976
431	N	GSE178246	miR-3690	6.27616
432	N	GSE178246	miR-3690	6.03163
433	T	GSE178246	miR-3690	8.31898
434	N	GSE178246	miR-3690	1.64207
435	N	GSE178246	miR-3690	3.90782
436	T	GSE178246	miR-3690	7.35056
437	T	GSE178246	miR-3690	10.2121
438	T	GSE178246	miR-3690	7.539
439	N	GSE178246	miR-3690	4.15882
440	N	GSE178246	miR-3690	7.3675
441	T	GSE178246	miR-3690	8.61839
442	T	GSE178246	miR-3690	9.18795
443	T	GSE178246	miR-3690	9.07632
444	N	GSE178246	miR-3690	5.17509
445	N	GSE178246	miR-3690	5.73188
446	N	GSE178246	miR-3690	7.98139
447	T	GSE178246	miR-3690	7.50933
448	N	GSE178246	miR-3690	5.05051
449	N	GSE178246	miR-3690	4.79328
450	T	GSE178246	miR-3690	8.81576
451	N	GSE178246	miR-3690	5.93401
452	T	GSE178246	miR-3690	10.1408
453	N	GSE178246	miR-3690	7.17121
454	N	GSE178246	miR-3690	3.88955
455	T	GSE178246	miR-3690	8.40231
456	N	GSE178246	miR-3690	6.23231
457	N	GSE178246	miR-3690	7.24113
458	N	GSE178246	miR-3690	5.10421
459	T	GSE178246	miR-3690	9.09963
460	N	GSE178246	miR-3690	3.64766
461	T	GSE178246	miR-3690	8.42657
462	T	GSE178246	miR-3690	9.80159
463	N	GSE178246	miR-3690	4.06433
464	N	GSE178246	miR-3690	2.51659
465	N	GSE178246	miR-3690	4.79702
466	N	GSE178246	miR-3690	6.27426
467	N	GSE178246	miR-3690	2.26825
468	N	GSE178246	miR-3690	3.90386
469	N	GSE178246	miR-3690	6.82099
470	N	GSE178246	miR-3690	6.23836
471	N	GSE178246	miR-3690	7.93847
472	T	GSE178246	miR-3690	7.48893
473	T	GSE178246	miR-3690	9.00661
474	T	GSE178246	miR-3690	8.14544
475	N	GSE178246	miR-3690	5.36715
476	T	GSE178246	miR-3690	7.10011
477	N	GSE178246	miR-3690	7.53133
478	N	GSE178246	miR-3690	8.29431
479	N	GSE178246	miR-3690	3.84833
480	N	GSE178246	miR-3690	6.11068
481	T	GSE178246	miR-3690	8.3834
482	N	GSE178246	miR-3690	1.88498
483	T	GSE178246	miR-3690	8.98528
484	T	GSE178246	miR-3690	8.81944
485	N	GSE178246	miR-3690	4.16317
486	N	GSE178246	miR-3690	5.52048
487	T	GSE178246	miR-3690	7.54732
488	T	GSE178246	miR-3690	9.0626
489	N	GSE178246	miR-3690	6.49991
490	N	GSE178246	miR-3690	4.12036
491	N	GSE178246	miR-3690	4.81175
492	N	GSE178246	miR-3690	4.19377
493	T	GSE178246	miR-3690	8.4047
494	T	GSE178246	miR-3690	8.2966
495	N	GSE178246	miR-3690	5.39285
496	T	GSE178246	miR-3690	9.62271
497	N	GSE178246	miR-3690	7.3755
498	T	GSE178246	miR-3690	9.89431
499	N	GSE178246	miR-3690	4.15671
500	T	GSE178246	miR-3690	10.1741
501	N	GSE178246	miR-3690	3.80184
502	T	GSE178246	miR-3690	8.87494
503	N	GSE178246	miR-3690	2.37262
504	T	GSE178246	miR-3690	8.76178
505	N	GSE178246	miR-3690	4.28199
506	T	GSE178246	miR-3690	9.83943
507	T	GSE178246	miR-3690	7.55827
508	T	GSE178246	miR-3690	9.11482
509	N	GSE178246	miR-3690	4.64441
510	N	GSE178246	miR-3690	0.504802
511	T	GSE178246	miR-3690	4.3117
512	T	GSE178246	miR-3690	8.91966
513	T	GSE178246	miR-3690	8.85624
514	N	GSE178246	miR-3690	6.58525
515	N	GSE178246	miR-3690	4.97793
516	N	GSE178246	miR-3690	6.5517
517	T	GSE178246	miR-3690	10.6368
518	T	GSE178246	miR-3690	8.28802
519	N	GSE178246	miR-3690	6.92076
520	N	GSE178246	miR-3690	6.81199
521	N	GSE178246	miR-3690	3.38571
522	N	GSE178246	miR-3690	0
523	T	GSE178246	miR-3690	9.71251
524	T	GSE178246	miR-3690	7.7357
525	N	GSE178246	miR-3690	5.60139
526	T	GSE178246	miR-3690	10.542
527	N	GSE178246	miR-3690	5.64914
528	T	GSE178246	miR-3690	8.3538
529	N	GSE178246	miR-3690	8.04992
530	N	GSE178246	miR-3690	5.88476
531	N	GSE178246	miR-3690	3.63124
532	N	GSE178246	miR-3690	4.37559
533	T	GSE178246	miR-3690	2.10158
534	N	GSE178246	miR-3690	4.02265
535	N	GSE178246	miR-3690	8.05408
536	N	GSE176498	miR-3690	0
537	N	GSE176498	miR-3690	0
538	T	GSE176498	miR-3690	0
539	N	GSE176498	miR-3690	0
540	N	GSE176498	miR-3690	0
541	N	GSE176498	miR-3690	1.08143
542	N	GSE176498	miR-3690	0
543	T	GSE176498	miR-3690	0
544	T	GSE176498	miR-3690	0.852129
545	T	GSE176498	miR-3690	0
546	N	GSE176498	miR-3690	0
547	N	GSE176498	miR-3690	0.826643
548	N	GSE176498	miR-3690	0
549	N	GSE176498	miR-3690	0
550	N	GSE176498	miR-3690	1.24725
551	N	GSE176498	miR-3690	0
552	T	GSE176498	miR-3690	0
553	N	GSE176498	miR-3690	0
554	T	GSE176498	miR-3690	0
555	N	GSE176498	miR-3690	0
556	N	GSE176498	miR-3690	0
557	N	GSE176498	miR-3690	0
558	N	GSE176498	miR-3690	0
559	N	GSE176498	miR-3690	0
560	N	GSE176498	miR-3690	0
561	T	GSE176498	miR-3690	0
562	T	GSE176498	miR-3690	1.29289
563	T	GSE176498	miR-3690	0
564	N	GSE176498	miR-3690	0
565	N	GSE176498	miR-3690	0
566	T	GSE176498	miR-3690	0
567	N	GSE176498	miR-3690	0
568	T	GSE176498	miR-3690	0
569	T	GSE176498	miR-3690	0
570	N	GSE176498	miR-3690	0
571	T	GSE176498	miR-3690	0
572	N	GSE176498	miR-3690	0
573	T	GSE176498	miR-3690	0
574	N	GSE176498	miR-3690	0.97073
575	N	GSE176498	miR-3690	0
576	T	GSE176498	miR-3690	0
577	N	GSE176498	miR-3690	0
578	N	GSE176498	miR-3690	0
579	T	GSE176498	miR-3690	0
580	T	GSE176498	miR-3690	0
581	N	GSE176498	miR-3690	0
582	T	GSE176498	miR-3690	0
583	N	GSE178246	miR-3135a	7.21869
584	N	GSE178246	miR-3135a	7.23657
585	T	GSE178246	miR-3135a	10.3683
586	T	GSE178246	miR-3135a	9.79524
587	N	GSE178246	miR-3135a	2.87707
588	N	GSE178246	miR-3135a	4.15169
589	T	GSE178246	miR-3135a	12.052
590	N	GSE178246	miR-3135a	3.94456
591	T	GSE178246	miR-3135a	11.4879
592	T	GSE178246	miR-3135a	9.64597
593	N	GSE178246	miR-3135a	6.82915
594	T	GSE178246	miR-3135a	11.4674
595	T	GSE178246	miR-3135a	9.16516
596	T	GSE178246	miR-3135a	10.8912
597	T	GSE178246	miR-3135a	11.8607
598	N	GSE178246	miR-3135a	5.0552
599	N	GSE178246	miR-3135a	8.02114
600	T	GSE178246	miR-3135a	8.32773
601	T	GSE178246	miR-3135a	10.6605
602	N	GSE178246	miR-3135a	9.6768
603	T	GSE178246	miR-3135a	9.01517
604	T	GSE178246	miR-3135a	10.6517
605	T	GSE178246	miR-3135a	9.39287
606	T	GSE178246	miR-3135a	9.16217
607	T	GSE178246	miR-3135a	8.51719
608	N	GSE178246	miR-3135a	5.63207
609	N	GSE178246	miR-3135a	6.79272
610	T	GSE178246	miR-3135a	9.12229
611	N	GSE178246	miR-3135a	7.16653
612	N	GSE178246	miR-3135a	4.28284
613	N	GSE178246	miR-3135a	10.4074
614	N	GSE178246	miR-3135a	4.03084
615	N	GSE178246	miR-3135a	7.46421
616	T	GSE178246	miR-3135a	11.9027
617	T	GSE178246	miR-3135a	10.2875
618	N	GSE178246	miR-3135a	4.05858
619	T	GSE178246	miR-3135a	11.8209
620	T	GSE178246	miR-3135a	11.3025
621	T	GSE178246	miR-3135a	12.0477
622	T	GSE178246	miR-3135a	10.3386
623	T	GSE178246	miR-3135a	11.6847
624	N	GSE178246	miR-3135a	4.5612
625	N	GSE178246	miR-3135a	3.7248
626	N	GSE178246	miR-3135a	8.72733
627	T	GSE178246	miR-3135a	10.9429
628	T	GSE178246	miR-3135a	11.6427
629	N	GSE178246	miR-3135a	8.93773
630	N	GSE178246	miR-3135a	9.55841
631	T	GSE178246	miR-3135a	10.1679
632	T	GSE178246	miR-3135a	9.04424
633	N	GSE178246	miR-3135a	7.62776
634	T	GSE178246	miR-3135a	10.7489
635	N	GSE178246	miR-3135a	10.3819
636	N	GSE178246	miR-3135a	8.63736
637	N	GSE178246	miR-3135a	8.55928
638	T	GSE178246	miR-3135a	12.0987
639	N	GSE178246	miR-3135a	6.45238
640	N	GSE178246	miR-3135a	8.11244
641	N	GSE178246	miR-3135a	8.74199
642	T	GSE178246	miR-3135a	6.7079
643	N	GSE178246	miR-3135a	7.13965
644	T	GSE178246	miR-3135a	10.2362
645	N	GSE178246	miR-3135a	4.25778
646	T	GSE178246	miR-3135a	10.356
647	T	GSE178246	miR-3135a	10.9069
648	N	GSE178246	miR-3135a	9.02838
649	T	GSE178246	miR-3135a	9.18787
650	N	GSE178246	miR-3135a	4.40462
651	N	GSE178246	miR-3135a	7.45781
652	N	GSE178246	miR-3135a	6.30061
653	T	GSE178246	miR-3135a	10.9027
654	T	GSE178246	miR-3135a	9.52436
655	N	GSE178246	miR-3135a	4.57032
656	N	GSE178246	miR-3135a	7.81139
657	N	GSE178246	miR-3135a	6.38176
658	T	GSE178246	miR-3135a	6.9646
659	N	GSE178246	miR-3135a	7.29271
660	N	GSE178246	miR-3135a	6.53041
661	N	GSE178246	miR-3135a	7.7655
662	N	GSE178246	miR-3135a	5.0187
663	N	GSE178246	miR-3135a	6.25574
664	T	GSE178246	miR-3135a	11.4265
665	T	GSE178246	miR-3135a	9.62716
666	T	GSE178246	miR-3135a	9.48431
667	N	GSE178246	miR-3135a	7.37122
668	T	GSE178246	miR-3135a	11.6008
669	N	GSE178246	miR-3135a	7.52895
670	T	GSE178246	miR-3135a	10.3644
671	N	GSE178246	miR-3135a	1.63282
672	N	GSE178246	miR-3135a	9.00596
673	N	GSE178246	miR-3135a	8.83795
674	N	GSE178246	miR-3135a	8.62296
675	T	GSE178246	miR-3135a	10.0788
676	T	GSE178246	miR-3135a	10.3005
677	T	GSE178246	miR-3135a	10.9429
678	T	GSE178246	miR-3135a	11.7646
679	N	GSE178246	miR-3135a	10.6493
680	N	GSE178246	miR-3135a	8.62555
681	N	GSE178246	miR-3135a	9.40658
682	T	GSE178246	miR-3135a	9.20032
683	N	GSE178246	miR-3135a	5.18686
684	N	GSE178246	miR-3135a	6.5129
685	T	GSE178246	miR-3135a	11.4571
686	N	GSE178246	miR-3135a	9.69865
687	T	GSE178246	miR-3135a	11.8841
688	T	GSE178246	miR-3135a	10.1325
689	N	GSE178246	miR-3135a	6.19287
690	N	GSE178246	miR-3135a	5.67277
691	T	GSE178246	miR-3135a	10.9197
692	T	GSE178246	miR-3135a	10.4025
693	T	GSE178246	miR-3135a	11.4208
694	N	GSE178246	miR-3135a	8.22757
695	N	GSE178246	miR-3135a	8.09319
696	N	GSE178246	miR-3135a	8.2387
697	N	GSE178246	miR-3135a	5.56361
698	N	GSE178246	miR-3135a	4.32851
699	T	GSE178246	miR-3135a	8.4841
700	N	GSE178246	miR-3135a	6.05436
701	T	GSE178246	miR-3135a	10.5471
702	N	GSE178246	miR-3135a	2.88942
703	T	GSE178246	miR-3135a	11.8796
704	T	GSE178246	miR-3135a	9.8312
705	N	GSE178246	miR-3135a	8.62816
706	T	GSE178246	miR-3135a	6.74917
707	N	GSE178246	miR-3135a	8.6975
708	N	GSE178246	miR-3135a	4.44171
709	N	GSE178246	miR-3135a	8.3217
710	N	GSE178246	miR-3135a	4.66295
711	N	GSE178246	miR-3135a	5.75305
712	N	GSE178246	miR-3135a	9.42243
713	N	GSE178246	miR-3135a	10.6516
714	T	GSE178246	miR-3135a	9.63703
715	T	GSE178246	miR-3135a	11.4927
716	N	GSE178246	miR-3135a	7.67524
717	N	GSE178246	miR-3135a	7.13926
718	T	GSE178246	miR-3135a	10.9515
719	N	GSE178246	miR-3135a	7.13174
720	T	GSE178246	miR-3135a	11.9176
721	T	GSE178246	miR-3135a	9.37942
722	T	GSE178246	miR-3135a	9.10731
723	T	GSE178246	miR-3135a	10.9011
724	T	GSE178246	miR-3135a	11.7421
725	T	GSE178246	miR-3135a	10.3528
726	T	GSE178246	miR-3135a	7.02388
727	T	GSE178246	miR-3135a	9.55358
728	T	GSE178246	miR-3135a	9.22408
729	N	GSE178246	miR-3135a	8.6303
730	N	GSE178246	miR-3135a	6.38724
731	T	GSE178246	miR-3135a	11.7184
732	N	GSE178246	miR-3135a	4.39829
733	T	GSE178246	miR-3135a	10.6604
734	T	GSE178246	miR-3135a	10.1737
735	T	GSE178246	miR-3135a	11.7673
736	N	GSE178246	miR-3135a	9.36603
737	T	GSE178246	miR-3135a	9.23834
738	T	GSE178246	miR-3135a	10.3016
739	N	GSE178246	miR-3135a	8.11908
740	T	GSE178246	miR-3135a	9.0531
741	T	GSE178246	miR-3135a	10.1351
742	N	GSE178246	miR-3135a	3.67842
743	T	GSE178246	miR-3135a	11.4842
744	T	GSE178246	miR-3135a	10.7284
745	N	GSE178246	miR-3135a	10.3934
746	T	GSE178246	miR-3135a	10.1906
747	T	GSE178246	miR-3135a	10.3226
748	N	GSE178246	miR-3135a	8.28492
749	T	GSE178246	miR-3135a	10.9086
750	T	GSE178246	miR-3135a	9.09612
751	T	GSE178246	miR-3135a	11.6424
752	T	GSE178246	miR-3135a	9.18229
753	N	GSE178246	miR-3135a	4.51651
754	N	GSE178246	miR-3135a	6.62697
755	N	GSE178246	miR-3135a	8.70709
756	T	GSE178246	miR-3135a	7.13545
757	T	GSE178246	miR-3135a	12.0821
758	T	GSE178246	miR-3135a	10.8345
759	T	GSE178246	miR-3135a	10.704
760	T	GSE178246	miR-3135a	11.4344
761	T	GSE178246	miR-3135a	11.8919
762	T	GSE178246	miR-3135a	10.3913
763	N	GSE178246	miR-3135a	3.16236
764	T	GSE178246	miR-3135a	9.6436
765	N	GSE178246	miR-3135a	9.4086
766	N	GSE178246	miR-3135a	4.30427
767	T	GSE178246	miR-3135a	9.49824
768	T	GSE178246	miR-3135a	10.92
769	N	GSE178246	miR-3135a	6.15123
770	T	GSE178246	miR-3135a	11.4479
771	N	GSE178246	miR-3135a	9.43561
772	N	GSE178246	miR-3135a	8.4889
773	T	GSE178246	miR-3135a	10.9062
774	T	GSE178246	miR-3135a	9.53854
775	N	GSE178246	miR-3135a	6.60672
776	T	GSE178246	miR-3135a	11.7298
777	T	GSE178246	miR-3135a	11.4851
778	N	GSE178246	miR-3135a	5.39334
779	T	GSE178246	miR-3135a	10.2396
780	N	GSE178246	miR-3135a	8.18817
781	N	GSE178246	miR-3135a	3.08666
782	T	GSE178246	miR-3135a	11.6743
783	N	GSE178246	miR-3135a	6.87236
784	T	GSE178246	miR-3135a	11.0608
785	T	GSE178246	miR-3135a	10.6137
786	T	GSE178246	miR-3135a	10.4155
787	T	GSE178246	miR-3135a	11.7639
788	T	GSE178246	miR-3135a	11.0051
789	T	GSE178246	miR-3135a	9.14828
790	N	GSE178246	miR-3135a	9.14293
791	N	GSE178246	miR-3135a	8.68218
792	T	GSE178246	miR-3135a	11.2954
793	N	GSE178246	miR-3135a	6.36168
794	T	GSE178246	miR-3135a	9.20051
795	T	GSE178246	miR-3135a	12.0488
796	T	GSE178246	miR-3135a	9.9786
797	N	GSE178246	miR-3135a	5.6517
798	N	GSE178246	miR-3135a	4.47394
799	T	GSE178246	miR-3135a	9.25418
800	N	GSE178246	miR-3135a	8.39293
801	N	GSE178246	miR-3135a	7.19129
802	T	GSE178246	miR-3135a	11.083
803	N	GSE178246	miR-3135a	7.74404
804	N	GSE178246	miR-3135a	7.47285
805	T	GSE178246	miR-3135a	9.2093
806	N	GSE178246	miR-3135a	6.13822
807	T	GSE178246	miR-3135a	12.0461
808	N	GSE178246	miR-3135a	8.19692
809	N	GSE178246	miR-3135a	5.97833
810	T	GSE178246	miR-3135a	11.7127
811	N	GSE178246	miR-3135a	7.02117
812	N	GSE178246	miR-3135a	5.19947
813	N	GSE178246	miR-3135a	8.72867
814	T	GSE178246	miR-3135a	9.11502
815	N	GSE178246	miR-3135a	6.58214
816	T	GSE178246	miR-3135a	10.2043
817	T	GSE178246	miR-3135a	10.6536
818	N	GSE178246	miR-3135a	8.06304
819	T	GSE178246	miR-3135a	11.3925
820	T	GSE178246	miR-3135a	6.99278
821	T	GSE178246	miR-3135a	9.03316
822	N	GSE178246	miR-3135a	8.19052
823	T	GSE178246	miR-3135a	11.6125
824	T	GSE178246	miR-3135a	10.4497
825	N	GSE178246	miR-3135a	3.99016
826	T	GSE178246	miR-3135a	12.0587
827	N	GSE178246	miR-3135a	9.70538
828	T	GSE178246	miR-3135a	11.7102
829	T	GSE178246	miR-3135a	11.5095
830	N	GSE178246	miR-3135a	4.7236
831	N	GSE178246	miR-3135a	8.5193
832	T	GSE178246	miR-3135a	10.1399
833	N	GSE178246	miR-3135a	4.31893
834	N	GSE178246	miR-3135a	4.49121
835	T	GSE178246	miR-3135a	10.1677
836	T	GSE178246	miR-3135a	9.08563
837	T	GSE178246	miR-3135a	11.6765
838	N	GSE178246	miR-3135a	9.42909
839	N	GSE178246	miR-3135a	7.14254
840	T	GSE178246	miR-3135a	11.3993
841	T	GSE178246	miR-3135a	10.2739
842	N	GSE178246	miR-3135a	8.43633
843	T	GSE178246	miR-3135a	11.4552
844	N	GSE178246	miR-3135a	6.69793
845	T	GSE178246	miR-3135a	9.05382
846	T	GSE178246	miR-3135a	11.8577
847	T	GSE178246	miR-3135a	11.5463
848	N	GSE178246	miR-3135a	5.29425
849	T	GSE178246	miR-3135a	11.6932
850	T	GSE178246	miR-3135a	10.3561
851	T	GSE178246	miR-3135a	11.4696
852	T	GSE178246	miR-3135a	11.3802
853	T	GSE178246	miR-3135a	11.4941
854	T	GSE178246	miR-3135a	10.2389
855	N	GSE178246	miR-3135a	6.05597
856	N	GSE178246	miR-3135a	8.94963
857	T	GSE178246	miR-3135a	9.1727
858	T	GSE178246	miR-3135a	10.3252
859	N	GSE178246	miR-3135a	7.48553
860	N	GSE178246	miR-3135a	9.68684
861	N	GSE178246	miR-3135a	6.59787
862	T	GSE178246	miR-3135a	10.9402
863	T	GSE178246	miR-3135a	11.7365
864	T	GSE178246	miR-3135a	9.5488
865	N	GSE178246	miR-3135a	7.30541
866	T	GSE178246	miR-3135a	6.91521
867	N	GSE178246	miR-3135a	6.93693
868	N	GSE178246	miR-3135a	7.48449
869	T	GSE178246	miR-3135a	11.2466
870	N	GSE178246	miR-3135a	6.35439
871	N	GSE178246	miR-3135a	8.21914
872	T	GSE178246	miR-3135a	11.6829
873	T	GSE178246	miR-3135a	11.5949
874	N	GSE178246	miR-3135a	4.19027
875	N	GSE178246	miR-3135a	7.44784
876	T	GSE178246	miR-3135a	9.51175
877	T	GSE178246	miR-3135a	10.3259
878	T	GSE178246	miR-3135a	12.0377
879	T	GSE178246	miR-3135a	11.4309
880	T	GSE178246	miR-3135a	9.65765
881	N	GSE178246	miR-3135a	4.05062
882	N	GSE178246	miR-3135a	4.51849
883	N	GSE178246	miR-3135a	6.12359
884	N	GSE178246	miR-3135a	6.64206
885	N	GSE178246	miR-3135a	9.46435
886	N	GSE178246	miR-3135a	9.85686
887	T	GSE178246	miR-3135a	10.4598
888	N	GSE178246	miR-3135a	5.62152
889	T	GSE178246	miR-3135a	10.1919
890	N	GSE178246	miR-3135a	4.5122
891	N	GSE178246	miR-3135a	7.22318
892	N	GSE178246	miR-3135a	8.14291
893	T	GSE178246	miR-3135a	11.9571
894	T	GSE178246	miR-3135a	10.1243
895	N	GSE178246	miR-3135a	9.46238
896	N	GSE178246	miR-3135a	10.4141
897	N	GSE178246	miR-3135a	5.46723
898	N	GSE178246	miR-3135a	4.22056
899	T	GSE178246	miR-3135a	10.8404
900	N	GSE178246	miR-3135a	7.01603
901	N	GSE178246	miR-3135a	10.9865
902	N	GSE178246	miR-3135a	6.5656
903	T	GSE178246	miR-3135a	10.0531
904	N	GSE178246	miR-3135a	4.71035
905	T	GSE178246	miR-3135a	11.4449
906	N	GSE178246	miR-3135a	2.83353
907	T	GSE178246	miR-3135a	9.57747
908	N	GSE178246	miR-3135a	7.90114
909	T	GSE178246	miR-3135a	11.8643
910	N	GSE178246	miR-3135a	7.31948
911	N	GSE178246	miR-3135a	5.2109
912	T	GSE178246	miR-3135a	9.81644
913	N	GSE178246	miR-3135a	8.85899
914	N	GSE178246	miR-3135a	7.47598
915	N	GSE178246	miR-3135a	3.48414
916	T	GSE178246	miR-3135a	11.6799
917	N	GSE178246	miR-3135a	9.00722
918	N	GSE178246	miR-3135a	6.76201
919	T	GSE178246	miR-3135a	10.8812
920	N	GSE178246	miR-3135a	9.65437
921	T	GSE178246	miR-3135a	9.18021
922	T	GSE178246	miR-3135a	11.3576
923	N	GSE178246	miR-3135a	6.46504
924	N	GSE178246	miR-3135a	6.50543
925	N	GSE178246	miR-3135a	4.59893
926	N	GSE178246	miR-3135a	9.56777
927	N	GSE178246	miR-3135a	7.24815
928	N	GSE178246	miR-3135a	9.55969
929	N	GSE178246	miR-3135a	8.4482
930	T	GSE178246	miR-3135a	11.5062
931	T	GSE178246	miR-3135a	10.336
932	T	GSE178246	miR-3135a	11.0565
933	T	GSE178246	miR-3135a	9.09921
934	T	GSE178246	miR-3135a	9.27223
935	N	GSE178246	miR-3135a	8.38132
936	T	GSE178246	miR-3135a	11.4853
937	T	GSE178246	miR-3135a	10.5933
938	T	GSE178246	miR-3135a	10.4499
939	N	GSE178246	miR-3135a	7.12175
940	N	GSE178246	miR-3135a	6.85638
941	T	GSE178246	miR-3135a	10.8008
942	N	GSE178246	miR-3135a	8.89911
943	N	GSE178246	miR-3135a	5.82875
944	T	GSE178246	miR-3135a	10.9123
945	N	GSE178246	miR-3135a	4.3873
946	T	GSE178246	miR-3135a	12.0703
947	T	GSE178246	miR-3135a	10.0785
948	N	GSE178246	miR-3135a	9.44217
949	T	GSE178246	miR-3135a	10.8284
950	T	GSE178246	miR-3135a	10.8941
951	T	GSE178246	miR-3135a	10.6854
952	T	GSE178246	miR-3135a	9.64133
953	N	GSE178246	miR-3135a	6.7935
954	N	GSE178246	miR-3135a	8.0875
955	N	GSE178246	miR-3135a	7.20059
956	T	GSE178246	miR-3135a	8.85463
957	T	GSE178246	miR-3135a	9.12951
958	N	GSE178246	miR-3135a	7.10378
959	N	GSE178246	miR-3135a	7.64344
960	N	GSE178246	miR-3135a	4.80675
961	N	GSE178246	miR-3135a	9.63592
962	T	GSE178246	miR-3135a	9.47035
963	T	GSE178246	miR-3135a	10.8705
964	N	GSE178246	miR-3135a	4.07078
965	T	GSE178246	miR-3135a	10.2903
966	T	GSE178246	miR-3135a	10.0744
967	T	GSE178246	miR-3135a	10.1523
968	N	GSE178246	miR-3135a	5.36933
969	T	GSE178246	miR-3135a	10.6169
970	T	GSE178246	miR-3135a	11.2727
971	T	GSE178246	miR-3135a	11.4172
972	N	GSE178246	miR-3135a	5.274
973	N	GSE178246	miR-3135a	4.74845
974	N	GSE178246	miR-3135a	8.38286
975	T	GSE178246	miR-3135a	10.8538
976	N	GSE178246	miR-3135a	4.7546
977	T	GSE178246	miR-3135a	10.759
978	T	GSE178246	miR-3135a	11.867
979	T	GSE178246	miR-3135a	11.2909
980	N	GSE178246	miR-3135a	7.79494
981	T	GSE178246	miR-3135a	10.411
982	T	GSE178246	miR-3135a	10.4108
983	N	GSE178246	miR-3135a	5.47926
984	T	GSE178246	miR-3135a	10.6335
985	T	GSE178246	miR-3135a	9.42193
986	T	GSE178246	miR-3135a	11.3921
987	N	GSE178246	miR-3135a	8.26557
988	N	GSE178246	miR-3135a	8.53196
989	N	GSE178246	miR-3135a	7.47016
990	N	GSE178246	miR-3135a	5.48656
991	T	GSE178246	miR-3135a	11.2684
992	N	GSE178246	miR-3135a	3.84026
993	T	GSE178246	miR-3135a	9.01995
994	N	GSE178246	miR-3135a	5.38505
995	T	GSE178246	miR-3135a	10.8424
996	T	GSE178246	miR-3135a	10.0612
997	T	GSE178246	miR-3135a	9.17233
998	T	GSE178246	miR-3135a	10.9186
999	T	GSE178246	miR-3135a	11.737
1000	N	GSE178246	miR-3135a	6.22864
1001	T	GSE178246	miR-3135a	10.6701
1002	N	GSE178246	miR-3135a	8.89537
1003	N	GSE178246	miR-3135a	10.9436
1004	T	GSE178246	miR-3135a	11.8849
1005	N	GSE178246	miR-3135a	7.3664
1006	N	GSE178246	miR-3135a	5.47172
1007	T	GSE178246	miR-3135a	10.9849
1008	T	GSE178246	miR-3135a	9.09507
1009	N	GSE178246	miR-3135a	6.36596
1010	N	GSE178246	miR-3135a	8.83446
1011	N	GSE178246	miR-3135a	8.774
1012	T	GSE178246	miR-3135a	11.8776
1013	N	GSE178246	miR-3135a	4.40163
1014	N	GSE178246	miR-3135a	7.86419
1015	N	GSE178246	miR-3135a	5.66375
1016	T	GSE178246	miR-3135a	11.6891
1017	N	GSE178246	miR-3135a	3.24558
1018	N	GSE178246	miR-3135a	5.56945
1019	T	GSE178246	miR-3135a	10.1231
1020	T	GSE178246	miR-3135a	11.9634
1021	T	GSE178246	miR-3135a	10.2571
1022	N	GSE178246	miR-3135a	6.37008
1023	N	GSE178246	miR-3135a	9.74072
1024	T	GSE178246	miR-3135a	11.7351
1025	T	GSE178246	miR-3135a	10.8715
1026	T	GSE178246	miR-3135a	11.6809
1027	N	GSE178246	miR-3135a	6.1746
1028	N	GSE178246	miR-3135a	8.01173
1029	N	GSE178246	miR-3135a	10.6609
1030	T	GSE178246	miR-3135a	9.20007
1031	N	GSE178246	miR-3135a	6.20655
1032	N	GSE178246	miR-3135a	5.20617
1033	T	GSE178246	miR-3135a	9.10368
1034	N	GSE178246	miR-3135a	8.88884
1035	T	GSE178246	miR-3135a	11.9485
1036	N	GSE178246	miR-3135a	9.3919
1037	N	GSE178246	miR-3135a	6.03336
1038	T	GSE178246	miR-3135a	11.767
1039	N	GSE178246	miR-3135a	8.89505
1040	N	GSE178246	miR-3135a	7.55277
1041	N	GSE178246	miR-3135a	6.45668
1042	T	GSE178246	miR-3135a	11.5213
1043	N	GSE178246	miR-3135a	5.42833
1044	T	GSE178246	miR-3135a	10.6483
1045	T	GSE178246	miR-3135a	11.3062
1046	N	GSE178246	miR-3135a	5.87468
1047	N	GSE178246	miR-3135a	4.27924
1048	N	GSE178246	miR-3135a	5.89635
1049	N	GSE178246	miR-3135a	9.47428
1050	N	GSE178246	miR-3135a	4.21412
1051	N	GSE178246	miR-3135a	5.42309
1052	N	GSE178246	miR-3135a	8.5788
1053	N	GSE178246	miR-3135a	6.76626
1054	N	GSE178246	miR-3135a	10.6477
1055	T	GSE178246	miR-3135a	10.7757
1056	T	GSE178246	miR-3135a	9.76524
1057	T	GSE178246	miR-3135a	11.8816
1058	N	GSE178246	miR-3135a	7.57979
1059	T	GSE178246	miR-3135a	9.0922
1060	N	GSE178246	miR-3135a	8.72013
1061	N	GSE178246	miR-3135a	8.77534
1062	N	GSE178246	miR-3135a	6.70186
1063	N	GSE178246	miR-3135a	6.69945
1064	T	GSE178246	miR-3135a	11.8975
1065	N	GSE178246	miR-3135a	2.90001
1066	T	GSE178246	miR-3135a	9.21797
1067	T	GSE178246	miR-3135a	10.8478
1068	N	GSE178246	miR-3135a	5.12234
1069	N	GSE178246	miR-3135a	8.80807
1070	T	GSE178246	miR-3135a	10.7628
1071	T	GSE178246	miR-3135a	11.6672
1072	N	GSE178246	miR-3135a	7.499
1073	N	GSE178246	miR-3135a	4.80977
1074	N	GSE178246	miR-3135a	7.18443
1075	N	GSE178246	miR-3135a	6.36971
1076	T	GSE178246	miR-3135a	10.6493
1077	T	GSE178246	miR-3135a	10.0153
1078	N	GSE178246	miR-3135a	6.64887
1079	T	GSE178246	miR-3135a	11.4298
1080	N	GSE178246	miR-3135a	9.79577
1081	T	GSE178246	miR-3135a	11.0784
1082	N	GSE178246	miR-3135a	4.42248
1083	T	GSE178246	miR-3135a	12.0353
1084	N	GSE178246	miR-3135a	5.90323
1085	T	GSE178246	miR-3135a	10.6491
1086	N	GSE178246	miR-3135a	4.49128
1087	T	GSE178246	miR-3135a	9.12488
1088	N	GSE178246	miR-3135a	7.07906
1089	T	GSE178246	miR-3135a	11.262
1090	T	GSE178246	miR-3135a	10.1609
1091	T	GSE178246	miR-3135a	10.8551
1092	N	GSE178246	miR-3135a	6.19039
1093	N	GSE178246	miR-3135a	4.58743
1094	T	GSE178246	miR-3135a	6.78889
1095	T	GSE178246	miR-3135a	9.0734
1096	T	GSE178246	miR-3135a	9.60675
1097	N	GSE178246	miR-3135a	7.3977
1098	N	GSE178246	miR-3135a	7.15105
1099	N	GSE178246	miR-3135a	8.15086
1100	T	GSE178246	miR-3135a	12.0985
1101	T	GSE178246	miR-3135a	11.736
1102	N	GSE178246	miR-3135a	8.51817
1103	N	GSE178246	miR-3135a	9.35651
1104	N	GSE178246	miR-3135a	5.35168
1105	N	GSE178246	miR-3135a	4.60786
1106	T	GSE178246	miR-3135a	11.4973
1107	T	GSE178246	miR-3135a	10.2746
1108	N	GSE178246	miR-3135a	8.67864
1109	T	GSE178246	miR-3135a	12.0947
1110	N	GSE178246	miR-3135a	8.75204
1111	T	GSE178246	miR-3135a	9.64999
1112	N	GSE178246	miR-3135a	11.0244
1113	N	GSE178246	miR-3135a	8.40195
1114	N	GSE178246	miR-3135a	6.72235
1115	N	GSE178246	miR-3135a	6.4308
1116	T	GSE178246	miR-3135a	8.42698
1117	N	GSE178246	miR-3135a	5.95449
1118	N	GSE178246	miR-3135a	11.0214
1119	N	GSE176498	miR-3135a	1.47263
1120	N	GSE176498	miR-3135a	0
1121	T	GSE176498	miR-3135a	1.95023
1122	N	GSE176498	miR-3135a	0.355242
1123	N	GSE176498	miR-3135a	0
1124	N	GSE176498	miR-3135a	0
1125	N	GSE176498	miR-3135a	0
1126	T	GSE176498	miR-3135a	1.84437
1127	T	GSE176498	miR-3135a	0
1128	T	GSE176498	miR-3135a	0
1129	N	GSE176498	miR-3135a	0
1130	N	GSE176498	miR-3135a	0
1131	N	GSE176498	miR-3135a	0.673135
1132	N	GSE176498	miR-3135a	0.583649
1133	N	GSE176498	miR-3135a	0
1134	N	GSE176498	miR-3135a	0
1135	T	GSE176498	miR-3135a	0
1136	N	GSE176498	miR-3135a	0
1137	T	GSE176498	miR-3135a	0
1138	N	GSE176498	miR-3135a	0
1139	N	GSE176498	miR-3135a	0
1140	N	GSE176498	miR-3135a	0
1141	N	GSE176498	miR-3135a	0
1142	N	GSE176498	miR-3135a	0
1143	N	GSE176498	miR-3135a	0
1144	T	GSE176498	miR-3135a	0
1145	T	GSE176498	miR-3135a	0
1146	T	GSE176498	miR-3135a	0.819389
1147	N	GSE176498	miR-3135a	0
1148	N	GSE176498	miR-3135a	0
1149	T	GSE176498	miR-3135a	0.457062
1150	N	GSE176498	miR-3135a	0
1151	T	GSE176498	miR-3135a	0
1152	T	GSE176498	miR-3135a	0
1153	N	GSE176498	miR-3135a	0
1154	T	GSE176498	miR-3135a	0
1155	N	GSE176498	miR-3135a	0
1156	T	GSE176498	miR-3135a	0
1157	N	GSE176498	miR-3135a	0.565515
1158	N	GSE176498	miR-3135a	1.16767
1159	T	GSE176498	miR-3135a	0
1160	N	GSE176498	miR-3135a	0
1161	N	GSE176498	miR-3135a	0
1162	T	GSE176498	miR-3135a	0
1163	T	GSE176498	miR-3135a	0
1164	N	GSE176498	miR-3135a	0
1165	T	GSE176498	miR-3135a	0
1166	N	GSE178246	miR-1224-5p	5.80037
1167	N	GSE178246	miR-1224-5p	4.92869
1168	T	GSE178246	miR-1224-5p	6.86036
1169	T	GSE178246	miR-1224-5p	9.06282
1170	N	GSE178246	miR-1224-5p	3.24216
1171	N	GSE178246	miR-1224-5p	6.65651
1172	T	GSE178246	miR-1224-5p	9.44591
1173	N	GSE178246	miR-1224-5p	5.63503
1174	T	GSE178246	miR-1224-5p	8.5734
1175	T	GSE178246	miR-1224-5p	8.9099
1176	N	GSE178246	miR-1224-5p	6.042
1177	T	GSE178246	miR-1224-5p	8.23277
1178	T	GSE178246	miR-1224-5p	9.00211
1179	T	GSE178246	miR-1224-5p	7.64632
1180	T	GSE178246	miR-1224-5p	8.43163
1181	N	GSE178246	miR-1224-5p	5.01979
1182	N	GSE178246	miR-1224-5p	5.89587
1183	T	GSE178246	miR-1224-5p	5.35516
1184	T	GSE178246	miR-1224-5p	7.40258
1185	N	GSE178246	miR-1224-5p	8.34831
1186	T	GSE178246	miR-1224-5p	9.07965
1187	T	GSE178246	miR-1224-5p	7.77834
1188	T	GSE178246	miR-1224-5p	9.01819
1189	T	GSE178246	miR-1224-5p	5.85144
1190	T	GSE178246	miR-1224-5p	5.29593
1191	N	GSE178246	miR-1224-5p	5.12463
1192	N	GSE178246	miR-1224-5p	5.97273
1193	T	GSE178246	miR-1224-5p	9.02125
1194	N	GSE178246	miR-1224-5p	5.75598
1195	N	GSE178246	miR-1224-5p	6.58642
1196	N	GSE178246	miR-1224-5p	6.77655
1197	N	GSE178246	miR-1224-5p	6.85044
1198	N	GSE178246	miR-1224-5p	5.73338
1199	T	GSE178246	miR-1224-5p	8.85498
1200	T	GSE178246	miR-1224-5p	7.02443
1201	N	GSE178246	miR-1224-5p	3.9503
1202	T	GSE178246	miR-1224-5p	8.98536
1203	T	GSE178246	miR-1224-5p	7.77582
1204	T	GSE178246	miR-1224-5p	8.4709
1205	T	GSE178246	miR-1224-5p	7.34336
1206	T	GSE178246	miR-1224-5p	8.89933
1207	N	GSE178246	miR-1224-5p	5.80654
1208	N	GSE178246	miR-1224-5p	6.62602
1209	N	GSE178246	miR-1224-5p	6.23707
1210	T	GSE178246	miR-1224-5p	7.63928
1211	T	GSE178246	miR-1224-5p	8.16958
1212	N	GSE178246	miR-1224-5p	6.16084
1213	N	GSE178246	miR-1224-5p	8.4121
1214	T	GSE178246	miR-1224-5p	7.50391
1215	T	GSE178246	miR-1224-5p	9.07501
1216	N	GSE178246	miR-1224-5p	5.61514
1217	T	GSE178246	miR-1224-5p	7.95684
1218	N	GSE178246	miR-1224-5p	7.05774
1219	N	GSE178246	miR-1224-5p	5.94864
1220	N	GSE178246	miR-1224-5p	6.47861
1221	T	GSE178246	miR-1224-5p	8.39987
1222	N	GSE178246	miR-1224-5p	6.46529
1223	N	GSE178246	miR-1224-5p	6.94014
1224	N	GSE178246	miR-1224-5p	6.71218
1225	T	GSE178246	miR-1224-5p	3.88377
1226	N	GSE178246	miR-1224-5p	4.1518
1227	T	GSE178246	miR-1224-5p	6.99563
1228	N	GSE178246	miR-1224-5p	6.46971
1229	T	GSE178246	miR-1224-5p	7.6876
1230	T	GSE178246	miR-1224-5p	7.56874
1231	N	GSE178246	miR-1224-5p	8.13718
1232	T	GSE178246	miR-1224-5p	9.05534
1233	N	GSE178246	miR-1224-5p	6.72092
1234	N	GSE178246	miR-1224-5p	6.14813
1235	N	GSE178246	miR-1224-5p	5.37547
1236	T	GSE178246	miR-1224-5p	8.11123
1237	T	GSE178246	miR-1224-5p	6.44315
1238	N	GSE178246	miR-1224-5p	4.86047
1239	N	GSE178246	miR-1224-5p	7.51865
1240	N	GSE178246	miR-1224-5p	5.52163
1241	T	GSE178246	miR-1224-5p	4.06463
1242	N	GSE178246	miR-1224-5p	5.82653
1243	N	GSE178246	miR-1224-5p	6.53041
1244	N	GSE178246	miR-1224-5p	7.38897
1245	N	GSE178246	miR-1224-5p	3.56989
1246	N	GSE178246	miR-1224-5p	5.14871
1247	T	GSE178246	miR-1224-5p	8.34481
1248	T	GSE178246	miR-1224-5p	7.10008
1249	T	GSE178246	miR-1224-5p	8.87278
1250	N	GSE178246	miR-1224-5p	5.97927
1251	T	GSE178246	miR-1224-5p	8.30097
1252	N	GSE178246	miR-1224-5p	6.7925
1253	T	GSE178246	miR-1224-5p	7.63358
1254	N	GSE178246	miR-1224-5p	3.23338
1255	N	GSE178246	miR-1224-5p	8.02573
1256	N	GSE178246	miR-1224-5p	6.47034
1257	N	GSE178246	miR-1224-5p	6.11668
1258	T	GSE178246	miR-1224-5p	7.8126
1259	T	GSE178246	miR-1224-5p	7.85608
1260	T	GSE178246	miR-1224-5p	7.96305
1261	T	GSE178246	miR-1224-5p	9.01046
1262	N	GSE178246	miR-1224-5p	7.27175
1263	N	GSE178246	miR-1224-5p	5.93739
1264	N	GSE178246	miR-1224-5p	6.13238
1265	T	GSE178246	miR-1224-5p	9.17927
1266	N	GSE178246	miR-1224-5p	5.31466
1267	N	GSE178246	miR-1224-5p	5.87608
1268	T	GSE178246	miR-1224-5p	8.26881
1269	N	GSE178246	miR-1224-5p	8.48392
1270	T	GSE178246	miR-1224-5p	8.49948
1271	T	GSE178246	miR-1224-5p	7.26329
1272	N	GSE178246	miR-1224-5p	5.01038
1273	N	GSE178246	miR-1224-5p	4.85741
1274	T	GSE178246	miR-1224-5p	7.72782
1275	T	GSE178246	miR-1224-5p	7.19785
1276	T	GSE178246	miR-1224-5p	7.90628
1277	N	GSE178246	miR-1224-5p	6.10865
1278	N	GSE178246	miR-1224-5p	5.93941
1279	N	GSE178246	miR-1224-5p	8.61748
1280	N	GSE178246	miR-1224-5p	4.55486
1281	N	GSE178246	miR-1224-5p	3.22535
1282	T	GSE178246	miR-1224-5p	5.16498
1283	N	GSE178246	miR-1224-5p	6.12048
1284	T	GSE178246	miR-1224-5p	7.27705
1285	N	GSE178246	miR-1224-5p	2.39867
1286	T	GSE178246	miR-1224-5p	8.56588
1287	T	GSE178246	miR-1224-5p	9.0382
1288	N	GSE178246	miR-1224-5p	8.88079
1289	T	GSE178246	miR-1224-5p	3.81521
1290	N	GSE178246	miR-1224-5p	6.35036
1291	N	GSE178246	miR-1224-5p	5.96143
1292	N	GSE178246	miR-1224-5p	8.2572
1293	N	GSE178246	miR-1224-5p	4.60141
1294	N	GSE178246	miR-1224-5p	4.08337
1295	N	GSE178246	miR-1224-5p	6.55957
1296	N	GSE178246	miR-1224-5p	7.45855
1297	T	GSE178246	miR-1224-5p	7.00848
1298	T	GSE178246	miR-1224-5p	8.20647
1299	N	GSE178246	miR-1224-5p	7.30351
1300	N	GSE178246	miR-1224-5p	5.88159
1301	T	GSE178246	miR-1224-5p	7.00401
1302	N	GSE178246	miR-1224-5p	6.22722
1303	T	GSE178246	miR-1224-5p	9.00289
1304	T	GSE178246	miR-1224-5p	8.38788
1305	T	GSE178246	miR-1224-5p	8.77617
1306	T	GSE178246	miR-1224-5p	8.10533
1307	T	GSE178246	miR-1224-5p	7.79686
1308	T	GSE178246	miR-1224-5p	7.1672
1309	T	GSE178246	miR-1224-5p	4.45025
1310	T	GSE178246	miR-1224-5p	6.01386
1311	T	GSE178246	miR-1224-5p	5.93466
1312	N	GSE178246	miR-1224-5p	6.12846
1313	N	GSE178246	miR-1224-5p	5.29173
1314	T	GSE178246	miR-1224-5p	8.18729
1315	N	GSE178246	miR-1224-5p	6.05057
1316	T	GSE178246	miR-1224-5p	7.56673
1317	T	GSE178246	miR-1224-5p	7.48048
1318	T	GSE178246	miR-1224-5p	8.71428
1319	N	GSE178246	miR-1224-5p	6.91247
1320	T	GSE178246	miR-1224-5p	9.1044
1321	T	GSE178246	miR-1224-5p	7.03489
1322	N	GSE178246	miR-1224-5p	8.61467
1323	T	GSE178246	miR-1224-5p	9.08134
1324	T	GSE178246	miR-1224-5p	6.67582
1325	N	GSE178246	miR-1224-5p	4.71657
1326	T	GSE178246	miR-1224-5p	8.18637
1327	T	GSE178246	miR-1224-5p	7.3244
1328	N	GSE178246	miR-1224-5p	7.14525
1329	T	GSE178246	miR-1224-5p	7.42032
1330	T	GSE178246	miR-1224-5p	6.95692
1331	N	GSE178246	miR-1224-5p	5.94218
1332	T	GSE178246	miR-1224-5p	7.61965
1333	T	GSE178246	miR-1224-5p	9.1612
1334	T	GSE178246	miR-1224-5p	8.2392
1335	T	GSE178246	miR-1224-5p	9.11581
1336	N	GSE178246	miR-1224-5p	4.8042
1337	N	GSE178246	miR-1224-5p	5.28927
1338	N	GSE178246	miR-1224-5p	5.8383
1339	T	GSE178246	miR-1224-5p	4.1467
1340	T	GSE178246	miR-1224-5p	9.46719
1341	T	GSE178246	miR-1224-5p	7.37232
1342	T	GSE178246	miR-1224-5p	7.53709
1343	T	GSE178246	miR-1224-5p	8.62551
1344	T	GSE178246	miR-1224-5p	8.80269
1345	T	GSE178246	miR-1224-5p	7.6025
1346	N	GSE178246	miR-1224-5p	2.52901
1347	T	GSE178246	miR-1224-5p	8.88728
1348	N	GSE178246	miR-1224-5p	6.96111
1349	N	GSE178246	miR-1224-5p	6.08088
1350	T	GSE178246	miR-1224-5p	8.50463
1351	T	GSE178246	miR-1224-5p	8.02453
1352	N	GSE178246	miR-1224-5p	5.05617
1353	T	GSE178246	miR-1224-5p	8.86352
1354	N	GSE178246	miR-1224-5p	5.90757
1355	N	GSE178246	miR-1224-5p	8.21531
1356	T	GSE178246	miR-1224-5p	6.89252
1357	T	GSE178246	miR-1224-5p	8.95098
1358	N	GSE178246	miR-1224-5p	5.31445
1359	T	GSE178246	miR-1224-5p	8.63956
1360	T	GSE178246	miR-1224-5p	8.29537
1361	N	GSE178246	miR-1224-5p	4.46962
1362	T	GSE178246	miR-1224-5p	7.1109
1363	N	GSE178246	miR-1224-5p	5.94715
1364	N	GSE178246	miR-1224-5p	2.66762
1365	T	GSE178246	miR-1224-5p	8.23023
1366	N	GSE178246	miR-1224-5p	6.5016
1367	T	GSE178246	miR-1224-5p	8.25485
1368	T	GSE178246	miR-1224-5p	7.41226
1369	T	GSE178246	miR-1224-5p	7.19833
1370	T	GSE178246	miR-1224-5p	7.71561
1371	T	GSE178246	miR-1224-5p	7.02562
1372	T	GSE178246	miR-1224-5p	9.12348
1373	N	GSE178246	miR-1224-5p	8.02483
1374	N	GSE178246	miR-1224-5p	8.91144
1375	T	GSE178246	miR-1224-5p	7.85751
1376	N	GSE178246	miR-1224-5p	6.17605
1377	T	GSE178246	miR-1224-5p	9.15945
1378	T	GSE178246	miR-1224-5p	8.45824
1379	T	GSE178246	miR-1224-5p	7.62921
1380	N	GSE178246	miR-1224-5p	4.41201
1381	N	GSE178246	miR-1224-5p	6.07977
1382	T	GSE178246	miR-1224-5p	9.14403
1383	N	GSE178246	miR-1224-5p	5.79645
1384	N	GSE178246	miR-1224-5p	5.3644
1385	T	GSE178246	miR-1224-5p	8.18257
1386	N	GSE178246	miR-1224-5p	6.2
1387	N	GSE178246	miR-1224-5p	5.35979
1388	T	GSE178246	miR-1224-5p	9.12462
1389	N	GSE178246	miR-1224-5p	4.8701
1390	T	GSE178246	miR-1224-5p	8.49418
1391	N	GSE178246	miR-1224-5p	5.85201
1392	N	GSE178246	miR-1224-5p	6.06445
1393	T	GSE178246	miR-1224-5p	8.52227
1394	N	GSE178246	miR-1224-5p	5.69105
1395	N	GSE178246	miR-1224-5p	6.76368
1396	N	GSE178246	miR-1224-5p	8.82315
1397	T	GSE178246	miR-1224-5p	8.97037
1398	N	GSE178246	miR-1224-5p	6.60517
1399	T	GSE178246	miR-1224-5p	7.2204
1400	T	GSE178246	miR-1224-5p	7.75249
1401	N	GSE178246	miR-1224-5p	7.10905
1402	T	GSE178246	miR-1224-5p	8.72233
1403	T	GSE178246	miR-1224-5p	4.32585
1404	T	GSE178246	miR-1224-5p	9.1203
1405	N	GSE178246	miR-1224-5p	5.83757
1406	T	GSE178246	miR-1224-5p	8.38665
1407	T	GSE178246	miR-1224-5p	6.985
1408	N	GSE178246	miR-1224-5p	6.58952
1409	T	GSE178246	miR-1224-5p	8.60511
1410	N	GSE178246	miR-1224-5p	7.7288
1411	T	GSE178246	miR-1224-5p	8.59131
1412	T	GSE178246	miR-1224-5p	8.44999
1413	N	GSE178246	miR-1224-5p	6.36364
1414	N	GSE178246	miR-1224-5p	6.33629
1415	T	GSE178246	miR-1224-5p	7.3284
1416	N	GSE178246	miR-1224-5p	6.0499
1417	N	GSE178246	miR-1224-5p	6.50999
1418	T	GSE178246	miR-1224-5p	6.98527
1419	T	GSE178246	miR-1224-5p	9.09508
1420	T	GSE178246	miR-1224-5p	8.05386
1421	N	GSE178246	miR-1224-5p	6.85455
1422	N	GSE178246	miR-1224-5p	3.73158
1423	T	GSE178246	miR-1224-5p	8.67715
1424	T	GSE178246	miR-1224-5p	7.83943
1425	N	GSE178246	miR-1224-5p	6.07381
1426	T	GSE178246	miR-1224-5p	8.40181
1427	N	GSE178246	miR-1224-5p	5.25707
1428	T	GSE178246	miR-1224-5p	9.06086
1429	T	GSE178246	miR-1224-5p	8.3445
1430	T	GSE178246	miR-1224-5p	8.74807
1431	N	GSE178246	miR-1224-5p	3.89776
1432	T	GSE178246	miR-1224-5p	8.03509
1433	T	GSE178246	miR-1224-5p	7.21009
1434	T	GSE178246	miR-1224-5p	8.27118
1435	T	GSE178246	miR-1224-5p	7.87181
1436	T	GSE178246	miR-1224-5p	8.48532
1437	T	GSE178246	miR-1224-5p	7.01388
1438	N	GSE178246	miR-1224-5p	6.09777
1439	N	GSE178246	miR-1224-5p	6.3013
1440	T	GSE178246	miR-1224-5p	8.98646
1441	T	GSE178246	miR-1224-5p	6.92182
1442	N	GSE178246	miR-1224-5p	6.51676
1443	N	GSE178246	miR-1224-5p	6.44588
1444	N	GSE178246	miR-1224-5p	6.37215
1445	T	GSE178246	miR-1224-5p	7.60387
1446	T	GSE178246	miR-1224-5p	8.63052
1447	T	GSE178246	miR-1224-5p	6.28686
1448	N	GSE178246	miR-1224-5p	5.63216
1449	T	GSE178246	miR-1224-5p	4.04046
1450	N	GSE178246	miR-1224-5p	5.57014
1451	N	GSE178246	miR-1224-5p	6.09056
1452	T	GSE178246	miR-1224-5p	7.9216
1453	N	GSE178246	miR-1224-5p	4.33935
1454	N	GSE178246	miR-1224-5p	8.63297
1455	T	GSE178246	miR-1224-5p	8.1755
1456	T	GSE178246	miR-1224-5p	8.70599
1457	N	GSE178246	miR-1224-5p	5.99344
1458	N	GSE178246	miR-1224-5p	6.67613
1459	T	GSE178246	miR-1224-5p	8.93925
1460	T	GSE178246	miR-1224-5p	7.39688
1461	T	GSE178246	miR-1224-5p	8.56898
1462	T	GSE178246	miR-1224-5p	9.03729
1463	T	GSE178246	miR-1224-5p	6.9103
1464	N	GSE178246	miR-1224-5p	6.97746
1465	N	GSE178246	miR-1224-5p	5.94718
1466	N	GSE178246	miR-1224-5p	4.65425
1467	N	GSE178246	miR-1224-5p	4.8238
1468	N	GSE178246	miR-1224-5p	7.08753
1469	N	GSE178246	miR-1224-5p	7.61476
1470	T	GSE178246	miR-1224-5p	7.06965
1471	N	GSE178246	miR-1224-5p	5.12895
1472	T	GSE178246	miR-1224-5p	7.15465
1473	N	GSE178246	miR-1224-5p	5.03958
1474	N	GSE178246	miR-1224-5p	5.55156
1475	N	GSE178246	miR-1224-5p	6.1409
1476	T	GSE178246	miR-1224-5p	8.87004
1477	T	GSE178246	miR-1224-5p	7.10014
1478	N	GSE178246	miR-1224-5p	6.70546
1479	N	GSE178246	miR-1224-5p	7.07201
1480	N	GSE178246	miR-1224-5p	5.05559
1481	N	GSE178246	miR-1224-5p	6.70868
1482	T	GSE178246	miR-1224-5p	7.79856
1483	N	GSE178246	miR-1224-5p	5.88682
1484	N	GSE178246	miR-1224-5p	7.52118
1485	N	GSE178246	miR-1224-5p	4.95132
1486	T	GSE178246	miR-1224-5p	6.84895
1487	N	GSE178246	miR-1224-5p	4.52556
1488	T	GSE178246	miR-1224-5p	8.86205
1489	N	GSE178246	miR-1224-5p	6.94911
1490	T	GSE178246	miR-1224-5p	6.3008
1491	N	GSE178246	miR-1224-5p	5.85385
1492	T	GSE178246	miR-1224-5p	9.0861
1493	N	GSE178246	miR-1224-5p	5.80669
1494	N	GSE178246	miR-1224-5p	7.08672
1495	T	GSE178246	miR-1224-5p	9.08218
1496	N	GSE178246	miR-1224-5p	6.05938
1497	N	GSE178246	miR-1224-5p	5.68393
1498	N	GSE178246	miR-1224-5p	6.53466
1499	T	GSE178246	miR-1224-5p	8.05466
1500	N	GSE178246	miR-1224-5p	8.16012
1501	N	GSE178246	miR-1224-5p	5.17186
1502	T	GSE178246	miR-1224-5p	7.52133
1503	N	GSE178246	miR-1224-5p	8.57615
1504	T	GSE178246	miR-1224-5p	9.01991
1505	T	GSE178246	miR-1224-5p	7.91037
1506	N	GSE178246	miR-1224-5p	6.15414
1507	N	GSE178246	miR-1224-5p	6.20824
1508	N	GSE178246	miR-1224-5p	3.53115
1509	N	GSE178246	miR-1224-5p	6.59327
1510	N	GSE178246	miR-1224-5p	6.5452
1511	N	GSE178246	miR-1224-5p	6.56054
1512	N	GSE178246	miR-1224-5p	7.17398
1513	T	GSE178246	miR-1224-5p	8.76664
1514	T	GSE178246	miR-1224-5p	7.85888
1515	T	GSE178246	miR-1224-5p	8.19552
1516	T	GSE178246	miR-1224-5p	9.06298
1517	T	GSE178246	miR-1224-5p	9.07303
1518	N	GSE178246	miR-1224-5p	8.2235
1519	T	GSE178246	miR-1224-5p	8.62011
1520	T	GSE178246	miR-1224-5p	8.04958
1521	T	GSE178246	miR-1224-5p	7.56311
1522	N	GSE178246	miR-1224-5p	4.98763
1523	N	GSE178246	miR-1224-5p	5.08471
1524	T	GSE178246	miR-1224-5p	7.84937
1525	N	GSE178246	miR-1224-5p	5.83281
1526	N	GSE178246	miR-1224-5p	5.01828
1527	T	GSE178246	miR-1224-5p	7.95066
1528	N	GSE178246	miR-1224-5p	6.21934
1529	T	GSE178246	miR-1224-5p	8.29459
1530	T	GSE178246	miR-1224-5p	6.85401
1531	N	GSE178246	miR-1224-5p	6.05878
1532	T	GSE178246	miR-1224-5p	7.90282
1533	T	GSE178246	miR-1224-5p	7.56292
1534	T	GSE178246	miR-1224-5p	7.38588
1535	T	GSE178246	miR-1224-5p	8.94657
1536	N	GSE178246	miR-1224-5p	6.18568
1537	N	GSE178246	miR-1224-5p	7.20549
1538	N	GSE178246	miR-1224-5p	4.62323
1539	T	GSE178246	miR-1224-5p	9.14617
1540	T	GSE178246	miR-1224-5p	8.90122
1541	N	GSE178246	miR-1224-5p	5.22545
1542	N	GSE178246	miR-1224-5p	5.9549
1543	N	GSE178246	miR-1224-5p	4.75114
1544	N	GSE178246	miR-1224-5p	6.66179
1545	T	GSE178246	miR-1224-5p	8.54526
1546	T	GSE178246	miR-1224-5p	8.09093
1547	N	GSE178246	miR-1224-5p	6.48202
1548	T	GSE178246	miR-1224-5p	7.46442
1549	T	GSE178246	miR-1224-5p	7.84233
1550	T	GSE178246	miR-1224-5p	7.16846
1551	N	GSE178246	miR-1224-5p	5.0561
1552	T	GSE178246	miR-1224-5p	7.815
1553	T	GSE178246	miR-1224-5p	7.66272
1554	T	GSE178246	miR-1224-5p	8.1445
1555	N	GSE178246	miR-1224-5p	4.5406
1556	N	GSE178246	miR-1224-5p	6.36537
1557	N	GSE178246	miR-1224-5p	8.33268
1558	T	GSE178246	miR-1224-5p	7.53071
1559	N	GSE178246	miR-1224-5p	4.6181
1560	T	GSE178246	miR-1224-5p	7.38606
1561	T	GSE178246	miR-1224-5p	8.56315
1562	T	GSE178246	miR-1224-5p	7.99116
1563	N	GSE178246	miR-1224-5p	6.22291
1564	T	GSE178246	miR-1224-5p	6.92971
1565	T	GSE178246	miR-1224-5p	6.88768
1566	N	GSE178246	miR-1224-5p	4.34357
1567	T	GSE178246	miR-1224-5p	8.04485
1568	T	GSE178246	miR-1224-5p	8.4333
1569	T	GSE178246	miR-1224-5p	7.84785
1570	N	GSE178246	miR-1224-5p	8.68931
1571	N	GSE178246	miR-1224-5p	7.00031
1572	N	GSE178246	miR-1224-5p	5.93004
1573	N	GSE178246	miR-1224-5p	4.49481
1574	T	GSE178246	miR-1224-5p	7.71618
1575	N	GSE178246	miR-1224-5p	6.66344
1576	T	GSE178246	miR-1224-5p	9.09115
1577	N	GSE178246	miR-1224-5p	6.81832
1578	T	GSE178246	miR-1224-5p	7.61711
1579	T	GSE178246	miR-1224-5p	7.75147
1580	T	GSE178246	miR-1224-5p	9.02024
1581	T	GSE178246	miR-1224-5p	6.99036
1582	T	GSE178246	miR-1224-5p	8.82949
1583	N	GSE178246	miR-1224-5p	5.17185
1584	T	GSE178246	miR-1224-5p	7.97046
1585	N	GSE178246	miR-1224-5p	6.27982
1586	N	GSE178246	miR-1224-5p	7.6052
1587	T	GSE178246	miR-1224-5p	9.07825
1588	N	GSE178246	miR-1224-5p	5.15478
1589	N	GSE178246	miR-1224-5p	5.01697
1590	T	GSE178246	miR-1224-5p	7.60184
1591	T	GSE178246	miR-1224-5p	9.15348
1592	N	GSE178246	miR-1224-5p	5.2493
1593	N	GSE178246	miR-1224-5p	6.10869
1594	N	GSE178246	miR-1224-5p	6.27397
1595	T	GSE178246	miR-1224-5p	8.24675
1596	N	GSE178246	miR-1224-5p	6.72393
1597	N	GSE178246	miR-1224-5p	5.88772
1598	N	GSE178246	miR-1224-5p	4.97126
1599	T	GSE178246	miR-1224-5p	8.06067
1600	N	GSE178246	miR-1224-5p	2.88037
1601	N	GSE178246	miR-1224-5p	4.79419
1602	T	GSE178246	miR-1224-5p	6.74425
1603	T	GSE178246	miR-1224-5p	9.09238
1604	T	GSE178246	miR-1224-5p	7.06876
1605	N	GSE178246	miR-1224-5p	4.44315
1606	N	GSE178246	miR-1224-5p	7.67465
1607	T	GSE178246	miR-1224-5p	7.92223
1608	T	GSE178246	miR-1224-5p	8.01104
1609	T	GSE178246	miR-1224-5p	8.73464
1610	N	GSE178246	miR-1224-5p	5.82326
1611	N	GSE178246	miR-1224-5p	5.94567
1612	N	GSE178246	miR-1224-5p	7.24822
1613	T	GSE178246	miR-1224-5p	5.32161
1614	N	GSE178246	miR-1224-5p	4.82371
1615	N	GSE178246	miR-1224-5p	6.99482
1616	T	GSE178246	miR-1224-5p	8.82359
1617	N	GSE178246	miR-1224-5p	5.86903
1618	T	GSE178246	miR-1224-5p	8.94908
1619	N	GSE178246	miR-1224-5p	6.19822
1620	N	GSE178246	miR-1224-5p	5.24243
1621	T	GSE178246	miR-1224-5p	7.80709
1622	N	GSE178246	miR-1224-5p	6.003
1623	N	GSE178246	miR-1224-5p	7.26186
1624	N	GSE178246	miR-1224-5p	4.74219
1625	T	GSE178246	miR-1224-5p	8.51332
1626	N	GSE178246	miR-1224-5p	4.66805
1627	T	GSE178246	miR-1224-5p	7.95679
1628	T	GSE178246	miR-1224-5p	8.01887
1629	N	GSE178246	miR-1224-5p	3.90514
1630	N	GSE178246	miR-1224-5p	6.76378
1631	N	GSE178246	miR-1224-5p	5.82236
1632	N	GSE178246	miR-1224-5p	7.06076
1633	N	GSE178246	miR-1224-5p	6.81336
1634	N	GSE178246	miR-1224-5p	3.72492
1635	N	GSE178246	miR-1224-5p	7.01758
1636	N	GSE178246	miR-1224-5p	6.00851
1637	N	GSE178246	miR-1224-5p	7.28975
1638	T	GSE178246	miR-1224-5p	7.45224
1639	T	GSE178246	miR-1224-5p	9.09623
1640	T	GSE178246	miR-1224-5p	8.33962
1641	N	GSE178246	miR-1224-5p	6.00392
1642	T	GSE178246	miR-1224-5p	5.62868
1643	N	GSE178246	miR-1224-5p	5.86338
1644	N	GSE178246	miR-1224-5p	8.91325
1645	N	GSE178246	miR-1224-5p	5.36492
1646	N	GSE178246	miR-1224-5p	6.21956
1647	T	GSE178246	miR-1224-5p	8.52524
1648	N	GSE178246	miR-1224-5p	1.88498
1649	T	GSE178246	miR-1224-5p	9.06395
1650	T	GSE178246	miR-1224-5p	7.70768
1651	N	GSE178246	miR-1224-5p	5.12234
1652	N	GSE178246	miR-1224-5p	6.40118
1653	T	GSE178246	miR-1224-5p	7.31462
1654	T	GSE178246	miR-1224-5p	8.90511
1655	N	GSE178246	miR-1224-5p	6.47138
1656	N	GSE178246	miR-1224-5p	4.80977
1657	N	GSE178246	miR-1224-5p	4.04241
1658	N	GSE178246	miR-1224-5p	4.94459
1659	T	GSE178246	miR-1224-5p	8.00244
1660	T	GSE178246	miR-1224-5p	6.76536
1661	N	GSE178246	miR-1224-5p	6.59548
1662	T	GSE178246	miR-1224-5p	8.78094
1663	N	GSE178246	miR-1224-5p	7.77422
1664	T	GSE178246	miR-1224-5p	8.01341
1665	N	GSE178246	miR-1224-5p	2.81
1666	T	GSE178246	miR-1224-5p	8.6721
1667	N	GSE178246	miR-1224-5p	4.74917
1668	T	GSE178246	miR-1224-5p	7.31485
1669	N	GSE178246	miR-1224-5p	6.60159
1670	T	GSE178246	miR-1224-5p	8.88526
1671	N	GSE178246	miR-1224-5p	4.51154
1672	T	GSE178246	miR-1224-5p	7.79813
1673	T	GSE178246	miR-1224-5p	7.18926
1674	T	GSE178246	miR-1224-5p	8.09167
1675	N	GSE178246	miR-1224-5p	6.58488
1676	N	GSE178246	miR-1224-5p	6.07019
1677	T	GSE178246	miR-1224-5p	4.16252
1678	T	GSE178246	miR-1224-5p	9.20401
1679	T	GSE178246	miR-1224-5p	8.86726
1680	N	GSE178246	miR-1224-5p	6.6251
1681	N	GSE178246	miR-1224-5p	4.023
1682	N	GSE178246	miR-1224-5p	7.03483
1683	T	GSE178246	miR-1224-5p	9.42176
1684	T	GSE178246	miR-1224-5p	8.07621
1685	N	GSE178246	miR-1224-5p	7.16465
1686	N	GSE178246	miR-1224-5p	6.78251
1687	N	GSE178246	miR-1224-5p	5.20096
1688	N	GSE178246	miR-1224-5p	6.03616
1689	T	GSE178246	miR-1224-5p	8.61512
1690	T	GSE178246	miR-1224-5p	6.7652
1691	N	GSE178246	miR-1224-5p	5.76525
1692	T	GSE178246	miR-1224-5p	9.4904
1693	N	GSE178246	miR-1224-5p	5.6004
1694	T	GSE178246	miR-1224-5p	7.26528
1695	N	GSE178246	miR-1224-5p	7.40874
1696	N	GSE178246	miR-1224-5p	5.7975
1697	N	GSE178246	miR-1224-5p	5.29703
1698	N	GSE178246	miR-1224-5p	6.28451
1699	T	GSE178246	miR-1224-5p	5.60677
1700	N	GSE178246	miR-1224-5p	4.61273
1701	N	GSE178246	miR-1224-5p	7.4472
1702	N	GSE176498	miR-1224-5p	1.22123
1703	N	GSE176498	miR-1224-5p	1.98873
1704	T	GSE176498	miR-1224-5p	2.48103
1705	N	GSE176498	miR-1224-5p	0.877823
1706	N	GSE176498	miR-1224-5p	0
1707	N	GSE176498	miR-1224-5p	1.08143
1708	N	GSE176498	miR-1224-5p	1.92461
1709	T	GSE176498	miR-1224-5p	0
1710	T	GSE176498	miR-1224-5p	0
1711	T	GSE176498	miR-1224-5p	0
1712	N	GSE176498	miR-1224-5p	0
1713	N	GSE176498	miR-1224-5p	2.68142
1714	N	GSE176498	miR-1224-5p	0.919761
1715	N	GSE176498	miR-1224-5p	1.99704
1716	N	GSE176498	miR-1224-5p	2.35661
1717	N	GSE176498	miR-1224-5p	0
1718	T	GSE176498	miR-1224-5p	0.687097
1719	N	GSE176498	miR-1224-5p	0.635489
1720	T	GSE176498	miR-1224-5p	0.783689
1721	N	GSE176498	miR-1224-5p	1.92963
1722	N	GSE176498	miR-1224-5p	2.49831
1723	N	GSE176498	miR-1224-5p	2.17069
1724	N	GSE176498	miR-1224-5p	0
1725	N	GSE176498	miR-1224-5p	0.802977
1726	N	GSE176498	miR-1224-5p	3.95969
1727	T	GSE176498	miR-1224-5p	0
1728	T	GSE176498	miR-1224-5p	0
1729	T	GSE176498	miR-1224-5p	0
1730	N	GSE176498	miR-1224-5p	3.11748
1731	N	GSE176498	miR-1224-5p	0.448069
1732	T	GSE176498	miR-1224-5p	1.85168
1733	N	GSE176498	miR-1224-5p	0.850769
1734	T	GSE176498	miR-1224-5p	0
1735	T	GSE176498	miR-1224-5p	0
1736	N	GSE176498	miR-1224-5p	0.984287
1737	T	GSE176498	miR-1224-5p	0.656017
1738	N	GSE176498	miR-1224-5p	0
1739	T	GSE176498	miR-1224-5p	0
1740	N	GSE176498	miR-1224-5p	1.5458
1741	N	GSE176498	miR-1224-5p	2.33659
1742	T	GSE176498	miR-1224-5p	0
1743	N	GSE176498	miR-1224-5p	0
1744	N	GSE176498	miR-1224-5p	1.06053
1745	T	GSE176498	miR-1224-5p	0
1746	T	GSE176498	miR-1224-5p	0
1747	N	GSE176498	miR-1224-5p	0
1748	T	GSE176498	miR-1224-5p	0

### Sheet: Table S4
	target	From	variable	value
0	T	CPTAC-3-RCC	miR-200c-3p/miR-221-5p	0.480474
1	N	CPTAC-3-RCC	miR-200c-3p/miR-221-5p	4.36556
2	T	CPTAC-3-RCC	miR-200c-3p/miR-221-5p	1.99224
3	N	CPTAC-3-RCC	miR-200c-3p/miR-221-5p	4.2402
4	T	CPTAC-3-RCC	miR-200c-3p/miR-221-5p	0.664758
5	T	CPTAC-3-RCC	miR-200c-3p/miR-221-5p	1.08815
6	T	CPTAC-3-RCC	miR-200c-3p/miR-221-5p	0.513628
7	T	CPTAC-3-RCC	miR-200c-3p/miR-221-5p	0.77542
8	T	CPTAC-3-RCC	miR-200c-3p/miR-221-5p	0.220288
9	T	CPTAC-3-RCC	miR-200c-3p/miR-221-5p	0.205867
10	N	CPTAC-3-RCC	miR-200c-3p/miR-221-5p	4.59046
11	T	CPTAC-3-RCC	miR-200c-3p/miR-221-5p	0.385517
12	T	CPTAC-3-RCC	miR-200c-3p/miR-221-5p	0.769542
13	T	CPTAC-3-RCC	miR-200c-3p/miR-221-5p	0.756271
14	T	CPTAC-3-RCC	miR-200c-3p/miR-221-5p	0.688103
15	N	CPTAC-3-RCC	miR-200c-3p/miR-221-5p	4.2162
16	T	CPTAC-3-RCC	miR-200c-3p/miR-221-5p	0.738177
17	N	CPTAC-3-RCC	miR-200c-3p/miR-221-5p	4.40107
18	T	CPTAC-3-RCC	miR-200c-3p/miR-221-5p	0.587687
19	T	CPTAC-3-RCC	miR-200c-3p/miR-221-5p	0.454156
20	T	CPTAC-3-RCC	miR-200c-3p/miR-221-5p	0.443009
21	T	CPTAC-3-RCC	miR-200c-3p/miR-221-5p	0.39822
22	N	CPTAC-3-RCC	miR-200c-3p/miR-221-5p	4.7432
23	T	CPTAC-3-RCC	miR-200c-3p/miR-221-5p	0.910869
24	T	CPTAC-3-RCC	miR-200c-3p/miR-221-5p	0.632929
25	N	CPTAC-3-RCC	miR-200c-3p/miR-221-5p	4.62057
26	T	CPTAC-3-RCC	miR-200c-3p/miR-221-5p	1.33296
27	T	CPTAC-3-RCC	miR-200c-3p/miR-221-5p	0.608421
28	T	CPTAC-3-RCC	miR-200c-3p/miR-221-5p	0.372461
29	N	CPTAC-3-RCC	miR-200c-3p/miR-221-5p	4.84208
30	T	CPTAC-3-RCC	miR-200c-3p/miR-221-5p	0.926457
31	N	CPTAC-3-RCC	miR-200c-3p/miR-221-5p	4.41593
32	N	CPTAC-3-RCC	miR-200c-3p/miR-221-5p	5.20476
33	T	CPTAC-3-RCC	miR-200c-3p/miR-221-5p	1.28529
34	T	CPTAC-3-RCC	miR-200c-3p/miR-221-5p	0.558116
35	T	CPTAC-3-RCC	miR-200c-3p/miR-221-5p	1.28912
36	T	CPTAC-3-RCC	miR-200c-3p/miR-221-5p	0.750835
37	T	CPTAC-3-RCC	miR-200c-3p/miR-221-5p	1.05408
38	N	CPTAC-3-RCC	miR-200c-3p/miR-221-5p	4.25261
39	T	CPTAC-3-RCC	miR-200c-3p/miR-221-5p	0.486897
40	T	CPTAC-3-RCC	miR-200c-3p/miR-221-5p	0.769456
41	T	CPTAC-3-RCC	miR-200c-3p/miR-221-5p	0.700124
42	N	CPTAC-3-RCC	miR-200c-3p/miR-221-5p	3.69237
43	T	CPTAC-3-RCC	miR-200c-3p/miR-221-5p	0.912906
44	T	CPTAC-3-RCC	miR-200c-3p/miR-221-5p	0.522886
45	N	CPTAC-3-RCC	miR-200c-3p/miR-221-5p	4.5736
46	T	CPTAC-3-RCC	miR-200c-3p/miR-221-5p	1.13602
47	N	CPTAC-3-RCC	miR-200c-3p/miR-221-5p	4.11335
48	T	CPTAC-3-RCC	miR-200c-3p/miR-221-5p	0.398718
49	T	CPTAC-3-RCC	miR-200c-3p/miR-221-5p	2.21459
50	T	CPTAC-3-RCC	miR-200c-3p/miR-221-5p	0.630396
51	T	CPTAC-3-RCC	miR-200c-3p/miR-221-5p	0.372796
52	T	CPTAC-3-RCC	miR-200c-3p/miR-221-5p	1.46694
53	N	CPTAC-3-RCC	miR-200c-3p/miR-221-5p	5.58581
54	T	CPTAC-3-RCC	miR-200c-3p/miR-221-5p	0.88012
55	T	CPTAC-3-RCC	miR-200c-3p/miR-221-5p	0.42929
56	T	CPTAC-3-RCC	miR-200c-3p/miR-221-5p	0.690653
57	T	CPTAC-3-RCC	miR-200c-3p/miR-221-5p	0.829946
58	N	CPTAC-3-RCC	miR-200c-3p/miR-221-5p	4.6808
59	T	CPTAC-3-RCC	miR-200c-3p/miR-221-5p	0.37734
60	N	CPTAC-3-RCC	miR-200c-3p/miR-221-5p	5.0099
61	T	CPTAC-3-RCC	miR-200c-3p/miR-221-5p	0.945907
62	T	CPTAC-3-RCC	miR-200c-3p/miR-221-5p	1.71906
63	T	CPTAC-3-RCC	miR-200c-3p/miR-221-5p	0.626998
64	T	CPTAC-3-RCC	miR-200c-3p/miR-221-5p	0.806829
65	N	CPTAC-3-RCC	miR-200c-3p/miR-221-5p	4.60821
66	T	CPTAC-3-RCC	miR-200c-3p/miR-221-5p	2.07774
67	T	CPTAC-3-RCC	miR-200c-3p/miR-221-5p	1.20353
68	N	CPTAC-3-RCC	miR-200c-3p/miR-221-5p	4.16332
69	T	CPTAC-3-RCC	miR-200c-3p/miR-221-5p	0.457851
70	T	CPTAC-3-RCC	miR-200c-3p/miR-221-5p	0.888482
71	N	CPTAC-3-RCC	miR-200c-3p/miR-221-5p	4.54997
72	T	CPTAC-3-RCC	miR-200c-3p/miR-221-5p	3.26148
73	N	CPTAC-3-RCC	miR-200c-3p/miR-221-5p	4.48574
74	T	CPTAC-3-RCC	miR-200c-3p/miR-221-5p	0.186816
75	T	CPTAC-3-RCC	miR-200c-3p/miR-221-5p	0.242082
76	N	CPTAC-3-RCC	miR-200c-3p/miR-221-5p	4.18633
77	T	CPTAC-3-RCC	miR-200c-3p/miR-221-5p	0.405925
78	N	CPTAC-3-RCC	miR-200c-3p/miR-221-5p	3.98653
79	N	CPTAC-3-RCC	miR-200c-3p/miR-221-5p	4.19706
80	T	CPTAC-3-RCC	miR-200c-3p/miR-221-5p	0.674184
81	T	CPTAC-3-RCC	miR-200c-3p/miR-221-5p	0.261125
82	N	CPTAC-3-RCC	miR-200c-3p/miR-221-5p	5.08735
83	T	CPTAC-3-RCC	miR-200c-3p/miR-221-5p	0.188638
84	N	CPTAC-3-RCC	miR-200c-3p/miR-221-5p	4.11812
85	T	CPTAC-3-RCC	miR-200c-3p/miR-221-5p	0.822477
86	N	CPTAC-3-RCC	miR-200c-3p/miR-221-5p	3.70241
87	N	CPTAC-3-RCC	miR-200c-3p/miR-221-5p	5.12016
88	N	CPTAC-3-RCC	miR-200c-3p/miR-221-5p	4.9472
89	T	CPTAC-3-RCC	miR-200c-3p/miR-221-5p	0.645738
90	T	CPTAC-3-RCC	miR-200c-3p/miR-221-5p	0.696955
91	T	CPTAC-3-RCC	miR-200c-3p/miR-221-5p	0.379714
92	T	CPTAC-3-RCC	miR-200c-3p/miR-221-5p	1.38672
93	N	CPTAC-3-RCC	miR-200c-3p/miR-221-5p	4.11945
94	T	CPTAC-3-RCC	miR-200c-3p/miR-221-5p	0.312986
95	N	CPTAC-3-RCC	miR-200c-3p/miR-221-5p	4.9
96	N	CPTAC-3-RCC	miR-200c-3p/miR-221-5p	5.06655
97	T	CPTAC-3-RCC	miR-200c-3p/miR-221-5p	1.6896
98	N	CPTAC-3-RCC	miR-200c-3p/miR-221-5p	4.7254
99	T	CPTAC-3-RCC	miR-200c-3p/miR-221-5p	1.19306
100	T	CPTAC-3-RCC	miR-200c-3p/miR-221-5p	1.97252
101	T	CPTAC-3-RCC	miR-200c-3p/miR-221-5p	1.68434
102	N	CPTAC-3-RCC	miR-200c-3p/miR-221-5p	4.46535
103	T	CPTAC-3-RCC	miR-200c-3p/miR-221-5p	0.883713
104	T	CPTAC-3-RCC	miR-200c-3p/miR-221-5p	0.603664
105	N	CPTAC-3-RCC	miR-200c-3p/miR-221-5p	4.35142
106	T	CPTAC-3-RCC	miR-200c-3p/miR-221-5p	1.24823
107	N	CPTAC-3-RCC	miR-200c-3p/miR-221-5p	5.15194
108	T	CPTAC-3-RCC	miR-200c-3p/miR-221-5p	2.22837
109	T	CPTAC-3-RCC	miR-200c-3p/miR-221-5p	0.899189
110	T	CPTAC-3-RCC	miR-200c-3p/miR-221-5p	1.07283
111	T	CPTAC-3-RCC	miR-200c-3p/miR-221-5p	0.718843
112	T	CPTAC-3-RCC	miR-200c-3p/miR-221-5p	1.14665
113	T	CPTAC-3-RCC	miR-200c-3p/miR-221-5p	0.648822
114	T	CPTAC-3-RCC	miR-200c-3p/miR-221-5p	0.740284
115	T	CPTAC-3-RCC	miR-200c-3p/miR-221-5p	0.262417
116	T	CPTAC-3-RCC	miR-200c-3p/miR-221-5p	0.98639
117	N	CPTAC-3-RCC	miR-200c-3p/miR-221-5p	4.65506
118	T	CPTAC-3-RCC	miR-200c-3p/miR-221-5p	0.268817
119	T	CPTAC-3-RCC	miR-200c-3p/miR-221-5p	0.519636
120	N	CPTAC-3-RCC	miR-200c-3p/miR-221-5p	4.03045
121	N	CPTAC-3-RCC	miR-200c-3p/miR-221-5p	4.04991
122	T	CPTAC-3-RCC	miR-200c-3p/miR-221-5p	0.591879
123	T	CPTAC-3-RCC	miR-200c-3p/miR-221-5p	0.0460463
124	N	CPTAC-3-RCC	miR-200c-3p/miR-221-5p	4.38817
125	T	CPTAC-3-RCC	miR-200c-3p/miR-221-5p	0.439125
126	T	CPTAC-3-RCC	miR-200c-3p/miR-221-5p	0.631027
127	T	CPTAC-3-RCC	miR-200c-3p/miR-221-5p	1.96378
128	T	CPTAC-3-RCC	miR-200c-3p/miR-221-5p	0.523424
129	T	CPTAC-3-RCC	miR-200c-3p/miR-221-5p	0.586107
130	T	CPTAC-3-RCC	miR-200c-3p/miR-221-5p	0.625924
131	N	CPTAC-3-RCC	miR-200c-3p/miR-221-5p	4.58487
132	T	CPTAC-3-RCC	miR-200c-3p/miR-221-5p	0.525636
133	T	CPTAC-3-RCC	miR-200c-3p/miR-221-5p	0.697085
134	T	CPTAC-3-RCC	miR-200c-3p/miR-221-5p	1.55362
135	T	CPTAC-3-RCC	miR-200c-3p/miR-221-5p	0.669006
136	T	CPTAC-3-RCC	miR-200c-3p/miR-221-5p	0.615316
137	N	CPTAC-3-RCC	miR-200c-3p/miR-221-5p	4.59752
138	T	CPTAC-3-RCC	miR-200c-3p/miR-221-5p	0.368566
139	T	CPTAC-3-RCC	miR-200c-3p/miR-221-5p	0.475733
140	N	CPTAC-3-RCC	miR-200c-3p/miR-221-5p	4.37574
141	N	CPTAC-3-RCC	miR-200c-3p/miR-221-5p	4.62826
142	T	CPTAC-3-RCC	miR-200c-3p/miR-221-5p	0.415692
143	N	CPTAC-3-RCC	miR-200c-3p/miR-221-5p	4.95209
144	T	CPTAC-3-RCC	miR-200c-3p/miR-221-5p	0.763662
145	N	CPTAC-3-RCC	miR-200c-3p/miR-221-5p	4.29373
146	T	CPTAC-3-RCC	miR-200c-3p/miR-221-5p	0.59513
147	T	CPTAC-3-RCC	miR-200c-3p/miR-221-5p	0.709672
148	T	CPTAC-3-RCC	miR-200c-3p/miR-221-5p	0.598749
149	T	CPTAC-3-RCC	miR-200c-3p/miR-221-5p	1.14893
150	T	CPTAC-3-RCC	miR-200c-3p/miR-221-5p	0.590033
151	T	CPTAC-3-RCC	miR-200c-3p/miR-221-5p	0.702721
152	N	CPTAC-3-RCC	miR-200c-3p/miR-221-5p	4.9001
153	T	CPTAC-3-RCC	miR-200c-3p/miR-221-5p	0.585694
154	N	CPTAC-3-RCC	miR-200c-3p/miR-221-5p	4.83947
155	T	CPTAC-3-RCC	miR-200c-3p/miR-221-5p	0.298545
156	T	CPTAC-3-RCC	miR-200c-3p/miR-221-5p	1.05804
157	T	CPTAC-3-RCC	miR-200c-3p/miR-221-5p	1.08387
158	N	CPTAC-3-RCC	miR-200c-3p/miR-221-5p	5.00907
159	T	CPTAC-3-RCC	miR-200c-3p/miR-221-5p	1.90679
160	N	CPTAC-3-RCC	miR-200c-3p/miR-221-5p	4.04023
161	T	CPTAC-3-RCC	miR-200c-3p/miR-221-5p	3.22818
162	T	CPTAC-3-RCC	miR-200c-3p/miR-221-5p	0.97572
163	N	CPTAC-3-RCC	miR-200c-3p/miR-221-5p	4.33838
164	T	CPTAC-3-RCC	miR-200c-3p/miR-221-5p	0.763689
165	T	CPTAC-3-RCC	miR-200c-3p/miR-221-5p	0.610298
166	N	CPTAC-3-RCC	miR-200c-3p/miR-221-5p	5.20701
167	T	CPTAC-3-RCC	miR-200c-3p/miR-221-5p	3.35264
168	T	CPTAC-3-RCC	miR-200c-3p/miR-221-5p	2.35707
169	T	CPTAC-3-RCC	miR-200c-3p/miR-221-5p	0.740833
170	T	CPTAC-3-RCC	miR-200c-3p/miR-221-5p	0.354515
171	N	CPTAC-3-RCC	miR-200c-3p/miR-221-5p	5.31756
172	T	CPTAC-3-RCC	miR-200c-3p/miR-221-5p	0.352756
173	T	CPTAC-3-RCC	miR-200c-3p/miR-221-5p	0.56038
174	T	CPTAC-3-RCC	miR-200c-3p/miR-221-5p	0.514792
175	N	CPTAC-3-RCC	miR-200c-3p/miR-221-5p	4.87121
176	N	CPTAC-3-RCC	miR-200c-3p/miR-221-5p	4.76297
177	T	CPTAC-3-RCC	miR-200c-3p/miR-221-5p	0.633809
178	T	CPTAC-3-RCC	miR-200c-3p/miR-221-5p	1.09395
179	N	CPTAC-3-RCC	miR-200c-3p/miR-221-5p	3.96487
180	T	CPTAC-3-RCC	miR-200c-3p/miR-221-5p	0.801565
181	T	CPTAC-3-RCC	miR-200c-3p/miR-221-5p	0.780297
182	N	CPTAC-3-RCC	miR-200c-3p/miR-221-5p	3.72548
183	T	CPTAC-3-RCC	miR-200c-3p/miR-221-5p	0.1884
184	T	CPTAC-3-RCC	miR-200c-3p/miR-221-5p	0.291598
185	T	CPTAC-3-RCC	miR-200c-3p/miR-221-5p	0.382753
186	T	CPTAC-3-RCC	miR-200c-3p/miR-221-5p	0.258717
187	T	CPTAC-3-RCC	miR-200c-3p/miR-221-5p	2.74878
188	T	CPTAC-3-RCC	miR-200c-3p/miR-221-5p	0.706842
189	N	CPTAC-3-RCC	miR-200c-3p/miR-221-5p	4.15299
190	T	CPTAC-3-RCC	miR-200c-3p/miR-221-5p	0.565102
191	N	CPTAC-3-RCC	miR-200c-3p/miR-221-5p	4.65897
192	T	CPTAC-3-RCC	miR-200c-3p/miR-221-5p	0.473986
193	T	CPTAC-3-RCC	miR-200c-3p/miR-221-5p	0.62455
194	N	CPTAC-3-RCC	miR-200c-3p/miR-221-5p	4.26899
195	T	CPTAC-3-RCC	miR-200c-3p/miR-221-5p	0.502647
196	N	CPTAC-3-RCC	miR-200c-3p/miR-221-5p	4.90092
197	N	CPTAC-3-RCC	miR-200c-3p/miR-221-5p	5.25263
198	T	CPTAC-3-RCC	miR-200c-3p/miR-221-5p	0.500582
199	T	CPTAC-3-RCC	miR-200c-3p/miR-221-5p	0.338881
200	T	CPTAC-3-RCC	miR-200c-3p/miR-221-5p	0.390241
201	T	CPTAC-3-RCC	miR-200c-3p/miR-221-5p	1.52356
202	T	CPTAC-3-RCC	miR-200c-3p/miR-221-5p	0.6183
203	T	CPTAC-3-RCC	miR-200c-3p/miR-221-5p	2.11473
204	T	CPTAC-3-RCC	miR-200c-3p/miR-221-5p	0.910802
205	N	CPTAC-3-RCC	miR-200c-3p/miR-221-5p	4.17184
206	T	CPTAC-3-RCC	miR-200c-3p/miR-221-5p	0.378834
207	N	CPTAC-3-RCC	miR-200c-3p/miR-221-5p	4.65866
208	N	CPTAC-3-RCC	miR-200c-3p/miR-221-5p	4.89399
209	T	CPTAC-3-RCC	miR-200c-3p/miR-221-5p	1.08263
210	T	CPTAC-3-RCC	miR-200c-3p/miR-221-5p	0.399541
211	N	CPTAC-3-RCC	miR-200c-3p/miR-221-5p	4.95834
212	N	CPTAC-3-RCC	miR-200c-3p/miR-221-5p	4.45974
213	T	CPTAC-3-RCC	miR-200c-3p/miR-221-5p	0.805871
214	N	CPTAC-3-RCC	miR-200c-3p/miR-221-5p	3.20943
215	N	CPTAC-3-RCC	miR-200c-3p/miR-221-5p	4.86415
216	T	CPTAC-3-RCC	miR-200c-3p/miR-221-5p	0.602261
217	T	CPTAC-3-RCC	miR-200c-3p/miR-221-5p	1.04571
218	T	CPTAC-3-RCC	miR-200c-3p/miR-221-5p	0.926298
219	N	CPTAC-3-RCC	miR-200c-3p/miR-221-5p	4.21232
220	T	CPTAC-3-RCC	miR-200c-3p/miR-221-5p	1.91363
221	T	CPTAC-3-RCC	miR-200c-3p/miR-221-5p	0.343004
222	N	CPTAC-3-RCC	miR-200c-3p/miR-221-5p	4.4362
223	N	CPTAC-3-RCC	miR-200c-3p/miR-221-5p	4.56227
224	T	CPTAC-3-RCC	miR-200c-3p/miR-221-5p	0.321412
225	N	CPTAC-3-RCC	miR-200c-3p/miR-221-5p	5.00517
226	N	CPTAC-3-RCC	miR-200c-3p/miR-221-5p	4.70559
227	T	CPTAC-3-RCC	miR-200c-3p/miR-221-5p	0.693257
228	T	CPTAC-3-RCC	miR-200c-3p/miR-221-5p	1.10871
229	T	CPTAC-3-RCC	miR-200c-3p/miR-221-5p	0.636387
230	T	CPTAC-3-RCC	miR-200c-3p/miR-221-5p	1.55661
231	T	CPTAC-3-RCC	miR-200c-3p/miR-221-5p	0.5603
232	T	CPTAC-3-RCC	miR-200c-3p/miR-221-5p	1.58617
233	N	CPTAC-3-RCC	miR-200c-3p/miR-221-5p	3.9696
234	T	CPTAC-3-RCC	miR-200c-3p/miR-221-5p	1.48625
235	T	CPTAC-3-RCC	miR-200c-3p/miR-221-5p	1.38625
236	T	CPTAC-3-RCC	miR-200c-3p/miR-221-5p	0.821522
237	T	CPTAC-3-RCC	miR-200c-3p/miR-221-5p	1
238	N	CPTAC-3-RCC	miR-200c-3p/miR-221-5p	3.72229
239	T	CPTAC-3-RCC	miR-200c-3p/miR-221-5p	1.7609
240	T	CPTAC-3-RCC	miR-200c-3p/miR-221-5p	0.748532
241	T	CPTAC-3-RCC	miR-200c-3p/miR-221-5p	0.544282
242	N	CPTAC-3-RCC	miR-200c-3p/miR-221-5p	4.42105
243	T	CPTAC-3-RCC	miR-200c-3p/miR-221-5p	0.92473
244	N	CPTAC-3-RCC	miR-200c-3p/miR-221-5p	5.22088
245	T	CPTAC-3-RCC	miR-200c-3p/miR-221-5p	2.51304
246	N	CPTAC-3-RCC	miR-200c-3p/miR-221-5p	3.21467
247	T	CPTAC-3-RCC	miR-200c-3p/miR-221-5p	3.43753
248	T	CPTAC-3-RCC	miR-200c-3p/miR-221-5p	2.49281
249	T	CPTAC-3-RCC	miR-200c-3p/miR-221-5p	0.383524
250	N	CPTAC-3-RCC	miR-200c-3p/miR-221-5p	5.36728
251	T	CPTAC-3-RCC	miR-200c-3p/miR-221-5p	0.3254
252	T	CPTAC-3-RCC	miR-200c-3p/miR-221-5p	0.260467
253	T	CPTAC-3-RCC	miR-200c-3p/miR-221-5p	1.16481
254	T	CPTAC-3-RCC	miR-200c-3p/miR-221-5p	0.659101
255	N	CPTAC-3-RCC	miR-200c-3p/miR-221-5p	5.19203
256	T	CPTAC-3-RCC	miR-200c-3p/miR-221-5p	0.525763
257	T	CPTAC-3-RCC	miR-200c-3p/miR-221-5p	0.895851
258	T	CPTAC-3-RCC	miR-200c-3p/miR-221-5p	0.608907
259	T	CPTAC-3-RCC	miR-200c-3p/miR-221-5p	0.682929
260	T	CPTAC-3-RCC	miR-200c-3p/miR-221-5p	0.268308
261	T	CPTAC-3-RCC	miR-200c-3p/miR-221-5p	3.36332
262	T	CPTAC-3-RCC	miR-200c-3p/miR-221-5p	1.32686
263	T	CPTAC-3-RCC	miR-200c-3p/miR-221-5p	2.28101
264	N	CPTAC-3-RCC	miR-200c-3p/miR-221-5p	3.82013
265	T	CPTAC-3-RCC	miR-200c-3p/miR-221-5p	1.09433
266	N	CPTAC-3-RCC	miR-200c-3p/miR-221-5p	4.31832
267	T	CPTAC-3-RCC	miR-200c-3p/miR-221-5p	0.682485
268	T	CPTAC-3-RCC	miR-200c-3p/miR-221-5p	0.784732
269	N	CPTAC-3-RCC	miR-200c-3p/miR-221-5p	4.93371
270	N	CPTAC-3-RCC	miR-200c-3p/miR-221-5p	4.00142
271	T	CPTAC-3-RCC	miR-200c-3p/miR-221-5p	0.663764
272	T	CPTAC-3-RCC	miR-200c-3p/miR-221-5p	0.732885
273	N	CPTAC-3-RCC	miR-200c-3p/miR-221-5p	4.53828
274	T	CPTAC-3-RCC	miR-200c-3p/miR-221-5p	0.470651
275	T	CPTAC-3-RCC	miR-200c-3p/miR-221-5p	0.124798
276	T	CPTAC-3-RCC	miR-200c-3p/miR-221-5p	0.848585
277	T	CPTAC-3-RCC	miR-200c-3p/miR-221-5p	0.39989
278	N	CPTAC-3-RCC	miR-200c-3p/miR-221-5p	5.27455
279	T	CPTAC-3-RCC	miR-200c-3p/miR-221-5p	0.459621
280	T	CPTAC-3-RCC	miR-200c-3p/miR-221-5p	0.517806
281	T	CPTAC-3-RCC	miR-200c-3p/miR-221-5p	1.03839
282	N	CPTAC-3-RCC	miR-200c-3p/miR-221-5p	4.45778
283	N	CPTAC-3-RCC	miR-200c-3p/miR-221-5p	4.52933
284	T	CPTAC-3-RCC	miR-200c-3p/miR-221-5p	1.61902
285	N	CPTAC-3-RCC	miR-200c-3p/miR-221-5p	4.21399
286	T	CPTAC-3-RCC	miR-200c-3p/miR-221-5p	0.526127
287	T	CPTAC-3-RCC	miR-200c-3p/miR-221-5p	0.405206
288	T	CPTAC-3-RCC	miR-200c-3p/miR-221-5p	0.714281
289	T	CPTAC-3-RCC	miR-200c-3p/miR-221-5p	3.5606
290	T	CPTAC-3-RCC	miR-200c-3p/miR-221-5p	0.539335
291	N	CPTAC-3-RCC	miR-200c-3p/miR-221-5p	4.37841
292	N	CPTAC-3-RCC	miR-200c-3p/miR-221-5p	4.15378
293	T	CPTAC-3-RCC	miR-200c-3p/miR-221-5p	0.944758
294	N	CPTAC-3-RCC	miR-200c-3p/miR-221-5p	4.60741
295	T	CPTAC-3-RCC	miR-200c-3p/miR-221-5p	1.31067
296	N	CPTAC-3-RCC	miR-200c-3p/miR-221-5p	4.65961
297	T	CPTAC-3-RCC	miR-200c-3p/miR-221-5p	1.3646
298	T	CPTAC-3-RCC	miR-200c-3p/miR-221-5p	0.794044
299	N	CPTAC-3-RCC	miR-200c-3p/miR-221-5p	5.26218
300	N	CPTAC-3-RCC	miR-200c-3p/miR-221-5p	5.35394
301	T	CPTAC-3-RCC	miR-200c-3p/miR-221-5p	1.19399
302	N	CPTAC-3-RCC	miR-200c-3p/miR-221-5p	4.86382
303	T	CPTAC-3-RCC	miR-200c-3p/miR-221-5p	0.952085
304	T	CPTAC-3-RCC	miR-200c-3p/miR-221-5p	0.757866
305	T	CPTAC-3-RCC	miR-200c-3p/miR-221-5p	0.718558
306	T	CPTAC-3-RCC	miR-200c-3p/miR-221-5p	0.954495
307	N	CPTAC-3-RCC	miR-200c-3p/miR-221-5p	4.86929
308	T	CPTAC-3-RCC	miR-200c-3p/miR-221-5p	0.343975
309	T	CPTAC-3-RCC	miR-200c-3p/miR-221-5p	0.912821
310	T	CPTAC-3-RCC	miR-200c-3p/miR-221-5p	0.370603
311	T	CPTAC-3-RCC	miR-200c-3p/miR-221-5p	0.448358
312	N	CPTAC-3-RCC	miR-200c-3p/miR-221-5p	4.90349
313	T	CPTAC-3-RCC	miR-200c-3p/miR-221-5p	0.315381
314	T	CPTAC-3-RCC	miR-200c-3p/miR-221-5p	0.52747
315	T	CPTAC-3-RCC	miR-200c-3p/miR-221-5p	1.59186
316	N	CPTAC-3-RCC	miR-200c-3p/miR-221-5p	4.6125
317	T	CPTAC-3-RCC	miR-200c-3p/miR-221-5p	0.503692
318	T	CPTAC-3-RCC	miR-200c-3p/miR-221-5p	1.47859
319	T	CPTAC-3-RCC	miR-200c-3p/miR-221-5p	0.585466
320	T	CPTAC-3-RCC	miR-200c-3p/miR-221-5p	0.816633
321	T	CPTAC-3-RCC	miR-200c-3p/miR-221-5p	0.555781
322	N	CPTAC-3-RCC	miR-200c-3p/miR-221-5p	4.78333
323	N	CPTAC-3-RCC	miR-200c-3p/miR-221-5p	5.57589
324	T	CPTAC-3-RCC	miR-200c-3p/miR-221-5p	0.686658
325	T	CPTAC-3-RCC	miR-200c-3p/miR-221-5p	0.67841
326	N	CPTAC-3-RCC	miR-200c-3p/miR-221-5p	4.87276
327	N	CPTAC-3-RCC	miR-200c-3p/miR-221-5p	4.4439
328	T	CPTAC-3-RCC	miR-200c-3p/miR-221-5p	0.567438
329	T	CPTAC-3-RCC	miR-200c-3p/miR-221-5p	0.482044
330	T	CPTAC-3-RCC	miR-200c-3p/miR-221-5p	0.69435
331	N	CPTAC-3-RCC	miR-200c-3p/miR-221-5p	4.44751
332	N	CPTAC-3-RCC	miR-200c-3p/miR-221-5p	3.95488
333	T	CPTAC-3-RCC	miR-200c-3p/miR-221-5p	0.718999
334	T	CPTAC-3-RCC	miR-200c-3p/miR-221-5p	0.697331
335	N	CPTAC-3-RCC	miR-200c-3p/miR-221-5p	4.56253
336	T	CPTAC-3-RCC	miR-200c-3p/miR-221-5p	0.687061
337	T	CPTAC-3-RCC	miR-200c-3p/miR-221-5p	0.948083
338	T	CPTAC-3-RCC	miR-200c-3p/miR-221-5p	0.744935
339	T	CPTAC-3-RCC	miR-200c-3p/miR-221-5p	1.36421
340	N	CPTAC-3-RCC	miR-200c-3p/miR-221-5p	5.52067
341	T	CPTAC-3-RCC	miR-200c-3p/miR-221-5p	0.603963
342	N	CPTAC-3-RCC	miR-200c-3p/miR-221-5p	4.83802
343	T	CPTAC-3-RCC	miR-200c-3p/miR-221-5p	0.969987
344	T	CPTAC-3-RCC	miR-200c-3p/miR-221-5p	0.494034
345	N	CPTAC-3-RCC	miR-200c-3p/miR-221-5p	5.42325
346	T	CPTAC-3-RCC	miR-200c-3p/miR-221-5p	0.667046
347	T	CPTAC-3-RCC	miR-200c-3p/miR-221-5p	0.739563
348	T	CPTAC-3-RCC	miR-200c-3p/miR-221-5p	0.753741
349	T	CPTAC-3-RCC	miR-200c-3p/miR-221-5p	0.549604
350	N	CPTAC-3-RCC	miR-200c-3p/miR-221-5p	4.57504
351	T	CPTAC-3-RCC	miR-200c-3p/miR-221-5p	2.53359
352	N	CPTAC-3-RCC	miR-200c-3p/miR-221-5p	4.49882
353	T	CPTAC-3-RCC	miR-200c-3p/miR-221-5p	0.677902
354	T	CPTAC-3-RCC	miR-200c-3p/miR-221-5p	0.643506
355	T	CPTAC-3-RCC	miR-200c-3p/miR-221-5p	0.846921
356	N	CPTAC-3-RCC	miR-200c-3p/miR-221-5p	3.77697
357	T	CPTAC-3-RCC	miR-200c-3p/miR-221-5p	1.61016
358	T	CPTAC-3-RCC	miR-200c-3p/miR-221-5p	1.21177
359	N	CPTAC-3-RCC	miR-200c-3p/miR-221-5p	4.73563
360	N	CPTAC-3-RCC	miR-200c-3p/miR-221-5p	4.19566
361	T	CPTAC-3-RCC	miR-200c-3p/miR-221-5p	1.55305
362	T	CPTAC-3-RCC	miR-200c-3p/miR-221-5p	1.8722
363	N	CPTAC-3-RCC	miR-200c-3p/miR-221-5p	4.61976
364	N	CPTAC-3-RCC	miR-200c-3p/miR-221-5p	5.39041
365	T	CPTAC-3-RCC	miR-200c-3p/miR-221-5p	0.539922
366	N	CPTAC-3-RCC	miR-200c-3p/miR-221-5p	3.82829
367	N	CPTAC-3-RCC	miR-200c-3p/miR-221-5p	5.35688
368	N	CPTAC-3-RCC	miR-200c-3p/miR-221-5p	3.98787
369	T	CPTAC-3-RCC	miR-200c-3p/miR-221-5p	0.454032
370	N	CPTAC-3-RCC	miR-200c-3p/miR-221-5p	4.48759
371	T	CPTAC-3-RCC	miR-200c-3p/miR-221-5p	0.502825
372	T	CPTAC-3-RCC	miR-200c-3p/miR-221-5p	0.148949
373	T	CPTAC-3-RCC	miR-200c-3p/miR-221-5p	0.792405
374	N	CPTAC-3-RCC	miR-200c-3p/miR-221-5p	4.86953
375	N	CPTAC-3-RCC	miR-200c-3p/miR-221-5p	4.82179
376	T	CPTAC-3-RCC	miR-200c-3p/miR-221-5p	0.700705
377	T	CPTAC-3-RCC	miR-200c-3p/miR-221-5p	0.76896
378	T	CPTAC-3-RCC	miR-200c-3p/miR-221-5p	0.825334
379	N	CPTAC-3-RCC	miR-200c-3p/miR-221-5p	3.22283
380	T	CPTAC-3-RCC	miR-200c-3p/miR-221-5p	1.10668
381	T	CPTAC-3-RCC	miR-200c-3p/miR-221-5p	1.0161
382	T	CPTAC-3-RCC	miR-200c-3p/miR-221-5p	1.42608
383	T	CPTAC-3-RCC	miR-200c-3p/miR-221-5p	0.425138
384	T	CPTAC-3-RCC	miR-200c-3p/miR-221-5p	0.335253
385	N	CPTAC-3-RCC	miR-200c-3p/miR-221-5p	4.84312
386	T	CPTAC-3-RCC	miR-200c-3p/miR-221-5p	1.27544
387	T	CPTAC-3-RCC	miR-200c-3p/miR-221-5p	0.472096
388	T	CPTAC-3-RCC	miR-200c-3p/miR-221-5p	0.507813
389	N	CPTAC-3-RCC	miR-200c-3p/miR-221-5p	4.66603
390	T	CPTAC-3-RCC	miR-200c-3p/miR-221-5p	0.729806
391	N	CPTAC-3-RCC	miR-200c-3p/miR-221-5p	4.25143
392	T	CPTAC-3-RCC	miR-200c-3p/miR-221-5p	1.17265
393	N	CPTAC-3-RCC	miR-200c-3p/miR-221-5p	3.95104
394	T	CPTAC-3-RCC	miR-200c-3p/miR-221-5p	0.910522
395	T	CPTAC-3-RCC	miR-200c-3p/miR-221-5p	0.965737
396	N	CPTAC-3-RCC	miR-200c-3p/miR-221-5p	4.25907
397	T	CPTAC-3-RCC	miR-200c-3p/miR-221-5p	0.911873
398	T	CPTAC-3-RCC	miR-200c-3p/miR-221-5p	0.334571
399	N	CPTAC-3-RCC	miR-200c-3p/miR-221-5p	4.29599
400	T	CPTAC-3-RCC	miR-200c-3p/miR-221-5p	0.951971
401	T	CPTAC-3-RCC	miR-200c-3p/miR-221-5p	0.509208
402	T	CPTAC-3-RCC	miR-200c-3p/miR-221-5p	0.750811
403	T	CPTAC-3-RCC	miR-200c-3p/miR-221-5p	0.582842
404	N	CPTAC-3-RCC	miR-200c-3p/miR-221-5p	5.11307
405	N	CPTAC-3-RCC	miR-200c-3p/miR-221-5p	5.501
406	T	CPTAC-3-RCC	miR-200c-3p/miR-221-5p	0.579436
407	T	CPTAC-3-RCC	miR-200c-3p/miR-221-5p	1.24675
408	T	CPTAC-3-RCC	miR-200c-3p/miR-221-5p	0.94747
409	T	CPTAC-3-RCC	miR-200c-3p/miR-221-5p	0.826441
410	T	CPTAC-3-RCC	miR-200c-3p/miR-221-5p	0.228907
411	T	CPTAC-3-RCC	miR-200c-3p/miR-221-5p	0.360311
412	T	CPTAC-3-RCC	miR-200c-3p/miR-221-5p	0.182074
413	T	CPTAC-3-RCC	miR-200c-3p/miR-221-5p	0.657247
414	N	CPTAC-3-RCC	miR-200c-3p/miR-221-5p	4.34711
415	T	CPTAC-3-RCC	miR-200c-3p/miR-221-5p	0.657152
416	T	CPTAC-3-RCC	miR-200c-3p/miR-221-5p	0.930686
417	T	CPTAC-3-RCC	miR-200c-3p/miR-221-5p	0.644636
418	N	CPTAC-3-RCC	miR-200c-3p/miR-221-5p	4.06799
419	T	CPTAC-3-RCC	miR-200c-3p/miR-221-5p	1.44358
420	T	CPTAC-3-RCC	miR-200c-3p/miR-221-5p	1.07617
421	T	CPTAC-3-RCC	miR-200c-3p/miR-221-5p	2.8419
422	T	CPTAC-3-RCC	miR-200c-3p/miR-221-5p	0.548839
423	T	CPTAC-3-RCC	miR-200c-3p/miR-221-5p	1.03006
424	T	CPTAC-3-RCC	miR-200c-3p/miR-221-5p	0.611435
425	T	CPTAC-3-RCC	miR-200c-3p/miR-221-5p	0.818115
426	T	CPTAC-3-RCC	miR-200c-3p/miR-221-5p	0.840534
427	N	CPTAC-3-RCC	miR-200c-3p/miR-221-5p	4.75942
428	N	CPTAC-3-RCC	miR-200c-3p/miR-221-5p	4.63223
429	T	CPTAC-3-RCC	miR-200c-3p/miR-221-5p	1.12516
430	T	CPTAC-3-RCC	miR-200c-3p/miR-221-5p	0.637759
431	T	CPTAC-3-RCC	miR-200c-3p/miR-221-5p	3.49493
432	T	CPTAC-3-RCC	miR-200c-3p/miR-221-5p	1.12083
433	T	CPTAC-3-RCC	miR-200c-3p/miR-221-5p	0.737632
434	T	CPTAC-3-RCC	miR-200c-3p/miR-221-5p	2.58415
435	N	CPTAC-3-RCC	miR-200c-3p/miR-221-5p	4.24739
436	N	CPTAC-3-RCC	miR-200c-3p/miR-221-5p	4.34646
437	T	CPTAC-3-RCC	miR-200c-3p/miR-221-5p	0.540397
438	T	CPTAC-3-RCC	miR-200c-3p/miR-221-5p	0.892063
439	N	CPTAC-3-RCC	miR-200c-3p/miR-221-5p	4.77104
440	T	CPTAC-3-RCC	miR-200c-3p/miR-221-5p	0.346564
441	N	CPTAC-3-RCC	miR-200c-3p/miR-221-5p	3.80139
442	T	CPTAC-3-RCC	miR-200c-3p/miR-221-5p	0.476825
443	N	CPTAC-3-RCC	miR-200c-3p/miR-221-5p	4.24029
444	N	CPTAC-3-RCC	miR-200c-3p/miR-221-5p	4.59453
445	T	CPTAC-3-RCC	miR-200c-3p/miR-221-5p	1.23566
446	T	CPTAC-3-RCC	miR-200c-3p/miR-221-5p	0.340075
447	T	CPTAC-3-RCC	miR-200c-3p/miR-221-5p	1.35337
448	T	CPTAC-3-RCC	miR-200c-3p/miR-221-5p	0.198239
449	T	CPTAC-3-RCC	miR-200c-3p/miR-221-5p	0.827432
450	N	CPTAC-3-RCC	miR-200c-3p/miR-221-5p	4.56601
451	N	CPTAC-3-RCC	miR-200c-3p/miR-221-5p	4.54701
452	N	CPTAC-3-RCC	miR-200c-3p/miR-221-5p	3.96313
453	N	CPTAC-3-RCC	miR-200c-3p/miR-221-5p	5.43964
454	N	CPTAC-3-RCC	miR-200c-3p/miR-221-5p	4.29782
455	T	CPTAC-3-RCC	miR-200c-3p/miR-221-5p	0.409543
456	T	CPTAC-3-RCC	miR-200c-3p/miR-221-5p	0.94932
457	N	CPTAC-3-RCC	miR-200c-3p/miR-221-5p	5.03752
458	T	CPTAC-3-RCC	miR-200c-3p/miR-221-5p	0.419352
459	N	TCGA-KIRP	miR-200c-3p/miR-221-5p	9.43135
460	N	TCGA-KIRP	miR-200c-3p/miR-221-5p	9.7016
461	N	TCGA-KIRP	miR-200c-3p/miR-221-5p	11.818
462	N	TCGA-KIRP	miR-200c-3p/miR-221-5p	9.48029
463	N	TCGA-KIRP	miR-200c-3p/miR-221-5p	8.07608
464	N	TCGA-KIRP	miR-200c-3p/miR-221-5p	8.92057
465	N	TCGA-KIRP	miR-200c-3p/miR-221-5p	12.4703
466	N	TCGA-KIRP	miR-200c-3p/miR-221-5p	8.74784
467	N	TCGA-KIRP	miR-200c-3p/miR-221-5p	9.9631
468	N	TCGA-KIRP	miR-200c-3p/miR-221-5p	9.46786
469	N	TCGA-KIRP	miR-200c-3p/miR-221-5p	9.50354
470	N	TCGA-KIRP	miR-200c-3p/miR-221-5p	9.55374
471	N	TCGA-KIRP	miR-200c-3p/miR-221-5p	9.52622
472	N	TCGA-KIRP	miR-200c-3p/miR-221-5p	9.37025
473	N	TCGA-KIRP	miR-200c-3p/miR-221-5p	9.10114
474	N	TCGA-KIRP	miR-200c-3p/miR-221-5p	11.043
475	N	TCGA-KIRP	miR-200c-3p/miR-221-5p	11.1676
476	N	TCGA-KIRP	miR-200c-3p/miR-221-5p	11.6357
477	N	TCGA-KIRP	miR-200c-3p/miR-221-5p	11.3774
478	N	TCGA-KIRP	miR-200c-3p/miR-221-5p	11.457
479	N	TCGA-KIRP	miR-200c-3p/miR-221-5p	9.5326
480	N	TCGA-KIRP	miR-200c-3p/miR-221-5p	9.13008
481	N	TCGA-KIRP	miR-200c-3p/miR-221-5p	11.7761
482	N	TCGA-KIRP	miR-200c-3p/miR-221-5p	9.56954
483	N	TCGA-KIRP	miR-200c-3p/miR-221-5p	10.1931
484	N	TCGA-KIRP	miR-200c-3p/miR-221-5p	8.61392
485	N	TCGA-KIRP	miR-200c-3p/miR-221-5p	8.76057
486	N	TCGA-KIRP	miR-200c-3p/miR-221-5p	10.3384
487	N	TCGA-KIRP	miR-200c-3p/miR-221-5p	9.68575
488	N	TCGA-KIRP	miR-200c-3p/miR-221-5p	9.63964
489	N	TCGA-KIRP	miR-200c-3p/miR-221-5p	9.70193
490	N	TCGA-KIRP	miR-200c-3p/miR-221-5p	10.7373
491	N	TCGA-KIRP	miR-200c-3p/miR-221-5p	11.1592
492	N	TCGA-KIRP	miR-200c-3p/miR-221-5p	8.70298
493	T	TCGA-KIRP	miR-200c-3p/miR-221-5p	5.82443
494	T	TCGA-KIRP	miR-200c-3p/miR-221-5p	5.05889
495	T	TCGA-KIRP	miR-200c-3p/miR-221-5p	4.99247
496	T	TCGA-KIRP	miR-200c-3p/miR-221-5p	5.90689
497	T	TCGA-KIRP	miR-200c-3p/miR-221-5p	3.7866
498	T	TCGA-KIRP	miR-200c-3p/miR-221-5p	4.71149
499	T	TCGA-KIRP	miR-200c-3p/miR-221-5p	3.27302
500	T	TCGA-KIRP	miR-200c-3p/miR-221-5p	11.4127
501	T	TCGA-KIRP	miR-200c-3p/miR-221-5p	5.17991
502	T	TCGA-KIRP	miR-200c-3p/miR-221-5p	5.48113
503	T	TCGA-KIRP	miR-200c-3p/miR-221-5p	6.70044
504	T	TCGA-KIRP	miR-200c-3p/miR-221-5p	4.70044
505	T	TCGA-KIRP	miR-200c-3p/miR-221-5p	7.02237
506	T	TCGA-KIRP	miR-200c-3p/miR-221-5p	4.27798
507	T	TCGA-KIRP	miR-200c-3p/miR-221-5p	6.05889
508	T	TCGA-KIRP	miR-200c-3p/miR-221-5p	3.7425
509	T	TCGA-KIRP	miR-200c-3p/miR-221-5p	6.96
510	T	TCGA-KIRP	miR-200c-3p/miR-221-5p	4.92735
511	T	TCGA-KIRP	miR-200c-3p/miR-221-5p	5.96578
512	T	TCGA-KIRP	miR-200c-3p/miR-221-5p	7.33985
513	T	TCGA-KIRP	miR-200c-3p/miR-221-5p	10.7928
514	T	TCGA-KIRP	miR-200c-3p/miR-221-5p	4.60881
515	T	TCGA-KIRP	miR-200c-3p/miR-221-5p	4.34577
516	T	TCGA-KIRP	miR-200c-3p/miR-221-5p	4.22882
517	T	TCGA-KIRP	miR-200c-3p/miR-221-5p	4.55459
518	T	TCGA-KIRP	miR-200c-3p/miR-221-5p	5.33092
519	T	TCGA-KIRP	miR-200c-3p/miR-221-5p	6.48455
520	T	TCGA-KIRP	miR-200c-3p/miR-221-5p	4.89812
521	T	TCGA-KIRP	miR-200c-3p/miR-221-5p	5.72792
522	T	TCGA-KIRP	miR-200c-3p/miR-221-5p	6.27612
523	T	TCGA-KIRP	miR-200c-3p/miR-221-5p	4.62059
524	T	TCGA-KIRP	miR-200c-3p/miR-221-5p	3.89482
525	T	TCGA-KIRP	miR-200c-3p/miR-221-5p	2.53605
526	T	TCGA-KIRP	miR-200c-3p/miR-221-5p	5.53916
527	N	GSE109368	miR-200c-3p/miR-221-5p	2.25198
528	N	GSE109368	miR-200c-3p/miR-221-5p	3.23695
529	T	GSE109368	miR-200c-3p/miR-221-5p	0.215013
530	T	GSE109368	miR-200c-3p/miR-221-5p	0.721536
531	T	GSE109368	miR-200c-3p/miR-221-5p	1.01005
532	N	GSE109368	miR-200c-3p/miR-221-5p	3.59154
533	T	GSE109368	miR-200c-3p/miR-221-5p	0.14439
534	N	GSE109368	miR-200c-3p/miR-221-5p	4.09703
535	T	GSE109368	miR-200c-3p/miR-221-5p	0.181066
536	T	GSE109368	miR-200c-3p/miR-221-5p	0.186769
537	N	GSE109368	miR-200c-3p/miR-221-5p	3.5399
538	N	GSE109368	miR-200c-3p/miR-221-5p	3.21951
539	N	GSE109368	miR-200c-3p/miR-221-5p	3.92665
540	T	GSE109368	miR-200c-3p/miR-221-5p	0.513624
541	T	GSE109368	miR-200c-3p/miR-221-5p	0.227069
542	T	GSE109368	miR-200c-3p/miR-221-5p	0.351844
543	N	GSE109368	miR-200c-3p/miR-221-5p	3.62083
544	T	GSE109368	miR-200c-3p/miR-221-5p	1.6746
545	N	GSE109368	miR-200c-3p/miR-221-5p	3.71344
546	N	GSE109368	miR-200c-3p/miR-221-5p	2.98037
547	N	GSE109368	miR-200c-3p/miR-221-5p	3.25239
548	T	GSE109368	miR-200c-3p/miR-221-5p	0.289507
549	N	GSE109368	miR-200c-3p/miR-221-5p	4.58643
550	T	GSE109368	miR-200c-3p/miR-221-5p	0.526436
551	T	CPTAC-3-RCC	miR-106b-3p/miR-214-5p	3.61455
552	N	CPTAC-3-RCC	miR-106b-3p/miR-214-5p	1.5451
553	T	CPTAC-3-RCC	miR-106b-3p/miR-214-5p	5.67702
554	N	CPTAC-3-RCC	miR-106b-3p/miR-214-5p	2.14608
555	T	CPTAC-3-RCC	miR-106b-3p/miR-214-5p	4.13827
556	T	CPTAC-3-RCC	miR-106b-3p/miR-214-5p	4.09285
557	T	CPTAC-3-RCC	miR-106b-3p/miR-214-5p	4.14188
558	T	CPTAC-3-RCC	miR-106b-3p/miR-214-5p	6.17757
559	T	CPTAC-3-RCC	miR-106b-3p/miR-214-5p	6.69183
560	T	CPTAC-3-RCC	miR-106b-3p/miR-214-5p	6.11936
561	N	CPTAC-3-RCC	miR-106b-3p/miR-214-5p	1.83933
562	T	CPTAC-3-RCC	miR-106b-3p/miR-214-5p	3.6732
563	T	CPTAC-3-RCC	miR-106b-3p/miR-214-5p	7.13993
564	T	CPTAC-3-RCC	miR-106b-3p/miR-214-5p	4.648
565	T	CPTAC-3-RCC	miR-106b-3p/miR-214-5p	3.76436
566	N	CPTAC-3-RCC	miR-106b-3p/miR-214-5p	2.00305
567	T	CPTAC-3-RCC	miR-106b-3p/miR-214-5p	4.61391
568	N	CPTAC-3-RCC	miR-106b-3p/miR-214-5p	1.72583
569	T	CPTAC-3-RCC	miR-106b-3p/miR-214-5p	4.73511
570	T	CPTAC-3-RCC	miR-106b-3p/miR-214-5p	8.0657
571	T	CPTAC-3-RCC	miR-106b-3p/miR-214-5p	6.97328
572	T	CPTAC-3-RCC	miR-106b-3p/miR-214-5p	2.74694
573	N	CPTAC-3-RCC	miR-106b-3p/miR-214-5p	2.59307
574	T	CPTAC-3-RCC	miR-106b-3p/miR-214-5p	7.83289
575	T	CPTAC-3-RCC	miR-106b-3p/miR-214-5p	3.94203
576	N	CPTAC-3-RCC	miR-106b-3p/miR-214-5p	2.38658
577	T	CPTAC-3-RCC	miR-106b-3p/miR-214-5p	4.93074
578	T	CPTAC-3-RCC	miR-106b-3p/miR-214-5p	3.85519
579	T	CPTAC-3-RCC	miR-106b-3p/miR-214-5p	4.62506
580	N	CPTAC-3-RCC	miR-106b-3p/miR-214-5p	2.02128
581	T	CPTAC-3-RCC	miR-106b-3p/miR-214-5p	6.1862
582	N	CPTAC-3-RCC	miR-106b-3p/miR-214-5p	2
583	N	CPTAC-3-RCC	miR-106b-3p/miR-214-5p	2.23491
584	T	CPTAC-3-RCC	miR-106b-3p/miR-214-5p	5.63883
585	T	CPTAC-3-RCC	miR-106b-3p/miR-214-5p	6.7775
586	T	CPTAC-3-RCC	miR-106b-3p/miR-214-5p	4.08123
587	T	CPTAC-3-RCC	miR-106b-3p/miR-214-5p	4.88466
588	T	CPTAC-3-RCC	miR-106b-3p/miR-214-5p	3.95652
589	N	CPTAC-3-RCC	miR-106b-3p/miR-214-5p	1.05803
590	T	CPTAC-3-RCC	miR-106b-3p/miR-214-5p	3.54311
591	T	CPTAC-3-RCC	miR-106b-3p/miR-214-5p	6.35951
592	T	CPTAC-3-RCC	miR-106b-3p/miR-214-5p	3.41967
593	N	CPTAC-3-RCC	miR-106b-3p/miR-214-5p	1.61564
594	T	CPTAC-3-RCC	miR-106b-3p/miR-214-5p	5.48615
595	T	CPTAC-3-RCC	miR-106b-3p/miR-214-5p	5.29008
596	N	CPTAC-3-RCC	miR-106b-3p/miR-214-5p	1.67624
597	T	CPTAC-3-RCC	miR-106b-3p/miR-214-5p	5.13329
598	N	CPTAC-3-RCC	miR-106b-3p/miR-214-5p	2.33331
599	T	CPTAC-3-RCC	miR-106b-3p/miR-214-5p	1.53436
600	T	CPTAC-3-RCC	miR-106b-3p/miR-214-5p	3.27435
601	T	CPTAC-3-RCC	miR-106b-3p/miR-214-5p	6.04059
602	T	CPTAC-3-RCC	miR-106b-3p/miR-214-5p	3.45943
603	T	CPTAC-3-RCC	miR-106b-3p/miR-214-5p	5.70749
604	N	CPTAC-3-RCC	miR-106b-3p/miR-214-5p	2.58557
605	T	CPTAC-3-RCC	miR-106b-3p/miR-214-5p	5.35095
606	T	CPTAC-3-RCC	miR-106b-3p/miR-214-5p	5.32876
607	T	CPTAC-3-RCC	miR-106b-3p/miR-214-5p	1.61026
608	T	CPTAC-3-RCC	miR-106b-3p/miR-214-5p	5.22574
609	N	CPTAC-3-RCC	miR-106b-3p/miR-214-5p	1.77559
610	T	CPTAC-3-RCC	miR-106b-3p/miR-214-5p	3.75489
611	N	CPTAC-3-RCC	miR-106b-3p/miR-214-5p	2.32323
612	T	CPTAC-3-RCC	miR-106b-3p/miR-214-5p	6.91755
613	T	CPTAC-3-RCC	miR-106b-3p/miR-214-5p	3.10826
614	T	CPTAC-3-RCC	miR-106b-3p/miR-214-5p	8.98527
615	T	CPTAC-3-RCC	miR-106b-3p/miR-214-5p	4.37362
616	N	CPTAC-3-RCC	miR-106b-3p/miR-214-5p	1.96269
617	T	CPTAC-3-RCC	miR-106b-3p/miR-214-5p	5.18371
618	T	CPTAC-3-RCC	miR-106b-3p/miR-214-5p	11.9989
619	N	CPTAC-3-RCC	miR-106b-3p/miR-214-5p	1.88022
620	T	CPTAC-3-RCC	miR-106b-3p/miR-214-5p	4.86413
621	T	CPTAC-3-RCC	miR-106b-3p/miR-214-5p	3.79831
622	N	CPTAC-3-RCC	miR-106b-3p/miR-214-5p	1.8625
623	T	CPTAC-3-RCC	miR-106b-3p/miR-214-5p	2.54179
624	N	CPTAC-3-RCC	miR-106b-3p/miR-214-5p	2.15929
625	T	CPTAC-3-RCC	miR-106b-3p/miR-214-5p	3.78437
626	T	CPTAC-3-RCC	miR-106b-3p/miR-214-5p	5.28855
627	N	CPTAC-3-RCC	miR-106b-3p/miR-214-5p	1.68669
628	T	CPTAC-3-RCC	miR-106b-3p/miR-214-5p	4.93433
629	N	CPTAC-3-RCC	miR-106b-3p/miR-214-5p	1.5571
630	N	CPTAC-3-RCC	miR-106b-3p/miR-214-5p	1.6759
631	T	CPTAC-3-RCC	miR-106b-3p/miR-214-5p	6.11565
632	T	CPTAC-3-RCC	miR-106b-3p/miR-214-5p	5.53127
633	N	CPTAC-3-RCC	miR-106b-3p/miR-214-5p	2.37504
634	T	CPTAC-3-RCC	miR-106b-3p/miR-214-5p	3.78694
635	N	CPTAC-3-RCC	miR-106b-3p/miR-214-5p	1.73365
636	T	CPTAC-3-RCC	miR-106b-3p/miR-214-5p	3.79624
637	N	CPTAC-3-RCC	miR-106b-3p/miR-214-5p	2.06845
638	N	CPTAC-3-RCC	miR-106b-3p/miR-214-5p	2.39033
639	N	CPTAC-3-RCC	miR-106b-3p/miR-214-5p	1.82558
640	T	CPTAC-3-RCC	miR-106b-3p/miR-214-5p	4.60371
641	T	CPTAC-3-RCC	miR-106b-3p/miR-214-5p	5.54689
642	T	CPTAC-3-RCC	miR-106b-3p/miR-214-5p	5.08332
643	T	CPTAC-3-RCC	miR-106b-3p/miR-214-5p	4.91099
644	N	CPTAC-3-RCC	miR-106b-3p/miR-214-5p	1.68361
645	T	CPTAC-3-RCC	miR-106b-3p/miR-214-5p	3.50737
646	N	CPTAC-3-RCC	miR-106b-3p/miR-214-5p	2.72097
647	N	CPTAC-3-RCC	miR-106b-3p/miR-214-5p	2.14115
648	T	CPTAC-3-RCC	miR-106b-3p/miR-214-5p	5.11385
649	N	CPTAC-3-RCC	miR-106b-3p/miR-214-5p	1.54844
650	T	CPTAC-3-RCC	miR-106b-3p/miR-214-5p	3.0264
651	T	CPTAC-3-RCC	miR-106b-3p/miR-214-5p	3.58915
652	T	CPTAC-3-RCC	miR-106b-3p/miR-214-5p	6.9566
653	N	CPTAC-3-RCC	miR-106b-3p/miR-214-5p	2.69988
654	T	CPTAC-3-RCC	miR-106b-3p/miR-214-5p	4.92822
655	T	CPTAC-3-RCC	miR-106b-3p/miR-214-5p	11.8388
656	N	CPTAC-3-RCC	miR-106b-3p/miR-214-5p	2.02525
657	T	CPTAC-3-RCC	miR-106b-3p/miR-214-5p	5.46858
658	N	CPTAC-3-RCC	miR-106b-3p/miR-214-5p	1.96868
659	T	CPTAC-3-RCC	miR-106b-3p/miR-214-5p	5.1718
660	T	CPTAC-3-RCC	miR-106b-3p/miR-214-5p	6.29002
661	T	CPTAC-3-RCC	miR-106b-3p/miR-214-5p	6.41335
662	T	CPTAC-3-RCC	miR-106b-3p/miR-214-5p	6.20421
663	T	CPTAC-3-RCC	miR-106b-3p/miR-214-5p	2.67359
664	T	CPTAC-3-RCC	miR-106b-3p/miR-214-5p	3.71361
665	T	CPTAC-3-RCC	miR-106b-3p/miR-214-5p	8.75538
666	T	CPTAC-3-RCC	miR-106b-3p/miR-214-5p	2.6885
667	T	CPTAC-3-RCC	miR-106b-3p/miR-214-5p	3.99548
668	N	CPTAC-3-RCC	miR-106b-3p/miR-214-5p	2.37888
669	T	CPTAC-3-RCC	miR-106b-3p/miR-214-5p	4.41943
670	T	CPTAC-3-RCC	miR-106b-3p/miR-214-5p	4.95283
671	N	CPTAC-3-RCC	miR-106b-3p/miR-214-5p	1.87213
672	N	CPTAC-3-RCC	miR-106b-3p/miR-214-5p	1.94029
673	T	CPTAC-3-RCC	miR-106b-3p/miR-214-5p	6.36632
674	T	CPTAC-3-RCC	miR-106b-3p/miR-214-5p	7.83447
675	N	CPTAC-3-RCC	miR-106b-3p/miR-214-5p	1.96022
676	T	CPTAC-3-RCC	miR-106b-3p/miR-214-5p	7.07735
677	T	CPTAC-3-RCC	miR-106b-3p/miR-214-5p	4.41219
678	T	CPTAC-3-RCC	miR-106b-3p/miR-214-5p	5.18587
679	T	CPTAC-3-RCC	miR-106b-3p/miR-214-5p	3.18393
680	T	CPTAC-3-RCC	miR-106b-3p/miR-214-5p	5.451
681	T	CPTAC-3-RCC	miR-106b-3p/miR-214-5p	5.4632
682	N	CPTAC-3-RCC	miR-106b-3p/miR-214-5p	2.2854
683	T	CPTAC-3-RCC	miR-106b-3p/miR-214-5p	5.1674
684	T	CPTAC-3-RCC	miR-106b-3p/miR-214-5p	5.62859
685	T	CPTAC-3-RCC	miR-106b-3p/miR-214-5p	2.43002
686	T	CPTAC-3-RCC	miR-106b-3p/miR-214-5p	4.6709
687	T	CPTAC-3-RCC	miR-106b-3p/miR-214-5p	6.0853
688	N	CPTAC-3-RCC	miR-106b-3p/miR-214-5p	2.52477
689	T	CPTAC-3-RCC	miR-106b-3p/miR-214-5p	3.99515
690	T	CPTAC-3-RCC	miR-106b-3p/miR-214-5p	4.96347
691	N	CPTAC-3-RCC	miR-106b-3p/miR-214-5p	1.93459
692	N	CPTAC-3-RCC	miR-106b-3p/miR-214-5p	1.90993
693	T	CPTAC-3-RCC	miR-106b-3p/miR-214-5p	4.24104
694	N	CPTAC-3-RCC	miR-106b-3p/miR-214-5p	2.03121
695	T	CPTAC-3-RCC	miR-106b-3p/miR-214-5p	4.15933
696	N	CPTAC-3-RCC	miR-106b-3p/miR-214-5p	2.04419
697	T	CPTAC-3-RCC	miR-106b-3p/miR-214-5p	4.95689
698	T	CPTAC-3-RCC	miR-106b-3p/miR-214-5p	5.29527
699	T	CPTAC-3-RCC	miR-106b-3p/miR-214-5p	5.47825
700	T	CPTAC-3-RCC	miR-106b-3p/miR-214-5p	4.60334
701	T	CPTAC-3-RCC	miR-106b-3p/miR-214-5p	5.58534
702	T	CPTAC-3-RCC	miR-106b-3p/miR-214-5p	5.06643
703	N	CPTAC-3-RCC	miR-106b-3p/miR-214-5p	2.24201
704	T	CPTAC-3-RCC	miR-106b-3p/miR-214-5p	6.48823
705	N	CPTAC-3-RCC	miR-106b-3p/miR-214-5p	2.00229
706	T	CPTAC-3-RCC	miR-106b-3p/miR-214-5p	4.56896
707	T	CPTAC-3-RCC	miR-106b-3p/miR-214-5p	6.00075
708	T	CPTAC-3-RCC	miR-106b-3p/miR-214-5p	8.94084
709	N	CPTAC-3-RCC	miR-106b-3p/miR-214-5p	2.71359
710	T	CPTAC-3-RCC	miR-106b-3p/miR-214-5p	7.08856
711	N	CPTAC-3-RCC	miR-106b-3p/miR-214-5p	1.98272
712	T	CPTAC-3-RCC	miR-106b-3p/miR-214-5p	5.26568
713	T	CPTAC-3-RCC	miR-106b-3p/miR-214-5p	4.81614
714	N	CPTAC-3-RCC	miR-106b-3p/miR-214-5p	2.07427
715	T	CPTAC-3-RCC	miR-106b-3p/miR-214-5p	6.7128
716	T	CPTAC-3-RCC	miR-106b-3p/miR-214-5p	6.07692
717	N	CPTAC-3-RCC	miR-106b-3p/miR-214-5p	1.45267
718	T	CPTAC-3-RCC	miR-106b-3p/miR-214-5p	5.08489
719	T	CPTAC-3-RCC	miR-106b-3p/miR-214-5p	3.31924
720	T	CPTAC-3-RCC	miR-106b-3p/miR-214-5p	4.25808
721	T	CPTAC-3-RCC	miR-106b-3p/miR-214-5p	2.71981
722	N	CPTAC-3-RCC	miR-106b-3p/miR-214-5p	1.90427
723	T	CPTAC-3-RCC	miR-106b-3p/miR-214-5p	5.27932
724	T	CPTAC-3-RCC	miR-106b-3p/miR-214-5p	5.26391
725	T	CPTAC-3-RCC	miR-106b-3p/miR-214-5p	3.90964
726	N	CPTAC-3-RCC	miR-106b-3p/miR-214-5p	2.10481
727	N	CPTAC-3-RCC	miR-106b-3p/miR-214-5p	1.86108
728	T	CPTAC-3-RCC	miR-106b-3p/miR-214-5p	4.72056
729	T	CPTAC-3-RCC	miR-106b-3p/miR-214-5p	7.76411
730	N	CPTAC-3-RCC	miR-106b-3p/miR-214-5p	1.5455
731	T	CPTAC-3-RCC	miR-106b-3p/miR-214-5p	4.04614
732	T	CPTAC-3-RCC	miR-106b-3p/miR-214-5p	4.78154
733	N	CPTAC-3-RCC	miR-106b-3p/miR-214-5p	2.13723
734	T	CPTAC-3-RCC	miR-106b-3p/miR-214-5p	3.15664
735	T	CPTAC-3-RCC	miR-106b-3p/miR-214-5p	6.11861
736	T	CPTAC-3-RCC	miR-106b-3p/miR-214-5p	3.2096
737	T	CPTAC-3-RCC	miR-106b-3p/miR-214-5p	6.04996
738	T	CPTAC-3-RCC	miR-106b-3p/miR-214-5p	3.57415
739	T	CPTAC-3-RCC	miR-106b-3p/miR-214-5p	4.31206
740	N	CPTAC-3-RCC	miR-106b-3p/miR-214-5p	2.09002
741	T	CPTAC-3-RCC	miR-106b-3p/miR-214-5p	4.21985
742	N	CPTAC-3-RCC	miR-106b-3p/miR-214-5p	2.16252
743	T	CPTAC-3-RCC	miR-106b-3p/miR-214-5p	6.28873
744	T	CPTAC-3-RCC	miR-106b-3p/miR-214-5p	5.20212
745	N	CPTAC-3-RCC	miR-106b-3p/miR-214-5p	2.42511
746	T	CPTAC-3-RCC	miR-106b-3p/miR-214-5p	5.03392
747	N	CPTAC-3-RCC	miR-106b-3p/miR-214-5p	2.4022
748	N	CPTAC-3-RCC	miR-106b-3p/miR-214-5p	2.54483
749	T	CPTAC-3-RCC	miR-106b-3p/miR-214-5p	5.17911
750	T	CPTAC-3-RCC	miR-106b-3p/miR-214-5p	5.20022
751	T	CPTAC-3-RCC	miR-106b-3p/miR-214-5p	4.81903
752	T	CPTAC-3-RCC	miR-106b-3p/miR-214-5p	5.15589
753	T	CPTAC-3-RCC	miR-106b-3p/miR-214-5p	5.06246
754	T	CPTAC-3-RCC	miR-106b-3p/miR-214-5p	2.48287
755	T	CPTAC-3-RCC	miR-106b-3p/miR-214-5p	3.75207
756	N	CPTAC-3-RCC	miR-106b-3p/miR-214-5p	2.05471
757	T	CPTAC-3-RCC	miR-106b-3p/miR-214-5p	3.96991
758	N	CPTAC-3-RCC	miR-106b-3p/miR-214-5p	1.99059
759	N	CPTAC-3-RCC	miR-106b-3p/miR-214-5p	2.5965
760	T	CPTAC-3-RCC	miR-106b-3p/miR-214-5p	4.19082
761	T	CPTAC-3-RCC	miR-106b-3p/miR-214-5p	4.39573
762	N	CPTAC-3-RCC	miR-106b-3p/miR-214-5p	2.62041
763	N	CPTAC-3-RCC	miR-106b-3p/miR-214-5p	2.27069
764	T	CPTAC-3-RCC	miR-106b-3p/miR-214-5p	6.35567
765	N	CPTAC-3-RCC	miR-106b-3p/miR-214-5p	1.94486
766	N	CPTAC-3-RCC	miR-106b-3p/miR-214-5p	2.0495
767	T	CPTAC-3-RCC	miR-106b-3p/miR-214-5p	5.77797
768	T	CPTAC-3-RCC	miR-106b-3p/miR-214-5p	7.46735
769	T	CPTAC-3-RCC	miR-106b-3p/miR-214-5p	5.92884
770	N	CPTAC-3-RCC	miR-106b-3p/miR-214-5p	2.01465
771	T	CPTAC-3-RCC	miR-106b-3p/miR-214-5p	3.24254
772	T	CPTAC-3-RCC	miR-106b-3p/miR-214-5p	3.98767
773	N	CPTAC-3-RCC	miR-106b-3p/miR-214-5p	1.76446
774	N	CPTAC-3-RCC	miR-106b-3p/miR-214-5p	1.91336
775	T	CPTAC-3-RCC	miR-106b-3p/miR-214-5p	5.55575
776	N	CPTAC-3-RCC	miR-106b-3p/miR-214-5p	2.43189
777	N	CPTAC-3-RCC	miR-106b-3p/miR-214-5p	1.93689
778	T	CPTAC-3-RCC	miR-106b-3p/miR-214-5p	8.05194
779	T	CPTAC-3-RCC	miR-106b-3p/miR-214-5p	5.3053
780	T	CPTAC-3-RCC	miR-106b-3p/miR-214-5p	11.3788
781	T	CPTAC-3-RCC	miR-106b-3p/miR-214-5p	7.09869
782	T	CPTAC-3-RCC	miR-106b-3p/miR-214-5p	4.95131
783	T	CPTAC-3-RCC	miR-106b-3p/miR-214-5p	8.85415
784	N	CPTAC-3-RCC	miR-106b-3p/miR-214-5p	1.45237
785	T	CPTAC-3-RCC	miR-106b-3p/miR-214-5p	8.61692
786	T	CPTAC-3-RCC	miR-106b-3p/miR-214-5p	4.38628
787	T	CPTAC-3-RCC	miR-106b-3p/miR-214-5p	5.39709
788	T	CPTAC-3-RCC	miR-106b-3p/miR-214-5p	6.81824
789	N	CPTAC-3-RCC	miR-106b-3p/miR-214-5p	1.47837
790	T	CPTAC-3-RCC	miR-106b-3p/miR-214-5p	4.81726
791	T	CPTAC-3-RCC	miR-106b-3p/miR-214-5p	4.98324
792	T	CPTAC-3-RCC	miR-106b-3p/miR-214-5p	3.62294
793	N	CPTAC-3-RCC	miR-106b-3p/miR-214-5p	1.66864
794	T	CPTAC-3-RCC	miR-106b-3p/miR-214-5p	4.92957
795	N	CPTAC-3-RCC	miR-106b-3p/miR-214-5p	1.88255
796	T	CPTAC-3-RCC	miR-106b-3p/miR-214-5p	4.37409
797	N	CPTAC-3-RCC	miR-106b-3p/miR-214-5p	1.29291
798	T	CPTAC-3-RCC	miR-106b-3p/miR-214-5p	3.31413
799	T	CPTAC-3-RCC	miR-106b-3p/miR-214-5p	4.14616
800	T	CPTAC-3-RCC	miR-106b-3p/miR-214-5p	5.12548
801	N	CPTAC-3-RCC	miR-106b-3p/miR-214-5p	2.35466
802	T	CPTAC-3-RCC	miR-106b-3p/miR-214-5p	4.96034
803	T	CPTAC-3-RCC	miR-106b-3p/miR-214-5p	4.90565
804	T	CPTAC-3-RCC	miR-106b-3p/miR-214-5p	4.24719
805	T	CPTAC-3-RCC	miR-106b-3p/miR-214-5p	7.23787
806	N	CPTAC-3-RCC	miR-106b-3p/miR-214-5p	2.34087
807	T	CPTAC-3-RCC	miR-106b-3p/miR-214-5p	4.27021
808	T	CPTAC-3-RCC	miR-106b-3p/miR-214-5p	7.74233
809	T	CPTAC-3-RCC	miR-106b-3p/miR-214-5p	5.50651
810	T	CPTAC-3-RCC	miR-106b-3p/miR-214-5p	3.7632
811	T	CPTAC-3-RCC	miR-106b-3p/miR-214-5p	4.80387
812	T	CPTAC-3-RCC	miR-106b-3p/miR-214-5p	3.93809
813	T	CPTAC-3-RCC	miR-106b-3p/miR-214-5p	3.28979
814	T	CPTAC-3-RCC	miR-106b-3p/miR-214-5p	5.37464
815	N	CPTAC-3-RCC	miR-106b-3p/miR-214-5p	1.30218
816	T	CPTAC-3-RCC	miR-106b-3p/miR-214-5p	5.09377
817	N	CPTAC-3-RCC	miR-106b-3p/miR-214-5p	2.00918
818	T	CPTAC-3-RCC	miR-106b-3p/miR-214-5p	7.31505
819	T	CPTAC-3-RCC	miR-106b-3p/miR-214-5p	4.64242
820	N	CPTAC-3-RCC	miR-106b-3p/miR-214-5p	2.21201
821	N	CPTAC-3-RCC	miR-106b-3p/miR-214-5p	1.24115
822	T	CPTAC-3-RCC	miR-106b-3p/miR-214-5p	4.91637
823	T	CPTAC-3-RCC	miR-106b-3p/miR-214-5p	3.41785
824	N	CPTAC-3-RCC	miR-106b-3p/miR-214-5p	1.54931
825	T	CPTAC-3-RCC	miR-106b-3p/miR-214-5p	6.69515
826	T	CPTAC-3-RCC	miR-106b-3p/miR-214-5p	2.38833
827	T	CPTAC-3-RCC	miR-106b-3p/miR-214-5p	3.70416
828	T	CPTAC-3-RCC	miR-106b-3p/miR-214-5p	2.32981
829	N	CPTAC-3-RCC	miR-106b-3p/miR-214-5p	1.57643
830	T	CPTAC-3-RCC	miR-106b-3p/miR-214-5p	3.73829
831	T	CPTAC-3-RCC	miR-106b-3p/miR-214-5p	5.05275
832	T	CPTAC-3-RCC	miR-106b-3p/miR-214-5p	5.02425
833	N	CPTAC-3-RCC	miR-106b-3p/miR-214-5p	2.43347
834	N	CPTAC-3-RCC	miR-106b-3p/miR-214-5p	1.68559
835	T	CPTAC-3-RCC	miR-106b-3p/miR-214-5p	4.98909
836	N	CPTAC-3-RCC	miR-106b-3p/miR-214-5p	1.84246
837	T	CPTAC-3-RCC	miR-106b-3p/miR-214-5p	3.24825
838	T	CPTAC-3-RCC	miR-106b-3p/miR-214-5p	2.59287
839	T	CPTAC-3-RCC	miR-106b-3p/miR-214-5p	5.38307
840	T	CPTAC-3-RCC	miR-106b-3p/miR-214-5p	2.94993
841	T	CPTAC-3-RCC	miR-106b-3p/miR-214-5p	4.79286
842	N	CPTAC-3-RCC	miR-106b-3p/miR-214-5p	2.16601
843	N	CPTAC-3-RCC	miR-106b-3p/miR-214-5p	2.39516
844	T	CPTAC-3-RCC	miR-106b-3p/miR-214-5p	7.24549
845	N	CPTAC-3-RCC	miR-106b-3p/miR-214-5p	2.46009
846	T	CPTAC-3-RCC	miR-106b-3p/miR-214-5p	6.00855
847	N	CPTAC-3-RCC	miR-106b-3p/miR-214-5p	2.04229
848	T	CPTAC-3-RCC	miR-106b-3p/miR-214-5p	2.94351
849	T	CPTAC-3-RCC	miR-106b-3p/miR-214-5p	3.04941
850	N	CPTAC-3-RCC	miR-106b-3p/miR-214-5p	2.05732
851	N	CPTAC-3-RCC	miR-106b-3p/miR-214-5p	1.75236
852	T	CPTAC-3-RCC	miR-106b-3p/miR-214-5p	3.3207
853	N	CPTAC-3-RCC	miR-106b-3p/miR-214-5p	3.2311
854	T	CPTAC-3-RCC	miR-106b-3p/miR-214-5p	3.58146
855	T	CPTAC-3-RCC	miR-106b-3p/miR-214-5p	6.51752
856	T	CPTAC-3-RCC	miR-106b-3p/miR-214-5p	6.33367
857	T	CPTAC-3-RCC	miR-106b-3p/miR-214-5p	4.11353
858	N	CPTAC-3-RCC	miR-106b-3p/miR-214-5p	2.27931
859	T	CPTAC-3-RCC	miR-106b-3p/miR-214-5p	2.74883
860	T	CPTAC-3-RCC	miR-106b-3p/miR-214-5p	2.61525
861	T	CPTAC-3-RCC	miR-106b-3p/miR-214-5p	5.93009
862	T	CPTAC-3-RCC	miR-106b-3p/miR-214-5p	5.13837
863	N	CPTAC-3-RCC	miR-106b-3p/miR-214-5p	1.8124
864	T	CPTAC-3-RCC	miR-106b-3p/miR-214-5p	6.74218
865	T	CPTAC-3-RCC	miR-106b-3p/miR-214-5p	6.32071
866	T	CPTAC-3-RCC	miR-106b-3p/miR-214-5p	5.75847
867	N	CPTAC-3-RCC	miR-106b-3p/miR-214-5p	2.64198
868	T	CPTAC-3-RCC	miR-106b-3p/miR-214-5p	3.84545
869	T	CPTAC-3-RCC	miR-106b-3p/miR-214-5p	4.75878
870	T	CPTAC-3-RCC	miR-106b-3p/miR-214-5p	5.39336
871	T	CPTAC-3-RCC	miR-106b-3p/miR-214-5p	5.84255
872	T	CPTAC-3-RCC	miR-106b-3p/miR-214-5p	4.83856
873	N	CPTAC-3-RCC	miR-106b-3p/miR-214-5p	2.70129
874	N	CPTAC-3-RCC	miR-106b-3p/miR-214-5p	2.0698
875	T	CPTAC-3-RCC	miR-106b-3p/miR-214-5p	4.94867
876	T	CPTAC-3-RCC	miR-106b-3p/miR-214-5p	6.14393
877	N	CPTAC-3-RCC	miR-106b-3p/miR-214-5p	1.48104
878	N	CPTAC-3-RCC	miR-106b-3p/miR-214-5p	1.93379
879	T	CPTAC-3-RCC	miR-106b-3p/miR-214-5p	5.27507
880	T	CPTAC-3-RCC	miR-106b-3p/miR-214-5p	5.2999
881	T	CPTAC-3-RCC	miR-106b-3p/miR-214-5p	5.3966
882	N	CPTAC-3-RCC	miR-106b-3p/miR-214-5p	2.18517
883	N	CPTAC-3-RCC	miR-106b-3p/miR-214-5p	1.74793
884	T	CPTAC-3-RCC	miR-106b-3p/miR-214-5p	4.57865
885	T	CPTAC-3-RCC	miR-106b-3p/miR-214-5p	3.64027
886	N	CPTAC-3-RCC	miR-106b-3p/miR-214-5p	2.19125
887	T	CPTAC-3-RCC	miR-106b-3p/miR-214-5p	3.15751
888	T	CPTAC-3-RCC	miR-106b-3p/miR-214-5p	5.79647
889	T	CPTAC-3-RCC	miR-106b-3p/miR-214-5p	4.8002
890	T	CPTAC-3-RCC	miR-106b-3p/miR-214-5p	5.66012
891	N	CPTAC-3-RCC	miR-106b-3p/miR-214-5p	2.14029
892	T	CPTAC-3-RCC	miR-106b-3p/miR-214-5p	5.57007
893	N	CPTAC-3-RCC	miR-106b-3p/miR-214-5p	1.86736
894	T	CPTAC-3-RCC	miR-106b-3p/miR-214-5p	4.68286
895	T	CPTAC-3-RCC	miR-106b-3p/miR-214-5p	6.09291
896	N	CPTAC-3-RCC	miR-106b-3p/miR-214-5p	2.40022
897	T	CPTAC-3-RCC	miR-106b-3p/miR-214-5p	5.87266
898	T	CPTAC-3-RCC	miR-106b-3p/miR-214-5p	4.98299
899	T	CPTAC-3-RCC	miR-106b-3p/miR-214-5p	5.64912
900	T	CPTAC-3-RCC	miR-106b-3p/miR-214-5p	4.13183
901	N	CPTAC-3-RCC	miR-106b-3p/miR-214-5p	1.9576
902	T	CPTAC-3-RCC	miR-106b-3p/miR-214-5p	3.09005
903	N	CPTAC-3-RCC	miR-106b-3p/miR-214-5p	2.41542
904	T	CPTAC-3-RCC	miR-106b-3p/miR-214-5p	4.17265
905	T	CPTAC-3-RCC	miR-106b-3p/miR-214-5p	5.69067
906	T	CPTAC-3-RCC	miR-106b-3p/miR-214-5p	4.65222
907	N	CPTAC-3-RCC	miR-106b-3p/miR-214-5p	1.84627
908	T	CPTAC-3-RCC	miR-106b-3p/miR-214-5p	7.36935
909	T	CPTAC-3-RCC	miR-106b-3p/miR-214-5p	7.11678
910	N	CPTAC-3-RCC	miR-106b-3p/miR-214-5p	1.87447
911	N	CPTAC-3-RCC	miR-106b-3p/miR-214-5p	2.22565
912	T	CPTAC-3-RCC	miR-106b-3p/miR-214-5p	5.61471
913	T	CPTAC-3-RCC	miR-106b-3p/miR-214-5p	3.04753
914	N	CPTAC-3-RCC	miR-106b-3p/miR-214-5p	1.84746
915	N	CPTAC-3-RCC	miR-106b-3p/miR-214-5p	2.5449
916	T	CPTAC-3-RCC	miR-106b-3p/miR-214-5p	2.64972
917	N	CPTAC-3-RCC	miR-106b-3p/miR-214-5p	1.94309
918	N	CPTAC-3-RCC	miR-106b-3p/miR-214-5p	2.558
919	N	CPTAC-3-RCC	miR-106b-3p/miR-214-5p	1.53791
920	T	CPTAC-3-RCC	miR-106b-3p/miR-214-5p	3.92024
921	N	CPTAC-3-RCC	miR-106b-3p/miR-214-5p	1.91167
922	T	CPTAC-3-RCC	miR-106b-3p/miR-214-5p	4.91129
923	T	CPTAC-3-RCC	miR-106b-3p/miR-214-5p	5.71825
924	T	CPTAC-3-RCC	miR-106b-3p/miR-214-5p	6.87263
925	N	CPTAC-3-RCC	miR-106b-3p/miR-214-5p	2.09332
926	N	CPTAC-3-RCC	miR-106b-3p/miR-214-5p	2.14345
927	T	CPTAC-3-RCC	miR-106b-3p/miR-214-5p	4.1771
928	T	CPTAC-3-RCC	miR-106b-3p/miR-214-5p	4.70881
929	T	CPTAC-3-RCC	miR-106b-3p/miR-214-5p	4.61362
930	N	CPTAC-3-RCC	miR-106b-3p/miR-214-5p	1.83254
931	T	CPTAC-3-RCC	miR-106b-3p/miR-214-5p	2.53314
932	T	CPTAC-3-RCC	miR-106b-3p/miR-214-5p	4.6578
933	T	CPTAC-3-RCC	miR-106b-3p/miR-214-5p	2.76584
934	T	CPTAC-3-RCC	miR-106b-3p/miR-214-5p	3.88038
935	T	CPTAC-3-RCC	miR-106b-3p/miR-214-5p	10.2021
936	N	CPTAC-3-RCC	miR-106b-3p/miR-214-5p	2.7706
937	T	CPTAC-3-RCC	miR-106b-3p/miR-214-5p	5.01309
938	T	CPTAC-3-RCC	miR-106b-3p/miR-214-5p	3.5704
939	T	CPTAC-3-RCC	miR-106b-3p/miR-214-5p	4.78069
940	N	CPTAC-3-RCC	miR-106b-3p/miR-214-5p	2.30033
941	T	CPTAC-3-RCC	miR-106b-3p/miR-214-5p	5.6352
942	N	CPTAC-3-RCC	miR-106b-3p/miR-214-5p	1.66058
943	T	CPTAC-3-RCC	miR-106b-3p/miR-214-5p	4.06761
944	N	CPTAC-3-RCC	miR-106b-3p/miR-214-5p	2.22734
945	T	CPTAC-3-RCC	miR-106b-3p/miR-214-5p	3.5873
946	T	CPTAC-3-RCC	miR-106b-3p/miR-214-5p	3.51538
947	N	CPTAC-3-RCC	miR-106b-3p/miR-214-5p	2.10084
948	T	CPTAC-3-RCC	miR-106b-3p/miR-214-5p	5.11255
949	T	CPTAC-3-RCC	miR-106b-3p/miR-214-5p	4.7305
950	N	CPTAC-3-RCC	miR-106b-3p/miR-214-5p	1.92815
951	T	CPTAC-3-RCC	miR-106b-3p/miR-214-5p	5.42085
952	T	CPTAC-3-RCC	miR-106b-3p/miR-214-5p	5.713
953	T	CPTAC-3-RCC	miR-106b-3p/miR-214-5p	4.74572
954	T	CPTAC-3-RCC	miR-106b-3p/miR-214-5p	5.47173
955	N	CPTAC-3-RCC	miR-106b-3p/miR-214-5p	2.07062
956	N	CPTAC-3-RCC	miR-106b-3p/miR-214-5p	2.35071
957	T	CPTAC-3-RCC	miR-106b-3p/miR-214-5p	5.72916
958	T	CPTAC-3-RCC	miR-106b-3p/miR-214-5p	4.52587
959	T	CPTAC-3-RCC	miR-106b-3p/miR-214-5p	6.04975
960	T	CPTAC-3-RCC	miR-106b-3p/miR-214-5p	4.30045
961	T	CPTAC-3-RCC	miR-106b-3p/miR-214-5p	5.69627
962	T	CPTAC-3-RCC	miR-106b-3p/miR-214-5p	4.57499
963	T	CPTAC-3-RCC	miR-106b-3p/miR-214-5p	5.32337
964	T	CPTAC-3-RCC	miR-106b-3p/miR-214-5p	4.26604
965	N	CPTAC-3-RCC	miR-106b-3p/miR-214-5p	1.7766
966	T	CPTAC-3-RCC	miR-106b-3p/miR-214-5p	6.28945
967	T	CPTAC-3-RCC	miR-106b-3p/miR-214-5p	3.57993
968	T	CPTAC-3-RCC	miR-106b-3p/miR-214-5p	3.66676
969	N	CPTAC-3-RCC	miR-106b-3p/miR-214-5p	1.82303
970	T	CPTAC-3-RCC	miR-106b-3p/miR-214-5p	2.74967
971	T	CPTAC-3-RCC	miR-106b-3p/miR-214-5p	5.67125
972	T	CPTAC-3-RCC	miR-106b-3p/miR-214-5p	4.04739
973	T	CPTAC-3-RCC	miR-106b-3p/miR-214-5p	2.74457
974	T	CPTAC-3-RCC	miR-106b-3p/miR-214-5p	4.97552
975	T	CPTAC-3-RCC	miR-106b-3p/miR-214-5p	3.84936
976	T	CPTAC-3-RCC	miR-106b-3p/miR-214-5p	5.19216
977	T	CPTAC-3-RCC	miR-106b-3p/miR-214-5p	3.24006
978	N	CPTAC-3-RCC	miR-106b-3p/miR-214-5p	1.55846
979	N	CPTAC-3-RCC	miR-106b-3p/miR-214-5p	2.52655
980	T	CPTAC-3-RCC	miR-106b-3p/miR-214-5p	6.93221
981	T	CPTAC-3-RCC	miR-106b-3p/miR-214-5p	4.04865
982	T	CPTAC-3-RCC	miR-106b-3p/miR-214-5p	3.85945
983	T	CPTAC-3-RCC	miR-106b-3p/miR-214-5p	4.6444
984	T	CPTAC-3-RCC	miR-106b-3p/miR-214-5p	3.43857
985	T	CPTAC-3-RCC	miR-106b-3p/miR-214-5p	2.49058
986	N	CPTAC-3-RCC	miR-106b-3p/miR-214-5p	1.91847
987	N	CPTAC-3-RCC	miR-106b-3p/miR-214-5p	1.83079
988	T	CPTAC-3-RCC	miR-106b-3p/miR-214-5p	4.01676
989	T	CPTAC-3-RCC	miR-106b-3p/miR-214-5p	4.49861
990	N	CPTAC-3-RCC	miR-106b-3p/miR-214-5p	2.13863
991	T	CPTAC-3-RCC	miR-106b-3p/miR-214-5p	2.94699
992	N	CPTAC-3-RCC	miR-106b-3p/miR-214-5p	1.62619
993	T	CPTAC-3-RCC	miR-106b-3p/miR-214-5p	7.10616
994	N	CPTAC-3-RCC	miR-106b-3p/miR-214-5p	1.81592
995	N	CPTAC-3-RCC	miR-106b-3p/miR-214-5p	2.15835
996	T	CPTAC-3-RCC	miR-106b-3p/miR-214-5p	4.68722
997	T	CPTAC-3-RCC	miR-106b-3p/miR-214-5p	2.94029
998	T	CPTAC-3-RCC	miR-106b-3p/miR-214-5p	3.6932
999	T	CPTAC-3-RCC	miR-106b-3p/miR-214-5p	3.46968
1000	T	CPTAC-3-RCC	miR-106b-3p/miR-214-5p	4.67531
1001	N	CPTAC-3-RCC	miR-106b-3p/miR-214-5p	1.80735
1002	N	CPTAC-3-RCC	miR-106b-3p/miR-214-5p	2.57642
1003	N	CPTAC-3-RCC	miR-106b-3p/miR-214-5p	2.29045
1004	N	CPTAC-3-RCC	miR-106b-3p/miR-214-5p	3.14534
1005	N	CPTAC-3-RCC	miR-106b-3p/miR-214-5p	1.8903
1006	T	CPTAC-3-RCC	miR-106b-3p/miR-214-5p	2.4716
1007	T	CPTAC-3-RCC	miR-106b-3p/miR-214-5p	6.33797
1008	N	CPTAC-3-RCC	miR-106b-3p/miR-214-5p	2.09686
1009	T	CPTAC-3-RCC	miR-106b-3p/miR-214-5p	4.54253
1010	N	TCGA-KIRP	miR-106b-3p/miR-214-5p	1.63082
1011	N	TCGA-KIRP	miR-106b-3p/miR-214-5p	2.59412
1012	N	TCGA-KIRP	miR-106b-3p/miR-214-5p	2.30386
1013	N	TCGA-KIRP	miR-106b-3p/miR-214-5p	3.33431
1014	N	TCGA-KIRP	miR-106b-3p/miR-214-5p	4.10224
1015	N	TCGA-KIRP	miR-106b-3p/miR-214-5p	3.53119
1016	N	TCGA-KIRP	miR-106b-3p/miR-214-5p	2.38123
1017	N	TCGA-KIRP	miR-106b-3p/miR-214-5p	2.53605
1018	N	TCGA-KIRP	miR-106b-3p/miR-214-5p	1.78427
1019	N	TCGA-KIRP	miR-106b-3p/miR-214-5p	3.17688
1020	N	TCGA-KIRP	miR-106b-3p/miR-214-5p	2.36325
1021	N	TCGA-KIRP	miR-106b-3p/miR-214-5p	3.06904
1022	N	TCGA-KIRP	miR-106b-3p/miR-214-5p	2.78651
1023	N	TCGA-KIRP	miR-106b-3p/miR-214-5p	2.63577
1024	N	TCGA-KIRP	miR-106b-3p/miR-214-5p	3.16628
1025	N	TCGA-KIRP	miR-106b-3p/miR-214-5p	2.16547
1026	N	TCGA-KIRP	miR-106b-3p/miR-214-5p	2.56143
1027	N	TCGA-KIRP	miR-106b-3p/miR-214-5p	2.24393
1028	N	TCGA-KIRP	miR-106b-3p/miR-214-5p	1.99291
1029	N	TCGA-KIRP	miR-106b-3p/miR-214-5p	1.11876
1030	N	TCGA-KIRP	miR-106b-3p/miR-214-5p	3.09516
1031	N	TCGA-KIRP	miR-106b-3p/miR-214-5p	2.70512
1032	N	TCGA-KIRP	miR-106b-3p/miR-214-5p	3.1951
1033	N	TCGA-KIRP	miR-106b-3p/miR-214-5p	2.99202
1034	N	TCGA-KIRP	miR-106b-3p/miR-214-5p	3.31984
1035	N	TCGA-KIRP	miR-106b-3p/miR-214-5p	1.81392
1036	N	TCGA-KIRP	miR-106b-3p/miR-214-5p	2.84967
1037	N	TCGA-KIRP	miR-106b-3p/miR-214-5p	1.4667
1038	N	TCGA-KIRP	miR-106b-3p/miR-214-5p	2.13945
1039	N	TCGA-KIRP	miR-106b-3p/miR-214-5p	2.14958
1040	N	TCGA-KIRP	miR-106b-3p/miR-214-5p	2.08678
1041	N	TCGA-KIRP	miR-106b-3p/miR-214-5p	3.05575
1042	N	TCGA-KIRP	miR-106b-3p/miR-214-5p	3.9853
1043	N	TCGA-KIRP	miR-106b-3p/miR-214-5p	3.39492
1044	T	TCGA-KIRP	miR-106b-3p/miR-214-5p	5.92035
1045	T	TCGA-KIRP	miR-106b-3p/miR-214-5p	8.84392
1046	T	TCGA-KIRP	miR-106b-3p/miR-214-5p	6.50491
1047	T	TCGA-KIRP	miR-106b-3p/miR-214-5p	5.98944
1048	T	TCGA-KIRP	miR-106b-3p/miR-214-5p	8.67807
1049	T	TCGA-KIRP	miR-106b-3p/miR-214-5p	6.26209
1050	T	TCGA-KIRP	miR-106b-3p/miR-214-5p	5.31741
1051	T	TCGA-KIRP	miR-106b-3p/miR-214-5p	6.25604
1052	T	TCGA-KIRP	miR-106b-3p/miR-214-5p	5.98935
1053	T	TCGA-KIRP	miR-106b-3p/miR-214-5p	9.63662
1054	T	TCGA-KIRP	miR-106b-3p/miR-214-5p	6.89583
1055	T	TCGA-KIRP	miR-106b-3p/miR-214-5p	4.93074
1056	T	TCGA-KIRP	miR-106b-3p/miR-214-5p	9.04803
1057	T	TCGA-KIRP	miR-106b-3p/miR-214-5p	6.91886
1058	T	TCGA-KIRP	miR-106b-3p/miR-214-5p	9.09891
1059	T	TCGA-KIRP	miR-106b-3p/miR-214-5p	4.21299
1060	T	TCGA-KIRP	miR-106b-3p/miR-214-5p	3.53138
1061	T	TCGA-KIRP	miR-106b-3p/miR-214-5p	5.64155
1062	T	TCGA-KIRP	miR-106b-3p/miR-214-5p	7.67948
1063	T	TCGA-KIRP	miR-106b-3p/miR-214-5p	8.48784
1064	T	TCGA-KIRP	miR-106b-3p/miR-214-5p	5.24054
1065	T	TCGA-KIRP	miR-106b-3p/miR-214-5p	3.19546
1066	T	TCGA-KIRP	miR-106b-3p/miR-214-5p	6.92955
1067	T	TCGA-KIRP	miR-106b-3p/miR-214-5p	5.45474
1068	T	TCGA-KIRP	miR-106b-3p/miR-214-5p	8.59619
1069	T	TCGA-KIRP	miR-106b-3p/miR-214-5p	10.5517
1070	T	TCGA-KIRP	miR-106b-3p/miR-214-5p	4.03892
1071	T	TCGA-KIRP	miR-106b-3p/miR-214-5p	5.26568
1072	T	TCGA-KIRP	miR-106b-3p/miR-214-5p	4.34372
1073	T	TCGA-KIRP	miR-106b-3p/miR-214-5p	8.44398
1074	T	TCGA-KIRP	miR-106b-3p/miR-214-5p	6.60486
1075	T	TCGA-KIRP	miR-106b-3p/miR-214-5p	6.96
1076	T	TCGA-KIRP	miR-106b-3p/miR-214-5p	3.789
1077	T	TCGA-KIRP	miR-106b-3p/miR-214-5p	7.43045
1078	N	GSE109368	miR-106b-3p/miR-214-5p	1.07149
1079	N	GSE109368	miR-106b-3p/miR-214-5p	1.11854
1080	T	GSE109368	miR-106b-3p/miR-214-5p	4.21778
1081	T	GSE109368	miR-106b-3p/miR-214-5p	3.00282
1082	T	GSE109368	miR-106b-3p/miR-214-5p	2.04264
1083	N	GSE109368	miR-106b-3p/miR-214-5p	1.2383
1084	T	GSE109368	miR-106b-3p/miR-214-5p	1.52893
1085	N	GSE109368	miR-106b-3p/miR-214-5p	0.836074
1086	T	GSE109368	miR-106b-3p/miR-214-5p	3.79805
1087	T	GSE109368	miR-106b-3p/miR-214-5p	3.47805
1088	N	GSE109368	miR-106b-3p/miR-214-5p	1.19803
1089	N	GSE109368	miR-106b-3p/miR-214-5p	1.26169
1090	N	GSE109368	miR-106b-3p/miR-214-5p	1.34346
1091	T	GSE109368	miR-106b-3p/miR-214-5p	3.60407
1092	T	GSE109368	miR-106b-3p/miR-214-5p	4.69377
1093	T	GSE109368	miR-106b-3p/miR-214-5p	2.01873
1094	N	GSE109368	miR-106b-3p/miR-214-5p	1.14986
1095	T	GSE109368	miR-106b-3p/miR-214-5p	1.53343
1096	N	GSE109368	miR-106b-3p/miR-214-5p	1.28011
1097	N	GSE109368	miR-106b-3p/miR-214-5p	1.15131
1098	N	GSE109368	miR-106b-3p/miR-214-5p	1.21299
1099	T	GSE109368	miR-106b-3p/miR-214-5p	2.73562
1100	N	GSE109368	miR-106b-3p/miR-214-5p	1.32931
1101	T	GSE109368	miR-106b-3p/miR-214-5p	2.53885
1102	T	CPTAC-3-RCC	miR-221-3p/miR-200c-3p	5.4746
1103	N	CPTAC-3-RCC	miR-221-3p/miR-200c-3p	0.643607
1104	T	CPTAC-3-RCC	miR-221-3p/miR-200c-3p	4.3751
1105	N	CPTAC-3-RCC	miR-221-3p/miR-200c-3p	1.10602
1106	T	CPTAC-3-RCC	miR-221-3p/miR-200c-3p	4.91925
1107	T	CPTAC-3-RCC	miR-221-3p/miR-200c-3p	4.17437
1108	T	CPTAC-3-RCC	miR-221-3p/miR-200c-3p	4.63347
1109	T	CPTAC-3-RCC	miR-221-3p/miR-200c-3p	4.76256
1110	T	CPTAC-3-RCC	miR-221-3p/miR-200c-3p	6.17602
1111	T	CPTAC-3-RCC	miR-221-3p/miR-200c-3p	6.58066
1112	N	CPTAC-3-RCC	miR-221-3p/miR-200c-3p	0.929632
1113	T	CPTAC-3-RCC	miR-221-3p/miR-200c-3p	6.14638
1114	T	CPTAC-3-RCC	miR-221-3p/miR-200c-3p	5.16739
1115	T	CPTAC-3-RCC	miR-221-3p/miR-200c-3p	5.25403
1116	T	CPTAC-3-RCC	miR-221-3p/miR-200c-3p	5.2349
1117	N	CPTAC-3-RCC	miR-221-3p/miR-200c-3p	1.05662
1118	T	CPTAC-3-RCC	miR-221-3p/miR-200c-3p	4.38757
1119	N	CPTAC-3-RCC	miR-221-3p/miR-200c-3p	0.917534
1120	T	CPTAC-3-RCC	miR-221-3p/miR-200c-3p	5.45685
1121	T	CPTAC-3-RCC	miR-221-3p/miR-200c-3p	5.50695
1122	T	CPTAC-3-RCC	miR-221-3p/miR-200c-3p	6.25045
1123	T	CPTAC-3-RCC	miR-221-3p/miR-200c-3p	6.15344
1124	N	CPTAC-3-RCC	miR-221-3p/miR-200c-3p	0.760112
1125	T	CPTAC-3-RCC	miR-221-3p/miR-200c-3p	5.78729
1126	T	CPTAC-3-RCC	miR-221-3p/miR-200c-3p	4.90565
1127	N	CPTAC-3-RCC	miR-221-3p/miR-200c-3p	0.995457
1128	T	CPTAC-3-RCC	miR-221-3p/miR-200c-3p	3.42832
1129	T	CPTAC-3-RCC	miR-221-3p/miR-200c-3p	4.45
1130	T	CPTAC-3-RCC	miR-221-3p/miR-200c-3p	6.46141
1131	N	CPTAC-3-RCC	miR-221-3p/miR-200c-3p	0.701848
1132	T	CPTAC-3-RCC	miR-221-3p/miR-200c-3p	4.3387
1133	N	CPTAC-3-RCC	miR-221-3p/miR-200c-3p	0.790317
1134	N	CPTAC-3-RCC	miR-221-3p/miR-200c-3p	0.724642
1135	T	CPTAC-3-RCC	miR-221-3p/miR-200c-3p	3.71075
1136	T	CPTAC-3-RCC	miR-221-3p/miR-200c-3p	4.93228
1137	T	CPTAC-3-RCC	miR-221-3p/miR-200c-3p	3.64252
1138	T	CPTAC-3-RCC	miR-221-3p/miR-200c-3p	4.73023
1139	T	CPTAC-3-RCC	miR-221-3p/miR-200c-3p	4.29127
1140	N	CPTAC-3-RCC	miR-221-3p/miR-200c-3p	1.4406
1141	T	CPTAC-3-RCC	miR-221-3p/miR-200c-3p	5.69025
1142	T	CPTAC-3-RCC	miR-221-3p/miR-200c-3p	4.83871
1143	T	CPTAC-3-RCC	miR-221-3p/miR-200c-3p	5.07895
1144	N	CPTAC-3-RCC	miR-221-3p/miR-200c-3p	1.2015
1145	T	CPTAC-3-RCC	miR-221-3p/miR-200c-3p	4.50028
1146	T	CPTAC-3-RCC	miR-221-3p/miR-200c-3p	5.44669
1147	N	CPTAC-3-RCC	miR-221-3p/miR-200c-3p	0.857568
1148	T	CPTAC-3-RCC	miR-221-3p/miR-200c-3p	4.34179
1149	N	CPTAC-3-RCC	miR-221-3p/miR-200c-3p	1.07641
1150	T	CPTAC-3-RCC	miR-221-3p/miR-200c-3p	5.0968
1151	T	CPTAC-3-RCC	miR-221-3p/miR-200c-3p	2.81027
1152	T	CPTAC-3-RCC	miR-221-3p/miR-200c-3p	6.30456
1153	T	CPTAC-3-RCC	miR-221-3p/miR-200c-3p	5.87749
1154	T	CPTAC-3-RCC	miR-221-3p/miR-200c-3p	5.45027
1155	N	CPTAC-3-RCC	miR-221-3p/miR-200c-3p	0.601904
1156	T	CPTAC-3-RCC	miR-221-3p/miR-200c-3p	4.49236
1157	T	CPTAC-3-RCC	miR-221-3p/miR-200c-3p	6.40936
1158	T	CPTAC-3-RCC	miR-221-3p/miR-200c-3p	4.57354
1159	T	CPTAC-3-RCC	miR-221-3p/miR-200c-3p	5.6191
1160	N	CPTAC-3-RCC	miR-221-3p/miR-200c-3p	0.680042
1161	T	CPTAC-3-RCC	miR-221-3p/miR-200c-3p	5.96253
1162	N	CPTAC-3-RCC	miR-221-3p/miR-200c-3p	0.640688
1163	T	CPTAC-3-RCC	miR-221-3p/miR-200c-3p	4.50429
1164	T	CPTAC-3-RCC	miR-221-3p/miR-200c-3p	3.55265
1165	T	CPTAC-3-RCC	miR-221-3p/miR-200c-3p	4.97777
1166	T	CPTAC-3-RCC	miR-221-3p/miR-200c-3p	4.89325
1167	N	CPTAC-3-RCC	miR-221-3p/miR-200c-3p	0.742946
1168	T	CPTAC-3-RCC	miR-221-3p/miR-200c-3p	3.74025
1169	T	CPTAC-3-RCC	miR-221-3p/miR-200c-3p	4.01043
1170	N	CPTAC-3-RCC	miR-221-3p/miR-200c-3p	0.97216
1171	T	CPTAC-3-RCC	miR-221-3p/miR-200c-3p	5.55403
1172	T	CPTAC-3-RCC	miR-221-3p/miR-200c-3p	5.4748
1173	N	CPTAC-3-RCC	miR-221-3p/miR-200c-3p	1.12793
1174	T	CPTAC-3-RCC	miR-221-3p/miR-200c-3p	1.73002
1175	N	CPTAC-3-RCC	miR-221-3p/miR-200c-3p	0.924099
1176	T	CPTAC-3-RCC	miR-221-3p/miR-200c-3p	6.63415
1177	T	CPTAC-3-RCC	miR-221-3p/miR-200c-3p	6.7513
1178	N	CPTAC-3-RCC	miR-221-3p/miR-200c-3p	0.84659
1179	T	CPTAC-3-RCC	miR-221-3p/miR-200c-3p	6.12101
1180	N	CPTAC-3-RCC	miR-221-3p/miR-200c-3p	1.12419
1181	N	CPTAC-3-RCC	miR-221-3p/miR-200c-3p	1.05304
1182	T	CPTAC-3-RCC	miR-221-3p/miR-200c-3p	4.90586
1183	T	CPTAC-3-RCC	miR-221-3p/miR-200c-3p	6.04468
1184	N	CPTAC-3-RCC	miR-221-3p/miR-200c-3p	0.839447
1185	T	CPTAC-3-RCC	miR-221-3p/miR-200c-3p	6.81843
1186	N	CPTAC-3-RCC	miR-221-3p/miR-200c-3p	0.876906
1187	T	CPTAC-3-RCC	miR-221-3p/miR-200c-3p	4.79352
1188	N	CPTAC-3-RCC	miR-221-3p/miR-200c-3p	1.37583
1189	N	CPTAC-3-RCC	miR-221-3p/miR-200c-3p	0.718524
1190	N	CPTAC-3-RCC	miR-221-3p/miR-200c-3p	0.648998
1191	T	CPTAC-3-RCC	miR-221-3p/miR-200c-3p	5.05095
1192	T	CPTAC-3-RCC	miR-221-3p/miR-200c-3p	4.38682
1193	T	CPTAC-3-RCC	miR-221-3p/miR-200c-3p	5.53959
1194	T	CPTAC-3-RCC	miR-221-3p/miR-200c-3p	3.52819
1195	N	CPTAC-3-RCC	miR-221-3p/miR-200c-3p	1.0053
1196	T	CPTAC-3-RCC	miR-221-3p/miR-200c-3p	6.04775
1197	N	CPTAC-3-RCC	miR-221-3p/miR-200c-3p	0.691121
1198	N	CPTAC-3-RCC	miR-221-3p/miR-200c-3p	0.955313
1199	T	CPTAC-3-RCC	miR-221-3p/miR-200c-3p	3.98406
1200	N	CPTAC-3-RCC	miR-221-3p/miR-200c-3p	0.819833
1201	T	CPTAC-3-RCC	miR-221-3p/miR-200c-3p	3.81488
1202	T	CPTAC-3-RCC	miR-221-3p/miR-200c-3p	3.01887
1203	T	CPTAC-3-RCC	miR-221-3p/miR-200c-3p	3.58222
1204	N	CPTAC-3-RCC	miR-221-3p/miR-200c-3p	1.12666
1205	T	CPTAC-3-RCC	miR-221-3p/miR-200c-3p	4.42593
1206	T	CPTAC-3-RCC	miR-221-3p/miR-200c-3p	5.05287
1207	N	CPTAC-3-RCC	miR-221-3p/miR-200c-3p	1.19124
1208	T	CPTAC-3-RCC	miR-221-3p/miR-200c-3p	3.75914
1209	N	CPTAC-3-RCC	miR-221-3p/miR-200c-3p	0.704565
1210	T	CPTAC-3-RCC	miR-221-3p/miR-200c-3p	2.63057
1211	T	CPTAC-3-RCC	miR-221-3p/miR-200c-3p	4.09088
1212	T	CPTAC-3-RCC	miR-221-3p/miR-200c-3p	4.10101
1213	T	CPTAC-3-RCC	miR-221-3p/miR-200c-3p	4.58307
1214	T	CPTAC-3-RCC	miR-221-3p/miR-200c-3p	4.35086
1215	T	CPTAC-3-RCC	miR-221-3p/miR-200c-3p	5.33816
1216	T	CPTAC-3-RCC	miR-221-3p/miR-200c-3p	5.24818
1217	T	CPTAC-3-RCC	miR-221-3p/miR-200c-3p	6.76827
1218	T	CPTAC-3-RCC	miR-221-3p/miR-200c-3p	5.25979
1219	N	CPTAC-3-RCC	miR-221-3p/miR-200c-3p	0.87321
1220	T	CPTAC-3-RCC	miR-221-3p/miR-200c-3p	6.32595
1221	T	CPTAC-3-RCC	miR-221-3p/miR-200c-3p	5.20524
1222	N	CPTAC-3-RCC	miR-221-3p/miR-200c-3p	1.29594
1223	N	CPTAC-3-RCC	miR-221-3p/miR-200c-3p	0.937409
1224	T	CPTAC-3-RCC	miR-221-3p/miR-200c-3p	4.91788
1225	T	CPTAC-3-RCC	miR-221-3p/miR-200c-3p	7.52664
1226	N	CPTAC-3-RCC	miR-221-3p/miR-200c-3p	0.888499
1227	T	CPTAC-3-RCC	miR-221-3p/miR-200c-3p	6.27317
1228	T	CPTAC-3-RCC	miR-221-3p/miR-200c-3p	5.00276
1229	T	CPTAC-3-RCC	miR-221-3p/miR-200c-3p	2.84054
1230	T	CPTAC-3-RCC	miR-221-3p/miR-200c-3p	5.55762
1231	T	CPTAC-3-RCC	miR-221-3p/miR-200c-3p	5.83917
1232	T	CPTAC-3-RCC	miR-221-3p/miR-200c-3p	5.67338
1233	N	CPTAC-3-RCC	miR-221-3p/miR-200c-3p	0.857947
1234	T	CPTAC-3-RCC	miR-221-3p/miR-200c-3p	5.37323
1235	T	CPTAC-3-RCC	miR-221-3p/miR-200c-3p	4.84143
1236	T	CPTAC-3-RCC	miR-221-3p/miR-200c-3p	3.59763
1237	T	CPTAC-3-RCC	miR-221-3p/miR-200c-3p	5.05073
1238	T	CPTAC-3-RCC	miR-221-3p/miR-200c-3p	5.26122
1239	N	CPTAC-3-RCC	miR-221-3p/miR-200c-3p	0.841057
1240	T	CPTAC-3-RCC	miR-221-3p/miR-200c-3p	5.34904
1241	T	CPTAC-3-RCC	miR-221-3p/miR-200c-3p	5.67819
1242	N	CPTAC-3-RCC	miR-221-3p/miR-200c-3p	0.903239
1243	N	CPTAC-3-RCC	miR-221-3p/miR-200c-3p	0.861243
1244	T	CPTAC-3-RCC	miR-221-3p/miR-200c-3p	6.01622
1245	N	CPTAC-3-RCC	miR-221-3p/miR-200c-3p	0.701079
1246	T	CPTAC-3-RCC	miR-221-3p/miR-200c-3p	5.00161
1247	N	CPTAC-3-RCC	miR-221-3p/miR-200c-3p	1.02041
1248	T	CPTAC-3-RCC	miR-221-3p/miR-200c-3p	5.37878
1249	T	CPTAC-3-RCC	miR-221-3p/miR-200c-3p	4.53362
1250	T	CPTAC-3-RCC	miR-221-3p/miR-200c-3p	5.74862
1251	T	CPTAC-3-RCC	miR-221-3p/miR-200c-3p	4.21631
1252	T	CPTAC-3-RCC	miR-221-3p/miR-200c-3p	5.55235
1253	T	CPTAC-3-RCC	miR-221-3p/miR-200c-3p	4.95161
1254	N	CPTAC-3-RCC	miR-221-3p/miR-200c-3p	0.876054
1255	T	CPTAC-3-RCC	miR-221-3p/miR-200c-3p	6.09119
1256	N	CPTAC-3-RCC	miR-221-3p/miR-200c-3p	0.979323
1257	T	CPTAC-3-RCC	miR-221-3p/miR-200c-3p	6.50851
1258	T	CPTAC-3-RCC	miR-221-3p/miR-200c-3p	4.00341
1259	T	CPTAC-3-RCC	miR-221-3p/miR-200c-3p	4.94374
1260	N	CPTAC-3-RCC	miR-221-3p/miR-200c-3p	0.69923
1261	T	CPTAC-3-RCC	miR-221-3p/miR-200c-3p	3.01212
1262	N	CPTAC-3-RCC	miR-221-3p/miR-200c-3p	0.781658
1263	T	CPTAC-3-RCC	miR-221-3p/miR-200c-3p	2.03096
1264	T	CPTAC-3-RCC	miR-221-3p/miR-200c-3p	5.18061
1265	N	CPTAC-3-RCC	miR-221-3p/miR-200c-3p	0.919975
1266	T	CPTAC-3-RCC	miR-221-3p/miR-200c-3p	4.90987
1267	T	CPTAC-3-RCC	miR-221-3p/miR-200c-3p	5.09042
1268	N	CPTAC-3-RCC	miR-221-3p/miR-200c-3p	0.850351
1269	T	CPTAC-3-RCC	miR-221-3p/miR-200c-3p	3.06392
1270	T	CPTAC-3-RCC	miR-221-3p/miR-200c-3p	2.80344
1271	T	CPTAC-3-RCC	miR-221-3p/miR-200c-3p	4.68839
1272	T	CPTAC-3-RCC	miR-221-3p/miR-200c-3p	6.08623
1273	N	CPTAC-3-RCC	miR-221-3p/miR-200c-3p	0.535923
1274	T	CPTAC-3-RCC	miR-221-3p/miR-200c-3p	6.02646
1275	T	CPTAC-3-RCC	miR-221-3p/miR-200c-3p	6.13012
1276	T	CPTAC-3-RCC	miR-221-3p/miR-200c-3p	5.53182
1277	N	CPTAC-3-RCC	miR-221-3p/miR-200c-3p	0.775528
1278	N	CPTAC-3-RCC	miR-221-3p/miR-200c-3p	0.81279
1279	T	CPTAC-3-RCC	miR-221-3p/miR-200c-3p	4.74704
1280	T	CPTAC-3-RCC	miR-221-3p/miR-200c-3p	3.86822
1281	N	CPTAC-3-RCC	miR-221-3p/miR-200c-3p	0.820814
1282	T	CPTAC-3-RCC	miR-221-3p/miR-200c-3p	4.66388
1283	T	CPTAC-3-RCC	miR-221-3p/miR-200c-3p	4.81893
1284	N	CPTAC-3-RCC	miR-221-3p/miR-200c-3p	1.47681
1285	T	CPTAC-3-RCC	miR-221-3p/miR-200c-3p	7.21692
1286	T	CPTAC-3-RCC	miR-221-3p/miR-200c-3p	6.2878
1287	T	CPTAC-3-RCC	miR-221-3p/miR-200c-3p	6.15015
1288	T	CPTAC-3-RCC	miR-221-3p/miR-200c-3p	6.91712
1289	T	CPTAC-3-RCC	miR-221-3p/miR-200c-3p	1.92474
1290	T	CPTAC-3-RCC	miR-221-3p/miR-200c-3p	5.56064
1291	N	CPTAC-3-RCC	miR-221-3p/miR-200c-3p	1.16368
1292	T	CPTAC-3-RCC	miR-221-3p/miR-200c-3p	5.10427
1293	N	CPTAC-3-RCC	miR-221-3p/miR-200c-3p	1.02834
1294	T	CPTAC-3-RCC	miR-221-3p/miR-200c-3p	6.14572
1295	T	CPTAC-3-RCC	miR-221-3p/miR-200c-3p	5.28592
1296	N	CPTAC-3-RCC	miR-221-3p/miR-200c-3p	1.19137
1297	T	CPTAC-3-RCC	miR-221-3p/miR-200c-3p	5.67313
1298	N	CPTAC-3-RCC	miR-221-3p/miR-200c-3p	0.679764
1299	N	CPTAC-3-RCC	miR-221-3p/miR-200c-3p	0.791127
1300	T	CPTAC-3-RCC	miR-221-3p/miR-200c-3p	5.16755
1301	T	CPTAC-3-RCC	miR-221-3p/miR-200c-3p	5.90218
1302	T	CPTAC-3-RCC	miR-221-3p/miR-200c-3p	5.91732
1303	T	CPTAC-3-RCC	miR-221-3p/miR-200c-3p	3.45679
1304	T	CPTAC-3-RCC	miR-221-3p/miR-200c-3p	5.06604
1305	T	CPTAC-3-RCC	miR-221-3p/miR-200c-3p	2.74572
1306	T	CPTAC-3-RCC	miR-221-3p/miR-200c-3p	4.44778
1307	N	CPTAC-3-RCC	miR-221-3p/miR-200c-3p	1.30639
1308	T	CPTAC-3-RCC	miR-221-3p/miR-200c-3p	6.06615
1309	N	CPTAC-3-RCC	miR-221-3p/miR-200c-3p	0.881789
1310	N	CPTAC-3-RCC	miR-221-3p/miR-200c-3p	0.853408
1311	T	CPTAC-3-RCC	miR-221-3p/miR-200c-3p	4.13241
1312	T	CPTAC-3-RCC	miR-221-3p/miR-200c-3p	6.03429
1313	N	CPTAC-3-RCC	miR-221-3p/miR-200c-3p	0.781925
1314	N	CPTAC-3-RCC	miR-221-3p/miR-200c-3p	1.0891
1315	T	CPTAC-3-RCC	miR-221-3p/miR-200c-3p	4.50722
1316	N	CPTAC-3-RCC	miR-221-3p/miR-200c-3p	2.15562
1317	N	CPTAC-3-RCC	miR-221-3p/miR-200c-3p	0.74262
1318	T	CPTAC-3-RCC	miR-221-3p/miR-200c-3p	6.04346
1319	T	CPTAC-3-RCC	miR-221-3p/miR-200c-3p	3.98871
1320	T	CPTAC-3-RCC	miR-221-3p/miR-200c-3p	4.84374
1321	N	CPTAC-3-RCC	miR-221-3p/miR-200c-3p	1.03296
1322	T	CPTAC-3-RCC	miR-221-3p/miR-200c-3p	3.39686
1323	T	CPTAC-3-RCC	miR-221-3p/miR-200c-3p	6.22864
1324	N	CPTAC-3-RCC	miR-221-3p/miR-200c-3p	1.12333
1325	N	CPTAC-3-RCC	miR-221-3p/miR-200c-3p	0.806123
1326	T	CPTAC-3-RCC	miR-221-3p/miR-200c-3p	6.14684
1327	N	CPTAC-3-RCC	miR-221-3p/miR-200c-3p	0.745233
1328	N	CPTAC-3-RCC	miR-221-3p/miR-200c-3p	0.886518
1329	T	CPTAC-3-RCC	miR-221-3p/miR-200c-3p	4.75017
1330	T	CPTAC-3-RCC	miR-221-3p/miR-200c-3p	4.67341
1331	T	CPTAC-3-RCC	miR-221-3p/miR-200c-3p	4.95722
1332	T	CPTAC-3-RCC	miR-221-3p/miR-200c-3p	3.79043
1333	T	CPTAC-3-RCC	miR-221-3p/miR-200c-3p	5.85349
1334	T	CPTAC-3-RCC	miR-221-3p/miR-200c-3p	3.57024
1335	N	CPTAC-3-RCC	miR-221-3p/miR-200c-3p	1.01834
1336	T	CPTAC-3-RCC	miR-221-3p/miR-200c-3p	4.04017
1337	T	CPTAC-3-RCC	miR-221-3p/miR-200c-3p	3.8505
1338	T	CPTAC-3-RCC	miR-221-3p/miR-200c-3p	4.74085
1339	T	CPTAC-3-RCC	miR-221-3p/miR-200c-3p	5.25736
1340	N	CPTAC-3-RCC	miR-221-3p/miR-200c-3p	1.30929
1341	T	CPTAC-3-RCC	miR-221-3p/miR-200c-3p	3.03445
1342	T	CPTAC-3-RCC	miR-221-3p/miR-200c-3p	5.51
1343	T	CPTAC-3-RCC	miR-221-3p/miR-200c-3p	5.12076
1344	N	CPTAC-3-RCC	miR-221-3p/miR-200c-3p	0.687565
1345	T	CPTAC-3-RCC	miR-221-3p/miR-200c-3p	4.56567
1346	N	CPTAC-3-RCC	miR-221-3p/miR-200c-3p	0.581355
1347	T	CPTAC-3-RCC	miR-221-3p/miR-200c-3p	1.96645
1348	N	CPTAC-3-RCC	miR-221-3p/miR-200c-3p	1.64167
1349	T	CPTAC-3-RCC	miR-221-3p/miR-200c-3p	1.51101
1350	T	CPTAC-3-RCC	miR-221-3p/miR-200c-3p	1.95801
1351	T	CPTAC-3-RCC	miR-221-3p/miR-200c-3p	6.11451
1352	N	CPTAC-3-RCC	miR-221-3p/miR-200c-3p	0.634214
1353	T	CPTAC-3-RCC	miR-221-3p/miR-200c-3p	6.24812
1354	T	CPTAC-3-RCC	miR-221-3p/miR-200c-3p	6.4252
1355	T	CPTAC-3-RCC	miR-221-3p/miR-200c-3p	4.73415
1356	T	CPTAC-3-RCC	miR-221-3p/miR-200c-3p	4.77915
1357	N	CPTAC-3-RCC	miR-221-3p/miR-200c-3p	0.609317
1358	T	CPTAC-3-RCC	miR-221-3p/miR-200c-3p	4.74783
1359	T	CPTAC-3-RCC	miR-221-3p/miR-200c-3p	4.48361
1360	T	CPTAC-3-RCC	miR-221-3p/miR-200c-3p	4.85886
1361	T	CPTAC-3-RCC	miR-221-3p/miR-200c-3p	4.9949
1362	T	CPTAC-3-RCC	miR-221-3p/miR-200c-3p	6.15291
1363	T	CPTAC-3-RCC	miR-221-3p/miR-200c-3p	1.8481
1364	T	CPTAC-3-RCC	miR-221-3p/miR-200c-3p	3.85875
1365	T	CPTAC-3-RCC	miR-221-3p/miR-200c-3p	3.49782
1366	N	CPTAC-3-RCC	miR-221-3p/miR-200c-3p	0.882004
1367	T	CPTAC-3-RCC	miR-221-3p/miR-200c-3p	4.33161
1368	N	CPTAC-3-RCC	miR-221-3p/miR-200c-3p	0.98467
1369	T	CPTAC-3-RCC	miR-221-3p/miR-200c-3p	5.28468
1370	T	CPTAC-3-RCC	miR-221-3p/miR-200c-3p	4.67315
1371	N	CPTAC-3-RCC	miR-221-3p/miR-200c-3p	0.652329
1372	N	CPTAC-3-RCC	miR-221-3p/miR-200c-3p	0.930982
1373	T	CPTAC-3-RCC	miR-221-3p/miR-200c-3p	5.15392
1374	T	CPTAC-3-RCC	miR-221-3p/miR-200c-3p	5.18795
1375	N	CPTAC-3-RCC	miR-221-3p/miR-200c-3p	0.818431
1376	T	CPTAC-3-RCC	miR-221-3p/miR-200c-3p	5.68524
1377	T	CPTAC-3-RCC	miR-221-3p/miR-200c-3p	8.00975
1378	T	CPTAC-3-RCC	miR-221-3p/miR-200c-3p	4.15642
1379	T	CPTAC-3-RCC	miR-221-3p/miR-200c-3p	5.53297
1380	N	CPTAC-3-RCC	miR-221-3p/miR-200c-3p	0.680261
1381	T	CPTAC-3-RCC	miR-221-3p/miR-200c-3p	5.55771
1382	T	CPTAC-3-RCC	miR-221-3p/miR-200c-3p	5.51289
1383	T	CPTAC-3-RCC	miR-221-3p/miR-200c-3p	3.88406
1384	N	CPTAC-3-RCC	miR-221-3p/miR-200c-3p	0.91601
1385	N	CPTAC-3-RCC	miR-221-3p/miR-200c-3p	0.72601
1386	T	CPTAC-3-RCC	miR-221-3p/miR-200c-3p	3.44892
1387	N	CPTAC-3-RCC	miR-221-3p/miR-200c-3p	0.936995
1388	T	CPTAC-3-RCC	miR-221-3p/miR-200c-3p	5.23124
1389	T	CPTAC-3-RCC	miR-221-3p/miR-200c-3p	5.63451
1390	T	CPTAC-3-RCC	miR-221-3p/miR-200c-3p	4.94629
1391	T	CPTAC-3-RCC	miR-221-3p/miR-200c-3p	2.03797
1392	T	CPTAC-3-RCC	miR-221-3p/miR-200c-3p	5.51633
1393	N	CPTAC-3-RCC	miR-221-3p/miR-200c-3p	0.850882
1394	N	CPTAC-3-RCC	miR-221-3p/miR-200c-3p	1.06807
1395	T	CPTAC-3-RCC	miR-221-3p/miR-200c-3p	4.57027
1396	N	CPTAC-3-RCC	miR-221-3p/miR-200c-3p	0.873981
1397	T	CPTAC-3-RCC	miR-221-3p/miR-200c-3p	4.04111
1398	N	CPTAC-3-RCC	miR-221-3p/miR-200c-3p	0.867831
1399	T	CPTAC-3-RCC	miR-221-3p/miR-200c-3p	3.49478
1400	T	CPTAC-3-RCC	miR-221-3p/miR-200c-3p	4.97595
1401	N	CPTAC-3-RCC	miR-221-3p/miR-200c-3p	0.711414
1402	N	CPTAC-3-RCC	miR-221-3p/miR-200c-3p	0.496084
1403	T	CPTAC-3-RCC	miR-221-3p/miR-200c-3p	4.13424
1404	N	CPTAC-3-RCC	miR-221-3p/miR-200c-3p	0.749127
1405	T	CPTAC-3-RCC	miR-221-3p/miR-200c-3p	5.17738
1406	T	CPTAC-3-RCC	miR-221-3p/miR-200c-3p	4.64207
1407	T	CPTAC-3-RCC	miR-221-3p/miR-200c-3p	4.75061
1408	T	CPTAC-3-RCC	miR-221-3p/miR-200c-3p	4.37767
1409	N	CPTAC-3-RCC	miR-221-3p/miR-200c-3p	0.836996
1410	T	CPTAC-3-RCC	miR-221-3p/miR-200c-3p	6.9734
1411	T	CPTAC-3-RCC	miR-221-3p/miR-200c-3p	4.00296
1412	T	CPTAC-3-RCC	miR-221-3p/miR-200c-3p	6.58178
1413	T	CPTAC-3-RCC	miR-221-3p/miR-200c-3p	5.75617
1414	N	CPTAC-3-RCC	miR-221-3p/miR-200c-3p	0.838122
1415	T	CPTAC-3-RCC	miR-221-3p/miR-200c-3p	6.01985
1416	T	CPTAC-3-RCC	miR-221-3p/miR-200c-3p	5.45592
1417	T	CPTAC-3-RCC	miR-221-3p/miR-200c-3p	3.32545
1418	N	CPTAC-3-RCC	miR-221-3p/miR-200c-3p	0.952719
1419	T	CPTAC-3-RCC	miR-221-3p/miR-200c-3p	5.81206
1420	T	CPTAC-3-RCC	miR-221-3p/miR-200c-3p	3.24128
1421	T	CPTAC-3-RCC	miR-221-3p/miR-200c-3p	5.13898
1422	T	CPTAC-3-RCC	miR-221-3p/miR-200c-3p	5.63577
1423	T	CPTAC-3-RCC	miR-221-3p/miR-200c-3p	5.45763
1424	N	CPTAC-3-RCC	miR-221-3p/miR-200c-3p	0.795325
1425	N	CPTAC-3-RCC	miR-221-3p/miR-200c-3p	0.611396
1426	T	CPTAC-3-RCC	miR-221-3p/miR-200c-3p	4.77297
1427	T	CPTAC-3-RCC	miR-221-3p/miR-200c-3p	6.10885
1428	N	CPTAC-3-RCC	miR-221-3p/miR-200c-3p	1.03433
1429	N	CPTAC-3-RCC	miR-221-3p/miR-200c-3p	0.75286
1430	T	CPTAC-3-RCC	miR-221-3p/miR-200c-3p	5.31533
1431	T	CPTAC-3-RCC	miR-221-3p/miR-200c-3p	5.92918
1432	T	CPTAC-3-RCC	miR-221-3p/miR-200c-3p	4.72336
1433	N	CPTAC-3-RCC	miR-221-3p/miR-200c-3p	0.996065
1434	N	CPTAC-3-RCC	miR-221-3p/miR-200c-3p	1.27105
1435	T	CPTAC-3-RCC	miR-221-3p/miR-200c-3p	4.72667
1436	T	CPTAC-3-RCC	miR-221-3p/miR-200c-3p	4.85256
1437	N	CPTAC-3-RCC	miR-221-3p/miR-200c-3p	0.874641
1438	T	CPTAC-3-RCC	miR-221-3p/miR-200c-3p	4.22539
1439	T	CPTAC-3-RCC	miR-221-3p/miR-200c-3p	4.22052
1440	T	CPTAC-3-RCC	miR-221-3p/miR-200c-3p	5.14019
1441	T	CPTAC-3-RCC	miR-221-3p/miR-200c-3p	4.83998
1442	N	CPTAC-3-RCC	miR-221-3p/miR-200c-3p	0.567508
1443	T	CPTAC-3-RCC	miR-221-3p/miR-200c-3p	4.9297
1444	N	CPTAC-3-RCC	miR-221-3p/miR-200c-3p	0.813807
1445	T	CPTAC-3-RCC	miR-221-3p/miR-200c-3p	4.35766
1446	T	CPTAC-3-RCC	miR-221-3p/miR-200c-3p	5.42954
1447	N	CPTAC-3-RCC	miR-221-3p/miR-200c-3p	0.590325
1448	T	CPTAC-3-RCC	miR-221-3p/miR-200c-3p	5.18249
1449	T	CPTAC-3-RCC	miR-221-3p/miR-200c-3p	4.55039
1450	T	CPTAC-3-RCC	miR-221-3p/miR-200c-3p	4.96832
1451	T	CPTAC-3-RCC	miR-221-3p/miR-200c-3p	5.0873
1452	N	CPTAC-3-RCC	miR-221-3p/miR-200c-3p	0.811699
1453	T	CPTAC-3-RCC	miR-221-3p/miR-200c-3p	2.42421
1454	N	CPTAC-3-RCC	miR-221-3p/miR-200c-3p	0.794082
1455	T	CPTAC-3-RCC	miR-221-3p/miR-200c-3p	4.93592
1456	T	CPTAC-3-RCC	miR-221-3p/miR-200c-3p	4.92091
1457	T	CPTAC-3-RCC	miR-221-3p/miR-200c-3p	5.05696
1458	N	CPTAC-3-RCC	miR-221-3p/miR-200c-3p	1.31108
1459	T	CPTAC-3-RCC	miR-221-3p/miR-200c-3p	3.49457
1460	T	CPTAC-3-RCC	miR-221-3p/miR-200c-3p	3.51757
1461	N	CPTAC-3-RCC	miR-221-3p/miR-200c-3p	0.647468
1462	N	CPTAC-3-RCC	miR-221-3p/miR-200c-3p	1.1205
1463	T	CPTAC-3-RCC	miR-221-3p/miR-200c-3p	3.26262
1464	T	CPTAC-3-RCC	miR-221-3p/miR-200c-3p	3.25546
1465	N	CPTAC-3-RCC	miR-221-3p/miR-200c-3p	0.829285
1466	N	CPTAC-3-RCC	miR-221-3p/miR-200c-3p	0.535212
1467	T	CPTAC-3-RCC	miR-221-3p/miR-200c-3p	5.42566
1468	N	CPTAC-3-RCC	miR-221-3p/miR-200c-3p	1.14377
1469	N	CPTAC-3-RCC	miR-221-3p/miR-200c-3p	0.585948
1470	N	CPTAC-3-RCC	miR-221-3p/miR-200c-3p	1.23604
1471	T	CPTAC-3-RCC	miR-221-3p/miR-200c-3p	5.9136
1472	N	CPTAC-3-RCC	miR-221-3p/miR-200c-3p	1.11147
1473	T	CPTAC-3-RCC	miR-221-3p/miR-200c-3p	5.33436
1474	T	CPTAC-3-RCC	miR-221-3p/miR-200c-3p	7.16572
1475	T	CPTAC-3-RCC	miR-221-3p/miR-200c-3p	5.17926
1476	N	CPTAC-3-RCC	miR-221-3p/miR-200c-3p	0.665913
1477	N	CPTAC-3-RCC	miR-221-3p/miR-200c-3p	0.629771
1478	T	CPTAC-3-RCC	miR-221-3p/miR-200c-3p	4.54785
1479	T	CPTAC-3-RCC	miR-221-3p/miR-200c-3p	4.49738
1480	T	CPTAC-3-RCC	miR-221-3p/miR-200c-3p	4.47113
1481	N	CPTAC-3-RCC	miR-221-3p/miR-200c-3p	1.48491
1482	T	CPTAC-3-RCC	miR-221-3p/miR-200c-3p	4.59269
1483	T	CPTAC-3-RCC	miR-221-3p/miR-200c-3p	4.58257
1484	T	CPTAC-3-RCC	miR-221-3p/miR-200c-3p	3.80503
1485	T	CPTAC-3-RCC	miR-221-3p/miR-200c-3p	5.85141
1486	T	CPTAC-3-RCC	miR-221-3p/miR-200c-3p	6.19323
1487	N	CPTAC-3-RCC	miR-221-3p/miR-200c-3p	1.02043
1488	T	CPTAC-3-RCC	miR-221-3p/miR-200c-3p	4.92313
1489	T	CPTAC-3-RCC	miR-221-3p/miR-200c-3p	5.60311
1490	T	CPTAC-3-RCC	miR-221-3p/miR-200c-3p	5.52905
1491	N	CPTAC-3-RCC	miR-221-3p/miR-200c-3p	0.768057
1492	T	CPTAC-3-RCC	miR-221-3p/miR-200c-3p	5.14476
1493	N	CPTAC-3-RCC	miR-221-3p/miR-200c-3p	1.09551
1494	T	CPTAC-3-RCC	miR-221-3p/miR-200c-3p	3.77751
1495	N	CPTAC-3-RCC	miR-221-3p/miR-200c-3p	1.15533
1496	T	CPTAC-3-RCC	miR-221-3p/miR-200c-3p	4.66385
1497	T	CPTAC-3-RCC	miR-221-3p/miR-200c-3p	4.40968
1498	N	CPTAC-3-RCC	miR-221-3p/miR-200c-3p	1.1021
1499	T	CPTAC-3-RCC	miR-221-3p/miR-200c-3p	4.70101
1500	T	CPTAC-3-RCC	miR-221-3p/miR-200c-3p	6.09808
1501	N	CPTAC-3-RCC	miR-221-3p/miR-200c-3p	0.90974
1502	T	CPTAC-3-RCC	miR-221-3p/miR-200c-3p	4.43699
1503	T	CPTAC-3-RCC	miR-221-3p/miR-200c-3p	6.18132
1504	T	CPTAC-3-RCC	miR-221-3p/miR-200c-3p	5.06107
1505	T	CPTAC-3-RCC	miR-221-3p/miR-200c-3p	6.07184
1506	N	CPTAC-3-RCC	miR-221-3p/miR-200c-3p	0.694032
1507	N	CPTAC-3-RCC	miR-221-3p/miR-200c-3p	0.51127
1508	T	CPTAC-3-RCC	miR-221-3p/miR-200c-3p	5.01698
1509	T	CPTAC-3-RCC	miR-221-3p/miR-200c-3p	4.04056
1510	T	CPTAC-3-RCC	miR-221-3p/miR-200c-3p	3.23861
1511	T	CPTAC-3-RCC	miR-221-3p/miR-200c-3p	4.53143
1512	T	CPTAC-3-RCC	miR-221-3p/miR-200c-3p	6.96541
1513	T	CPTAC-3-RCC	miR-221-3p/miR-200c-3p	6.40345
1514	T	CPTAC-3-RCC	miR-221-3p/miR-200c-3p	7.03148
1515	T	CPTAC-3-RCC	miR-221-3p/miR-200c-3p	5.02266
1516	N	CPTAC-3-RCC	miR-221-3p/miR-200c-3p	1.0122
1517	T	CPTAC-3-RCC	miR-221-3p/miR-200c-3p	5.19352
1518	T	CPTAC-3-RCC	miR-221-3p/miR-200c-3p	4.14834
1519	T	CPTAC-3-RCC	miR-221-3p/miR-200c-3p	5.28535
1520	N	CPTAC-3-RCC	miR-221-3p/miR-200c-3p	0.917621
1521	T	CPTAC-3-RCC	miR-221-3p/miR-200c-3p	3.55254
1522	T	CPTAC-3-RCC	miR-221-3p/miR-200c-3p	5.16916
1523	T	CPTAC-3-RCC	miR-221-3p/miR-200c-3p	2.65818
1524	T	CPTAC-3-RCC	miR-221-3p/miR-200c-3p	5.54918
1525	T	CPTAC-3-RCC	miR-221-3p/miR-200c-3p	5.16068
1526	T	CPTAC-3-RCC	miR-221-3p/miR-200c-3p	5.12762
1527	T	CPTAC-3-RCC	miR-221-3p/miR-200c-3p	4.89814
1528	T	CPTAC-3-RCC	miR-221-3p/miR-200c-3p	4.42243
1529	N	CPTAC-3-RCC	miR-221-3p/miR-200c-3p	0.715412
1530	N	CPTAC-3-RCC	miR-221-3p/miR-200c-3p	0.978129
1531	T	CPTAC-3-RCC	miR-221-3p/miR-200c-3p	4.27429
1532	T	CPTAC-3-RCC	miR-221-3p/miR-200c-3p	4.54279
1533	T	CPTAC-3-RCC	miR-221-3p/miR-200c-3p	1.55426
1534	T	CPTAC-3-RCC	miR-221-3p/miR-200c-3p	4.17649
1535	T	CPTAC-3-RCC	miR-221-3p/miR-200c-3p	4.72496
1536	T	CPTAC-3-RCC	miR-221-3p/miR-200c-3p	2.11718
1537	N	CPTAC-3-RCC	miR-221-3p/miR-200c-3p	1.10794
1538	N	CPTAC-3-RCC	miR-221-3p/miR-200c-3p	0.847474
1539	T	CPTAC-3-RCC	miR-221-3p/miR-200c-3p	5.72051
1540	T	CPTAC-3-RCC	miR-221-3p/miR-200c-3p	5.04916
1541	N	CPTAC-3-RCC	miR-221-3p/miR-200c-3p	0.587384
1542	T	CPTAC-3-RCC	miR-221-3p/miR-200c-3p	6.17818
1543	N	CPTAC-3-RCC	miR-221-3p/miR-200c-3p	1.04948
1544	T	CPTAC-3-RCC	miR-221-3p/miR-200c-3p	5.09075
1545	N	CPTAC-3-RCC	miR-221-3p/miR-200c-3p	0.859251
1546	N	CPTAC-3-RCC	miR-221-3p/miR-200c-3p	0.749506
1547	T	CPTAC-3-RCC	miR-221-3p/miR-200c-3p	4.98859
1548	T	CPTAC-3-RCC	miR-221-3p/miR-200c-3p	6.2886
1549	T	CPTAC-3-RCC	miR-221-3p/miR-200c-3p	3.90486
1550	T	CPTAC-3-RCC	miR-221-3p/miR-200c-3p	7.41969
1551	T	CPTAC-3-RCC	miR-221-3p/miR-200c-3p	4.51036
1552	N	CPTAC-3-RCC	miR-221-3p/miR-200c-3p	0.761412
1553	N	CPTAC-3-RCC	miR-221-3p/miR-200c-3p	1.00898
1554	N	CPTAC-3-RCC	miR-221-3p/miR-200c-3p	1.24193
1555	N	CPTAC-3-RCC	miR-221-3p/miR-200c-3p	0.620445
1556	N	CPTAC-3-RCC	miR-221-3p/miR-200c-3p	0.846123
1557	T	CPTAC-3-RCC	miR-221-3p/miR-200c-3p	5.82378
1558	T	CPTAC-3-RCC	miR-221-3p/miR-200c-3p	4.35487
1559	N	CPTAC-3-RCC	miR-221-3p/miR-200c-3p	0.70283
1560	T	CPTAC-3-RCC	miR-221-3p/miR-200c-3p	5.63494
1561	N	TCGA-KIRP	miR-221-3p/miR-200c-3p	0.22789
1562	N	TCGA-KIRP	miR-221-3p/miR-200c-3p	0.119242
1563	N	TCGA-KIRP	miR-221-3p/miR-200c-3p	0.0949928
1564	N	TCGA-KIRP	miR-221-3p/miR-200c-3p	0.30714
1565	N	TCGA-KIRP	miR-221-3p/miR-200c-3p	0.106082
1566	N	TCGA-KIRP	miR-221-3p/miR-200c-3p	0.191917
1567	N	TCGA-KIRP	miR-221-3p/miR-200c-3p	0.0338552
1568	N	TCGA-KIRP	miR-221-3p/miR-200c-3p	0.201095
1569	N	TCGA-KIRP	miR-221-3p/miR-200c-3p	0.183887
1570	N	TCGA-KIRP	miR-221-3p/miR-200c-3p	0.16601
1571	N	TCGA-KIRP	miR-221-3p/miR-200c-3p	0.206261
1572	N	TCGA-KIRP	miR-221-3p/miR-200c-3p	0.181928
1573	N	TCGA-KIRP	miR-221-3p/miR-200c-3p	0.244137
1574	N	TCGA-KIRP	miR-221-3p/miR-200c-3p	0.0884812
1575	N	TCGA-KIRP	miR-221-3p/miR-200c-3p	0.0670707
1576	N	TCGA-KIRP	miR-221-3p/miR-200c-3p	0.0822579
1577	N	TCGA-KIRP	miR-221-3p/miR-200c-3p	0.121906
1578	N	TCGA-KIRP	miR-221-3p/miR-200c-3p	0.101972
1579	N	TCGA-KIRP	miR-221-3p/miR-200c-3p	0.0719487
1580	N	TCGA-KIRP	miR-221-3p/miR-200c-3p	0.10006
1581	N	TCGA-KIRP	miR-221-3p/miR-200c-3p	0.116115
1582	N	TCGA-KIRP	miR-221-3p/miR-200c-3p	0.104447
1583	N	TCGA-KIRP	miR-221-3p/miR-200c-3p	0.0808078
1584	N	TCGA-KIRP	miR-221-3p/miR-200c-3p	0.0831045
1585	N	TCGA-KIRP	miR-221-3p/miR-200c-3p	0.112776
1586	N	TCGA-KIRP	miR-221-3p/miR-200c-3p	0.222166
1587	N	TCGA-KIRP	miR-221-3p/miR-200c-3p	0.20154
1588	N	TCGA-KIRP	miR-221-3p/miR-200c-3p	0.0734305
1589	N	TCGA-KIRP	miR-221-3p/miR-200c-3p	0.0695719
1590	N	TCGA-KIRP	miR-221-3p/miR-200c-3p	0.17217
1591	N	TCGA-KIRP	miR-221-3p/miR-200c-3p	0.156875
1592	N	TCGA-KIRP	miR-221-3p/miR-200c-3p	0.0721542
1593	N	TCGA-KIRP	miR-221-3p/miR-200c-3p	0.127055
1594	N	TCGA-KIRP	miR-221-3p/miR-200c-3p	0.126167
1595	T	TCGA-KIRP	miR-221-3p/miR-200c-3p	2.31504
1596	T	TCGA-KIRP	miR-221-3p/miR-200c-3p	2.66606
1597	T	TCGA-KIRP	miR-221-3p/miR-200c-3p	2.02308
1598	T	TCGA-KIRP	miR-221-3p/miR-200c-3p	1.75474
1599	T	TCGA-KIRP	miR-221-3p/miR-200c-3p	2.51429
1600	T	TCGA-KIRP	miR-221-3p/miR-200c-3p	1.95512
1601	T	TCGA-KIRP	miR-221-3p/miR-200c-3p	3.30275
1602	T	TCGA-KIRP	miR-221-3p/miR-200c-3p	0.0394872
1603	T	TCGA-KIRP	miR-221-3p/miR-200c-3p	2.43334
1604	T	TCGA-KIRP	miR-221-3p/miR-200c-3p	2.52546
1605	T	TCGA-KIRP	miR-221-3p/miR-200c-3p	2.60572
1606	T	TCGA-KIRP	miR-221-3p/miR-200c-3p	2.02829
1607	T	TCGA-KIRP	miR-221-3p/miR-200c-3p	2.13245
1608	T	TCGA-KIRP	miR-221-3p/miR-200c-3p	2.92437
1609	T	TCGA-KIRP	miR-221-3p/miR-200c-3p	1.77152
1610	T	TCGA-KIRP	miR-221-3p/miR-200c-3p	3.2243
1611	T	TCGA-KIRP	miR-221-3p/miR-200c-3p	0.768104
1612	T	TCGA-KIRP	miR-221-3p/miR-200c-3p	2.65192
1613	T	TCGA-KIRP	miR-221-3p/miR-200c-3p	1.90182
1614	T	TCGA-KIRP	miR-221-3p/miR-200c-3p	1.56403
1615	T	TCGA-KIRP	miR-221-3p/miR-200c-3p	0.14491
1616	T	TCGA-KIRP	miR-221-3p/miR-200c-3p	1.10604
1617	T	TCGA-KIRP	miR-221-3p/miR-200c-3p	3.16901
1618	T	TCGA-KIRP	miR-221-3p/miR-200c-3p	2.76671
1619	T	TCGA-KIRP	miR-221-3p/miR-200c-3p	2.28379
1620	T	TCGA-KIRP	miR-221-3p/miR-200c-3p	1.71899
1621	T	TCGA-KIRP	miR-221-3p/miR-200c-3p	1.43214
1622	T	TCGA-KIRP	miR-221-3p/miR-200c-3p	1.97944
1623	T	TCGA-KIRP	miR-221-3p/miR-200c-3p	1.80604
1624	T	TCGA-KIRP	miR-221-3p/miR-200c-3p	1.6371
1625	T	TCGA-KIRP	miR-221-3p/miR-200c-3p	2.06518
1626	T	TCGA-KIRP	miR-221-3p/miR-200c-3p	2.81835
1627	T	TCGA-KIRP	miR-221-3p/miR-200c-3p	4.51753
1628	T	TCGA-KIRP	miR-221-3p/miR-200c-3p	1.7291
1629	N	GSE109368	miR-221-3p/miR-200c-3p	2.78083
1630	N	GSE109368	miR-221-3p/miR-200c-3p	2.34932
1631	T	GSE109368	miR-221-3p/miR-200c-3p	7.3906
1632	T	GSE109368	miR-221-3p/miR-200c-3p	5.13922
1633	T	GSE109368	miR-221-3p/miR-200c-3p	5.0895
1634	N	GSE109368	miR-221-3p/miR-200c-3p	2.11259
1635	T	GSE109368	miR-221-3p/miR-200c-3p	7.39232
1636	N	GSE109368	miR-221-3p/miR-200c-3p	1.92342
1637	T	GSE109368	miR-221-3p/miR-200c-3p	8.03014
1638	T	GSE109368	miR-221-3p/miR-200c-3p	7.93369
1639	N	GSE109368	miR-221-3p/miR-200c-3p	2.06696
1640	N	GSE109368	miR-221-3p/miR-200c-3p	2.38934
1641	N	GSE109368	miR-221-3p/miR-200c-3p	1.70745
1642	T	GSE109368	miR-221-3p/miR-200c-3p	6.42525
1643	T	GSE109368	miR-221-3p/miR-200c-3p	8.61554
1644	T	GSE109368	miR-221-3p/miR-200c-3p	7.71699
1645	N	GSE109368	miR-221-3p/miR-200c-3p	2.03264
1646	T	GSE109368	miR-221-3p/miR-200c-3p	3.32937
1647	N	GSE109368	miR-221-3p/miR-200c-3p	2.09155
1648	N	GSE109368	miR-221-3p/miR-200c-3p	2.16363
1649	N	GSE109368	miR-221-3p/miR-200c-3p	2.268
1650	T	GSE109368	miR-221-3p/miR-200c-3p	8.23826
1651	N	GSE109368	miR-221-3p/miR-200c-3p	1.44246
1652	T	GSE109368	miR-221-3p/miR-200c-3p	6.27233

### Sheet: Table S5
	condition	From	variable	value
0	T	CPTAC-3-RCC	miR-200c-3p	5.6345
1	N	CPTAC-3-RCC	miR-200c-3p	11.0314
2	T	CPTAC-3-RCC	miR-200c-3p	6.86812
3	N	CPTAC-3-RCC	miR-200c-3p	10.8267
4	T	CPTAC-3-RCC	miR-200c-3p	5.97075
5	T	CPTAC-3-RCC	miR-200c-3p	6.67398
6	T	CPTAC-3-RCC	miR-200c-3p	6.12707
7	T	CPTAC-3-RCC	miR-200c-3p	5.75995
8	T	CPTAC-3-RCC	miR-200c-3p	5.04014
9	T	CPTAC-3-RCC	miR-200c-3p	4.77543
10	N	CPTAC-3-RCC	miR-200c-3p	11.1889
11	T	CPTAC-3-RCC	miR-200c-3p	5.69403
12	T	CPTAC-3-RCC	miR-200c-3p	5.8785
13	T	CPTAC-3-RCC	miR-200c-3p	5.21511
14	T	CPTAC-3-RCC	miR-200c-3p	6.26271
15	N	CPTAC-3-RCC	miR-200c-3p	11.0422
16	T	CPTAC-3-RCC	miR-200c-3p	5.89148
17	N	CPTAC-3-RCC	miR-200c-3p	11.0003
18	T	CPTAC-3-RCC	miR-200c-3p	5.31965
19	T	CPTAC-3-RCC	miR-200c-3p	6.1268
20	T	CPTAC-3-RCC	miR-200c-3p	6.04319
21	T	CPTAC-3-RCC	miR-200c-3p	5.28368
22	N	CPTAC-3-RCC	miR-200c-3p	11.0679
23	T	CPTAC-3-RCC	miR-200c-3p	7.14921
24	T	CPTAC-3-RCC	miR-200c-3p	5.89299
25	N	CPTAC-3-RCC	miR-200c-3p	11.0703
26	T	CPTAC-3-RCC	miR-200c-3p	7.37801
27	T	CPTAC-3-RCC	miR-200c-3p	5.61049
28	T	CPTAC-3-RCC	miR-200c-3p	5.42286
29	N	CPTAC-3-RCC	miR-200c-3p	11.4168
30	T	CPTAC-3-RCC	miR-200c-3p	6.98013
31	N	CPTAC-3-RCC	miR-200c-3p	11.1771
32	N	CPTAC-3-RCC	miR-200c-3p	11.9927
33	T	CPTAC-3-RCC	miR-200c-3p	7.33972
34	T	CPTAC-3-RCC	miR-200c-3p	5.40833
35	T	CPTAC-3-RCC	miR-200c-3p	7.66866
36	T	CPTAC-3-RCC	miR-200c-3p	6.26079
37	T	CPTAC-3-RCC	miR-200c-3p	6.0686
38	N	CPTAC-3-RCC	miR-200c-3p	10.3565
39	T	CPTAC-3-RCC	miR-200c-3p	5.58029
40	T	CPTAC-3-RCC	miR-200c-3p	6.10707
41	T	CPTAC-3-RCC	miR-200c-3p	5.8546
42	N	CPTAC-3-RCC	miR-200c-3p	10.6684
43	T	CPTAC-3-RCC	miR-200c-3p	6.08986
44	T	CPTAC-3-RCC	miR-200c-3p	5.61651
45	N	CPTAC-3-RCC	miR-200c-3p	11.1313
46	T	CPTAC-3-RCC	miR-200c-3p	6.67043
47	N	CPTAC-3-RCC	miR-200c-3p	10.9181
48	T	CPTAC-3-RCC	miR-200c-3p	5.59551
49	T	CPTAC-3-RCC	miR-200c-3p	8.005
50	T	CPTAC-3-RCC	miR-200c-3p	6.88154
51	T	CPTAC-3-RCC	miR-200c-3p	5.26694
52	T	CPTAC-3-RCC	miR-200c-3p	6.50672
53	N	CPTAC-3-RCC	miR-200c-3p	13.0706
54	T	CPTAC-3-RCC	miR-200c-3p	6.53418
55	T	CPTAC-3-RCC	miR-200c-3p	5.55226
56	T	CPTAC-3-RCC	miR-200c-3p	6.19922
57	T	CPTAC-3-RCC	miR-200c-3p	5.80074
58	N	CPTAC-3-RCC	miR-200c-3p	11.257
59	T	CPTAC-3-RCC	miR-200c-3p	5.20599
60	N	CPTAC-3-RCC	miR-200c-3p	11.5483
61	T	CPTAC-3-RCC	miR-200c-3p	5.38534
62	T	CPTAC-3-RCC	miR-200c-3p	8.40979
63	T	CPTAC-3-RCC	miR-200c-3p	6.64912
64	T	CPTAC-3-RCC	miR-200c-3p	5.97776
65	N	CPTAC-3-RCC	miR-200c-3p	10.9665
66	T	CPTAC-3-RCC	miR-200c-3p	7.54272
67	T	CPTAC-3-RCC	miR-200c-3p	6.4318
68	N	CPTAC-3-RCC	miR-200c-3p	10.9066
69	T	CPTAC-3-RCC	miR-200c-3p	4.80088
70	T	CPTAC-3-RCC	miR-200c-3p	6.38288
71	N	CPTAC-3-RCC	miR-200c-3p	10.9392
72	T	CPTAC-3-RCC	miR-200c-3p	10.1511
73	N	CPTAC-3-RCC	miR-200c-3p	11.1998
74	T	CPTAC-3-RCC	miR-200c-3p	3.64854
75	T	CPTAC-3-RCC	miR-200c-3p	5.38471
76	N	CPTAC-3-RCC	miR-200c-3p	10.9472
77	T	CPTAC-3-RCC	miR-200c-3p	6.34247
78	N	CPTAC-3-RCC	miR-200c-3p	10.7951
79	N	CPTAC-3-RCC	miR-200c-3p	10.9328
80	T	CPTAC-3-RCC	miR-200c-3p	5.9452
81	T	CPTAC-3-RCC	miR-200c-3p	4.88679
82	N	CPTAC-3-RCC	miR-200c-3p	11.6014
83	T	CPTAC-3-RCC	miR-200c-3p	4.34108
84	N	CPTAC-3-RCC	miR-200c-3p	11.289
85	T	CPTAC-3-RCC	miR-200c-3p	5.28574
86	N	CPTAC-3-RCC	miR-200c-3p	10.3796
87	N	CPTAC-3-RCC	miR-200c-3p	11.2585
88	N	CPTAC-3-RCC	miR-200c-3p	11.1558
89	T	CPTAC-3-RCC	miR-200c-3p	5.59523
90	T	CPTAC-3-RCC	miR-200c-3p	6.16905
91	T	CPTAC-3-RCC	miR-200c-3p	4.57645
92	T	CPTAC-3-RCC	miR-200c-3p	6.46785
93	N	CPTAC-3-RCC	miR-200c-3p	10.9914
94	T	CPTAC-3-RCC	miR-200c-3p	4.77081
95	N	CPTAC-3-RCC	miR-200c-3p	11.6255
96	N	CPTAC-3-RCC	miR-200c-3p	11.6655
97	T	CPTAC-3-RCC	miR-200c-3p	6.68068
98	N	CPTAC-3-RCC	miR-200c-3p	11.3542
99	T	CPTAC-3-RCC	miR-200c-3p	7.10983
100	T	CPTAC-3-RCC	miR-200c-3p	7.6921
101	T	CPTAC-3-RCC	miR-200c-3p	6.28246
102	N	CPTAC-3-RCC	miR-200c-3p	11.0039
103	T	CPTAC-3-RCC	miR-200c-3p	6.00128
104	T	CPTAC-3-RCC	miR-200c-3p	7.23915
105	N	CPTAC-3-RCC	miR-200c-3p	11.0963
106	T	CPTAC-3-RCC	miR-200c-3p	6.61744
107	N	CPTAC-3-RCC	miR-200c-3p	11.2948
108	T	CPTAC-3-RCC	miR-200c-3p	8.26078
109	T	CPTAC-3-RCC	miR-200c-3p	6.08918
110	T	CPTAC-3-RCC	miR-200c-3p	6.06691
111	T	CPTAC-3-RCC	miR-200c-3p	5.50858
112	T	CPTAC-3-RCC	miR-200c-3p	7.88159
113	T	CPTAC-3-RCC	miR-200c-3p	5.99685
114	T	CPTAC-3-RCC	miR-200c-3p	6.15954
115	T	CPTAC-3-RCC	miR-200c-3p	4.67559
116	T	CPTAC-3-RCC	miR-200c-3p	6.44055
117	N	CPTAC-3-RCC	miR-200c-3p	10.9767
118	T	CPTAC-3-RCC	miR-200c-3p	4.88611
119	T	CPTAC-3-RCC	miR-200c-3p	6.42381
120	N	CPTAC-3-RCC	miR-200c-3p	10.8976
121	N	CPTAC-3-RCC	miR-200c-3p	11.0297
122	T	CPTAC-3-RCC	miR-200c-3p	5.61784
123	T	CPTAC-3-RCC	miR-200c-3p	4.98546
124	N	CPTAC-3-RCC	miR-200c-3p	11.4362
125	T	CPTAC-3-RCC	miR-200c-3p	5.31897
126	T	CPTAC-3-RCC	miR-200c-3p	6.20451
127	T	CPTAC-3-RCC	miR-200c-3p	8.33371
128	T	CPTAC-3-RCC	miR-200c-3p	5.78171
129	T	CPTAC-3-RCC	miR-200c-3p	6.05902
130	T	CPTAC-3-RCC	miR-200c-3p	6.21659
131	N	CPTAC-3-RCC	miR-200c-3p	11.5356
132	T	CPTAC-3-RCC	miR-200c-3p	5.35187
133	T	CPTAC-3-RCC	miR-200c-3p	6.16161
134	T	CPTAC-3-RCC	miR-200c-3p	7.50048
135	T	CPTAC-3-RCC	miR-200c-3p	6.00096
136	T	CPTAC-3-RCC	miR-200c-3p	5.73359
137	N	CPTAC-3-RCC	miR-200c-3p	11.1253
138	T	CPTAC-3-RCC	miR-200c-3p	5.46493
139	T	CPTAC-3-RCC	miR-200c-3p	5.61521
140	N	CPTAC-3-RCC	miR-200c-3p	11.07
141	N	CPTAC-3-RCC	miR-200c-3p	11.3497
142	T	CPTAC-3-RCC	miR-200c-3p	4.98968
143	N	CPTAC-3-RCC	miR-200c-3p	12.1014
144	T	CPTAC-3-RCC	miR-200c-3p	6.27871
145	N	CPTAC-3-RCC	miR-200c-3p	11.1327
146	T	CPTAC-3-RCC	miR-200c-3p	5.3387
147	T	CPTAC-3-RCC	miR-200c-3p	5.73057
148	T	CPTAC-3-RCC	miR-200c-3p	5.01319
149	T	CPTAC-3-RCC	miR-200c-3p	5.88154
150	T	CPTAC-3-RCC	miR-200c-3p	4.77505
151	T	CPTAC-3-RCC	miR-200c-3p	5.84148
152	N	CPTAC-3-RCC	miR-200c-3p	11.2478
153	T	CPTAC-3-RCC	miR-200c-3p	5.90025
154	N	CPTAC-3-RCC	miR-200c-3p	11.3796
155	T	CPTAC-3-RCC	miR-200c-3p	4.75036
156	T	CPTAC-3-RCC	miR-200c-3p	5.98411
157	T	CPTAC-3-RCC	miR-200c-3p	6.42771
158	N	CPTAC-3-RCC	miR-200c-3p	11.9456
159	T	CPTAC-3-RCC	miR-200c-3p	8.47112
160	N	CPTAC-3-RCC	miR-200c-3p	10.7089
161	T	CPTAC-3-RCC	miR-200c-3p	14.1633
162	T	CPTAC-3-RCC	miR-200c-3p	6.43586
163	N	CPTAC-3-RCC	miR-200c-3p	10.9976
164	T	CPTAC-3-RCC	miR-200c-3p	5.10274
165	T	CPTAC-3-RCC	miR-200c-3p	5.43291
166	N	CPTAC-3-RCC	miR-200c-3p	11.72
167	T	CPTAC-3-RCC	miR-200c-3p	7.9733
168	T	CPTAC-3-RCC	miR-200c-3p	9.13018
169	T	CPTAC-3-RCC	miR-200c-3p	6.30216
170	T	CPTAC-3-RCC	miR-200c-3p	5.46176
171	N	CPTAC-3-RCC	miR-200c-3p	11.5547
172	T	CPTAC-3-RCC	miR-200c-3p	5.49616
173	T	CPTAC-3-RCC	miR-200c-3p	5.84885
174	T	CPTAC-3-RCC	miR-200c-3p	5.56283
175	N	CPTAC-3-RCC	miR-200c-3p	11.821
176	N	CPTAC-3-RCC	miR-200c-3p	11.2245
177	T	CPTAC-3-RCC	miR-200c-3p	6.4337
178	T	CPTAC-3-RCC	miR-200c-3p	6.82768
179	N	CPTAC-3-RCC	miR-200c-3p	11.0103
180	T	CPTAC-3-RCC	miR-200c-3p	6.18128
181	T	CPTAC-3-RCC	miR-200c-3p	6.14058
182	N	CPTAC-3-RCC	miR-200c-3p	10.5153
183	T	CPTAC-3-RCC	miR-200c-3p	4.68994
184	T	CPTAC-3-RCC	miR-200c-3p	5.54
185	T	CPTAC-3-RCC	miR-200c-3p	5.14282
186	T	CPTAC-3-RCC	miR-200c-3p	4.85111
187	T	CPTAC-3-RCC	miR-200c-3p	9.71479
188	T	CPTAC-3-RCC	miR-200c-3p	6.11225
189	N	CPTAC-3-RCC	miR-200c-3p	10.8283
190	T	CPTAC-3-RCC	miR-200c-3p	6.18148
191	N	CPTAC-3-RCC	miR-200c-3p	11.0095
192	T	CPTAC-3-RCC	miR-200c-3p	5.00334
193	T	CPTAC-3-RCC	miR-200c-3p	5.30508
194	N	CPTAC-3-RCC	miR-200c-3p	10.9172
195	T	CPTAC-3-RCC	miR-200c-3p	5.41603
196	N	CPTAC-3-RCC	miR-200c-3p	11.399
197	N	CPTAC-3-RCC	miR-200c-3p	11.6402
198	T	CPTAC-3-RCC	miR-200c-3p	5.29485
199	T	CPTAC-3-RCC	miR-200c-3p	4.23875
200	T	CPTAC-3-RCC	miR-200c-3p	4.52688
201	T	CPTAC-3-RCC	miR-200c-3p	7.39853
202	T	CPTAC-3-RCC	miR-200c-3p	5.36913
203	T	CPTAC-3-RCC	miR-200c-3p	8.82624
204	T	CPTAC-3-RCC	miR-200c-3p	6.55596
205	N	CPTAC-3-RCC	miR-200c-3p	10.9746
206	T	CPTAC-3-RCC	miR-200c-3p	6.51533
207	N	CPTAC-3-RCC	miR-200c-3p	11.2559
208	N	CPTAC-3-RCC	miR-200c-3p	11.9557
209	T	CPTAC-3-RCC	miR-200c-3p	6.96795
210	T	CPTAC-3-RCC	miR-200c-3p	5.5796
211	N	CPTAC-3-RCC	miR-200c-3p	11.3916
212	N	CPTAC-3-RCC	miR-200c-3p	11.0057
213	T	CPTAC-3-RCC	miR-200c-3p	5.92921
214	N	CPTAC-3-RCC	miR-200c-3p	10.8023
215	N	CPTAC-3-RCC	miR-200c-3p	11.1029
216	T	CPTAC-3-RCC	miR-200c-3p	6.07014
217	T	CPTAC-3-RCC	miR-200c-3p	5.28427
218	T	CPTAC-3-RCC	miR-200c-3p	5.85076
219	N	CPTAC-3-RCC	miR-200c-3p	11.1582
220	T	CPTAC-3-RCC	miR-200c-3p	8.78806
221	T	CPTAC-3-RCC	miR-200c-3p	4.84031
222	N	CPTAC-3-RCC	miR-200c-3p	10.916
223	N	CPTAC-3-RCC	miR-200c-3p	10.9271
224	T	CPTAC-3-RCC	miR-200c-3p	4.61739
225	N	CPTAC-3-RCC	miR-200c-3p	11.4201
226	N	CPTAC-3-RCC	miR-200c-3p	11.1412
227	T	CPTAC-3-RCC	miR-200c-3p	6.11407
228	T	CPTAC-3-RCC	miR-200c-3p	6.39402
229	T	CPTAC-3-RCC	miR-200c-3p	7.41003
230	T	CPTAC-3-RCC	miR-200c-3p	7.32345
231	T	CPTAC-3-RCC	miR-200c-3p	5.72481
232	T	CPTAC-3-RCC	miR-200c-3p	7.23144
233	N	CPTAC-3-RCC	miR-200c-3p	10.6562
234	T	CPTAC-3-RCC	miR-200c-3p	7.69026
235	T	CPTAC-3-RCC	miR-200c-3p	7.65829
236	T	CPTAC-3-RCC	miR-200c-3p	6.24388
237	T	CPTAC-3-RCC	miR-200c-3p	7.06854
238	N	CPTAC-3-RCC	miR-200c-3p	10.5562
239	T	CPTAC-3-RCC	miR-200c-3p	7.58658
240	T	CPTAC-3-RCC	miR-200c-3p	6.06936
241	T	CPTAC-3-RCC	miR-200c-3p	5.33037
242	N	CPTAC-3-RCC	miR-200c-3p	11.1684
243	T	CPTAC-3-RCC	miR-200c-3p	5.80654
244	N	CPTAC-3-RCC	miR-200c-3p	11.5489
245	T	CPTAC-3-RCC	miR-200c-3p	9.64469
246	N	CPTAC-3-RCC	miR-200c-3p	9.97432
247	T	CPTAC-3-RCC	miR-200c-3p	10.5015
248	T	CPTAC-3-RCC	miR-200c-3p	9.30759
249	T	CPTAC-3-RCC	miR-200c-3p	5.17333
250	N	CPTAC-3-RCC	miR-200c-3p	11.7406
251	T	CPTAC-3-RCC	miR-200c-3p	4.76207
252	T	CPTAC-3-RCC	miR-200c-3p	4.45269
253	T	CPTAC-3-RCC	miR-200c-3p	7.35209
254	T	CPTAC-3-RCC	miR-200c-3p	6.4366
255	N	CPTAC-3-RCC	miR-200c-3p	11.7048
256	T	CPTAC-3-RCC	miR-200c-3p	5.98543
257	T	CPTAC-3-RCC	miR-200c-3p	7.47373
258	T	CPTAC-3-RCC	miR-200c-3p	6.67995
259	T	CPTAC-3-RCC	miR-200c-3p	6.28095
260	T	CPTAC-3-RCC	miR-200c-3p	5.01345
261	T	CPTAC-3-RCC	miR-200c-3p	14.1201
262	T	CPTAC-3-RCC	miR-200c-3p	6.80015
263	T	CPTAC-3-RCC	miR-200c-3p	8.036
264	N	CPTAC-3-RCC	miR-200c-3p	10.6825
265	T	CPTAC-3-RCC	miR-200c-3p	5.93704
266	N	CPTAC-3-RCC	miR-200c-3p	11.1095
267	T	CPTAC-3-RCC	miR-200c-3p	6.20339
268	T	CPTAC-3-RCC	miR-200c-3p	6.53724
269	N	CPTAC-3-RCC	miR-200c-3p	11.7928
270	N	CPTAC-3-RCC	miR-200c-3p	10.8586
271	T	CPTAC-3-RCC	miR-200c-3p	6.28157
272	T	CPTAC-3-RCC	miR-200c-3p	5.99016
273	N	CPTAC-3-RCC	miR-200c-3p	11.2363
274	T	CPTAC-3-RCC	miR-200c-3p	5.52182
275	T	CPTAC-3-RCC	miR-200c-3p	4.74241
276	T	CPTAC-3-RCC	miR-200c-3p	6.33295
277	T	CPTAC-3-RCC	miR-200c-3p	5.9228
278	N	CPTAC-3-RCC	miR-200c-3p	12.2628
279	T	CPTAC-3-RCC	miR-200c-3p	6.19575
280	T	CPTAC-3-RCC	miR-200c-3p	5.74131
281	T	CPTAC-3-RCC	miR-200c-3p	6.62096
282	N	CPTAC-3-RCC	miR-200c-3p	11.215
283	N	CPTAC-3-RCC	miR-200c-3p	11.398
284	T	CPTAC-3-RCC	miR-200c-3p	7.27983
285	N	CPTAC-3-RCC	miR-200c-3p	10.977
286	T	CPTAC-3-RCC	miR-200c-3p	4.97188
287	T	CPTAC-3-RCC	miR-200c-3p	4.38539
288	T	CPTAC-3-RCC	miR-200c-3p	6.57055
289	T	CPTAC-3-RCC	miR-200c-3p	9.80587
290	T	CPTAC-3-RCC	miR-200c-3p	4.82268
291	N	CPTAC-3-RCC	miR-200c-3p	11.0151
292	N	CPTAC-3-RCC	miR-200c-3p	10.8768
293	T	CPTAC-3-RCC	miR-200c-3p	6.6133
294	N	CPTAC-3-RCC	miR-200c-3p	11.3513
295	T	CPTAC-3-RCC	miR-200c-3p	6.41228
296	N	CPTAC-3-RCC	miR-200c-3p	11.6804
297	T	CPTAC-3-RCC	miR-200c-3p	7.58521
298	T	CPTAC-3-RCC	miR-200c-3p	5.89848
299	N	CPTAC-3-RCC	miR-200c-3p	12.1053
300	N	CPTAC-3-RCC	miR-200c-3p	12.6857
301	T	CPTAC-3-RCC	miR-200c-3p	7.26017
302	N	CPTAC-3-RCC	miR-200c-3p	10.7985
303	T	CPTAC-3-RCC	miR-200c-3p	5.87822
304	T	CPTAC-3-RCC	miR-200c-3p	5.85444
305	T	CPTAC-3-RCC	miR-200c-3p	5.74649
306	T	CPTAC-3-RCC	miR-200c-3p	6.82371
307	N	CPTAC-3-RCC	miR-200c-3p	11.1964
308	T	CPTAC-3-RCC	miR-200c-3p	5.60649
309	T	CPTAC-3-RCC	miR-200c-3p	6.51823
310	T	CPTAC-3-RCC	miR-200c-3p	5.39873
311	T	CPTAC-3-RCC	miR-200c-3p	5.34827
312	N	CPTAC-3-RCC	miR-200c-3p	11.367
313	T	CPTAC-3-RCC	miR-200c-3p	5.00681
314	T	CPTAC-3-RCC	miR-200c-3p	5.38499
315	T	CPTAC-3-RCC	miR-200c-3p	6.49629
316	N	CPTAC-3-RCC	miR-200c-3p	10.8175
317	T	CPTAC-3-RCC	miR-200c-3p	5.75391
318	T	CPTAC-3-RCC	miR-200c-3p	7.58315
319	T	CPTAC-3-RCC	miR-200c-3p	5.8898
320	T	CPTAC-3-RCC	miR-200c-3p	6.5074
321	T	CPTAC-3-RCC	miR-200c-3p	5.03006
322	N	CPTAC-3-RCC	miR-200c-3p	11.5096
323	N	CPTAC-3-RCC	miR-200c-3p	11.6144
324	T	CPTAC-3-RCC	miR-200c-3p	6.24489
325	T	CPTAC-3-RCC	miR-200c-3p	5.79776
326	N	CPTAC-3-RCC	miR-200c-3p	11.1624
327	N	CPTAC-3-RCC	miR-200c-3p	11.2207
328	T	CPTAC-3-RCC	miR-200c-3p	5.32361
329	T	CPTAC-3-RCC	miR-200c-3p	5.23409
330	T	CPTAC-3-RCC	miR-200c-3p	5.89623
331	N	CPTAC-3-RCC	miR-200c-3p	11.0782
332	N	CPTAC-3-RCC	miR-200c-3p	10.9612
333	T	CPTAC-3-RCC	miR-200c-3p	6.14443
334	T	CPTAC-3-RCC	miR-200c-3p	5.3976
335	N	CPTAC-3-RCC	miR-200c-3p	11.0891
336	T	CPTAC-3-RCC	miR-200c-3p	5.45223
337	T	CPTAC-3-RCC	miR-200c-3p	5.97704
338	T	CPTAC-3-RCC	miR-200c-3p	6.53576
339	T	CPTAC-3-RCC	miR-200c-3p	6.43983
340	N	CPTAC-3-RCC	miR-200c-3p	12.2128
341	T	CPTAC-3-RCC	miR-200c-3p	6.03718
342	N	CPTAC-3-RCC	miR-200c-3p	11.967
343	T	CPTAC-3-RCC	miR-200c-3p	5.89121
344	T	CPTAC-3-RCC	miR-200c-3p	5.1746
345	N	CPTAC-3-RCC	miR-200c-3p	11.3541
346	T	CPTAC-3-RCC	miR-200c-3p	5.14624
347	T	CPTAC-3-RCC	miR-200c-3p	5.7404
348	T	CPTAC-3-RCC	miR-200c-3p	5.18817
349	T	CPTAC-3-RCC	miR-200c-3p	6.07068
350	N	CPTAC-3-RCC	miR-200c-3p	11.1577
351	T	CPTAC-3-RCC	miR-200c-3p	9.23831
352	N	CPTAC-3-RCC	miR-200c-3p	11.1146
353	T	CPTAC-3-RCC	miR-200c-3p	5.90514
354	T	CPTAC-3-RCC	miR-200c-3p	4.84026
355	T	CPTAC-3-RCC	miR-200c-3p	5.09745
356	N	CPTAC-3-RCC	miR-200c-3p	10.4
357	T	CPTAC-3-RCC	miR-200c-3p	6.9682
358	T	CPTAC-3-RCC	miR-200c-3p	7.41782
359	N	CPTAC-3-RCC	miR-200c-3p	11.429
360	N	CPTAC-3-RCC	miR-200c-3p	10.805
361	T	CPTAC-3-RCC	miR-200c-3p	6.75005
362	T	CPTAC-3-RCC	miR-200c-3p	8.21572
363	N	CPTAC-3-RCC	miR-200c-3p	11.2475
364	N	CPTAC-3-RCC	miR-200c-3p	12.3486
365	T	CPTAC-3-RCC	miR-200c-3p	5.43136
366	N	CPTAC-3-RCC	miR-200c-3p	10.7198
367	N	CPTAC-3-RCC	miR-200c-3p	11.623
368	N	CPTAC-3-RCC	miR-200c-3p	10.835
369	T	CPTAC-3-RCC	miR-200c-3p	4.85198
370	N	CPTAC-3-RCC	miR-200c-3p	11.2624
371	T	CPTAC-3-RCC	miR-200c-3p	5.70229
372	T	CPTAC-3-RCC	miR-200c-3p	4.35471
373	T	CPTAC-3-RCC	miR-200c-3p	5.65744
374	N	CPTAC-3-RCC	miR-200c-3p	11.1812
375	N	CPTAC-3-RCC	miR-200c-3p	11.2299
376	T	CPTAC-3-RCC	miR-200c-3p	6.10604
377	T	CPTAC-3-RCC	miR-200c-3p	6.71871
378	T	CPTAC-3-RCC	miR-200c-3p	6.10928
379	N	CPTAC-3-RCC	miR-200c-3p	10.1642
380	T	CPTAC-3-RCC	miR-200c-3p	6.72238
381	T	CPTAC-3-RCC	miR-200c-3p	5.95568
382	T	CPTAC-3-RCC	miR-200c-3p	7.60796
383	T	CPTAC-3-RCC	miR-200c-3p	5.05186
384	T	CPTAC-3-RCC	miR-200c-3p	5.49797
385	N	CPTAC-3-RCC	miR-200c-3p	11.4732
386	T	CPTAC-3-RCC	miR-200c-3p	7.49738
387	T	CPTAC-3-RCC	miR-200c-3p	5.09443
388	T	CPTAC-3-RCC	miR-200c-3p	5.34147
389	N	CPTAC-3-RCC	miR-200c-3p	11.187
390	T	CPTAC-3-RCC	miR-200c-3p	5.41612
391	N	CPTAC-3-RCC	miR-200c-3p	10.9446
392	T	CPTAC-3-RCC	miR-200c-3p	6.54543
393	N	CPTAC-3-RCC	miR-200c-3p	10.7418
394	T	CPTAC-3-RCC	miR-200c-3p	5.65095
395	T	CPTAC-3-RCC	miR-200c-3p	5.51399
396	N	CPTAC-3-RCC	miR-200c-3p	10.9692
397	T	CPTAC-3-RCC	miR-200c-3p	6.62704
398	T	CPTAC-3-RCC	miR-200c-3p	5.91377
399	N	CPTAC-3-RCC	miR-200c-3p	10.992
400	T	CPTAC-3-RCC	miR-200c-3p	6.36008
401	T	CPTAC-3-RCC	miR-200c-3p	5.96608
402	T	CPTAC-3-RCC	miR-200c-3p	6.08667
403	T	CPTAC-3-RCC	miR-200c-3p	5.59033
404	N	CPTAC-3-RCC	miR-200c-3p	11.4267
405	N	CPTAC-3-RCC	miR-200c-3p	11.9123
406	T	CPTAC-3-RCC	miR-200c-3p	5.51629
407	T	CPTAC-3-RCC	miR-200c-3p	6.69815
408	T	CPTAC-3-RCC	miR-200c-3p	6.05279
409	T	CPTAC-3-RCC	miR-200c-3p	5.82007
410	T	CPTAC-3-RCC	miR-200c-3p	6.8492
411	T	CPTAC-3-RCC	miR-200c-3p	5.24721
412	T	CPTAC-3-RCC	miR-200c-3p	4.72532
413	T	CPTAC-3-RCC	miR-200c-3p	5.81197
414	N	CPTAC-3-RCC	miR-200c-3p	11.0501
415	T	CPTAC-3-RCC	miR-200c-3p	5.67992
416	T	CPTAC-3-RCC	miR-200c-3p	7.27718
417	T	CPTAC-3-RCC	miR-200c-3p	6.0357
418	N	CPTAC-3-RCC	miR-200c-3p	10.9512
419	T	CPTAC-3-RCC	miR-200c-3p	7.07166
420	T	CPTAC-3-RCC	miR-200c-3p	5.85035
421	T	CPTAC-3-RCC	miR-200c-3p	9.12437
422	T	CPTAC-3-RCC	miR-200c-3p	5.16077
423	T	CPTAC-3-RCC	miR-200c-3p	5.93006
424	T	CPTAC-3-RCC	miR-200c-3p	5.76005
425	T	CPTAC-3-RCC	miR-200c-3p	5.88352
426	T	CPTAC-3-RCC	miR-200c-3p	6.86149
427	N	CPTAC-3-RCC	miR-200c-3p	11.2664
428	N	CPTAC-3-RCC	miR-200c-3p	11.4824
429	T	CPTAC-3-RCC	miR-200c-3p	5.82069
430	T	CPTAC-3-RCC	miR-200c-3p	4.95448
431	T	CPTAC-3-RCC	miR-200c-3p	9.74188
432	T	CPTAC-3-RCC	miR-200c-3p	5.97414
433	T	CPTAC-3-RCC	miR-200c-3p	6.2333
434	T	CPTAC-3-RCC	miR-200c-3p	9.62605
435	N	CPTAC-3-RCC	miR-200c-3p	10.9792
436	N	CPTAC-3-RCC	miR-200c-3p	11.4132
437	T	CPTAC-3-RCC	miR-200c-3p	6.32756
438	T	CPTAC-3-RCC	miR-200c-3p	6.31615
439	N	CPTAC-3-RCC	miR-200c-3p	11.7849
440	T	CPTAC-3-RCC	miR-200c-3p	4.92209
441	N	CPTAC-3-RCC	miR-200c-3p	10.7335
442	T	CPTAC-3-RCC	miR-200c-3p	5.81015
443	N	CPTAC-3-RCC	miR-200c-3p	11.0602
444	N	CPTAC-3-RCC	miR-200c-3p	11.0134
445	T	CPTAC-3-RCC	miR-200c-3p	6.69125
446	T	CPTAC-3-RCC	miR-200c-3p	5.02893
447	T	CPTAC-3-RCC	miR-200c-3p	7.32382
448	T	CPTAC-3-RCC	miR-200c-3p	5.15863
449	T	CPTAC-3-RCC	miR-200c-3p	5.52611
450	N	CPTAC-3-RCC	miR-200c-3p	11.2131
451	N	CPTAC-3-RCC	miR-200c-3p	11.6006
452	N	CPTAC-3-RCC	miR-200c-3p	11.0254
453	N	CPTAC-3-RCC	miR-200c-3p	11.8375
454	N	CPTAC-3-RCC	miR-200c-3p	11.0761
455	T	CPTAC-3-RCC	miR-200c-3p	4.93048
456	T	CPTAC-3-RCC	miR-200c-3p	5.96058
457	N	CPTAC-3-RCC	miR-200c-3p	11.5794
458	T	CPTAC-3-RCC	miR-200c-3p	5.15004
459	N	TCGA-KIRP	miR-200c-3p	9.76486
460	N	TCGA-KIRP	miR-200c-3p	10.1309
461	N	TCGA-KIRP	miR-200c-3p	12.2098
462	N	TCGA-KIRP	miR-200c-3p	9.45494
463	N	TCGA-KIRP	miR-200c-3p	10.0747
464	N	TCGA-KIRP	miR-200c-3p	10.3931
465	N	TCGA-KIRP	miR-200c-3p	11.4906
466	N	TCGA-KIRP	miR-200c-3p	9.90655
467	N	TCGA-KIRP	miR-200c-3p	10.5236
468	N	TCGA-KIRP	miR-200c-3p	9.60915
469	N	TCGA-KIRP	miR-200c-3p	9.48909
470	N	TCGA-KIRP	miR-200c-3p	9.47307
471	N	TCGA-KIRP	miR-200c-3p	9.80464
472	N	TCGA-KIRP	miR-200c-3p	10.206
473	N	TCGA-KIRP	miR-200c-3p	9.83062
474	N	TCGA-KIRP	miR-200c-3p	10.7561
475	N	TCGA-KIRP	miR-200c-3p	9.82851
476	N	TCGA-KIRP	miR-200c-3p	11.0714
477	N	TCGA-KIRP	miR-200c-3p	11.4711
478	N	TCGA-KIRP	miR-200c-3p	10.7033
479	N	TCGA-KIRP	miR-200c-3p	9.63052
480	N	TCGA-KIRP	miR-200c-3p	9.73408
481	N	TCGA-KIRP	miR-200c-3p	11.6666
482	N	TCGA-KIRP	miR-200c-3p	10.147
483	N	TCGA-KIRP	miR-200c-3p	10.4085
484	N	TCGA-KIRP	miR-200c-3p	10.0894
485	N	TCGA-KIRP	miR-200c-3p	9.80251
486	N	TCGA-KIRP	miR-200c-3p	11.0582
487	N	TCGA-KIRP	miR-200c-3p	10.0799
488	N	TCGA-KIRP	miR-200c-3p	9.84448
489	N	TCGA-KIRP	miR-200c-3p	9.7672
490	N	TCGA-KIRP	miR-200c-3p	10.825
491	N	TCGA-KIRP	miR-200c-3p	9.81763
492	N	TCGA-KIRP	miR-200c-3p	9.96859
493	T	TCGA-KIRP	miR-200c-3p	4.66729
494	T	TCGA-KIRP	miR-200c-3p	4.18488
495	T	TCGA-KIRP	miR-200c-3p	4.95653
496	T	TCGA-KIRP	miR-200c-3p	5.69763
497	T	TCGA-KIRP	miR-200c-3p	4.41459
498	T	TCGA-KIRP	miR-200c-3p	5.44797
499	T	TCGA-KIRP	miR-200c-3p	4.07203
500	T	TCGA-KIRP	miR-200c-3p	12.0728
501	T	TCGA-KIRP	miR-200c-3p	4.62717
502	T	TCGA-KIRP	miR-200c-3p	4.58566
503	T	TCGA-KIRP	miR-200c-3p	4.08224
504	T	TCGA-KIRP	miR-200c-3p	4.41737
505	T	TCGA-KIRP	miR-200c-3p	4.51853
506	T	TCGA-KIRP	miR-200c-3p	4.10066
507	T	TCGA-KIRP	miR-200c-3p	4.71966
508	T	TCGA-KIRP	miR-200c-3p	4.47484
509	T	TCGA-KIRP	miR-200c-3p	6.64432
510	T	TCGA-KIRP	miR-200c-3p	4.84797
511	T	TCGA-KIRP	miR-200c-3p	5.06071
512	T	TCGA-KIRP	miR-200c-3p	5.04321
513	T	TCGA-KIRP	miR-200c-3p	11.8575
514	T	TCGA-KIRP	miR-200c-3p	5.5562
515	T	TCGA-KIRP	miR-200c-3p	4.38775
516	T	TCGA-KIRP	miR-200c-3p	4.24427
517	T	TCGA-KIRP	miR-200c-3p	3.52367
518	T	TCGA-KIRP	miR-200c-3p	5.69817
519	T	TCGA-KIRP	miR-200c-3p	6.24775
520	T	TCGA-KIRP	miR-200c-3p	5.61158
521	T	TCGA-KIRP	miR-200c-3p	5.47289
522	T	TCGA-KIRP	miR-200c-3p	4.50584
523	T	TCGA-KIRP	miR-200c-3p	4.27906
524	T	TCGA-KIRP	miR-200c-3p	4.8449
525	T	TCGA-KIRP	miR-200c-3p	3.43134
526	T	TCGA-KIRP	miR-200c-3p	5.07056
527	N	GSE109368	miR-200c-3p	6.79096
528	N	GSE109368	miR-200c-3p	7.5374
529	T	GSE109368	miR-200c-3p	1.99495
530	T	GSE109368	miR-200c-3p	3.20666
531	T	GSE109368	miR-200c-3p	4.6076
532	N	GSE109368	miR-200c-3p	8.26122
533	T	GSE109368	miR-200c-3p	1.24065
534	N	GSE109368	miR-200c-3p	8.55127
535	T	GSE109368	miR-200c-3p	2.86695
536	T	GSE109368	miR-200c-3p	2.2264
537	N	GSE109368	miR-200c-3p	7.78637
538	N	GSE109368	miR-200c-3p	7.44753
539	N	GSE109368	miR-200c-3p	8.22963
540	T	GSE109368	miR-200c-3p	3.44925
541	T	GSE109368	miR-200c-3p	2.45016
542	T	GSE109368	miR-200c-3p	2.03264
543	N	GSE109368	miR-200c-3p	8.01283
544	T	GSE109368	miR-200c-3p	6.90002
545	N	GSE109368	miR-200c-3p	8.17595
546	N	GSE109368	miR-200c-3p	7.48483
547	N	GSE109368	miR-200c-3p	7.49407
548	T	GSE109368	miR-200c-3p	2.74542
549	N	GSE109368	miR-200c-3p	9.20542
550	T	GSE109368	miR-200c-3p	3.01549
551	T	CPTAC-3-RCC	miR-221-5p	6.95435
552	N	CPTAC-3-RCC	miR-221-5p	6.74617
553	T	CPTAC-3-RCC	miR-221-5p	5.31397
554	N	CPTAC-3-RCC	miR-221-5p	6.6768
555	T	CPTAC-3-RCC	miR-221-5p	6.73268
556	T	CPTAC-3-RCC	miR-221-5p	6.50327
557	T	CPTAC-3-RCC	miR-221-5p	7.3399
558	T	CPTAC-3-RCC	miR-221-5p	6.24109
559	T	CPTAC-3-RCC	miR-221-5p	7.602
560	T	CPTAC-3-RCC	miR-221-5p	7.43386
561	N	CPTAC-3-RCC	miR-221-5p	6.67182
562	T	CPTAC-3-RCC	miR-221-5p	7.38057
563	T	CPTAC-3-RCC	miR-221-5p	6.37483
564	T	CPTAC-3-RCC	miR-221-5p	5.73649
565	T	CPTAC-3-RCC	miR-221-5p	6.9644
566	N	CPTAC-3-RCC	miR-221-5p	6.91586
567	T	CPTAC-3-RCC	miR-221-5p	6.46232
568	N	CPTAC-3-RCC	miR-221-5p	6.68119
569	T	CPTAC-3-RCC	miR-221-5p	6.29072
570	T	CPTAC-3-RCC	miR-221-5p	7.54732
571	T	CPTAC-3-RCC	miR-221-5p	7.50483
572	T	CPTAC-3-RCC	miR-221-5p	6.91046
573	N	CPTAC-3-RCC	miR-221-5p	6.39399
574	T	CPTAC-3-RCC	miR-221-5p	7.33
575	T	CPTAC-3-RCC	miR-221-5p	6.74123
576	N	CPTAC-3-RCC	miR-221-5p	6.52325
577	T	CPTAC-3-RCC	miR-221-5p	6.77739
578	T	CPTAC-3-RCC	miR-221-5p	6.52478
579	T	CPTAC-3-RCC	miR-221-5p	7.16096
580	N	CPTAC-3-RCC	miR-221-5p	6.6384
581	T	CPTAC-3-RCC	miR-221-5p	7.12859
582	N	CPTAC-3-RCC	miR-221-5p	6.84137
583	N	CPTAC-3-RCC	miR-221-5p	6.83869
584	T	CPTAC-3-RCC	miR-221-5p	6.81884
585	T	CPTAC-3-RCC	miR-221-5p	6.4708
586	T	CPTAC-3-RCC	miR-221-5p	7.141
587	T	CPTAC-3-RCC	miR-221-5p	6.80378
588	T	CPTAC-3-RCC	miR-221-5p	5.96162
589	N	CPTAC-3-RCC	miR-221-5p	6.1977
590	T	CPTAC-3-RCC	miR-221-5p	6.87764
591	T	CPTAC-3-RCC	miR-221-5p	6.60425
592	T	CPTAC-3-RCC	miR-221-5p	6.52275
593	N	CPTAC-3-RCC	miR-221-5p	7.10085
594	T	CPTAC-3-RCC	miR-221-5p	6.26522
595	T	CPTAC-3-RCC	miR-221-5p	6.79332
596	N	CPTAC-3-RCC	miR-221-5p	6.63177
597	T	CPTAC-3-RCC	miR-221-5p	6.41112
598	N	CPTAC-3-RCC	miR-221-5p	6.90087
599	T	CPTAC-3-RCC	miR-221-5p	7.22519
600	T	CPTAC-3-RCC	miR-221-5p	6.15352
601	T	CPTAC-3-RCC	miR-221-5p	7.74285
602	T	CPTAC-3-RCC	miR-221-5p	7.00088
603	T	CPTAC-3-RCC	miR-221-5p	5.69538
604	N	CPTAC-3-RCC	miR-221-5p	7.52217
605	T	CPTAC-3-RCC	miR-221-5p	6.78107
606	T	CPTAC-3-RCC	miR-221-5p	7.05977
607	T	CPTAC-3-RCC	miR-221-5p	6.89358
608	T	CPTAC-3-RCC	miR-221-5p	6.15579
609	N	CPTAC-3-RCC	miR-221-5p	6.6458
610	T	CPTAC-3-RCC	miR-221-5p	6.9187
611	N	CPTAC-3-RCC	miR-221-5p	6.59631
612	T	CPTAC-3-RCC	miR-221-5p	5.49083
613	T	CPTAC-3-RCC	miR-221-5p	7.21781
614	T	CPTAC-3-RCC	miR-221-5p	7.51912
615	T	CPTAC-3-RCC	miR-221-5p	6.38737
616	N	CPTAC-3-RCC	miR-221-5p	6.43254
617	T	CPTAC-3-RCC	miR-221-5p	5.86879
618	T	CPTAC-3-RCC	miR-221-5p	6.05166
619	N	CPTAC-3-RCC	miR-221-5p	6.8366
620	T	CPTAC-3-RCC	miR-221-5p	6.18647
621	T	CPTAC-3-RCC	miR-221-5p	6.61049
622	N	CPTAC-3-RCC	miR-221-5p	6.46604
623	T	CPTAC-3-RCC	miR-221-5p	7.0571
624	N	CPTAC-3-RCC	miR-221-5p	6.79056
625	T	CPTAC-3-RCC	miR-221-5p	6.3983
626	T	CPTAC-3-RCC	miR-221-5p	7.80821
627	N	CPTAC-3-RCC	miR-221-5p	6.85267
628	T	CPTAC-3-RCC	miR-221-5p	7.95168
629	N	CPTAC-3-RCC	miR-221-5p	6.91205
630	N	CPTAC-3-RCC	miR-221-5p	6.82746
631	T	CPTAC-3-RCC	miR-221-5p	6.68192
632	T	CPTAC-3-RCC	miR-221-5p	7.17933
633	N	CPTAC-3-RCC	miR-221-5p	6.56995
634	T	CPTAC-3-RCC	miR-221-5p	7.11751
635	N	CPTAC-3-RCC	miR-221-5p	7.26395
636	T	CPTAC-3-RCC	miR-221-5p	5.65472
637	N	CPTAC-3-RCC	miR-221-5p	6.80295
638	N	CPTAC-3-RCC	miR-221-5p	6.19711
639	N	CPTAC-3-RCC	miR-221-5p	6.272
640	T	CPTAC-3-RCC	miR-221-5p	6.40501
641	T	CPTAC-3-RCC	miR-221-5p	6.84733
642	T	CPTAC-3-RCC	miR-221-5p	6.26413
643	T	CPTAC-3-RCC	miR-221-5p	5.78306
644	N	CPTAC-3-RCC	miR-221-5p	6.96654
645	T	CPTAC-3-RCC	miR-221-5p	6.77431
646	N	CPTAC-3-RCC	miR-221-5p	6.78594
647	N	CPTAC-3-RCC	miR-221-5p	6.65502
648	T	CPTAC-3-RCC	miR-221-5p	5.54045
649	N	CPTAC-3-RCC	miR-221-5p	6.69556
650	T	CPTAC-3-RCC	miR-221-5p	6.74821
651	T	CPTAC-3-RCC	miR-221-5p	6.15503
652	T	CPTAC-3-RCC	miR-221-5p	5.15479
653	N	CPTAC-3-RCC	miR-221-5p	6.61739
654	T	CPTAC-3-RCC	miR-221-5p	6.23816
655	T	CPTAC-3-RCC	miR-221-5p	8.17849
656	N	CPTAC-3-RCC	miR-221-5p	6.82817
657	T	CPTAC-3-RCC	miR-221-5p	6.16159
658	N	CPTAC-3-RCC	miR-221-5p	6.20068
659	T	CPTAC-3-RCC	miR-221-5p	6.38944
660	T	CPTAC-3-RCC	miR-221-5p	6.29391
661	T	CPTAC-3-RCC	miR-221-5p	5.92278
662	T	CPTAC-3-RCC	miR-221-5p	6.12609
663	T	CPTAC-3-RCC	miR-221-5p	7.60195
664	T	CPTAC-3-RCC	miR-221-5p	6.80184
665	T	CPTAC-3-RCC	miR-221-5p	6.72829
666	T	CPTAC-3-RCC	miR-221-5p	6.9544
667	T	CPTAC-3-RCC	miR-221-5p	6.46536
668	N	CPTAC-3-RCC	miR-221-5p	6.39449
669	T	CPTAC-3-RCC	miR-221-5p	7.13279
670	T	CPTAC-3-RCC	miR-221-5p	7.61872
671	N	CPTAC-3-RCC	miR-221-5p	6.96832
672	N	CPTAC-3-RCC	miR-221-5p	7.07788
673	T	CPTAC-3-RCC	miR-221-5p	6.58077
674	T	CPTAC-3-RCC	miR-221-5p	9.88696
675	N	CPTAC-3-RCC	miR-221-5p	7.12711
676	T	CPTAC-3-RCC	miR-221-5p	6.78462
677	T	CPTAC-3-RCC	miR-221-5p	7.06082
678	T	CPTAC-3-RCC	miR-221-5p	6.80464
679	T	CPTAC-3-RCC	miR-221-5p	6.95945
680	T	CPTAC-3-RCC	miR-221-5p	7.04305
681	T	CPTAC-3-RCC	miR-221-5p	7.08683
682	N	CPTAC-3-RCC	miR-221-5p	7.02163
683	T	CPTAC-3-RCC	miR-221-5p	6.51682
684	T	CPTAC-3-RCC	miR-221-5p	6.83946
685	T	CPTAC-3-RCC	miR-221-5p	6.554
686	T	CPTAC-3-RCC	miR-221-5p	6.75187
687	T	CPTAC-3-RCC	miR-221-5p	6.63023
688	N	CPTAC-3-RCC	miR-221-5p	6.60114
689	T	CPTAC-3-RCC	miR-221-5p	7.22149
690	T	CPTAC-3-RCC	miR-221-5p	6.95199
691	N	CPTAC-3-RCC	miR-221-5p	6.77635
692	N	CPTAC-3-RCC	miR-221-5p	6.79218
693	T	CPTAC-3-RCC	miR-221-5p	6.54016
694	N	CPTAC-3-RCC	miR-221-5p	7.20546
695	T	CPTAC-3-RCC	miR-221-5p	6.79115
696	N	CPTAC-3-RCC	miR-221-5p	6.92478
697	T	CPTAC-3-RCC	miR-221-5p	6.28884
698	T	CPTAC-3-RCC	miR-221-5p	6.37273
699	T	CPTAC-3-RCC	miR-221-5p	5.94841
700	T	CPTAC-3-RCC	miR-221-5p	5.59939
701	T	CPTAC-3-RCC	miR-221-5p	5.73109
702	T	CPTAC-3-RCC	miR-221-5p	6.50129
703	N	CPTAC-3-RCC	miR-221-5p	6.41146
704	T	CPTAC-3-RCC	miR-221-5p	6.88376
705	N	CPTAC-3-RCC	miR-221-5p	6.60441
706	T	CPTAC-3-RCC	miR-221-5p	6.82823
707	T	CPTAC-3-RCC	miR-221-5p	5.86981
708	T	CPTAC-3-RCC	miR-221-5p	6.26323
709	N	CPTAC-3-RCC	miR-221-5p	6.99154
710	T	CPTAC-3-RCC	miR-221-5p	7.0182
711	N	CPTAC-3-RCC	miR-221-5p	6.76979
712	T	CPTAC-3-RCC	miR-221-5p	11.0984
713	T	CPTAC-3-RCC	miR-221-5p	6.48237
714	N	CPTAC-3-RCC	miR-221-5p	6.74348
715	T	CPTAC-3-RCC	miR-221-5p	5.60598
716	T	CPTAC-3-RCC	miR-221-5p	6.34114
717	N	CPTAC-3-RCC	miR-221-5p	6.566
718	T	CPTAC-3-RCC	miR-221-5p	4.80686
719	T	CPTAC-3-RCC	miR-221-5p	7.09336
720	T	CPTAC-3-RCC	miR-221-5p	6.86985
721	T	CPTAC-3-RCC	miR-221-5p	7.28085
722	N	CPTAC-3-RCC	miR-221-5p	6.28957
723	T	CPTAC-3-RCC	miR-221-5p	7.32415
724	T	CPTAC-3-RCC	miR-221-5p	6.90953
725	T	CPTAC-3-RCC	miR-221-5p	6.76478
726	N	CPTAC-3-RCC	miR-221-5p	7.0095
727	N	CPTAC-3-RCC	miR-221-5p	6.52813
728	T	CPTAC-3-RCC	miR-221-5p	7.28379
729	T	CPTAC-3-RCC	miR-221-5p	6.6459
730	N	CPTAC-3-RCC	miR-221-5p	7.1495
731	T	CPTAC-3-RCC	miR-221-5p	6.60252
732	T	CPTAC-3-RCC	miR-221-5p	6.61225
733	N	CPTAC-3-RCC	miR-221-5p	6.91304
734	T	CPTAC-3-RCC	miR-221-5p	7.4816
735	T	CPTAC-3-RCC	miR-221-5p	7.6734
736	T	CPTAC-3-RCC	miR-221-5p	6.83107
737	T	CPTAC-3-RCC	miR-221-5p	7.15728
738	T	CPTAC-3-RCC	miR-221-5p	7.20505
739	T	CPTAC-3-RCC	miR-221-5p	6.76469
740	N	CPTAC-3-RCC	miR-221-5p	6.76996
741	T	CPTAC-3-RCC	miR-221-5p	7.23069
742	N	CPTAC-3-RCC	miR-221-5p	6.42343
743	T	CPTAC-3-RCC	miR-221-5p	6.3366
744	T	CPTAC-3-RCC	miR-221-5p	6.17046
745	N	CPTAC-3-RCC	miR-221-5p	6.7368
746	T	CPTAC-3-RCC	miR-221-5p	6.65811
747	N	CPTAC-3-RCC	miR-221-5p	6.56077
748	N	CPTAC-3-RCC	miR-221-5p	6.44024
749	T	CPTAC-3-RCC	miR-221-5p	6.54128
750	T	CPTAC-3-RCC	miR-221-5p	6.09692
751	T	CPTAC-3-RCC	miR-221-5p	6.16879
752	T	CPTAC-3-RCC	miR-221-5p	6.49757
753	T	CPTAC-3-RCC	miR-221-5p	6.25317
754	T	CPTAC-3-RCC	miR-221-5p	7.09683
755	T	CPTAC-3-RCC	miR-221-5p	6.73516
756	N	CPTAC-3-RCC	miR-221-5p	6.8953
757	T	CPTAC-3-RCC	miR-221-5p	8.23923
758	N	CPTAC-3-RCC	miR-221-5p	6.66793
759	N	CPTAC-3-RCC	miR-221-5p	7.12027
760	T	CPTAC-3-RCC	miR-221-5p	6.80769
761	T	CPTAC-3-RCC	miR-221-5p	7.20637
762	N	CPTAC-3-RCC	miR-221-5p	6.49433
763	N	CPTAC-3-RCC	miR-221-5p	6.62479
764	T	CPTAC-3-RCC	miR-221-5p	6.33968
765	N	CPTAC-3-RCC	miR-221-5p	7.76284
766	N	CPTAC-3-RCC	miR-221-5p	6.30452
767	T	CPTAC-3-RCC	miR-221-5p	7.0072
768	T	CPTAC-3-RCC	miR-221-5p	5.19363
769	T	CPTAC-3-RCC	miR-221-5p	5.99778
770	N	CPTAC-3-RCC	miR-221-5p	7.03518
771	T	CPTAC-3-RCC	miR-221-5p	7.32449
772	T	CPTAC-3-RCC	miR-221-5p	6.69936
773	N	CPTAC-3-RCC	miR-221-5p	6.56088
774	N	CPTAC-3-RCC	miR-221-5p	6.4413
775	T	CPTAC-3-RCC	miR-221-5p	6.5739
776	N	CPTAC-3-RCC	miR-221-5p	6.47451
777	N	CPTAC-3-RCC	miR-221-5p	6.50573
778	T	CPTAC-3-RCC	miR-221-5p	6.80083
779	T	CPTAC-3-RCC	miR-221-5p	6.18536
780	T	CPTAC-3-RCC	miR-221-5p	8.25648
781	T	CPTAC-3-RCC	miR-221-5p	6.37251
782	T	CPTAC-3-RCC	miR-221-5p	6.78418
783	T	CPTAC-3-RCC	miR-221-5p	6.23563
784	N	CPTAC-3-RCC	miR-221-5p	6.79262
785	T	CPTAC-3-RCC	miR-221-5p	6.84585
786	T	CPTAC-3-RCC	miR-221-5p	6.97019
787	T	CPTAC-3-RCC	miR-221-5p	6.62013
788	T	CPTAC-3-RCC	miR-221-5p	7.06674
789	N	CPTAC-3-RCC	miR-221-5p	6.95639
790	T	CPTAC-3-RCC	miR-221-5p	6.33941
791	T	CPTAC-3-RCC	miR-221-5p	6.61721
792	T	CPTAC-3-RCC	miR-221-5p	6.43513
793	N	CPTAC-3-RCC	miR-221-5p	6.82704
794	T	CPTAC-3-RCC	miR-221-5p	5.95662
795	N	CPTAC-3-RCC	miR-221-5p	6.38202
796	T	CPTAC-3-RCC	miR-221-5p	7.41526
797	N	CPTAC-3-RCC	miR-221-5p	6.93278
798	T	CPTAC-3-RCC	miR-221-5p	7.21112
799	T	CPTAC-3-RCC	miR-221-5p	7.10431
800	T	CPTAC-3-RCC	miR-221-5p	6.8598
801	N	CPTAC-3-RCC	miR-221-5p	6.42205
802	T	CPTAC-3-RCC	miR-221-5p	6.70329
803	T	CPTAC-3-RCC	miR-221-5p	6.73487
804	T	CPTAC-3-RCC	miR-221-5p	7.04029
805	T	CPTAC-3-RCC	miR-221-5p	7.21631
806	N	CPTAC-3-RCC	miR-221-5p	6.56623
807	T	CPTAC-3-RCC	miR-221-5p	7.15695
808	T	CPTAC-3-RCC	miR-221-5p	7.68826
809	T	CPTAC-3-RCC	miR-221-5p	7.60209
810	T	CPTAC-3-RCC	miR-221-5p	6.99676
811	T	CPTAC-3-RCC	miR-221-5p	7.26708
812	T	CPTAC-3-RCC	miR-221-5p	10.9047
813	T	CPTAC-3-RCC	miR-221-5p	6.21181
814	T	CPTAC-3-RCC	miR-221-5p	6.1002
815	N	CPTAC-3-RCC	miR-221-5p	6.97783
816	T	CPTAC-3-RCC	miR-221-5p	5.7548
817	N	CPTAC-3-RCC	miR-221-5p	6.87555
818	T	CPTAC-3-RCC	miR-221-5p	6.91946
819	T	CPTAC-3-RCC	miR-221-5p	6.99954
820	N	CPTAC-3-RCC	miR-221-5p	6.91688
821	N	CPTAC-3-RCC	miR-221-5p	6.95959
822	T	CPTAC-3-RCC	miR-221-5p	7.04821
823	T	CPTAC-3-RCC	miR-221-5p	6.57639
824	N	CPTAC-3-RCC	miR-221-5p	6.77277
825	T	CPTAC-3-RCC	miR-221-5p	6.87463
826	T	CPTAC-3-RCC	miR-221-5p	8.16027
827	T	CPTAC-3-RCC	miR-221-5p	6.64824
828	T	CPTAC-3-RCC	miR-221-5p	7.5523
829	N	CPTAC-3-RCC	miR-221-5p	7.03569
830	T	CPTAC-3-RCC	miR-221-5p	7.59671
831	T	CPTAC-3-RCC	miR-221-5p	6.93621
832	T	CPTAC-3-RCC	miR-221-5p	6.5443
833	N	CPTAC-3-RCC	miR-221-5p	6.83507
834	N	CPTAC-3-RCC	miR-221-5p	6.94203
835	T	CPTAC-3-RCC	miR-221-5p	6.23652
836	N	CPTAC-3-RCC	miR-221-5p	6.85268
837	T	CPTAC-3-RCC	miR-221-5p	6.12806
838	T	CPTAC-3-RCC	miR-221-5p	5.96026
839	T	CPTAC-3-RCC	miR-221-5p	7.20561
840	T	CPTAC-3-RCC	miR-221-5p	6.38735
841	T	CPTAC-3-RCC	miR-221-5p	5.93275
842	N	CPTAC-3-RCC	miR-221-5p	6.71904
843	N	CPTAC-3-RCC	miR-221-5p	6.81606
844	T	CPTAC-3-RCC	miR-221-5p	6.72231
845	N	CPTAC-3-RCC	miR-221-5p	6.81499
846	T	CPTAC-3-RCC	miR-221-5p	5.85174
847	N	CPTAC-3-RCC	miR-221-5p	7.08823
848	T	CPTAC-3-RCC	miR-221-5p	6.93267
849	T	CPTAC-3-RCC	miR-221-5p	6.33577
850	N	CPTAC-3-RCC	miR-221-5p	6.89212
851	N	CPTAC-3-RCC	miR-221-5p	7.37477
852	T	CPTAC-3-RCC	miR-221-5p	6.89649
853	N	CPTAC-3-RCC	miR-221-5p	6.00389
854	T	CPTAC-3-RCC	miR-221-5p	5.9722
855	T	CPTAC-3-RCC	miR-221-5p	6.37795
856	T	CPTAC-3-RCC	miR-221-5p	6.36651
857	T	CPTAC-3-RCC	miR-221-5p	6.91388
858	N	CPTAC-3-RCC	miR-221-5p	6.39176
859	T	CPTAC-3-RCC	miR-221-5p	7.47699
860	T	CPTAC-3-RCC	miR-221-5p	6.69455
861	T	CPTAC-3-RCC	miR-221-5p	7.14525
862	T	CPTAC-3-RCC	miR-221-5p	6.78086
863	N	CPTAC-3-RCC	miR-221-5p	6.52562
864	T	CPTAC-3-RCC	miR-221-5p	7.00493
865	T	CPTAC-3-RCC	miR-221-5p	6.54407
866	T	CPTAC-3-RCC	miR-221-5p	5.49918
867	N	CPTAC-3-RCC	miR-221-5p	6.28099
868	T	CPTAC-3-RCC	miR-221-5p	6.99624
869	T	CPTAC-3-RCC	miR-221-5p	6.74983
870	T	CPTAC-3-RCC	miR-221-5p	6.87534
871	T	CPTAC-3-RCC	miR-221-5p	6.89577
872	T	CPTAC-3-RCC	miR-221-5p	6.09416
873	N	CPTAC-3-RCC	miR-221-5p	6.79078
874	N	CPTAC-3-RCC	miR-221-5p	6.08683
875	T	CPTAC-3-RCC	miR-221-5p	6.95028
876	T	CPTAC-3-RCC	miR-221-5p	6.52074
877	N	CPTAC-3-RCC	miR-221-5p	6.35507
878	N	CPTAC-3-RCC	miR-221-5p	6.85544
879	T	CPTAC-3-RCC	miR-221-5p	6.3558
880	T	CPTAC-3-RCC	miR-221-5p	6.54223
881	T	CPTAC-3-RCC	miR-221-5p	6.57885
882	N	CPTAC-3-RCC	miR-221-5p	6.71007
883	N	CPTAC-3-RCC	miR-221-5p	7.1112
884	T	CPTAC-3-RCC	miR-221-5p	6.76632
885	T	CPTAC-3-RCC	miR-221-5p	6.06866
886	N	CPTAC-3-RCC	miR-221-5p	6.60156
887	T	CPTAC-3-RCC	miR-221-5p	6.15086
888	T	CPTAC-3-RCC	miR-221-5p	6.07909
889	T	CPTAC-3-RCC	miR-221-5p	7.09476
890	T	CPTAC-3-RCC	miR-221-5p	5.79196
891	N	CPTAC-3-RCC	miR-221-5p	6.73584
892	T	CPTAC-3-RCC	miR-221-5p	6.96951
893	N	CPTAC-3-RCC	miR-221-5p	7.18913
894	T	CPTAC-3-RCC	miR-221-5p	5.94669
895	T	CPTAC-3-RCC	miR-221-5p	6.44031
896	N	CPTAC-3-RCC	miR-221-5p	5.98411
897	T	CPTAC-3-RCC	miR-221-5p	5.8939
898	T	CPTAC-3-RCC	miR-221-5p	6.30779
899	T	CPTAC-3-RCC	miR-221-5p	5.7177
900	T	CPTAC-3-RCC	miR-221-5p	7.16708
901	N	CPTAC-3-RCC	miR-221-5p	6.65675
902	T	CPTAC-3-RCC	miR-221-5p	6.98608
903	N	CPTAC-3-RCC	miR-221-5p	6.693
904	T	CPTAC-3-RCC	miR-221-5p	6.63155
905	T	CPTAC-3-RCC	miR-221-5p	5.64694
906	T	CPTAC-3-RCC	miR-221-5p	5.40856
907	N	CPTAC-3-RCC	miR-221-5p	6.74346
908	T	CPTAC-3-RCC	miR-221-5p	5.94062
909	T	CPTAC-3-RCC	miR-221-5p	7.02215
910	N	CPTAC-3-RCC	miR-221-5p	6.7595
911	N	CPTAC-3-RCC	miR-221-5p	6.70219
912	T	CPTAC-3-RCC	miR-221-5p	5.80844
913	T	CPTAC-3-RCC	miR-221-5p	6.81092
914	N	CPTAC-3-RCC	miR-221-5p	6.69955
915	N	CPTAC-3-RCC	miR-221-5p	7.00288
916	T	CPTAC-3-RCC	miR-221-5p	6.5511
917	N	CPTAC-3-RCC	miR-221-5p	7.00582
918	N	CPTAC-3-RCC	miR-221-5p	6.31741
919	N	CPTAC-3-RCC	miR-221-5p	6.95036
920	T	CPTAC-3-RCC	miR-221-5p	6.2537
921	N	CPTAC-3-RCC	miR-221-5p	6.85138
922	T	CPTAC-3-RCC	miR-221-5p	6.94688
923	T	CPTAC-3-RCC	miR-221-5p	7.49049
924	T	CPTAC-3-RCC	miR-221-5p	6.09809
925	N	CPTAC-3-RCC	miR-221-5p	6.37625
926	N	CPTAC-3-RCC	miR-221-5p	6.47328
927	T	CPTAC-3-RCC	miR-221-5p	6.77384
928	T	CPTAC-3-RCC	miR-221-5p	7.2202
929	T	CPTAC-3-RCC	miR-221-5p	6.47664
930	N	CPTAC-3-RCC	miR-221-5p	7.11282
931	T	CPTAC-3-RCC	miR-221-5p	6.51683
932	T	CPTAC-3-RCC	miR-221-5p	5.92128
933	T	CPTAC-3-RCC	miR-221-5p	6.85745
934	T	CPTAC-3-RCC	miR-221-5p	6.56699
935	T	CPTAC-3-RCC	miR-221-5p	7.40797
936	N	CPTAC-3-RCC	miR-221-5p	6.69354
937	T	CPTAC-3-RCC	miR-221-5p	6.99263
938	T	CPTAC-3-RCC	miR-221-5p	6.43625
939	T	CPTAC-3-RCC	miR-221-5p	6.56417
940	N	CPTAC-3-RCC	miR-221-5p	6.59214
941	T	CPTAC-3-RCC	miR-221-5p	6.00512
942	N	CPTAC-3-RCC	miR-221-5p	6.78194
943	T	CPTAC-3-RCC	miR-221-5p	6.2209
944	N	CPTAC-3-RCC	miR-221-5p	6.89616
945	T	CPTAC-3-RCC	miR-221-5p	5.82994
946	T	CPTAC-3-RCC	miR-221-5p	5.57898
947	N	CPTAC-3-RCC	miR-221-5p	6.7987
948	T	CPTAC-3-RCC	miR-221-5p	6.80629
949	T	CPTAC-3-RCC	miR-221-5p	7.83297
950	N	CPTAC-3-RCC	miR-221-5p	6.78194
951	T	CPTAC-3-RCC	miR-221-5p	6.45537
952	T	CPTAC-3-RCC	miR-221-5p	7.19204
953	T	CPTAC-3-RCC	miR-221-5p	6.62914
954	T	CPTAC-3-RCC	miR-221-5p	6.57948
955	N	CPTAC-3-RCC	miR-221-5p	6.37043
956	N	CPTAC-3-RCC	miR-221-5p	6.45778
957	T	CPTAC-3-RCC	miR-221-5p	6.51541
958	T	CPTAC-3-RCC	miR-221-5p	6.24435
959	T	CPTAC-3-RCC	miR-221-5p	6.15661
960	T	CPTAC-3-RCC	miR-221-5p	6.18365
961	T	CPTAC-3-RCC	miR-221-5p	9.37842
962	T	CPTAC-3-RCC	miR-221-5p	7.03633
963	T	CPTAC-3-RCC	miR-221-5p	7.57096
964	T	CPTAC-3-RCC	miR-221-5p	6.59243
965	N	CPTAC-3-RCC	miR-221-5p	6.78631
966	T	CPTAC-3-RCC	miR-221-5p	6.45977
967	T	CPTAC-3-RCC	miR-221-5p	7.41766
968	T	CPTAC-3-RCC	miR-221-5p	6.85276
969	N	CPTAC-3-RCC	miR-221-5p	6.98149
970	T	CPTAC-3-RCC	miR-221-5p	6.29505
971	T	CPTAC-3-RCC	miR-221-5p	5.70027
972	T	CPTAC-3-RCC	miR-221-5p	6.51079
973	T	CPTAC-3-RCC	miR-221-5p	6.24803
974	T	CPTAC-3-RCC	miR-221-5p	5.86856
975	T	CPTAC-3-RCC	miR-221-5p	6.6679
976	T	CPTAC-3-RCC	miR-221-5p	6.26675
977	T	CPTAC-3-RCC	miR-221-5p	7.19675
978	N	CPTAC-3-RCC	miR-221-5p	6.57392
979	N	CPTAC-3-RCC	miR-221-5p	6.91999
980	T	CPTAC-3-RCC	miR-221-5p	5.58205
981	T	CPTAC-3-RCC	miR-221-5p	5.77621
982	T	CPTAC-3-RCC	miR-221-5p	6.39478
983	T	CPTAC-3-RCC	miR-221-5p	5.74319
984	T	CPTAC-3-RCC	miR-221-5p	6.80855
985	T	CPTAC-3-RCC	miR-221-5p	7.31157
986	N	CPTAC-3-RCC	miR-221-5p	6.82077
987	N	CPTAC-3-RCC	miR-221-5p	7.14756
988	T	CPTAC-3-RCC	miR-221-5p	7.45487
989	T	CPTAC-3-RCC	miR-221-5p	6.53595
990	N	CPTAC-3-RCC	miR-221-5p	7.07684
991	T	CPTAC-3-RCC	miR-221-5p	6.76671
992	N	CPTAC-3-RCC	miR-221-5p	7.04832
993	T	CPTAC-3-RCC	miR-221-5p	7.14573
994	N	CPTAC-3-RCC	miR-221-5p	6.90826
995	N	CPTAC-3-RCC	miR-221-5p	6.49366
996	T	CPTAC-3-RCC	miR-221-5p	6.25537
997	T	CPTAC-3-RCC	miR-221-5p	6.90629
998	T	CPTAC-3-RCC	miR-221-5p	6.68978
999	T	CPTAC-3-RCC	miR-221-5p	7.88502
1000	T	CPTAC-3-RCC	miR-221-5p	5.88557
1001	N	CPTAC-3-RCC	miR-221-5p	6.72096
1002	N	CPTAC-3-RCC	miR-221-5p	7.12541
1003	N	CPTAC-3-RCC	miR-221-5p	7.16533
1004	N	CPTAC-3-RCC	miR-221-5p	6.44559
1005	N	CPTAC-3-RCC	miR-221-5p	6.86371
1006	T	CPTAC-3-RCC	miR-221-5p	6.50413
1007	T	CPTAC-3-RCC	miR-221-5p	6.05921
1008	N	CPTAC-3-RCC	miR-221-5p	6.59949
1009	T	CPTAC-3-RCC	miR-221-5p	6.68932
1010	N	TCGA-KIRP	miR-221-5p	1.05685
1011	N	TCGA-KIRP	miR-221-5p	1.16013
1012	N	TCGA-KIRP	miR-221-5p	1.11525
1013	N	TCGA-KIRP	miR-221-5p	0.895101
1014	N	TCGA-KIRP	miR-221-5p	2.28364
1015	N	TCGA-KIRP	miR-221-5p	1.86652
1016	N	TCGA-KIRP	miR-221-5p	0.520625
1017	N	TCGA-KIRP	miR-221-5p	1.64053
1018	N	TCGA-KIRP	miR-221-5p	1.17921
1019	N	TCGA-KIRP	miR-221-5p	0.974644
1020	N	TCGA-KIRP	miR-221-5p	0.886423
1021	N	TCGA-KIRP	miR-221-5p	0.880088
1022	N	TCGA-KIRP	miR-221-5p	1.08848
1023	N	TCGA-KIRP	miR-221-5p	1.41517
1024	N	TCGA-KIRP	miR-221-5p	1.32677
1025	N	TCGA-KIRP	miR-221-5p	0.77998
1026	N	TCGA-KIRP	miR-221-5p	0.374356
1027	N	TCGA-KIRP	miR-221-5p	0.536845
1028	N	TCGA-KIRP	miR-221-5p	0.890391
1029	N	TCGA-KIRP	miR-221-5p	0.579311
1030	N	TCGA-KIRP	miR-221-5p	0.953476
1031	N	TCGA-KIRP	miR-221-5p	1.26536
1032	N	TCGA-KIRP	miR-221-5p	0.867019
1033	N	TCGA-KIRP	miR-221-5p	1.24395
1034	N	TCGA-KIRP	miR-221-5p	1.02299
1035	N	TCGA-KIRP	miR-221-5p	1.84251
1036	N	TCGA-KIRP	miR-221-5p	1.5559
1037	N	TCGA-KIRP	miR-221-5p	1.30127
1038	N	TCGA-KIRP	miR-221-5p	1.15101
1039	N	TCGA-KIRP	miR-221-5p	0.971313
1040	N	TCGA-KIRP	miR-221-5p	0.923615
1041	N	TCGA-KIRP	miR-221-5p	0.990465
1042	N	TCGA-KIRP	miR-221-5p	0.259613
1043	N	TCGA-KIRP	miR-221-5p	1.69917
1044	T	TCGA-KIRP	miR-221-5p	0.369973
1045	T	TCGA-KIRP	miR-221-5p	0.437636
1046	T	TCGA-KIRP	miR-221-5p	0.857717
1047	T	TCGA-KIRP	miR-221-5p	0.781496
1048	T	TCGA-KIRP	miR-221-5p	1.2805
1049	T	TCGA-KIRP	miR-221-5p	1.3353
1050	T	TCGA-KIRP	miR-221-5p	1.33403
1051	T	TCGA-KIRP	miR-221-5p	1.25269
1052	T	TCGA-KIRP	miR-221-5p	0.589303
1053	T	TCGA-KIRP	miR-221-5p	0.434371
1054	T	TCGA-KIRP	miR-221-5p	0.107516
1055	T	TCGA-KIRP	miR-221-5p	0.687987
1056	T	TCGA-KIRP	miR-221-5p	0
1057	T	TCGA-KIRP	miR-221-5p	0.76761
1058	T	TCGA-KIRP	miR-221-5p	0.330383
1059	T	TCGA-KIRP	miR-221-5p	1.36895
1060	T	TCGA-KIRP	miR-221-5p	0.679342
1061	T	TCGA-KIRP	miR-221-5p	0.855746
1062	T	TCGA-KIRP	miR-221-5p	0.48008
1063	T	TCGA-KIRP	miR-221-5p	0
1064	T	TCGA-KIRP	miR-221-5p	1.59068
1065	T	TCGA-KIRP	miR-221-5p	1.36426
1066	T	TCGA-KIRP	miR-221-5p	0.938465
1067	T	TCGA-KIRP	miR-221-5p	0.81437
1068	T	TCGA-KIRP	miR-221-5p	0.302585
1069	T	TCGA-KIRP	miR-221-5p	1.09432
1070	T	TCGA-KIRP	miR-221-5p	0.823688
1071	T	TCGA-KIRP	miR-221-5p	1.32817
1072	T	TCGA-KIRP	miR-221-5p	0.63837
1073	T	TCGA-KIRP	miR-221-5p	0.191506
1074	T	TCGA-KIRP	miR-221-5p	0.699747
1075	T	TCGA-KIRP	miR-221-5p	1.45904
1076	T	TCGA-KIRP	miR-221-5p	1.53764
1077	T	TCGA-KIRP	miR-221-5p	0.441786
1078	N	GSE109368	miR-221-5p	4.90381
1079	N	GSE109368	miR-221-5p	4.51324
1080	T	GSE109368	miR-221-5p	4.26664
1081	T	GSE109368	miR-221-5p	3.76028
1082	T	GSE109368	miR-221-5p	4.57869
1083	N	GSE109368	miR-221-5p	4.83663
1084	T	GSE109368	miR-221-5p	3.72982
1085	N	GSE109368	miR-221-5p	4.58983
1086	T	GSE109368	miR-221-5p	5.58317
1087	T	GSE109368	miR-221-5p	4.77647
1088	N	GSE109368	miR-221-5p	4.43367
1089	N	GSE109368	miR-221-5p	4.44408
1090	N	GSE109368	miR-221-5p	4.45795
1091	T	GSE109368	miR-221-5p	4.58803
1092	T	GSE109368	miR-221-5p	4.75726
1093	T	GSE109368	miR-221-5p	3.59537
1094	N	GSE109368	miR-221-5p	4.56593
1095	T	GSE109368	miR-221-5p	5.72636
1096	N	GSE109368	miR-221-5p	4.62551
1097	N	GSE109368	miR-221-5p	4.73909
1098	N	GSE109368	miR-221-5p	4.4505
1099	T	GSE109368	miR-221-5p	4.73266
1100	N	GSE109368	miR-221-5p	4.71614
1101	T	GSE109368	miR-221-5p	4.09108
1102	T	CPTAC-3-RCC	miR-106b-3p	8.34265
1103	N	CPTAC-3-RCC	miR-106b-3p	6.58679
1104	T	CPTAC-3-RCC	miR-106b-3p	7.81929
1105	N	CPTAC-3-RCC	miR-106b-3p	6.79062
1106	T	CPTAC-3-RCC	miR-106b-3p	8.36819
1107	T	CPTAC-3-RCC	miR-106b-3p	8.51491
1108	T	CPTAC-3-RCC	miR-106b-3p	9.50155
1109	T	CPTAC-3-RCC	miR-106b-3p	7.88612
1110	T	CPTAC-3-RCC	miR-106b-3p	7.88697
1111	T	CPTAC-3-RCC	miR-106b-3p	7.81229
1112	N	CPTAC-3-RCC	miR-106b-3p	6.67999
1113	T	CPTAC-3-RCC	miR-106b-3p	8.39862
1114	T	CPTAC-3-RCC	miR-106b-3p	8.11781
1115	T	CPTAC-3-RCC	miR-106b-3p	8.97
1116	T	CPTAC-3-RCC	miR-106b-3p	8.64291
1117	N	CPTAC-3-RCC	miR-106b-3p	6.83873
1118	T	CPTAC-3-RCC	miR-106b-3p	8.32181
1119	N	CPTAC-3-RCC	miR-106b-3p	6.41955
1120	T	CPTAC-3-RCC	miR-106b-3p	8.00078
1121	T	CPTAC-3-RCC	miR-106b-3p	8.75061
1122	T	CPTAC-3-RCC	miR-106b-3p	8.93091
1123	T	CPTAC-3-RCC	miR-106b-3p	8.4878
1124	N	CPTAC-3-RCC	miR-106b-3p	7.0772
1125	T	CPTAC-3-RCC	miR-106b-3p	8.33824
1126	T	CPTAC-3-RCC	miR-106b-3p	8.68204
1127	N	CPTAC-3-RCC	miR-106b-3p	6.83969
1128	T	CPTAC-3-RCC	miR-106b-3p	8.87361
1129	T	CPTAC-3-RCC	miR-106b-3p	7.98212
1130	T	CPTAC-3-RCC	miR-106b-3p	7.75375
1131	N	CPTAC-3-RCC	miR-106b-3p	6.5606
1132	T	CPTAC-3-RCC	miR-106b-3p	9.23522
1133	N	CPTAC-3-RCC	miR-106b-3p	6.87934
1134	N	CPTAC-3-RCC	miR-106b-3p	7.0809
1135	T	CPTAC-3-RCC	miR-106b-3p	8.52241
1136	T	CPTAC-3-RCC	miR-106b-3p	8.49162
1137	T	CPTAC-3-RCC	miR-106b-3p	8.41648
1138	T	CPTAC-3-RCC	miR-106b-3p	8.56805
1139	T	CPTAC-3-RCC	miR-106b-3p	8.24769
1140	N	CPTAC-3-RCC	miR-106b-3p	5.86705
1141	T	CPTAC-3-RCC	miR-106b-3p	7.82854
1142	T	CPTAC-3-RCC	miR-106b-3p	8.97126
1143	T	CPTAC-3-RCC	miR-106b-3p	7.98278
1144	N	CPTAC-3-RCC	miR-106b-3p	7.0782
1145	T	CPTAC-3-RCC	miR-106b-3p	8.14159
1146	T	CPTAC-3-RCC	miR-106b-3p	8.34684
1147	N	CPTAC-3-RCC	miR-106b-3p	6.33378
1148	T	CPTAC-3-RCC	miR-106b-3p	9.12386
1149	N	CPTAC-3-RCC	miR-106b-3p	7.23539
1150	T	CPTAC-3-RCC	miR-106b-3p	7.6781
1151	T	CPTAC-3-RCC	miR-106b-3p	8.35645
1152	T	CPTAC-3-RCC	miR-106b-3p	9.27581
1153	T	CPTAC-3-RCC	miR-106b-3p	8.28455
1154	T	CPTAC-3-RCC	miR-106b-3p	8.65657
1155	N	CPTAC-3-RCC	miR-106b-3p	7.3645
1156	T	CPTAC-3-RCC	miR-106b-3p	9.3559
1157	T	CPTAC-3-RCC	miR-106b-3p	9.00753
1158	T	CPTAC-3-RCC	miR-106b-3p	7.44751
1159	T	CPTAC-3-RCC	miR-106b-3p	8.5269
1160	N	CPTAC-3-RCC	miR-106b-3p	6.50892
1161	T	CPTAC-3-RCC	miR-106b-3p	7.60466
1162	N	CPTAC-3-RCC	miR-106b-3p	6.973
1163	T	CPTAC-3-RCC	miR-106b-3p	9.43819
1164	T	CPTAC-3-RCC	miR-106b-3p	8.31355
1165	T	CPTAC-3-RCC	miR-106b-3p	8.06942
1166	T	CPTAC-3-RCC	miR-106b-3p	8.5341
1167	N	CPTAC-3-RCC	miR-106b-3p	6.53231
1168	T	CPTAC-3-RCC	miR-106b-3p	8.58948
1169	T	CPTAC-3-RCC	miR-106b-3p	10.288
1170	N	CPTAC-3-RCC	miR-106b-3p	6.41412
1171	T	CPTAC-3-RCC	miR-106b-3p	8.62418
1172	T	CPTAC-3-RCC	miR-106b-3p	8.26646
1173	N	CPTAC-3-RCC	miR-106b-3p	7.2386
1174	T	CPTAC-3-RCC	miR-106b-3p	7.99163
1175	N	CPTAC-3-RCC	miR-106b-3p	6.79056
1176	T	CPTAC-3-RCC	miR-106b-3p	7.54042
1177	T	CPTAC-3-RCC	miR-106b-3p	8.01643
1178	N	CPTAC-3-RCC	miR-106b-3p	6.28275
1179	T	CPTAC-3-RCC	miR-106b-3p	8.67904
1180	N	CPTAC-3-RCC	miR-106b-3p	6.68563
1181	N	CPTAC-3-RCC	miR-106b-3p	6.57674
1182	T	CPTAC-3-RCC	miR-106b-3p	8.83204
1183	T	CPTAC-3-RCC	miR-106b-3p	8.63529
1184	N	CPTAC-3-RCC	miR-106b-3p	6.93023
1185	T	CPTAC-3-RCC	miR-106b-3p	8.55772
1186	N	CPTAC-3-RCC	miR-106b-3p	6.45325
1187	T	CPTAC-3-RCC	miR-106b-3p	8.21109
1188	N	CPTAC-3-RCC	miR-106b-3p	6.6445
1189	N	CPTAC-3-RCC	miR-106b-3p	6.55752
1190	N	CPTAC-3-RCC	miR-106b-3p	6.4775
1191	T	CPTAC-3-RCC	miR-106b-3p	7.90387
1192	T	CPTAC-3-RCC	miR-106b-3p	8.43889
1193	T	CPTAC-3-RCC	miR-106b-3p	8.42072
1194	T	CPTAC-3-RCC	miR-106b-3p	8.27715
1195	N	CPTAC-3-RCC	miR-106b-3p	6.76465
1196	T	CPTAC-3-RCC	miR-106b-3p	8.08714
1197	N	CPTAC-3-RCC	miR-106b-3p	6.92678
1198	N	CPTAC-3-RCC	miR-106b-3p	7.17841
1199	T	CPTAC-3-RCC	miR-106b-3p	8.94654
1200	N	CPTAC-3-RCC	miR-106b-3p	6.62543
1201	T	CPTAC-3-RCC	miR-106b-3p	8.05097
1202	T	CPTAC-3-RCC	miR-106b-3p	8.59098
1203	T	CPTAC-3-RCC	miR-106b-3p	8.2245
1204	N	CPTAC-3-RCC	miR-106b-3p	7.25
1205	T	CPTAC-3-RCC	miR-106b-3p	8.44581
1206	T	CPTAC-3-RCC	miR-106b-3p	8.94808
1207	N	CPTAC-3-RCC	miR-106b-3p	6.80728
1208	T	CPTAC-3-RCC	miR-106b-3p	9.2416
1209	N	CPTAC-3-RCC	miR-106b-3p	6.73756
1210	T	CPTAC-3-RCC	miR-106b-3p	8.91202
1211	T	CPTAC-3-RCC	miR-106b-3p	9.33965
1212	T	CPTAC-3-RCC	miR-106b-3p	8.80863
1213	T	CPTAC-3-RCC	miR-106b-3p	8.83548
1214	T	CPTAC-3-RCC	miR-106b-3p	7.71906
1215	T	CPTAC-3-RCC	miR-106b-3p	8.55785
1216	T	CPTAC-3-RCC	miR-106b-3p	10.8825
1217	T	CPTAC-3-RCC	miR-106b-3p	8.40153
1218	T	CPTAC-3-RCC	miR-106b-3p	8.94342
1219	N	CPTAC-3-RCC	miR-106b-3p	7.3102
1220	T	CPTAC-3-RCC	miR-106b-3p	8.64358
1221	T	CPTAC-3-RCC	miR-106b-3p	8.28812
1222	N	CPTAC-3-RCC	miR-106b-3p	7.0255
1223	N	CPTAC-3-RCC	miR-106b-3p	6.47935
1224	T	CPTAC-3-RCC	miR-106b-3p	8.51458
1225	T	CPTAC-3-RCC	miR-106b-3p	7.97218
1226	N	CPTAC-3-RCC	miR-106b-3p	6.47157
1227	T	CPTAC-3-RCC	miR-106b-3p	9.54358
1228	T	CPTAC-3-RCC	miR-106b-3p	8.79843
1229	T	CPTAC-3-RCC	miR-106b-3p	8.64058
1230	T	CPTAC-3-RCC	miR-106b-3p	8.53912
1231	T	CPTAC-3-RCC	miR-106b-3p	9.02535
1232	T	CPTAC-3-RCC	miR-106b-3p	9.24272
1233	N	CPTAC-3-RCC	miR-106b-3p	6.90056
1234	T	CPTAC-3-RCC	miR-106b-3p	8.26086
1235	T	CPTAC-3-RCC	miR-106b-3p	8.58487
1236	T	CPTAC-3-RCC	miR-106b-3p	8.35018
1237	T	CPTAC-3-RCC	miR-106b-3p	8.37765
1238	T	CPTAC-3-RCC	miR-106b-3p	8.5744
1239	N	CPTAC-3-RCC	miR-106b-3p	6.90427
1240	T	CPTAC-3-RCC	miR-106b-3p	7.96135
1241	T	CPTAC-3-RCC	miR-106b-3p	8.26717
1242	N	CPTAC-3-RCC	miR-106b-3p	6.69097
1243	N	CPTAC-3-RCC	miR-106b-3p	6.9391
1244	T	CPTAC-3-RCC	miR-106b-3p	8.30146
1245	N	CPTAC-3-RCC	miR-106b-3p	6.75665
1246	T	CPTAC-3-RCC	miR-106b-3p	8.659
1247	N	CPTAC-3-RCC	miR-106b-3p	6.80922
1248	T	CPTAC-3-RCC	miR-106b-3p	9.41202
1249	T	CPTAC-3-RCC	miR-106b-3p	8.3538
1250	T	CPTAC-3-RCC	miR-106b-3p	8.72397
1251	T	CPTAC-3-RCC	miR-106b-3p	7.98531
1252	T	CPTAC-3-RCC	miR-106b-3p	8.43753
1253	T	CPTAC-3-RCC	miR-106b-3p	8.56724
1254	N	CPTAC-3-RCC	miR-106b-3p	7.20117
1255	T	CPTAC-3-RCC	miR-106b-3p	8.94314
1256	N	CPTAC-3-RCC	miR-106b-3p	7.04461
1257	T	CPTAC-3-RCC	miR-106b-3p	8.45623
1258	T	CPTAC-3-RCC	miR-106b-3p	8.48596
1259	T	CPTAC-3-RCC	miR-106b-3p	10.2594
1260	N	CPTAC-3-RCC	miR-106b-3p	6.93741
1261	T	CPTAC-3-RCC	miR-106b-3p	9.73453
1262	N	CPTAC-3-RCC	miR-106b-3p	6.47053
1263	T	CPTAC-3-RCC	miR-106b-3p	7.20592
1264	T	CPTAC-3-RCC	miR-106b-3p	8.55744
1265	N	CPTAC-3-RCC	miR-106b-3p	6.72512
1266	T	CPTAC-3-RCC	miR-106b-3p	8.68412
1267	T	CPTAC-3-RCC	miR-106b-3p	8.75629
1268	N	CPTAC-3-RCC	miR-106b-3p	6.47214
1269	T	CPTAC-3-RCC	miR-106b-3p	8.54975
1270	T	CPTAC-3-RCC	miR-106b-3p	7.89886
1271	T	CPTAC-3-RCC	miR-106b-3p	8.59686
1272	T	CPTAC-3-RCC	miR-106b-3p	8.20223
1273	N	CPTAC-3-RCC	miR-106b-3p	6.45441
1274	T	CPTAC-3-RCC	miR-106b-3p	9.2673
1275	T	CPTAC-3-RCC	miR-106b-3p	9.59495
1276	T	CPTAC-3-RCC	miR-106b-3p	8.33139
1277	N	CPTAC-3-RCC	miR-106b-3p	7.05795
1278	N	CPTAC-3-RCC	miR-106b-3p	7.07962
1279	T	CPTAC-3-RCC	miR-106b-3p	8.93367
1280	T	CPTAC-3-RCC	miR-106b-3p	8.03279
1281	N	CPTAC-3-RCC	miR-106b-3p	6.10088
1282	T	CPTAC-3-RCC	miR-106b-3p	7.86951
1283	T	CPTAC-3-RCC	miR-106b-3p	8.63717
1284	N	CPTAC-3-RCC	miR-106b-3p	7.4048
1285	T	CPTAC-3-RCC	miR-106b-3p	8.69781
1286	T	CPTAC-3-RCC	miR-106b-3p	10.2515
1287	T	CPTAC-3-RCC	miR-106b-3p	8.26525
1288	T	CPTAC-3-RCC	miR-106b-3p	8.40982
1289	T	CPTAC-3-RCC	miR-106b-3p	8.3978
1290	T	CPTAC-3-RCC	miR-106b-3p	8.41091
1291	N	CPTAC-3-RCC	miR-106b-3p	7.54183
1292	T	CPTAC-3-RCC	miR-106b-3p	8.75785
1293	N	CPTAC-3-RCC	miR-106b-3p	6.94914
1294	T	CPTAC-3-RCC	miR-106b-3p	9.20168
1295	T	CPTAC-3-RCC	miR-106b-3p	8.53958
1296	N	CPTAC-3-RCC	miR-106b-3p	6.94384
1297	T	CPTAC-3-RCC	miR-106b-3p	8.39027
1298	N	CPTAC-3-RCC	miR-106b-3p	6.99491
1299	N	CPTAC-3-RCC	miR-106b-3p	7.10114
1300	T	CPTAC-3-RCC	miR-106b-3p	8.18605
1301	T	CPTAC-3-RCC	miR-106b-3p	7.99472
1302	T	CPTAC-3-RCC	miR-106b-3p	8.14977
1303	T	CPTAC-3-RCC	miR-106b-3p	9.37147
1304	T	CPTAC-3-RCC	miR-106b-3p	8.49012
1305	T	CPTAC-3-RCC	miR-106b-3p	8.18302
1306	T	CPTAC-3-RCC	miR-106b-3p	8.63665
1307	N	CPTAC-3-RCC	miR-106b-3p	7.05556
1308	T	CPTAC-3-RCC	miR-106b-3p	8.64619
1309	N	CPTAC-3-RCC	miR-106b-3p	6.81498
1310	N	CPTAC-3-RCC	miR-106b-3p	7.1886
1311	T	CPTAC-3-RCC	miR-106b-3p	8.65701
1312	T	CPTAC-3-RCC	miR-106b-3p	8.48914
1313	N	CPTAC-3-RCC	miR-106b-3p	6.75552
1314	N	CPTAC-3-RCC	miR-106b-3p	7.09968
1315	T	CPTAC-3-RCC	miR-106b-3p	8.03378
1316	N	CPTAC-3-RCC	miR-106b-3p	6.95687
1317	N	CPTAC-3-RCC	miR-106b-3p	6.74508
1318	T	CPTAC-3-RCC	miR-106b-3p	8.56075
1319	T	CPTAC-3-RCC	miR-106b-3p	8.75509
1320	T	CPTAC-3-RCC	miR-106b-3p	8.53904
1321	N	CPTAC-3-RCC	miR-106b-3p	7.25616
1322	T	CPTAC-3-RCC	miR-106b-3p	7.99536
1323	T	CPTAC-3-RCC	miR-106b-3p	8.09634
1324	N	CPTAC-3-RCC	miR-106b-3p	6.43518
1325	N	CPTAC-3-RCC	miR-106b-3p	6.79665
1326	T	CPTAC-3-RCC	miR-106b-3p	8.68942
1327	N	CPTAC-3-RCC	miR-106b-3p	6.95895
1328	N	CPTAC-3-RCC	miR-106b-3p	6.80733
1329	T	CPTAC-3-RCC	miR-106b-3p	9.09447
1330	T	CPTAC-3-RCC	miR-106b-3p	8.17977
1331	T	CPTAC-3-RCC	miR-106b-3p	10.6121
1332	T	CPTAC-3-RCC	miR-106b-3p	9.06427
1333	T	CPTAC-3-RCC	miR-106b-3p	8.39802
1334	T	CPTAC-3-RCC	miR-106b-3p	10.1397
1335	N	CPTAC-3-RCC	miR-106b-3p	6.16135
1336	T	CPTAC-3-RCC	miR-106b-3p	9.80425
1337	T	CPTAC-3-RCC	miR-106b-3p	8.52046
1338	T	CPTAC-3-RCC	miR-106b-3p	8.39937
1339	T	CPTAC-3-RCC	miR-106b-3p	9.2787
1340	N	CPTAC-3-RCC	miR-106b-3p	7.0779
1341	T	CPTAC-3-RCC	miR-106b-3p	9.1605
1342	T	CPTAC-3-RCC	miR-106b-3p	8.98963
1343	T	CPTAC-3-RCC	miR-106b-3p	8.22357
1344	N	CPTAC-3-RCC	miR-106b-3p	6.26627
1345	T	CPTAC-3-RCC	miR-106b-3p	8.26425
1346	N	CPTAC-3-RCC	miR-106b-3p	6.51756
1347	T	CPTAC-3-RCC	miR-106b-3p	9.36773
1348	N	CPTAC-3-RCC	miR-106b-3p	6.54299
1349	T	CPTAC-3-RCC	miR-106b-3p	7.94945
1350	T	CPTAC-3-RCC	miR-106b-3p	8.51143
1351	T	CPTAC-3-RCC	miR-106b-3p	8.43228
1352	N	CPTAC-3-RCC	miR-106b-3p	7.13588
1353	T	CPTAC-3-RCC	miR-106b-3p	8.51289
1354	T	CPTAC-3-RCC	miR-106b-3p	8.43169
1355	T	CPTAC-3-RCC	miR-106b-3p	8.70848
1356	T	CPTAC-3-RCC	miR-106b-3p	8.58342
1357	N	CPTAC-3-RCC	miR-106b-3p	7.04831
1358	T	CPTAC-3-RCC	miR-106b-3p	8.52905
1359	T	CPTAC-3-RCC	miR-106b-3p	10.0636
1360	T	CPTAC-3-RCC	miR-106b-3p	9.58244
1361	T	CPTAC-3-RCC	miR-106b-3p	8.35827
1362	T	CPTAC-3-RCC	miR-106b-3p	8.67025
1363	T	CPTAC-3-RCC	miR-106b-3p	7.54525
1364	T	CPTAC-3-RCC	miR-106b-3p	7.81847
1365	T	CPTAC-3-RCC	miR-106b-3p	8.84224
1366	N	CPTAC-3-RCC	miR-106b-3p	5.81694
1367	T	CPTAC-3-RCC	miR-106b-3p	8.2244
1368	N	CPTAC-3-RCC	miR-106b-3p	6.63637
1369	T	CPTAC-3-RCC	miR-106b-3p	9.74576
1370	T	CPTAC-3-RCC	miR-106b-3p	8.83729
1371	N	CPTAC-3-RCC	miR-106b-3p	6.92897
1372	N	CPTAC-3-RCC	miR-106b-3p	6.05014
1373	T	CPTAC-3-RCC	miR-106b-3p	8.99935
1374	T	CPTAC-3-RCC	miR-106b-3p	8.7834
1375	N	CPTAC-3-RCC	miR-106b-3p	6.357
1376	T	CPTAC-3-RCC	miR-106b-3p	8.51764
1377	T	CPTAC-3-RCC	miR-106b-3p	6.91328
1378	T	CPTAC-3-RCC	miR-106b-3p	8.77106
1379	T	CPTAC-3-RCC	miR-106b-3p	7.86629
1380	N	CPTAC-3-RCC	miR-106b-3p	6.92407
1381	T	CPTAC-3-RCC	miR-106b-3p	7.87312
1382	T	CPTAC-3-RCC	miR-106b-3p	8.06618
1383	T	CPTAC-3-RCC	miR-106b-3p	8.65948
1384	N	CPTAC-3-RCC	miR-106b-3p	6.66672
1385	N	CPTAC-3-RCC	miR-106b-3p	6.41184
1386	T	CPTAC-3-RCC	miR-106b-3p	9.11006
1387	N	CPTAC-3-RCC	miR-106b-3p	7.33954
1388	T	CPTAC-3-RCC	miR-106b-3p	7.65076
1389	T	CPTAC-3-RCC	miR-106b-3p	7.17144
1390	T	CPTAC-3-RCC	miR-106b-3p	8.29685
1391	T	CPTAC-3-RCC	miR-106b-3p	8.25333
1392	T	CPTAC-3-RCC	miR-106b-3p	7.5257
1393	N	CPTAC-3-RCC	miR-106b-3p	6.24406
1394	N	CPTAC-3-RCC	miR-106b-3p	7.13046
1395	T	CPTAC-3-RCC	miR-106b-3p	11.0306
1396	N	CPTAC-3-RCC	miR-106b-3p	6.83427
1397	T	CPTAC-3-RCC	miR-106b-3p	8.82333
1398	N	CPTAC-3-RCC	miR-106b-3p	6.97226
1399	T	CPTAC-3-RCC	miR-106b-3p	7.92018
1400	T	CPTAC-3-RCC	miR-106b-3p	8.22452
1401	N	CPTAC-3-RCC	miR-106b-3p	7.30849
1402	N	CPTAC-3-RCC	miR-106b-3p	6.67086
1403	T	CPTAC-3-RCC	miR-106b-3p	7.96509
1404	N	CPTAC-3-RCC	miR-106b-3p	7.07597
1405	T	CPTAC-3-RCC	miR-106b-3p	8.13243
1406	T	CPTAC-3-RCC	miR-106b-3p	8.12073
1407	T	CPTAC-3-RCC	miR-106b-3p	9.35974
1408	T	CPTAC-3-RCC	miR-106b-3p	8.48569
1409	N	CPTAC-3-RCC	miR-106b-3p	6.71199
1410	T	CPTAC-3-RCC	miR-106b-3p	8.35277
1411	T	CPTAC-3-RCC	miR-106b-3p	7.78227
1412	T	CPTAC-3-RCC	miR-106b-3p	9.12514
1413	T	CPTAC-3-RCC	miR-106b-3p	8.67651
1414	N	CPTAC-3-RCC	miR-106b-3p	6.7955
1415	T	CPTAC-3-RCC	miR-106b-3p	8.7812
1416	T	CPTAC-3-RCC	miR-106b-3p	8.99759
1417	T	CPTAC-3-RCC	miR-106b-3p	8.63487
1418	N	CPTAC-3-RCC	miR-106b-3p	7.34252
1419	T	CPTAC-3-RCC	miR-106b-3p	8.40053
1420	T	CPTAC-3-RCC	miR-106b-3p	8.47145
1421	T	CPTAC-3-RCC	miR-106b-3p	8.37177
1422	T	CPTAC-3-RCC	miR-106b-3p	8.17822
1423	T	CPTAC-3-RCC	miR-106b-3p	8.75027
1424	N	CPTAC-3-RCC	miR-106b-3p	7.33652
1425	N	CPTAC-3-RCC	miR-106b-3p	6.79677
1426	T	CPTAC-3-RCC	miR-106b-3p	9.0311
1427	T	CPTAC-3-RCC	miR-106b-3p	8.70579
1428	N	CPTAC-3-RCC	miR-106b-3p	6.45862
1429	N	CPTAC-3-RCC	miR-106b-3p	6.47574
1430	T	CPTAC-3-RCC	miR-106b-3p	8.87006
1431	T	CPTAC-3-RCC	miR-106b-3p	8.58733
1432	T	CPTAC-3-RCC	miR-106b-3p	8.30085
1433	N	CPTAC-3-RCC	miR-106b-3p	6.71749
1434	N	CPTAC-3-RCC	miR-106b-3p	6.34444
1435	T	CPTAC-3-RCC	miR-106b-3p	8.74561
1436	T	CPTAC-3-RCC	miR-106b-3p	8.49644
1437	N	CPTAC-3-RCC	miR-106b-3p	6.84731
1438	T	CPTAC-3-RCC	miR-106b-3p	7.8145
1439	T	CPTAC-3-RCC	miR-106b-3p	8.67419
1440	T	CPTAC-3-RCC	miR-106b-3p	9.10983
1441	T	CPTAC-3-RCC	miR-106b-3p	8.93108
1442	N	CPTAC-3-RCC	miR-106b-3p	7.36683
1443	T	CPTAC-3-RCC	miR-106b-3p	8.86963
1444	N	CPTAC-3-RCC	miR-106b-3p	7.01001
1445	T	CPTAC-3-RCC	miR-106b-3p	8.90145
1446	T	CPTAC-3-RCC	miR-106b-3p	8.46871
1447	N	CPTAC-3-RCC	miR-106b-3p	6.93773
1448	T	CPTAC-3-RCC	miR-106b-3p	8.68554
1449	T	CPTAC-3-RCC	miR-106b-3p	8.55318
1450	T	CPTAC-3-RCC	miR-106b-3p	8.76323
1451	T	CPTAC-3-RCC	miR-106b-3p	8.38504
1452	N	CPTAC-3-RCC	miR-106b-3p	6.65524
1453	T	CPTAC-3-RCC	miR-106b-3p	8.0308
1454	N	CPTAC-3-RCC	miR-106b-3p	6.63752
1455	T	CPTAC-3-RCC	miR-106b-3p	7.86195
1456	T	CPTAC-3-RCC	miR-106b-3p	8.47483
1457	T	CPTAC-3-RCC	miR-106b-3p	8.62755
1458	N	CPTAC-3-RCC	miR-106b-3p	6.54572
1459	T	CPTAC-3-RCC	miR-106b-3p	9.44517
1460	T	CPTAC-3-RCC	miR-106b-3p	10.1741
1461	N	CPTAC-3-RCC	miR-106b-3p	6.77617
1462	N	CPTAC-3-RCC	miR-106b-3p	6.72825
1463	T	CPTAC-3-RCC	miR-106b-3p	8.37403
1464	T	CPTAC-3-RCC	miR-106b-3p	8.34714
1465	N	CPTAC-3-RCC	miR-106b-3p	6.33809
1466	N	CPTAC-3-RCC	miR-106b-3p	6.73172
1467	T	CPTAC-3-RCC	miR-106b-3p	7.76719
1468	N	CPTAC-3-RCC	miR-106b-3p	6.93963
1469	N	CPTAC-3-RCC	miR-106b-3p	7.21275
1470	N	CPTAC-3-RCC	miR-106b-3p	6.38602
1471	T	CPTAC-3-RCC	miR-106b-3p	8.46126
1472	N	CPTAC-3-RCC	miR-106b-3p	7.1483
1473	T	CPTAC-3-RCC	miR-106b-3p	8.35803
1474	T	CPTAC-3-RCC	miR-106b-3p	7.80951
1475	T	CPTAC-3-RCC	miR-106b-3p	8.59077
1476	N	CPTAC-3-RCC	miR-106b-3p	6.67767
1477	N	CPTAC-3-RCC	miR-106b-3p	6.84918
1478	T	CPTAC-3-RCC	miR-106b-3p	8.43615
1479	T	CPTAC-3-RCC	miR-106b-3p	8.44802
1480	T	CPTAC-3-RCC	miR-106b-3p	8.47159
1481	N	CPTAC-3-RCC	miR-106b-3p	6.4794
1482	T	CPTAC-3-RCC	miR-106b-3p	7.68236
1483	T	CPTAC-3-RCC	miR-106b-3p	8.69584
1484	T	CPTAC-3-RCC	miR-106b-3p	8.3175
1485	T	CPTAC-3-RCC	miR-106b-3p	8.54239
1486	T	CPTAC-3-RCC	miR-106b-3p	8.79946
1487	N	CPTAC-3-RCC	miR-106b-3p	7.29319
1488	T	CPTAC-3-RCC	miR-106b-3p	7.62834
1489	T	CPTAC-3-RCC	miR-106b-3p	8.45172
1490	T	CPTAC-3-RCC	miR-106b-3p	8.37599
1491	N	CPTAC-3-RCC	miR-106b-3p	6.85518
1492	T	CPTAC-3-RCC	miR-106b-3p	8.9504
1493	N	CPTAC-3-RCC	miR-106b-3p	6.73526
1494	T	CPTAC-3-RCC	miR-106b-3p	8.03384
1495	N	CPTAC-3-RCC	miR-106b-3p	7.2364
1496	T	CPTAC-3-RCC	miR-106b-3p	7.35954
1497	T	CPTAC-3-RCC	miR-106b-3p	7.94651
1498	N	CPTAC-3-RCC	miR-106b-3p	7.06703
1499	T	CPTAC-3-RCC	miR-106b-3p	9.22214
1500	T	CPTAC-3-RCC	miR-106b-3p	8.40078
1501	N	CPTAC-3-RCC	miR-106b-3p	6.69396
1502	T	CPTAC-3-RCC	miR-106b-3p	8.57123
1503	T	CPTAC-3-RCC	miR-106b-3p	9.33725
1504	T	CPTAC-3-RCC	miR-106b-3p	7.54427
1505	T	CPTAC-3-RCC	miR-106b-3p	8.86366
1506	N	CPTAC-3-RCC	miR-106b-3p	7.10193
1507	N	CPTAC-3-RCC	miR-106b-3p	6.95133
1508	T	CPTAC-3-RCC	miR-106b-3p	8.34621
1509	T	CPTAC-3-RCC	miR-106b-3p	8.63046
1510	T	CPTAC-3-RCC	miR-106b-3p	8.1623
1511	T	CPTAC-3-RCC	miR-106b-3p	8.46033
1512	T	CPTAC-3-RCC	miR-106b-3p	7.36183
1513	T	CPTAC-3-RCC	miR-106b-3p	8.9192
1514	T	CPTAC-3-RCC	miR-106b-3p	8.12585
1515	T	CPTAC-3-RCC	miR-106b-3p	8.79882
1516	N	CPTAC-3-RCC	miR-106b-3p	6.88838
1517	T	CPTAC-3-RCC	miR-106b-3p	9.13179
1518	T	CPTAC-3-RCC	miR-106b-3p	8.18516
1519	T	CPTAC-3-RCC	miR-106b-3p	8.36472
1520	N	CPTAC-3-RCC	miR-106b-3p	6.48325
1521	T	CPTAC-3-RCC	miR-106b-3p	7.89368
1522	T	CPTAC-3-RCC	miR-106b-3p	9.11674
1523	T	CPTAC-3-RCC	miR-106b-3p	9.18828
1524	T	CPTAC-3-RCC	miR-106b-3p	8.08593
1525	T	CPTAC-3-RCC	miR-106b-3p	9.04643
1526	T	CPTAC-3-RCC	miR-106b-3p	8.31634
1527	T	CPTAC-3-RCC	miR-106b-3p	9.99193
1528	T	CPTAC-3-RCC	miR-106b-3p	8.28571
1529	N	CPTAC-3-RCC	miR-106b-3p	6.22513
1530	N	CPTAC-3-RCC	miR-106b-3p	7.24059
1531	T	CPTAC-3-RCC	miR-106b-3p	8.15811
1532	T	CPTAC-3-RCC	miR-106b-3p	7.78707
1533	T	CPTAC-3-RCC	miR-106b-3p	8.32853
1534	T	CPTAC-3-RCC	miR-106b-3p	7.97994
1535	T	CPTAC-3-RCC	miR-106b-3p	8.05084
1536	T	CPTAC-3-RCC	miR-106b-3p	7.90347
1537	N	CPTAC-3-RCC	miR-106b-3p	6.82416
1538	N	CPTAC-3-RCC	miR-106b-3p	6.62088
1539	T	CPTAC-3-RCC	miR-106b-3p	9.07751
1540	T	CPTAC-3-RCC	miR-106b-3p	8.76022
1541	N	CPTAC-3-RCC	miR-106b-3p	6.47756
1542	T	CPTAC-3-RCC	miR-106b-3p	7.97896
1543	N	CPTAC-3-RCC	miR-106b-3p	6.43939
1544	T	CPTAC-3-RCC	miR-106b-3p	8.62582
1545	N	CPTAC-3-RCC	miR-106b-3p	6.24032
1546	N	CPTAC-3-RCC	miR-106b-3p	6.57916
1547	T	CPTAC-3-RCC	miR-106b-3p	9.07773
1548	T	CPTAC-3-RCC	miR-106b-3p	7.54783
1549	T	CPTAC-3-RCC	miR-106b-3p	7.75498
1550	T	CPTAC-3-RCC	miR-106b-3p	7.36389
1551	T	CPTAC-3-RCC	miR-106b-3p	7.68677
1552	N	CPTAC-3-RCC	miR-106b-3p	6.65915
1553	N	CPTAC-3-RCC	miR-106b-3p	7.11523
1554	N	CPTAC-3-RCC	miR-106b-3p	6.67527
1555	N	CPTAC-3-RCC	miR-106b-3p	7.44372
1556	N	CPTAC-3-RCC	miR-106b-3p	6.38134
1557	T	CPTAC-3-RCC	miR-106b-3p	7.70672
1558	T	CPTAC-3-RCC	miR-106b-3p	8.71096
1559	N	CPTAC-3-RCC	miR-106b-3p	6.67853
1560	T	CPTAC-3-RCC	miR-106b-3p	8.40755
1561	N	TCGA-KIRP	miR-106b-3p	6.6208
1562	N	TCGA-KIRP	miR-106b-3p	6.48852
1563	N	TCGA-KIRP	miR-106b-3p	8.06892
1564	N	TCGA-KIRP	miR-106b-3p	6.03839
1565	N	TCGA-KIRP	miR-106b-3p	6.49829
1566	N	TCGA-KIRP	miR-106b-3p	6.85292
1567	N	TCGA-KIRP	miR-106b-3p	5.47905
1568	N	TCGA-KIRP	miR-106b-3p	6.21756
1569	N	TCGA-KIRP	miR-106b-3p	5.93725
1570	N	TCGA-KIRP	miR-106b-3p	5.70087
1571	N	TCGA-KIRP	miR-106b-3p	6.12089
1572	N	TCGA-KIRP	miR-106b-3p	6.32582
1573	N	TCGA-KIRP	miR-106b-3p	6.94465
1574	N	TCGA-KIRP	miR-106b-3p	5.87643
1575	N	TCGA-KIRP	miR-106b-3p	5.75341
1576	N	TCGA-KIRP	miR-106b-3p	4.73949
1577	N	TCGA-KIRP	miR-106b-3p	5.66876
1578	N	TCGA-KIRP	miR-106b-3p	5.04468
1579	N	TCGA-KIRP	miR-106b-3p	5.06349
1580	N	TCGA-KIRP	miR-106b-3p	4.36231
1581	N	TCGA-KIRP	miR-106b-3p	6.07954
1582	N	TCGA-KIRP	miR-106b-3p	5.55028
1583	N	TCGA-KIRP	miR-106b-3p	6.42393
1584	N	TCGA-KIRP	miR-106b-3p	5.90313
1585	N	TCGA-KIRP	miR-106b-3p	6.33967
1586	N	TCGA-KIRP	miR-106b-3p	6.57142
1587	N	TCGA-KIRP	miR-106b-3p	6.19518
1588	N	TCGA-KIRP	miR-106b-3p	4.59981
1589	N	TCGA-KIRP	miR-106b-3p	5.05751
1590	N	TCGA-KIRP	miR-106b-3p	6.31432
1591	N	TCGA-KIRP	miR-106b-3p	5.94691
1592	N	TCGA-KIRP	miR-106b-3p	5.70286
1593	N	TCGA-KIRP	miR-106b-3p	6.77135
1594	N	TCGA-KIRP	miR-106b-3p	6.92723
1595	T	TCGA-KIRP	miR-106b-3p	7.13232
1596	T	TCGA-KIRP	miR-106b-3p	7.35301
1597	T	TCGA-KIRP	miR-106b-3p	7.33525
1598	T	TCGA-KIRP	miR-106b-3p	7.08606
1599	T	TCGA-KIRP	miR-106b-3p	8.34622
1600	T	TCGA-KIRP	miR-106b-3p	7.27474
1601	T	TCGA-KIRP	miR-106b-3p	7.57153
1602	T	TCGA-KIRP	miR-106b-3p	6.71845
1603	T	TCGA-KIRP	miR-106b-3p	7.48999
1604	T	TCGA-KIRP	miR-106b-3p	7.13597
1605	T	TCGA-KIRP	miR-106b-3p	6.78967
1606	T	TCGA-KIRP	miR-106b-3p	5.93275
1607	T	TCGA-KIRP	miR-106b-3p	8.07855
1608	T	TCGA-KIRP	miR-106b-3p	7.86299
1609	T	TCGA-KIRP	miR-106b-3p	7.72984
1610	T	TCGA-KIRP	miR-106b-3p	6.6841
1611	T	TCGA-KIRP	miR-106b-3p	6.10347
1612	T	TCGA-KIRP	miR-106b-3p	7.37541
1613	T	TCGA-KIRP	miR-106b-3p	7.75343
1614	T	TCGA-KIRP	miR-106b-3p	7.16179
1615	T	TCGA-KIRP	miR-106b-3p	7.63992
1616	T	TCGA-KIRP	miR-106b-3p	7.4989
1617	T	TCGA-KIRP	miR-106b-3p	7.12416
1618	T	TCGA-KIRP	miR-106b-3p	6.26403
1619	T	TCGA-KIRP	miR-106b-3p	7.50103
1620	T	TCGA-KIRP	miR-106b-3p	7.93216
1621	T	TCGA-KIRP	miR-106b-3p	7.71554
1622	T	TCGA-KIRP	miR-106b-3p	7.59605
1623	T	TCGA-KIRP	miR-106b-3p	6.96068
1624	T	TCGA-KIRP	miR-106b-3p	7.63064
1625	T	TCGA-KIRP	miR-106b-3p	7.09064
1626	T	TCGA-KIRP	miR-106b-3p	5.97094
1627	T	TCGA-KIRP	miR-106b-3p	7.62922
1628	T	TCGA-KIRP	miR-106b-3p	6.95294
1629	N	GSE109368	miR-106b-3p	5.55006
1630	N	GSE109368	miR-106b-3p	5.25485
1631	T	GSE109368	miR-106b-3p	7.36254
1632	T	GSE109368	miR-106b-3p	6.93295
1633	T	GSE109368	miR-106b-3p	6.47632
1634	N	GSE109368	miR-106b-3p	5.79965
1635	T	GSE109368	miR-106b-3p	6.50718
1636	N	GSE109368	miR-106b-3p	4.92128
1637	T	GSE109368	miR-106b-3p	7.47311
1638	T	GSE109368	miR-106b-3p	6.76256
1639	N	GSE109368	miR-106b-3p	5.09949
1640	N	GSE109368	miR-106b-3p	5.35187
1641	N	GSE109368	miR-106b-3p	5.08742
1642	T	GSE109368	miR-106b-3p	7.00869
1643	T	GSE109368	miR-106b-3p	8.12261
1644	T	GSE109368	miR-106b-3p	6.56049
1645	N	GSE109368	miR-106b-3p	5.19569
1646	T	GSE109368	miR-106b-3p	6.24408
1647	N	GSE109368	miR-106b-3p	5.42531
1648	N	GSE109368	miR-106b-3p	5.18925
1649	N	GSE109368	miR-106b-3p	5.01674
1650	T	GSE109368	miR-106b-3p	7.34866
1651	N	GSE109368	miR-106b-3p	5.81382
1652	T	GSE109368	miR-106b-3p	6.17997
1653	T	CPTAC-3-RCC	miR-214-5p	4.88826
1654	N	CPTAC-3-RCC	miR-214-5p	5.65181
1655	T	CPTAC-3-RCC	miR-214-5p	2.42717
1656	N	CPTAC-3-RCC	miR-214-5p	5.04068
1657	T	CPTAC-3-RCC	miR-214-5p	4.37446
1658	T	CPTAC-3-RCC	miR-214-5p	4.56251
1659	T	CPTAC-3-RCC	miR-214-5p	5.47151
1660	T	CPTAC-3-RCC	miR-214-5p	2.07143
1661	T	CPTAC-3-RCC	miR-214-5p	1.67475
1662	T	CPTAC-3-RCC	miR-214-5p	2.04792
1663	N	CPTAC-3-RCC	miR-214-5p	5.33208
1664	T	CPTAC-3-RCC	miR-214-5p	4.88367
1665	T	CPTAC-3-RCC	miR-214-5p	1.53769
1666	T	CPTAC-3-RCC	miR-214-5p	4.43659
1667	T	CPTAC-3-RCC	miR-214-5p	5.02488
1668	N	CPTAC-3-RCC	miR-214-5p	5.27082
1669	T	CPTAC-3-RCC	miR-214-5p	3.84776
1670	N	CPTAC-3-RCC	miR-214-5p	5.23111
1671	T	CPTAC-3-RCC	miR-214-5p	3.43394
1672	T	CPTAC-3-RCC	miR-214-5p	1.31897
1673	T	CPTAC-3-RCC	miR-214-5p	2.27743
1674	T	CPTAC-3-RCC	miR-214-5p	5.99014
1675	N	CPTAC-3-RCC	miR-214-5p	4.78128
1676	T	CPTAC-3-RCC	miR-214-5p	1.12726
1677	T	CPTAC-3-RCC	miR-214-5p	4.87801
1678	N	CPTAC-3-RCC	miR-214-5p	4.79459
1679	T	CPTAC-3-RCC	miR-214-5p	4.06411
1680	T	CPTAC-3-RCC	miR-214-5p	4.28869
1681	T	CPTAC-3-RCC	miR-214-5p	3.31327
1682	N	CPTAC-3-RCC	miR-214-5p	4.97358
1683	T	CPTAC-3-RCC	miR-214-5p	3.20761
1684	N	CPTAC-3-RCC	miR-214-5p	5.31561
1685	N	CPTAC-3-RCC	miR-214-5p	5.21528
1686	T	CPTAC-3-RCC	miR-214-5p	3.07067
1687	T	CPTAC-3-RCC	miR-214-5p	2.07205
1688	T	CPTAC-3-RCC	miR-214-5p	4.47884
1689	T	CPTAC-3-RCC	miR-214-5p	3.82178
1690	T	CPTAC-3-RCC	miR-214-5p	4.44313
1691	N	CPTAC-3-RCC	miR-214-5p	5.75173
1692	T	CPTAC-3-RCC	miR-214-5p	4.46808
1693	T	CPTAC-3-RCC	miR-214-5p	2.8199
1694	T	CPTAC-3-RCC	miR-214-5p	4.74882
1695	N	CPTAC-3-RCC	miR-214-5p	6.04179
1696	T	CPTAC-3-RCC	miR-214-5p	2.8714
1697	T	CPTAC-3-RCC	miR-214-5p	3.23347
1698	N	CPTAC-3-RCC	miR-214-5p	5.21542
1699	T	CPTAC-3-RCC	miR-214-5p	4.10656
1700	N	CPTAC-3-RCC	miR-214-5p	5.24651
1701	T	CPTAC-3-RCC	miR-214-5p	6.75931
1702	T	CPTAC-3-RCC	miR-214-5p	5.26973
1703	T	CPTAC-3-RCC	miR-214-5p	3.37964
1704	T	CPTAC-3-RCC	miR-214-5p	4.9985
1705	T	CPTAC-3-RCC	miR-214-5p	3.12096
1706	N	CPTAC-3-RCC	miR-214-5p	5.07291
1707	T	CPTAC-3-RCC	miR-214-5p	4.11579
1708	T	CPTAC-3-RCC	miR-214-5p	3.80858
1709	T	CPTAC-3-RCC	miR-214-5p	6.41604
1710	T	CPTAC-3-RCC	miR-214-5p	3.45934
1711	N	CPTAC-3-RCC	miR-214-5p	5.24975
1712	T	CPTAC-3-RCC	miR-214-5p	4.03125
1713	N	CPTAC-3-RCC	miR-214-5p	4.99912
1714	T	CPTAC-3-RCC	miR-214-5p	2.74576
1715	T	CPTAC-3-RCC	miR-214-5p	5.41033
1716	T	CPTAC-3-RCC	miR-214-5p	0.509221
1717	T	CPTAC-3-RCC	miR-214-5p	4.29906
1718	N	CPTAC-3-RCC	miR-214-5p	5.02063
1719	T	CPTAC-3-RCC	miR-214-5p	3.55284
1720	T	CPTAC-3-RCC	miR-214-5p	0.204952
1721	N	CPTAC-3-RCC	miR-214-5p	5.01421
1722	T	CPTAC-3-RCC	miR-214-5p	3.8944
1723	T	CPTAC-3-RCC	miR-214-5p	4.62184
1724	N	CPTAC-3-RCC	miR-214-5p	5.85291
1725	T	CPTAC-3-RCC	miR-214-5p	5.74062
1726	N	CPTAC-3-RCC	miR-214-5p	5.02251
1727	T	CPTAC-3-RCC	miR-214-5p	3.94126
1728	T	CPTAC-3-RCC	miR-214-5p	2.94495
1729	N	CPTAC-3-RCC	miR-214-5p	5.15033
1730	T	CPTAC-3-RCC	miR-214-5p	3.88138
1731	N	CPTAC-3-RCC	miR-214-5p	5.73691
1732	N	CPTAC-3-RCC	miR-214-5p	5.45726
1733	T	CPTAC-3-RCC	miR-214-5p	2.9208
1734	T	CPTAC-3-RCC	miR-214-5p	3.26889
1735	N	CPTAC-3-RCC	miR-214-5p	4.89513
1736	T	CPTAC-3-RCC	miR-214-5p	4.92046
1737	N	CPTAC-3-RCC	miR-214-5p	5.25187
1738	T	CPTAC-3-RCC	miR-214-5p	4.57425
1739	N	CPTAC-3-RCC	miR-214-5p	4.99534
1740	N	CPTAC-3-RCC	miR-214-5p	4.51335
1741	N	CPTAC-3-RCC	miR-214-5p	5.14992
1742	T	CPTAC-3-RCC	miR-214-5p	3.47391
1743	T	CPTAC-3-RCC	miR-214-5p	3.08131
1744	T	CPTAC-3-RCC	miR-214-5p	3.50097
1745	T	CPTAC-3-RCC	miR-214-5p	3.52379
1746	N	CPTAC-3-RCC	miR-214-5p	5.63073
1747	T	CPTAC-3-RCC	miR-214-5p	4.75675
1748	N	CPTAC-3-RCC	miR-214-5p	4.48981
1749	N	CPTAC-3-RCC	miR-214-5p	5.42823
1750	T	CPTAC-3-RCC	miR-214-5p	3.95801
1751	N	CPTAC-3-RCC	miR-214-5p	5.68959
1752	T	CPTAC-3-RCC	miR-214-5p	5.24283
1753	T	CPTAC-3-RCC	miR-214-5p	5.15958
1754	T	CPTAC-3-RCC	miR-214-5p	1.73816
1755	N	CPTAC-3-RCC	miR-214-5p	4.82616
1756	T	CPTAC-3-RCC	miR-214-5p	3.66469
1757	T	CPTAC-3-RCC	miR-214-5p	0
1758	N	CPTAC-3-RCC	miR-214-5p	5.21121
1759	T	CPTAC-3-RCC	miR-214-5p	3.89663
1760	N	CPTAC-3-RCC	miR-214-5p	5.21533
1761	T	CPTAC-3-RCC	miR-214-5p	3.86878
1762	T	CPTAC-3-RCC	miR-214-5p	3.21521
1763	T	CPTAC-3-RCC	miR-214-5p	2.61691
1764	T	CPTAC-3-RCC	miR-214-5p	2.8427
1765	T	CPTAC-3-RCC	miR-214-5p	5.31527
1766	T	CPTAC-3-RCC	miR-214-5p	4.99519
1767	T	CPTAC-3-RCC	miR-214-5p	2.40136
1768	T	CPTAC-3-RCC	miR-214-5p	5.97325
1769	T	CPTAC-3-RCC	miR-214-5p	5.07581
1770	N	CPTAC-3-RCC	miR-214-5p	5.26352
1771	T	CPTAC-3-RCC	miR-214-5p	4.35077
1772	T	CPTAC-3-RCC	miR-214-5p	3.49103
1773	N	CPTAC-3-RCC	miR-214-5p	5.63015
1774	N	CPTAC-3-RCC	miR-214-5p	4.99639
1775	T	CPTAC-3-RCC	miR-214-5p	2.41973
1776	T	CPTAC-3-RCC	miR-214-5p	0.973077
1777	N	CPTAC-3-RCC	miR-214-5p	4.96446
1778	T	CPTAC-3-RCC	miR-214-5p	2.68274
1779	T	CPTAC-3-RCC	miR-214-5p	4.51199
1780	T	CPTAC-3-RCC	miR-214-5p	3.60434
1781	T	CPTAC-3-RCC	miR-214-5p	5.54922
1782	T	CPTAC-3-RCC	miR-214-5p	3.7017
1783	T	CPTAC-3-RCC	miR-214-5p	3.8976
1784	N	CPTAC-3-RCC	miR-214-5p	4.97606
1785	T	CPTAC-3-RCC	miR-214-5p	3.27648
1786	T	CPTAC-3-RCC	miR-214-5p	3.13697
1787	T	CPTAC-3-RCC	miR-214-5p	6.22971
1788	T	CPTAC-3-RCC	miR-214-5p	3.85485
1789	T	CPTAC-3-RCC	miR-214-5p	2.7196
1790	N	CPTAC-3-RCC	miR-214-5p	4.69273
1791	T	CPTAC-3-RCC	miR-214-5p	4.13256
1792	T	CPTAC-3-RCC	miR-214-5p	3.46667
1793	N	CPTAC-3-RCC	miR-214-5p	5.21414
1794	N	CPTAC-3-RCC	miR-214-5p	5.49284
1795	T	CPTAC-3-RCC	miR-214-5p	4.20761
1796	N	CPTAC-3-RCC	miR-214-5p	5.15502
1797	T	CPTAC-3-RCC	miR-214-5p	4.63363
1798	N	CPTAC-3-RCC	miR-214-5p	5.18941
1799	T	CPTAC-3-RCC	miR-214-5p	4.55592
1800	T	CPTAC-3-RCC	miR-214-5p	3.23309
1801	T	CPTAC-3-RCC	miR-214-5p	3.40556
1802	T	CPTAC-3-RCC	miR-214-5p	3.54971
1803	T	CPTAC-3-RCC	miR-214-5p	3.04638
1804	T	CPTAC-3-RCC	miR-214-5p	3.6384
1805	N	CPTAC-3-RCC	miR-214-5p	5.32439
1806	T	CPTAC-3-RCC	miR-214-5p	2.66785
1807	N	CPTAC-3-RCC	miR-214-5p	5.47536
1808	T	CPTAC-3-RCC	miR-214-5p	4.028
1809	T	CPTAC-3-RCC	miR-214-5p	2.71756
1810	T	CPTAC-3-RCC	miR-214-5p	1.73071
1811	N	CPTAC-3-RCC	miR-214-5p	4.50691
1812	T	CPTAC-3-RCC	miR-214-5p	2.85463
1813	N	CPTAC-3-RCC	miR-214-5p	4.93402
1814	T	CPTAC-3-RCC	miR-214-5p	2.2275
1815	T	CPTAC-3-RCC	miR-214-5p	3.8788
1816	N	CPTAC-3-RCC	miR-214-5p	5.06651
1817	T	CPTAC-3-RCC	miR-214-5p	2.27663
1818	T	CPTAC-3-RCC	miR-214-5p	2.89171
1819	N	CPTAC-3-RCC	miR-214-5p	5.68466
1820	T	CPTAC-3-RCC	miR-214-5p	3.60578
1821	T	CPTAC-3-RCC	miR-214-5p	4.7742
1822	T	CPTAC-3-RCC	miR-214-5p	4.47027
1823	T	CPTAC-3-RCC	miR-214-5p	5.73916
1824	N	CPTAC-3-RCC	miR-214-5p	5.0215
1825	T	CPTAC-3-RCC	miR-214-5p	4.10216
1826	T	CPTAC-3-RCC	miR-214-5p	4.42907
1827	T	CPTAC-3-RCC	miR-214-5p	4.56839
1828	N	CPTAC-3-RCC	miR-214-5p	5.35561
1829	N	CPTAC-3-RCC	miR-214-5p	5.69569
1830	T	CPTAC-3-RCC	miR-214-5p	4.33469
1831	T	CPTAC-3-RCC	miR-214-5p	1.07923
1832	N	CPTAC-3-RCC	miR-214-5p	5.176
1833	T	CPTAC-3-RCC	miR-214-5p	3.98677
1834	T	CPTAC-3-RCC	miR-214-5p	3.98928
1835	N	CPTAC-3-RCC	miR-214-5p	5.65698
1836	T	CPTAC-3-RCC	miR-214-5p	5.73295
1837	T	CPTAC-3-RCC	miR-214-5p	4.22295
1838	T	CPTAC-3-RCC	miR-214-5p	5.24919
1839	T	CPTAC-3-RCC	miR-214-5p	2.60548
1840	T	CPTAC-3-RCC	miR-214-5p	4.98534
1841	T	CPTAC-3-RCC	miR-214-5p	4.23939
1842	N	CPTAC-3-RCC	miR-214-5p	5.8529
1843	T	CPTAC-3-RCC	miR-214-5p	4.66709
1844	N	CPTAC-3-RCC	miR-214-5p	5.17614
1845	T	CPTAC-3-RCC	miR-214-5p	3.09424
1846	T	CPTAC-3-RCC	miR-214-5p	3.49244
1847	N	CPTAC-3-RCC	miR-214-5p	4.85094
1848	T	CPTAC-3-RCC	miR-214-5p	3.52219
1849	N	CPTAC-3-RCC	miR-214-5p	4.92814
1850	N	CPTAC-3-RCC	miR-214-5p	4.86152
1851	T	CPTAC-3-RCC	miR-214-5p	3.19277
1852	T	CPTAC-3-RCC	miR-214-5p	3.00434
1853	T	CPTAC-3-RCC	miR-214-5p	3.50323
1854	T	CPTAC-3-RCC	miR-214-5p	4.32118
1855	T	CPTAC-3-RCC	miR-214-5p	3.58058
1856	T	CPTAC-3-RCC	miR-214-5p	6.00049
1857	T	CPTAC-3-RCC	miR-214-5p	5.02628
1858	N	CPTAC-3-RCC	miR-214-5p	5.41776
1859	T	CPTAC-3-RCC	miR-214-5p	4.81342
1860	N	CPTAC-3-RCC	miR-214-5p	5.26432
1861	N	CPTAC-3-RCC	miR-214-5p	4.88838
1862	T	CPTAC-3-RCC	miR-214-5p	4.60055
1863	T	CPTAC-3-RCC	miR-214-5p	4.23416
1864	N	CPTAC-3-RCC	miR-214-5p	4.43866
1865	N	CPTAC-3-RCC	miR-214-5p	5.18745
1866	T	CPTAC-3-RCC	miR-214-5p	2.03985
1867	N	CPTAC-3-RCC	miR-214-5p	5.46253
1868	N	CPTAC-3-RCC	miR-214-5p	5.11768
1869	T	CPTAC-3-RCC	miR-214-5p	2.97786
1870	T	CPTAC-3-RCC	miR-214-5p	1.75407
1871	T	CPTAC-3-RCC	miR-214-5p	2.82956
1872	N	CPTAC-3-RCC	miR-214-5p	5.66795
1873	T	CPTAC-3-RCC	miR-214-5p	4.95185
1874	T	CPTAC-3-RCC	miR-214-5p	4.26746
1875	N	CPTAC-3-RCC	miR-214-5p	5.19234
1876	N	CPTAC-3-RCC	miR-214-5p	5.3472
1877	T	CPTAC-3-RCC	miR-214-5p	3.30176
1878	N	CPTAC-3-RCC	miR-214-5p	4.85602
1879	N	CPTAC-3-RCC	miR-214-5p	5.32702
1880	T	CPTAC-3-RCC	miR-214-5p	1.53858
1881	T	CPTAC-3-RCC	miR-214-5p	3.07375
1882	T	CPTAC-3-RCC	miR-214-5p	0.526754
1883	T	CPTAC-3-RCC	miR-214-5p	2.26434
1884	T	CPTAC-3-RCC	miR-214-5p	3.59913
1885	T	CPTAC-3-RCC	miR-214-5p	1.70185
1886	N	CPTAC-3-RCC	miR-214-5p	5.37628
1887	T	CPTAC-3-RCC	miR-214-5p	1.68866
1888	T	CPTAC-3-RCC	miR-214-5p	4.26527
1889	T	CPTAC-3-RCC	miR-214-5p	3.18262
1890	T	CPTAC-3-RCC	miR-214-5p	2.67269
1891	N	CPTAC-3-RCC	miR-214-5p	6.24613
1892	T	CPTAC-3-RCC	miR-214-5p	4.45588
1893	T	CPTAC-3-RCC	miR-214-5p	4.12621
1894	T	CPTAC-3-RCC	miR-214-5p	4.76748
1895	N	CPTAC-3-RCC	miR-214-5p	5.15986
1896	T	CPTAC-3-RCC	miR-214-5p	3.49977
1897	N	CPTAC-3-RCC	miR-214-5p	5.11265
1898	T	CPTAC-3-RCC	miR-214-5p	5.10078
1899	N	CPTAC-3-RCC	miR-214-5p	6.01044
1900	T	CPTAC-3-RCC	miR-214-5p	4.827
1901	T	CPTAC-3-RCC	miR-214-5p	4.50452
1902	T	CPTAC-3-RCC	miR-214-5p	3.47134
1903	N	CPTAC-3-RCC	miR-214-5p	5.11899
1904	T	CPTAC-3-RCC	miR-214-5p	3.70052
1905	T	CPTAC-3-RCC	miR-214-5p	3.67586
1906	T	CPTAC-3-RCC	miR-214-5p	4.59004
1907	T	CPTAC-3-RCC	miR-214-5p	1.76968
1908	N	CPTAC-3-RCC	miR-214-5p	5.05368
1909	T	CPTAC-3-RCC	miR-214-5p	4.39423
1910	T	CPTAC-3-RCC	miR-214-5p	2.56311
1911	T	CPTAC-3-RCC	miR-214-5p	4.1823
1912	T	CPTAC-3-RCC	miR-214-5p	4.75121
1913	T	CPTAC-3-RCC	miR-214-5p	3.99884
1914	T	CPTAC-3-RCC	miR-214-5p	3.78181
1915	T	CPTAC-3-RCC	miR-214-5p	4.72832
1916	T	CPTAC-3-RCC	miR-214-5p	3.60638
1917	N	CPTAC-3-RCC	miR-214-5p	5.2735
1918	T	CPTAC-3-RCC	miR-214-5p	3.30693
1919	N	CPTAC-3-RCC	miR-214-5p	5.06314
1920	T	CPTAC-3-RCC	miR-214-5p	2.6557
1921	T	CPTAC-3-RCC	miR-214-5p	4.31315
1922	N	CPTAC-3-RCC	miR-214-5p	5.09245
1923	N	CPTAC-3-RCC	miR-214-5p	5.60673
1924	T	CPTAC-3-RCC	miR-214-5p	4.20121
1925	T	CPTAC-3-RCC	miR-214-5p	5.53285
1926	N	CPTAC-3-RCC	miR-214-5p	5.42347
1927	T	CPTAC-3-RCC	miR-214-5p	2.13489
1928	T	CPTAC-3-RCC	miR-214-5p	4.86391
1929	T	CPTAC-3-RCC	miR-214-5p	5.21333
1930	T	CPTAC-3-RCC	miR-214-5p	5.87261
1931	N	CPTAC-3-RCC	miR-214-5p	5.94623
1932	T	CPTAC-3-RCC	miR-214-5p	4.30527
1933	T	CPTAC-3-RCC	miR-214-5p	3.19864
1934	T	CPTAC-3-RCC	miR-214-5p	3.77393
1935	N	CPTAC-3-RCC	miR-214-5p	4.56948
1936	N	CPTAC-3-RCC	miR-214-5p	5.27852
1937	T	CPTAC-3-RCC	miR-214-5p	4.23308
1938	N	CPTAC-3-RCC	miR-214-5p	5.97899
1939	T	CPTAC-3-RCC	miR-214-5p	4.60985
1940	T	CPTAC-3-RCC	miR-214-5p	4.87472
1941	T	CPTAC-3-RCC	miR-214-5p	3.08893
1942	T	CPTAC-3-RCC	miR-214-5p	5.52763
1943	T	CPTAC-3-RCC	miR-214-5p	2.94895
1944	N	CPTAC-3-RCC	miR-214-5p	4.47991
1945	N	CPTAC-3-RCC	miR-214-5p	5.06437
1946	T	CPTAC-3-RCC	miR-214-5p	3.87605
1947	N	CPTAC-3-RCC	miR-214-5p	4.70017
1948	T	CPTAC-3-RCC	miR-214-5p	3.00556
1949	N	CPTAC-3-RCC	miR-214-5p	5.3521
1950	T	CPTAC-3-RCC	miR-214-5p	5.20627
1951	T	CPTAC-3-RCC	miR-214-5p	5.38589
1952	N	CPTAC-3-RCC	miR-214-5p	5.66488
1953	N	CPTAC-3-RCC	miR-214-5p	5.44133
1954	T	CPTAC-3-RCC	miR-214-5p	4.83601
1955	N	CPTAC-3-RCC	miR-214-5p	4.07271
1956	T	CPTAC-3-RCC	miR-214-5p	4.7227
1957	T	CPTAC-3-RCC	miR-214-5p	1.97928
1958	T	CPTAC-3-RCC	miR-214-5p	3.19061
1959	T	CPTAC-3-RCC	miR-214-5p	4.51026
1960	N	CPTAC-3-RCC	miR-214-5p	4.79767
1961	T	CPTAC-3-RCC	miR-214-5p	5.8549
1962	T	CPTAC-3-RCC	miR-214-5p	5.4466
1963	T	CPTAC-3-RCC	miR-214-5p	3.3548
1964	T	CPTAC-3-RCC	miR-214-5p	3.68562
1965	N	CPTAC-3-RCC	miR-214-5p	5.48168
1966	T	CPTAC-3-RCC	miR-214-5p	2.34612
1967	T	CPTAC-3-RCC	miR-214-5p	2.88278
1968	T	CPTAC-3-RCC	miR-214-5p	3.06549
1969	N	CPTAC-3-RCC	miR-214-5p	4.9846
1970	T	CPTAC-3-RCC	miR-214-5p	4.70608
1971	T	CPTAC-3-RCC	miR-214-5p	3.85138
1972	T	CPTAC-3-RCC	miR-214-5p	3.16798
1973	T	CPTAC-3-RCC	miR-214-5p	2.58754
1974	T	CPTAC-3-RCC	miR-214-5p	4.04261
1975	N	CPTAC-3-RCC	miR-214-5p	4.91041
1976	N	CPTAC-3-RCC	miR-214-5p	5.14167
1977	T	CPTAC-3-RCC	miR-214-5p	4.19843
1978	T	CPTAC-3-RCC	miR-214-5p	2.76645
1979	N	CPTAC-3-RCC	miR-214-5p	5.62752
1980	N	CPTAC-3-RCC	miR-214-5p	5.00485
1981	T	CPTAC-3-RCC	miR-214-5p	3.72791
1982	T	CPTAC-3-RCC	miR-214-5p	3.43837
1983	T	CPTAC-3-RCC	miR-214-5p	3.08873
1984	N	CPTAC-3-RCC	miR-214-5p	4.91994
1985	N	CPTAC-3-RCC	miR-214-5p	5.12637
1986	T	CPTAC-3-RCC	miR-214-5p	4.29387
1987	T	CPTAC-3-RCC	miR-214-5p	5.01366
1988	N	CPTAC-3-RCC	miR-214-5p	5.03959
1989	T	CPTAC-3-RCC	miR-214-5p	4.86834
1990	T	CPTAC-3-RCC	miR-214-5p	3.06488
1991	T	CPTAC-3-RCC	miR-214-5p	4.42154
1992	T	CPTAC-3-RCC	miR-214-5p	3.42306
1993	N	CPTAC-3-RCC	miR-214-5p	5.61558
1994	T	CPTAC-3-RCC	miR-214-5p	3.45492
1995	N	CPTAC-3-RCC	miR-214-5p	5.62097
1996	T	CPTAC-3-RCC	miR-214-5p	4.33286
1997	T	CPTAC-3-RCC	miR-214-5p	2.60939
1998	N	CPTAC-3-RCC	miR-214-5p	4.87187
1999	T	CPTAC-3-RCC	miR-214-5p	3.00874
2000	T	CPTAC-3-RCC	miR-214-5p	3.71318
2001	T	CPTAC-3-RCC	miR-214-5p	3.28744
2002	T	CPTAC-3-RCC	miR-214-5p	4.39779
2003	N	CPTAC-3-RCC	miR-214-5p	5.14954
2004	T	CPTAC-3-RCC	miR-214-5p	5.1522
2005	N	CPTAC-3-RCC	miR-214-5p	4.56315
2006	T	CPTAC-3-RCC	miR-214-5p	3.85859
2007	T	CPTAC-3-RCC	miR-214-5p	2.98735
2008	T	CPTAC-3-RCC	miR-214-5p	4.10426
2009	N	CPTAC-3-RCC	miR-214-5p	5.19025
2010	T	CPTAC-3-RCC	miR-214-5p	2.36428
2011	T	CPTAC-3-RCC	miR-214-5p	3.20212
2012	N	CPTAC-3-RCC	miR-214-5p	5.37806
2013	N	CPTAC-3-RCC	miR-214-5p	4.88119
2014	T	CPTAC-3-RCC	miR-214-5p	2.96438
2015	T	CPTAC-3-RCC	miR-214-5p	5.51085
2016	N	CPTAC-3-RCC	miR-214-5p	4.98387
2017	N	CPTAC-3-RCC	miR-214-5p	4.50267
2018	T	CPTAC-3-RCC	miR-214-5p	5.39267
2019	N	CPTAC-3-RCC	miR-214-5p	5.44855
2020	N	CPTAC-3-RCC	miR-214-5p	4.95522
2021	N	CPTAC-3-RCC	miR-214-5p	5.46832
2022	T	CPTAC-3-RCC	miR-214-5p	4.68829
2023	N	CPTAC-3-RCC	miR-214-5p	5.69757
2024	T	CPTAC-3-RCC	miR-214-5p	3.60293
2025	T	CPTAC-3-RCC	miR-214-5p	2.38799
2026	T	CPTAC-3-RCC	miR-214-5p	2.07817
2027	N	CPTAC-3-RCC	miR-214-5p	4.99473
2028	N	CPTAC-3-RCC	miR-214-5p	5.09952
2029	T	CPTAC-3-RCC	miR-214-5p	4.39776
2030	T	CPTAC-3-RCC	miR-214-5p	3.88464
2031	T	CPTAC-3-RCC	miR-214-5p	3.99955
2032	N	CPTAC-3-RCC	miR-214-5p	5.14255
2033	T	CPTAC-3-RCC	miR-214-5p	5.44577
2034	T	CPTAC-3-RCC	miR-214-5p	4.16526
2035	T	CPTAC-3-RCC	miR-214-5p	5.80059
2036	T	CPTAC-3-RCC	miR-214-5p	4.80858
2037	T	CPTAC-3-RCC	miR-214-5p	0.359831
2038	N	CPTAC-3-RCC	miR-214-5p	4.79028
2039	T	CPTAC-3-RCC	miR-214-5p	2.83998
2040	T	CPTAC-3-RCC	miR-214-5p	5.0452
2041	T	CPTAC-3-RCC	miR-214-5p	3.74395
2042	N	CPTAC-3-RCC	miR-214-5p	4.91424
2043	T	CPTAC-3-RCC	miR-214-5p	3.46373
2044	N	CPTAC-3-RCC	miR-214-5p	5.63574
2045	T	CPTAC-3-RCC	miR-214-5p	4.12714
2046	N	CPTAC-3-RCC	miR-214-5p	5.37429
2047	T	CPTAC-3-RCC	miR-214-5p	3.97419
2048	T	CPTAC-3-RCC	miR-214-5p	4.61167
2049	N	CPTAC-3-RCC	miR-214-5p	5.37061
2050	T	CPTAC-3-RCC	miR-214-5p	4.22257
2051	T	CPTAC-3-RCC	miR-214-5p	3.81265
2052	N	CPTAC-3-RCC	miR-214-5p	5.22487
2053	T	CPTAC-3-RCC	miR-214-5p	3.32053
2054	T	CPTAC-3-RCC	miR-214-5p	3.7493
2055	T	CPTAC-3-RCC	miR-214-5p	3.01676
2056	T	CPTAC-3-RCC	miR-214-5p	3.53318
2057	N	CPTAC-3-RCC	miR-214-5p	5.44167
2058	N	CPTAC-3-RCC	miR-214-5p	4.94592
2059	T	CPTAC-3-RCC	miR-214-5p	2.83575
2060	T	CPTAC-3-RCC	miR-214-5p	4.23692
2061	T	CPTAC-3-RCC	miR-214-5p	2.40407
2062	T	CPTAC-3-RCC	miR-214-5p	4.30021
2063	T	CPTAC-3-RCC	miR-214-5p	2.01946
2064	T	CPTAC-3-RCC	miR-214-5p	4.46399
2065	T	CPTAC-3-RCC	miR-214-5p	3.01045
2066	T	CPTAC-3-RCC	miR-214-5p	4.65763
2067	N	CPTAC-3-RCC	miR-214-5p	5.62302
2068	T	CPTAC-3-RCC	miR-214-5p	3.02722
2069	T	CPTAC-3-RCC	miR-214-5p	4.77491
2070	T	CPTAC-3-RCC	miR-214-5p	4.85756
2071	N	CPTAC-3-RCC	miR-214-5p	5.15989
2072	T	CPTAC-3-RCC	miR-214-5p	5.40102
2073	T	CPTAC-3-RCC	miR-214-5p	3.57752
2074	T	CPTAC-3-RCC	miR-214-5p	5.26238
2075	T	CPTAC-3-RCC	miR-214-5p	5.59592
2076	T	CPTAC-3-RCC	miR-214-5p	4.18617
2077	T	CPTAC-3-RCC	miR-214-5p	4.61952
2078	T	CPTAC-3-RCC	miR-214-5p	4.88527
2079	T	CPTAC-3-RCC	miR-214-5p	5.23753
2080	N	CPTAC-3-RCC	miR-214-5p	5.27839
2081	N	CPTAC-3-RCC	miR-214-5p	5.02057
2082	T	CPTAC-3-RCC	miR-214-5p	1.70139
2083	T	CPTAC-3-RCC	miR-214-5p	3.90384
2084	T	CPTAC-3-RCC	miR-214-5p	4.62131
2085	T	CPTAC-3-RCC	miR-214-5p	3.50789
2086	T	CPTAC-3-RCC	miR-214-5p	4.79252
2087	T	CPTAC-3-RCC	miR-214-5p	5.71477
2088	N	CPTAC-3-RCC	miR-214-5p	5.36835
2089	N	CPTAC-3-RCC	miR-214-5p	5.28334
2090	T	CPTAC-3-RCC	miR-214-5p	5.18577
2091	T	CPTAC-3-RCC	miR-214-5p	4.38416
2092	N	CPTAC-3-RCC	miR-214-5p	4.74299
2093	T	CPTAC-3-RCC	miR-214-5p	5.2615
2094	N	CPTAC-3-RCC	miR-214-5p	5.39211
2095	T	CPTAC-3-RCC	miR-214-5p	1.92142
2096	N	CPTAC-3-RCC	miR-214-5p	4.92933
2097	N	CPTAC-3-RCC	miR-214-5p	4.8184
2098	T	CPTAC-3-RCC	miR-214-5p	4.50084
2099	T	CPTAC-3-RCC	miR-214-5p	4.84664
2100	T	CPTAC-3-RCC	miR-214-5p	4.23795
2101	T	CPTAC-3-RCC	miR-214-5p	4.08119
2102	T	CPTAC-3-RCC	miR-214-5p	3.21199
2103	N	CPTAC-3-RCC	miR-214-5p	5.35477
2104	N	CPTAC-3-RCC	miR-214-5p	4.83874
2105	N	CPTAC-3-RCC	miR-214-5p	4.74495
2106	N	CPTAC-3-RCC	miR-214-5p	4.51897
2107	N	CPTAC-3-RCC	miR-214-5p	4.96797
2108	T	CPTAC-3-RCC	miR-214-5p	5.54375
2109	T	CPTAC-3-RCC	miR-214-5p	2.60757
2110	N	CPTAC-3-RCC	miR-214-5p	4.99297
2111	T	CPTAC-3-RCC	miR-214-5p	4.00765
2112	N	TCGA-KIRP	miR-214-5p	5.56305
2113	N	TCGA-KIRP	miR-214-5p	4.21035
2114	N	TCGA-KIRP	miR-214-5p	6.10418
2115	N	TCGA-KIRP	miR-214-5p	3.00013
2116	N	TCGA-KIRP	miR-214-5p	2.6756
2117	N	TCGA-KIRP	miR-214-5p	3.5507
2118	N	TCGA-KIRP	miR-214-5p	3.49633
2119	N	TCGA-KIRP	miR-214-5p	4.01592
2120	N	TCGA-KIRP	miR-214-5p	4.66946
2121	N	TCGA-KIRP	miR-214-5p	2.84891
2122	N	TCGA-KIRP	miR-214-5p	4.12151
2123	N	TCGA-KIRP	miR-214-5p	3.53744
2124	N	TCGA-KIRP	miR-214-5p	4.43454
2125	N	TCGA-KIRP	miR-214-5p	3.57942
2126	N	TCGA-KIRP	miR-214-5p	2.90422
2127	N	TCGA-KIRP	miR-214-5p	3.0485
2128	N	TCGA-KIRP	miR-214-5p	3.46896
2129	N	TCGA-KIRP	miR-214-5p	3.22338
2130	N	TCGA-KIRP	miR-214-5p	3.54485
2131	N	TCGA-KIRP	miR-214-5p	4.13775
2132	N	TCGA-KIRP	miR-214-5p	3.27744
2133	N	TCGA-KIRP	miR-214-5p	3.19995
2134	N	TCGA-KIRP	miR-214-5p	3.49808
2135	N	TCGA-KIRP	miR-214-5p	3.22267
2136	N	TCGA-KIRP	miR-214-5p	3.28881
2137	N	TCGA-KIRP	miR-214-5p	5.25563
2138	N	TCGA-KIRP	miR-214-5p	3.64614
2139	N	TCGA-KIRP	miR-214-5p	3.80705
2140	N	TCGA-KIRP	miR-214-5p	3.37711
2141	N	TCGA-KIRP	miR-214-5p	4.56503
2142	N	TCGA-KIRP	miR-214-5p	4.288
2143	N	TCGA-KIRP	miR-214-5p	2.98327
2144	N	TCGA-KIRP	miR-214-5p	3.01751
2145	N	TCGA-KIRP	miR-214-5p	3.75701
2146	T	TCGA-KIRP	miR-214-5p	1.67467
2147	T	TCGA-KIRP	miR-214-5p	0.235349
2148	T	TCGA-KIRP	miR-214-5p	1.39195
2149	T	TCGA-KIRP	miR-214-5p	1.59118
2150	T	TCGA-KIRP	miR-214-5p	0.709477
2151	T	TCGA-KIRP	miR-214-5p	1.51692
2152	T	TCGA-KIRP	miR-214-5p	2.47591
2153	T	TCGA-KIRP	miR-214-5p	1.12783
2154	T	TCGA-KIRP	miR-214-5p	1.88392
2155	T	TCGA-KIRP	miR-214-5p	0
2156	T	TCGA-KIRP	miR-214-5p	0.888374
2157	T	TCGA-KIRP	miR-214-5p	1.50238
2158	T	TCGA-KIRP	miR-214-5p	0.422064
2159	T	TCGA-KIRP	miR-214-5p	1.46264
2160	T	TCGA-KIRP	miR-214-5p	0.330383
2161	T	TCGA-KIRP	miR-214-5p	2.73808
2162	T	TCGA-KIRP	miR-214-5p	2.85091
2163	T	TCGA-KIRP	miR-214-5p	2.08365
2164	T	TCGA-KIRP	miR-214-5p	0.942044
2165	T	TCGA-KIRP	miR-214-5p	0.261337
2166	T	TCGA-KIRP	miR-214-5p	2.65797
2167	T	TCGA-KIRP	miR-214-5p	4.50136
2168	T	TCGA-KIRP	miR-214-5p	1.02222
2169	T	TCGA-KIRP	miR-214-5p	1.33174
2170	T	TCGA-KIRP	miR-214-5p	0.302585
2171	T	TCGA-KIRP	miR-214-5p	0
2172	T	TCGA-KIRP	miR-214-5p	3.85536
2173	T	TCGA-KIRP	miR-214-5p	2.58154
2174	T	TCGA-KIRP	miR-214-5p	2.83234
2175	T	TCGA-KIRP	miR-214-5p	0.511838
2176	T	TCGA-KIRP	miR-214-5p	1.16892
2177	T	TCGA-KIRP	miR-214-5p	0.321805
2178	T	TCGA-KIRP	miR-214-5p	4.0202
2179	T	TCGA-KIRP	miR-214-5p	0.441786
2180	N	GSE109368	miR-214-5p	5.40602
2181	N	GSE109368	miR-214-5p	5.02936
2182	T	GSE109368	miR-214-5p	3.31587
2183	T	GSE109368	miR-214-5p	4.18102
2184	T	GSE109368	miR-214-5p	4.86074
2185	N	GSE109368	miR-214-5p	5.36304
2186	T	GSE109368	miR-214-5p	5.58572
2187	N	GSE109368	miR-214-5p	5.25469
2188	T	GSE109368	miR-214-5p	3.86279
2189	T	GSE109368	miR-214-5p	3.50965
2190	N	GSE109368	miR-214-5p	4.73637
2191	N	GSE109368	miR-214-5p	4.87754
2192	N	GSE109368	miR-214-5p	4.48419
2193	T	GSE109368	miR-214-5p	3.62018
2194	T	GSE109368	miR-214-5p	3.58653
2195	T	GSE109368	miR-214-5p	4.97677
2196	N	GSE109368	miR-214-5p	4.9149
2197	T	GSE109368	miR-214-5p	5.26299
2198	N	GSE109368	miR-214-5p	4.9203
2199	N	GSE109368	miR-214-5p	4.903
2200	N	GSE109368	miR-214-5p	4.62328
2201	T	GSE109368	miR-214-5p	4.88407
2202	N	GSE109368	miR-214-5p	5.21762
2203	T	GSE109368	miR-214-5p	3.98299
2204	T	CPTAC-3-RCC	miR-221-3p	11.0522
2205	N	CPTAC-3-RCC	miR-221-3p	10.2014
2206	T	CPTAC-3-RCC	miR-221-3p	11.1615
2207	N	CPTAC-3-RCC	miR-221-3p	11.0314
2208	T	CPTAC-3-RCC	miR-221-3p	10.8213
2209	T	CPTAC-3-RCC	miR-221-3p	10.7539
2210	T	CPTAC-3-RCC	miR-221-3p	10.6833
2211	T	CPTAC-3-RCC	miR-221-3p	10.4451
2212	T	CPTAC-3-RCC	miR-221-3p	11.1571
2213	T	CPTAC-3-RCC	miR-221-3p	11.295
2214	N	CPTAC-3-RCC	miR-221-3p	11.0447
2215	T	CPTAC-3-RCC	miR-221-3p	11.7949
2216	T	CPTAC-3-RCC	miR-221-3p	10.983
2217	T	CPTAC-3-RCC	miR-221-3p	10.3979
2218	T	CPTAC-3-RCC	miR-221-3p	11.4426
2219	N	CPTAC-3-RCC	miR-221-3p	11.1534
2220	T	CPTAC-3-RCC	miR-221-3p	10.1897
2221	N	CPTAC-3-RCC	miR-221-3p	10.8305
2222	T	CPTAC-3-RCC	miR-221-3p	10.713
2223	T	CPTAC-3-RCC	miR-221-3p	11.5838
2224	T	CPTAC-3-RCC	miR-221-3p	12.2541
2225	T	CPTAC-3-RCC	miR-221-3p	11.3835
2226	N	CPTAC-3-RCC	miR-221-3p	10.5405
2227	T	CPTAC-3-RCC	miR-221-3p	12.9025
2228	T	CPTAC-3-RCC	miR-221-3p	10.7287
2229	N	CPTAC-3-RCC	miR-221-3p	11.0613
2230	T	CPTAC-3-RCC	miR-221-3p	10.6591
2231	T	CPTAC-3-RCC	miR-221-3p	9.96904
2232	T	CPTAC-3-RCC	miR-221-3p	11.8388
2233	N	CPTAC-3-RCC	miR-221-3p	10.7428
2234	T	CPTAC-3-RCC	miR-221-3p	11.2364
2235	N	CPTAC-3-RCC	miR-221-3p	10.7223
2236	N	CPTAC-3-RCC	miR-221-3p	11.377
2237	T	CPTAC-3-RCC	miR-221-3p	10.9286
2238	T	CPTAC-3-RCC	miR-221-3p	10.2627
2239	T	CPTAC-3-RCC	miR-221-3p	11.1849
2240	T	CPTAC-3-RCC	miR-221-3p	10.9197
2241	T	CPTAC-3-RCC	miR-221-3p	10.266
2242	N	CPTAC-3-RCC	miR-221-3p	11.1338
2243	T	CPTAC-3-RCC	miR-221-3p	11.2157
2244	T	CPTAC-3-RCC	miR-221-3p	10.8766
2245	T	CPTAC-3-RCC	miR-221-3p	10.868
2246	N	CPTAC-3-RCC	miR-221-3p	11.0465
2247	T	CPTAC-3-RCC	miR-221-3p	10.5068
2248	T	CPTAC-3-RCC	miR-221-3p	11.004
2249	N	CPTAC-3-RCC	miR-221-3p	10.831
2250	T	CPTAC-3-RCC	miR-221-3p	10.9273
2251	N	CPTAC-3-RCC	miR-221-3p	11.0671
2252	T	CPTAC-3-RCC	miR-221-3p	10.6241
2253	T	CPTAC-3-RCC	miR-221-3p	10.5891
2254	T	CPTAC-3-RCC	miR-221-3p	13.1573
2255	T	CPTAC-3-RCC	miR-221-3p	11.0868
2256	T	CPTAC-3-RCC	miR-221-3p	11.9105
2257	N	CPTAC-3-RCC	miR-221-3p	12.121
2258	T	CPTAC-3-RCC	miR-221-3p	10.9476
2259	T	CPTAC-3-RCC	miR-221-3p	11.9168
2260	T	CPTAC-3-RCC	miR-221-3p	10.6948
2261	T	CPTAC-3-RCC	miR-221-3p	11.3673
2262	N	CPTAC-3-RCC	miR-221-3p	10.5257
2263	T	CPTAC-3-RCC	miR-221-3p	11.1119
2264	N	CPTAC-3-RCC	miR-221-3p	10.7099
2265	T	CPTAC-3-RCC	miR-221-3p	9.7938
2266	T	CPTAC-3-RCC	miR-221-3p	11.8304
2267	T	CPTAC-3-RCC	miR-221-3p	11.5679
2268	T	CPTAC-3-RCC	miR-221-3p	10.8006
2269	N	CPTAC-3-RCC	miR-221-3p	10.3969
2270	T	CPTAC-3-RCC	miR-221-3p	11.1647
2271	T	CPTAC-3-RCC	miR-221-3p	10.3367
2272	N	CPTAC-3-RCC	miR-221-3p	10.8505
2273	T	CPTAC-3-RCC	miR-221-3p	10.2789
2274	T	CPTAC-3-RCC	miR-221-3p	11.8105
2275	N	CPTAC-3-RCC	miR-221-3p	11.1846
2276	T	CPTAC-3-RCC	miR-221-3p	11.363
2277	N	CPTAC-3-RCC	miR-221-3p	11.0439
2278	T	CPTAC-3-RCC	miR-221-3p	10.1654
2279	T	CPTAC-3-RCC	miR-221-3p	12.0905
2280	N	CPTAC-3-RCC	miR-221-3p	10.6223
2281	T	CPTAC-3-RCC	miR-221-3p	12.4266
2282	N	CPTAC-3-RCC	miR-221-3p	11.0336
2283	N	CPTAC-3-RCC	miR-221-3p	11.037
2284	T	CPTAC-3-RCC	miR-221-3p	10.7813
2285	T	CPTAC-3-RCC	miR-221-3p	10.867
2286	N	CPTAC-3-RCC	miR-221-3p	11.2603
2287	T	CPTAC-3-RCC	miR-221-3p	11.0795
2288	N	CPTAC-3-RCC	miR-221-3p	11.0315
2289	T	CPTAC-3-RCC	miR-221-3p	9.99345
2290	N	CPTAC-3-RCC	miR-221-3p	11.053
2291	N	CPTAC-3-RCC	miR-221-3p	10.6274
2292	N	CPTAC-3-RCC	miR-221-3p	10.3406
2293	T	CPTAC-3-RCC	miR-221-3p	10.5764
2294	T	CPTAC-3-RCC	miR-221-3p	10.4681
2295	T	CPTAC-3-RCC	miR-221-3p	10.0283
2296	T	CPTAC-3-RCC	miR-221-3p	9.85255
2297	N	CPTAC-3-RCC	miR-221-3p	11.0021
2298	T	CPTAC-3-RCC	miR-221-3p	10.7484
2299	N	CPTAC-3-RCC	miR-221-3p	10.9234
2300	N	CPTAC-3-RCC	miR-221-3p	11.5748
2301	T	CPTAC-3-RCC	miR-221-3p	10.5588
2302	N	CPTAC-3-RCC	miR-221-3p	10.9683
2303	T	CPTAC-3-RCC	miR-221-3p	10.8097
2304	T	CPTAC-3-RCC	miR-221-3p	10.5158
2305	T	CPTAC-3-RCC	miR-221-3p	9.72352
2306	N	CPTAC-3-RCC	miR-221-3p	11.247
2307	T	CPTAC-3-RCC	miR-221-3p	10.3398
2308	T	CPTAC-3-RCC	miR-221-3p	12.2399
2309	N	CPTAC-3-RCC	miR-221-3p	11.4563
2310	T	CPTAC-3-RCC	miR-221-3p	10.2533
2311	N	CPTAC-3-RCC	miR-221-3p	10.6278
2312	T	CPTAC-3-RCC	miR-221-3p	10.634
2313	T	CPTAC-3-RCC	miR-221-3p	10.0747
2314	T	CPTAC-3-RCC	miR-221-3p	10.0648
2315	T	CPTAC-3-RCC	miR-221-3p	10.0026
2316	T	CPTAC-3-RCC	miR-221-3p	12.1551
2317	T	CPTAC-3-RCC	miR-221-3p	11.2794
2318	T	CPTAC-3-RCC	miR-221-3p	11.3514
2319	T	CPTAC-3-RCC	miR-221-3p	11.3782
2320	T	CPTAC-3-RCC	miR-221-3p	11.6482
2321	N	CPTAC-3-RCC	miR-221-3p	10.7112
2322	T	CPTAC-3-RCC	miR-221-3p	11.1527
2323	T	CPTAC-3-RCC	miR-221-3p	11.5756
2324	N	CPTAC-3-RCC	miR-221-3p	11.4388
2325	N	CPTAC-3-RCC	miR-221-3p	10.9019
2326	T	CPTAC-3-RCC	miR-221-3p	10.4623
2327	T	CPTAC-3-RCC	miR-221-3p	12.4647
2328	N	CPTAC-3-RCC	miR-221-3p	11.204
2329	T	CPTAC-3-RCC	miR-221-3p	11.5424
2330	T	CPTAC-3-RCC	miR-221-3p	11.144
2331	T	CPTAC-3-RCC	miR-221-3p	10.9539
2332	T	CPTAC-3-RCC	miR-221-3p	11.2837
2333	T	CPTAC-3-RCC	miR-221-3p	11.8548
2334	T	CPTAC-3-RCC	miR-221-3p	11.8447
2335	N	CPTAC-3-RCC	miR-221-3p	11.2361
2336	T	CPTAC-3-RCC	miR-221-3p	10.6572
2337	T	CPTAC-3-RCC	miR-221-3p	10.9344
2338	T	CPTAC-3-RCC	miR-221-3p	10.9671
2339	T	CPTAC-3-RCC	miR-221-3p	10.9874
2340	T	CPTAC-3-RCC	miR-221-3p	10.9327
2341	N	CPTAC-3-RCC	miR-221-3p	10.788
2342	T	CPTAC-3-RCC	miR-221-3p	10.7482
2343	T	CPTAC-3-RCC	miR-221-3p	11.2392
2344	N	CPTAC-3-RCC	miR-221-3p	10.8697
2345	N	CPTAC-3-RCC	miR-221-3p	11.0576
2346	T	CPTAC-3-RCC	miR-221-3p	10.9419
2347	N	CPTAC-3-RCC	miR-221-3p	11.4252
2348	T	CPTAC-3-RCC	miR-221-3p	11.218
2349	N	CPTAC-3-RCC	miR-221-3p	11.1733
2350	T	CPTAC-3-RCC	miR-221-3p	10.6512
2351	T	CPTAC-3-RCC	miR-221-3p	10.1776
2352	T	CPTAC-3-RCC	miR-221-3p	10.6941
2353	T	CPTAC-3-RCC	miR-221-3p	9.99776
2354	T	CPTAC-3-RCC	miR-221-3p	10.2488
2355	T	CPTAC-3-RCC	miR-221-3p	10.7259
2356	N	CPTAC-3-RCC	miR-221-3p	10.9885
2357	T	CPTAC-3-RCC	miR-221-3p	11.9505
2358	N	CPTAC-3-RCC	miR-221-3p	11.338
2359	T	CPTAC-3-RCC	miR-221-3p	11.194
2360	T	CPTAC-3-RCC	miR-221-3p	9.87539
2361	T	CPTAC-3-RCC	miR-221-3p	11.3105
2362	N	CPTAC-3-RCC	miR-221-3p	11.2646
2363	T	CPTAC-3-RCC	miR-221-3p	11.2891
2364	N	CPTAC-3-RCC	miR-221-3p	10.2336
2365	T	CPTAC-3-RCC	miR-221-3p	15.7894
2366	T	CPTAC-3-RCC	miR-221-3p	11.5618
2367	N	CPTAC-3-RCC	miR-221-3p	10.833
2368	T	CPTAC-3-RCC	miR-221-3p	9.92717
2369	T	CPTAC-3-RCC	miR-221-3p	10.4498
2370	N	CPTAC-3-RCC	miR-221-3p	11.4035
2371	T	CPTAC-3-RCC	miR-221-3p	10.8495
2372	T	CPTAC-3-RCC	miR-221-3p	11.7087
2373	T	CPTAC-3-RCC	miR-221-3p	10.9182
2374	T	CPTAC-3-RCC	miR-221-3p	11.4978
2375	N	CPTAC-3-RCC	miR-221-3p	10.4029
2376	T	CPTAC-3-RCC	miR-221-3p	11.4713
2377	T	CPTAC-3-RCC	miR-221-3p	11.9358
2378	T	CPTAC-3-RCC	miR-221-3p	11.038
2379	N	CPTAC-3-RCC	miR-221-3p	11.3308
2380	N	CPTAC-3-RCC	miR-221-3p	10.8224
2381	T	CPTAC-3-RCC	miR-221-3p	11.1109
2382	T	CPTAC-3-RCC	miR-221-3p	10.5829
2383	N	CPTAC-3-RCC	miR-221-3p	10.6268
2384	T	CPTAC-3-RCC	miR-221-3p	10.7709
2385	T	CPTAC-3-RCC	miR-221-3p	10.8898
2386	N	CPTAC-3-RCC	miR-221-3p	11.3495
2387	T	CPTAC-3-RCC	miR-221-3p	11.8483
2388	T	CPTAC-3-RCC	miR-221-3p	11.7818
2389	T	CPTAC-3-RCC	miR-221-3p	11.2374
2390	T	CPTAC-3-RCC	miR-221-3p	11.7115
2391	T	CPTAC-3-RCC	miR-221-3p	11.1976
2392	T	CPTAC-3-RCC	miR-221-3p	11.6236
2393	N	CPTAC-3-RCC	miR-221-3p	11.1389
2394	T	CPTAC-3-RCC	miR-221-3p	11.2255
2395	N	CPTAC-3-RCC	miR-221-3p	11.0657
2396	T	CPTAC-3-RCC	miR-221-3p	11.087
2397	T	CPTAC-3-RCC	miR-221-3p	10.5216
2398	N	CPTAC-3-RCC	miR-221-3p	11.2774
2399	T	CPTAC-3-RCC	miR-221-3p	11.0286
2400	N	CPTAC-3-RCC	miR-221-3p	10.6669
2401	N	CPTAC-3-RCC	miR-221-3p	11.1872
2402	T	CPTAC-3-RCC	miR-221-3p	10.3891
2403	T	CPTAC-3-RCC	miR-221-3p	10.0459
2404	T	CPTAC-3-RCC	miR-221-3p	10.3608
2405	T	CPTAC-3-RCC	miR-221-3p	10.7107
2406	T	CPTAC-3-RCC	miR-221-3p	10.3607
2407	T	CPTAC-3-RCC	miR-221-3p	11.3367
2408	T	CPTAC-3-RCC	miR-221-3p	10.9251
2409	N	CPTAC-3-RCC	miR-221-3p	11.5334
2410	T	CPTAC-3-RCC	miR-221-3p	12.5462
2411	N	CPTAC-3-RCC	miR-221-3p	11.0091
2412	N	CPTAC-3-RCC	miR-221-3p	11.646
2413	T	CPTAC-3-RCC	miR-221-3p	11.0056
2414	T	CPTAC-3-RCC	miR-221-3p	11.5633
2415	N	CPTAC-3-RCC	miR-221-3p	10.9168
2416	N	CPTAC-3-RCC	miR-221-3p	11.1787
2417	T	CPTAC-3-RCC	miR-221-3p	10.3515
2418	N	CPTAC-3-RCC	miR-221-3p	12.5908
2419	N	CPTAC-3-RCC	miR-221-3p	10.5324
2420	T	CPTAC-3-RCC	miR-221-3p	12.0727
2421	T	CPTAC-3-RCC	miR-221-3p	9.14706
2422	T	CPTAC-3-RCC	miR-221-3p	10.6212
2423	N	CPTAC-3-RCC	miR-221-3p	11.2234
2424	T	CPTAC-3-RCC	miR-221-3p	12.0383
2425	T	CPTAC-3-RCC	miR-221-3p	11.0035
2426	N	CPTAC-3-RCC	miR-221-3p	11.1529
2427	N	CPTAC-3-RCC	miR-221-3p	10.5095
2428	T	CPTAC-3-RCC	miR-221-3p	10.6898
2429	N	CPTAC-3-RCC	miR-221-3p	10.856
2430	N	CPTAC-3-RCC	miR-221-3p	10.9047
2431	T	CPTAC-3-RCC	miR-221-3p	10.7928
2432	T	CPTAC-3-RCC	miR-221-3p	10.9946
2433	T	CPTAC-3-RCC	miR-221-3p	12.3131
2434	T	CPTAC-3-RCC	miR-221-3p	10.9984
2435	T	CPTAC-3-RCC	miR-221-3p	11.5293
2436	T	CPTAC-3-RCC	miR-221-3p	10.6679
2437	N	CPTAC-3-RCC	miR-221-3p	10.6928
2438	T	CPTAC-3-RCC	miR-221-3p	11.6338
2439	T	CPTAC-3-RCC	miR-221-3p	11.3997
2440	T	CPTAC-3-RCC	miR-221-3p	10.9133
2441	T	CPTAC-3-RCC	miR-221-3p	12.279
2442	N	CPTAC-3-RCC	miR-221-3p	11.1199
2443	T	CPTAC-3-RCC	miR-221-3p	10.4272
2444	T	CPTAC-3-RCC	miR-221-3p	11.5284
2445	T	CPTAC-3-RCC	miR-221-3p	10.3768
2446	N	CPTAC-3-RCC	miR-221-3p	10.4571
2447	T	CPTAC-3-RCC	miR-221-3p	10.2873
2448	N	CPTAC-3-RCC	miR-221-3p	10.5386
2449	T	CPTAC-3-RCC	miR-221-3p	11.1838
2450	N	CPTAC-3-RCC	miR-221-3p	11.058
2451	T	CPTAC-3-RCC	miR-221-3p	11.3888
2452	T	CPTAC-3-RCC	miR-221-3p	10.835
2453	T	CPTAC-3-RCC	miR-221-3p	11.2297
2454	N	CPTAC-3-RCC	miR-221-3p	10.884
2455	T	CPTAC-3-RCC	miR-221-3p	10.9425
2456	T	CPTAC-3-RCC	miR-221-3p	10.8014
2457	T	CPTAC-3-RCC	miR-221-3p	12.0235
2458	T	CPTAC-3-RCC	miR-221-3p	11.1485
2459	N	CPTAC-3-RCC	miR-221-3p	10.7771
2460	T	CPTAC-3-RCC	miR-221-3p	10.659
2461	T	CPTAC-3-RCC	miR-221-3p	11.8845
2462	T	CPTAC-3-RCC	miR-221-3p	11.4755
2463	T	CPTAC-3-RCC	miR-221-3p	11.2133
2464	T	CPTAC-3-RCC	miR-221-3p	11.1059
2465	T	CPTAC-3-RCC	miR-221-3p	15.4987
2466	T	CPTAC-3-RCC	miR-221-3p	10.545
2467	T	CPTAC-3-RCC	miR-221-3p	11.3959
2468	N	CPTAC-3-RCC	miR-221-3p	10.4362
2469	T	CPTAC-3-RCC	miR-221-3p	10.175
2470	N	CPTAC-3-RCC	miR-221-3p	11.0787
2471	T	CPTAC-3-RCC	miR-221-3p	11.4337
2472	T	CPTAC-3-RCC	miR-221-3p	11.1402
2473	N	CPTAC-3-RCC	miR-221-3p	10.9865
2474	N	CPTAC-3-RCC	miR-221-3p	10.7172
2475	T	CPTAC-3-RCC	miR-221-3p	11.3781
2476	T	CPTAC-3-RCC	miR-221-3p	11.1177
2477	N	CPTAC-3-RCC	miR-221-3p	10.8473
2478	T	CPTAC-3-RCC	miR-221-3p	11.1531
2479	T	CPTAC-3-RCC	miR-221-3p	12.6976
2480	T	CPTAC-3-RCC	miR-221-3p	10.3914
2481	T	CPTAC-3-RCC	miR-221-3p	11.4032
2482	N	CPTAC-3-RCC	miR-221-3p	11.5319
2483	T	CPTAC-3-RCC	miR-221-3p	11.7059
2484	T	CPTAC-3-RCC	miR-221-3p	11.1988
2485	T	CPTAC-3-RCC	miR-221-3p	10.3918
2486	N	CPTAC-3-RCC	miR-221-3p	11.0419
2487	N	CPTAC-3-RCC	miR-221-3p	10.7858
2488	T	CPTAC-3-RCC	miR-221-3p	10.583
2489	N	CPTAC-3-RCC	miR-221-3p	10.8483
2490	T	CPTAC-3-RCC	miR-221-3p	10.1236
2491	T	CPTAC-3-RCC	miR-221-3p	9.92884
2492	T	CPTAC-3-RCC	miR-221-3p	11.4574
2493	T	CPTAC-3-RCC	miR-221-3p	11.4403
2494	T	CPTAC-3-RCC	miR-221-3p	10.2636
2495	N	CPTAC-3-RCC	miR-221-3p	10.6999
2496	N	CPTAC-3-RCC	miR-221-3p	11.01
2497	T	CPTAC-3-RCC	miR-221-3p	11.1101
2498	N	CPTAC-3-RCC	miR-221-3p	11.0873
2499	T	CPTAC-3-RCC	miR-221-3p	10.3488
2500	N	CPTAC-3-RCC	miR-221-3p	11.4028
2501	T	CPTAC-3-RCC	miR-221-3p	10.9401
2502	T	CPTAC-3-RCC	miR-221-3p	10.8078
2503	N	CPTAC-3-RCC	miR-221-3p	11.4558
2504	N	CPTAC-3-RCC	miR-221-3p	11.4011
2505	T	CPTAC-3-RCC	miR-221-3p	11.3021
2506	N	CPTAC-3-RCC	miR-221-3p	10.2443
2507	T	CPTAC-3-RCC	miR-221-3p	10.9932
2508	T	CPTAC-3-RCC	miR-221-3p	10.4164
2509	T	CPTAC-3-RCC	miR-221-3p	10.4193
2510	T	CPTAC-3-RCC	miR-221-3p	11.1198
2511	N	CPTAC-3-RCC	miR-221-3p	10.8498
2512	T	CPTAC-3-RCC	miR-221-3p	12.5412
2513	T	CPTAC-3-RCC	miR-221-3p	10.4156
2514	T	CPTAC-3-RCC	miR-221-3p	11.9334
2515	T	CPTAC-3-RCC	miR-221-3p	11.0445
2516	N	CPTAC-3-RCC	miR-221-3p	11.023
2517	T	CPTAC-3-RCC	miR-221-3p	10.9619
2518	T	CPTAC-3-RCC	miR-221-3p	10.7766
2519	T	CPTAC-3-RCC	miR-221-3p	9.65732
2520	N	CPTAC-3-RCC	miR-221-3p	10.7215
2521	T	CPTAC-3-RCC	miR-221-3p	11.516
2522	T	CPTAC-3-RCC	miR-221-3p	10.6576
2523	T	CPTAC-3-RCC	miR-221-3p	10.9649
2524	T	CPTAC-3-RCC	miR-221-3p	12.1
2525	T	CPTAC-3-RCC	miR-221-3p	10.4143
2526	N	CPTAC-3-RCC	miR-221-3p	11.0666
2527	N	CPTAC-3-RCC	miR-221-3p	10.6928
2528	T	CPTAC-3-RCC	miR-221-3p	10.9479
2529	T	CPTAC-3-RCC	miR-221-3p	11.8643
2530	N	CPTAC-3-RCC	miR-221-3p	11.2303
2531	N	CPTAC-3-RCC	miR-221-3p	10.6755
2532	T	CPTAC-3-RCC	miR-221-3p	10.5714
2533	T	CPTAC-3-RCC	miR-221-3p	11.1071
2534	T	CPTAC-3-RCC	miR-221-3p	10.5438
2535	N	CPTAC-3-RCC	miR-221-3p	11.0704
2536	N	CPTAC-3-RCC	miR-221-3p	11.4602
2537	T	CPTAC-3-RCC	miR-221-3p	10.7977
2538	T	CPTAC-3-RCC	miR-221-3p	10.1694
2539	N	CPTAC-3-RCC	miR-221-3p	10.8266
2540	T	CPTAC-3-RCC	miR-221-3p	9.56954
2541	T	CPTAC-3-RCC	miR-221-3p	10.0985
2542	T	CPTAC-3-RCC	miR-221-3p	11.6209
2543	T	CPTAC-3-RCC	miR-221-3p	11.2141
2544	N	CPTAC-3-RCC	miR-221-3p	11.1602
2545	T	CPTAC-3-RCC	miR-221-3p	10.899
2546	N	CPTAC-3-RCC	miR-221-3p	11.5671
2547	T	CPTAC-3-RCC	miR-221-3p	10.1579
2548	T	CPTAC-3-RCC	miR-221-3p	10.5369
2549	N	CPTAC-3-RCC	miR-221-3p	10.3707
2550	T	CPTAC-3-RCC	miR-221-3p	10.2518
2551	T	CPTAC-3-RCC	miR-221-3p	10.2051
2552	T	CPTAC-3-RCC	miR-221-3p	10.0729
2553	T	CPTAC-3-RCC	miR-221-3p	11.0958
2554	N	CPTAC-3-RCC	miR-221-3p	10.7531
2555	T	CPTAC-3-RCC	miR-221-3p	11.3635
2556	N	CPTAC-3-RCC	miR-221-3p	10.6687
2557	T	CPTAC-3-RCC	miR-221-3p	10.772
2558	T	CPTAC-3-RCC	miR-221-3p	9.66714
2559	T	CPTAC-3-RCC	miR-221-3p	10.075
2560	N	CPTAC-3-RCC	miR-221-3p	10.9666
2561	T	CPTAC-3-RCC	miR-221-3p	10.3193
2562	T	CPTAC-3-RCC	miR-221-3p	10.7974
2563	N	CPTAC-3-RCC	miR-221-3p	10.6094
2564	N	CPTAC-3-RCC	miR-221-3p	11.0367
2565	T	CPTAC-3-RCC	miR-221-3p	9.8432
2566	T	CPTAC-3-RCC	miR-221-3p	11.3077
2567	N	CPTAC-3-RCC	miR-221-3p	10.8833
2568	N	CPTAC-3-RCC	miR-221-3p	11.1943
2569	T	CPTAC-3-RCC	miR-221-3p	10.7933
2570	N	CPTAC-3-RCC	miR-221-3p	10.9942
2571	N	CPTAC-3-RCC	miR-221-3p	10.6265
2572	N	CPTAC-3-RCC	miR-221-3p	11.2737
2573	T	CPTAC-3-RCC	miR-221-3p	10.6953
2574	N	CPTAC-3-RCC	miR-221-3p	11.4773
2575	T	CPTAC-3-RCC	miR-221-3p	10.9758
2576	T	CPTAC-3-RCC	miR-221-3p	11.4452
2577	T	CPTAC-3-RCC	miR-221-3p	10.7708
2578	N	CPTAC-3-RCC	miR-221-3p	10.4121
2579	N	CPTAC-3-RCC	miR-221-3p	10.3609
2580	T	CPTAC-3-RCC	miR-221-3p	10.5735
2581	T	CPTAC-3-RCC	miR-221-3p	11.1387
2582	T	CPTAC-3-RCC	miR-221-3p	10.4955
2583	N	CPTAC-3-RCC	miR-221-3p	11.011
2584	T	CPTAC-3-RCC	miR-221-3p	11.2423
2585	T	CPTAC-3-RCC	miR-221-3p	10.4572
2586	T	CPTAC-3-RCC	miR-221-3p	11.2997
2587	T	CPTAC-3-RCC	miR-221-3p	10.8376
2588	T	CPTAC-3-RCC	miR-221-3p	11.6426
2589	N	CPTAC-3-RCC	miR-221-3p	11.5139
2590	T	CPTAC-3-RCC	miR-221-3p	12.3655
2591	T	CPTAC-3-RCC	miR-221-3p	10.6287
2592	T	CPTAC-3-RCC	miR-221-3p	10.8076
2593	N	CPTAC-3-RCC	miR-221-3p	10.6789
2594	T	CPTAC-3-RCC	miR-221-3p	10.4899
2595	N	CPTAC-3-RCC	miR-221-3p	11.1296
2596	T	CPTAC-3-RCC	miR-221-3p	10.2007
2597	N	CPTAC-3-RCC	miR-221-3p	11.0374
2598	T	CPTAC-3-RCC	miR-221-3p	10.2318
2599	T	CPTAC-3-RCC	miR-221-3p	9.82689
2600	N	CPTAC-3-RCC	miR-221-3p	11.1666
2601	T	CPTAC-3-RCC	miR-221-3p	11.2586
2602	T	CPTAC-3-RCC	miR-221-3p	11.9702
2603	N	CPTAC-3-RCC	miR-221-3p	10.8057
2604	T	CPTAC-3-RCC	miR-221-3p	10.7134
2605	T	CPTAC-3-RCC	miR-221-3p	12.1069
2606	T	CPTAC-3-RCC	miR-221-3p	11.0852
2607	T	CPTAC-3-RCC	miR-221-3p	11.615
2608	N	CPTAC-3-RCC	miR-221-3p	10.7323
2609	N	CPTAC-3-RCC	miR-221-3p	10.6794
2610	T	CPTAC-3-RCC	miR-221-3p	10.4602
2611	T	CPTAC-3-RCC	miR-221-3p	10.6364
2612	T	CPTAC-3-RCC	miR-221-3p	9.11236
2613	T	CPTAC-3-RCC	miR-221-3p	10.2651
2614	T	CPTAC-3-RCC	miR-221-3p	13.7926
2615	T	CPTAC-3-RCC	miR-221-3p	11.5989
2616	T	CPTAC-3-RCC	miR-221-3p	11.6946
2617	T	CPTAC-3-RCC	miR-221-3p	10.7676
2618	N	CPTAC-3-RCC	miR-221-3p	11.0745
2619	T	CPTAC-3-RCC	miR-221-3p	10.8087
2620	T	CPTAC-3-RCC	miR-221-3p	11.3339
2621	T	CPTAC-3-RCC	miR-221-3p	11.2642
2622	N	CPTAC-3-RCC	miR-221-3p	10.7817
2623	T	CPTAC-3-RCC	miR-221-3p	10.4871
2624	T	CPTAC-3-RCC	miR-221-3p	10.9583
2625	T	CPTAC-3-RCC	miR-221-3p	11.5319
2626	T	CPTAC-3-RCC	miR-221-3p	10.6434
2627	T	CPTAC-3-RCC	miR-221-3p	11.0296
2628	T	CPTAC-3-RCC	miR-221-3p	10.8226
2629	T	CPTAC-3-RCC	miR-221-3p	10.71
2630	T	CPTAC-3-RCC	miR-221-3p	11.2043
2631	N	CPTAC-3-RCC	miR-221-3p	10.6274
2632	N	CPTAC-3-RCC	miR-221-3p	11.4384
2633	T	CPTAC-3-RCC	miR-221-3p	9.99663
2634	T	CPTAC-3-RCC	miR-221-3p	9.39712
2635	T	CPTAC-3-RCC	miR-221-3p	10.6949
2636	T	CPTAC-3-RCC	miR-221-3p	10.0491
2637	T	CPTAC-3-RCC	miR-221-3p	10.8866
2638	T	CPTAC-3-RCC	miR-221-3p	11.3641
2639	N	CPTAC-3-RCC	miR-221-3p	11.1875
2640	N	CPTAC-3-RCC	miR-221-3p	11.0903
2641	T	CPTAC-3-RCC	miR-221-3p	12.0047
2642	T	CPTAC-3-RCC	miR-221-3p	11.306
2643	N	CPTAC-3-RCC	miR-221-3p	10.7926
2644	T	CPTAC-3-RCC	miR-221-3p	11.0366
2645	N	CPTAC-3-RCC	miR-221-3p	10.8308
2646	T	CPTAC-3-RCC	miR-221-3p	10.8352
2647	N	CPTAC-3-RCC	miR-221-3p	10.7637
2648	N	CPTAC-3-RCC	miR-221-3p	10.46
2649	T	CPTAC-3-RCC	miR-221-3p	11.6221
2650	T	CPTAC-3-RCC	miR-221-3p	11.2596
2651	T	CPTAC-3-RCC	miR-221-3p	11.1219
2652	T	CPTAC-3-RCC	miR-221-3p	12.5423
2653	T	CPTAC-3-RCC	miR-221-3p	9.94428
2654	N	CPTAC-3-RCC	miR-221-3p	10.6888
2655	N	CPTAC-3-RCC	miR-221-3p	11.6185
2656	N	CPTAC-3-RCC	miR-221-3p	11.4744
2657	N	CPTAC-3-RCC	miR-221-3p	10.9418
2658	N	CPTAC-3-RCC	miR-221-3p	10.7502
2659	T	CPTAC-3-RCC	miR-221-3p	10.6853
2660	T	CPTAC-3-RCC	miR-221-3p	10.2242
2661	N	CPTAC-3-RCC	miR-221-3p	10.9079
2662	T	CPTAC-3-RCC	miR-221-3p	10.7192
2663	N	TCGA-KIRP	miR-221-3p	7.22625
2664	N	TCGA-KIRP	miR-221-3p	6.60789
2665	N	TCGA-KIRP	miR-221-3p	8.33692
2666	N	TCGA-KIRP	miR-221-3p	7.38628
2667	N	TCGA-KIRP	miR-221-3p	6.37881
2668	N	TCGA-KIRP	miR-221-3p	7.58654
2669	N	TCGA-KIRP	miR-221-3p	6.1148
2670	N	TCGA-KIRP	miR-221-3p	7.17415
2671	N	TCGA-KIRP	miR-221-3p	7.6511
2672	N	TCGA-KIRP	miR-221-3p	6.58702
2673	N	TCGA-KIRP	miR-221-3p	6.79852
2674	N	TCGA-KIRP	miR-221-3p	6.59089
2675	N	TCGA-KIRP	miR-221-3p	7.37269
2676	N	TCGA-KIRP	miR-221-3p	6.24134
2677	N	TCGA-KIRP	miR-221-3p	5.46895
2678	N	TCGA-KIRP	miR-221-3p	6.67835
2679	N	TCGA-KIRP	miR-221-3p	6.34144
2680	N	TCGA-KIRP	miR-221-3p	7.30882
2681	N	TCGA-KIRP	miR-221-3p	7.19106
2682	N	TCGA-KIRP	miR-221-3p	6.91504
2683	N	TCGA-KIRP	miR-221-3p	6.07382
2684	N	TCGA-KIRP	miR-221-3p	6.01962
2685	N	TCGA-KIRP	miR-221-3p	7.55635
2686	N	TCGA-KIRP	miR-221-3p	6.09125
2687	N	TCGA-KIRP	miR-221-3p	6.80009
2688	N	TCGA-KIRP	miR-221-3p	7.50972
2689	N	TCGA-KIRP	miR-221-3p	7.07415
2690	N	TCGA-KIRP	miR-221-3p	6.8112
2691	N	TCGA-KIRP	miR-221-3p	5.76629
2692	N	TCGA-KIRP	miR-221-3p	6.87563
2693	N	TCGA-KIRP	miR-221-3p	6.65821
2694	N	TCGA-KIRP	miR-221-3p	6.55443
2695	N	TCGA-KIRP	miR-221-3p	6.39238
2696	N	TCGA-KIRP	miR-221-3p	6.53124
2697	T	TCGA-KIRP	miR-221-3p	6.62407
2698	T	TCGA-KIRP	miR-221-3p	6.55226
2699	T	TCGA-KIRP	miR-221-3p	6.54824
2700	T	TCGA-KIRP	miR-221-3p	6.9332
2701	T	TCGA-KIRP	miR-221-3p	6.6081
2702	T	TCGA-KIRP	miR-221-3p	6.95671
2703	T	TCGA-KIRP	miR-221-3p	7.16973
2704	T	TCGA-KIRP	miR-221-3p	6.9131
2705	T	TCGA-KIRP	miR-221-3p	6.72939
2706	T	TCGA-KIRP	miR-221-3p	6.79851
2707	T	TCGA-KIRP	miR-221-3p	6.36584
2708	T	TCGA-KIRP	miR-221-3p	6.00773
2709	T	TCGA-KIRP	miR-221-3p	6.24347
2710	T	TCGA-KIRP	miR-221-3p	6.76354
2711	T	TCGA-KIRP	miR-221-3p	5.96592
2712	T	TCGA-KIRP	miR-221-3p	7.48649
2713	T	TCGA-KIRP	miR-221-3p	6.14493
2714	T	TCGA-KIRP	miR-221-3p	7.21562
2715	T	TCGA-KIRP	miR-221-3p	6.49131
2716	T	TCGA-KIRP	miR-221-3p	5.99893
2717	T	TCGA-KIRP	miR-221-3p	8.61839
2718	T	TCGA-KIRP	miR-221-3p	5.76901
2719	T	TCGA-KIRP	miR-221-3p	7.33334
2720	T	TCGA-KIRP	miR-221-3p	6.73726
2721	T	TCGA-KIRP	miR-221-3p	5.41064
2722	T	TCGA-KIRP	miR-221-3p	6.88362
2723	T	TCGA-KIRP	miR-221-3p	7.00562
2724	T	TCGA-KIRP	miR-221-3p	7.15396
2725	T	TCGA-KIRP	miR-221-3p	6.78251
2726	T	TCGA-KIRP	miR-221-3p	5.55874
2727	T	TCGA-KIRP	miR-221-3p	5.91037
2728	T	TCGA-KIRP	miR-221-3p	7.41302
2729	T	TCGA-KIRP	miR-221-3p	7.77065
2730	T	TCGA-KIRP	miR-221-3p	6.27267
2731	N	GSE109368	miR-221-3p	9.337
2732	N	GSE109368	miR-221-3p	9.56636
2733	T	GSE109368	miR-221-3p	9.11481
2734	T	GSE109368	miR-221-3p	8.16744
2735	T	GSE109368	miR-221-3p	9.60543
2736	N	GSE109368	miR-221-3p	9.99156
2737	T	GSE109368	miR-221-3p	8.41973
2738	N	GSE109368	miR-221-3p	10.0313
2739	T	GSE109368	miR-221-3p	10.7108
2740	T	GSE109368	miR-221-3p	9.89133
2741	N	GSE109368	miR-221-3p	9.45585
2742	N	GSE109368	miR-221-3p	9.52586
2743	N	GSE109368	miR-221-3p	9.40738
2744	T	GSE109368	miR-221-3p	9.7428
2745	T	GSE109368	miR-221-3p	10.8185
2746	T	GSE109368	miR-221-3p	9.3895
2747	N	GSE109368	miR-221-3p	9.63781
2748	T	GSE109368	miR-221-3p	10.0925
2749	N	GSE109368	miR-221-3p	9.87876
2750	N	GSE109368	miR-221-3p	9.27946
2751	N	GSE109368	miR-221-3p	9.42166
2752	T	GSE109368	miR-221-3p	10.7691
2753	N	GSE109368	miR-221-3p	9.98576
2754	T	GSE109368	miR-221-3p	9.09122

### Sheet: Table S6
	target	From	variable	value
0	T	CPTAC-3-LUAD	miR-21-5p/miR-30c-2-3p	15.6396
1	T	CPTAC-3-LUAD	miR-21-5p/miR-30c-2-3p	12.68
2	N	CPTAC-3-LUAD	miR-21-5p/miR-30c-2-3p	8.00025
3	T	CPTAC-3-LUAD	miR-21-5p/miR-30c-2-3p	14.9019
4	T	CPTAC-3-LUAD	miR-21-5p/miR-30c-2-3p	15.3142
5	T	CPTAC-3-LUAD	miR-21-5p/miR-30c-2-3p	14.7783
6	T	CPTAC-3-LUAD	miR-21-5p/miR-30c-2-3p	13.5398
7	N	CPTAC-3-LUAD	miR-21-5p/miR-30c-2-3p	9.76
8	T	CPTAC-3-LUAD	miR-21-5p/miR-30c-2-3p	14.771
9	T	CPTAC-3-LUAD	miR-21-5p/miR-30c-2-3p	14.4604
10	T	CPTAC-3-LUAD	miR-21-5p/miR-30c-2-3p	14.4437
11	N	CPTAC-3-LUAD	miR-21-5p/miR-30c-2-3p	7.73838
12	T	CPTAC-3-LUAD	miR-21-5p/miR-30c-2-3p	14.3642
13	T	CPTAC-3-LUAD	miR-21-5p/miR-30c-2-3p	12.3581
14	T	CPTAC-3-LUAD	miR-21-5p/miR-30c-2-3p	14.1096
15	N	CPTAC-3-LUAD	miR-21-5p/miR-30c-2-3p	8.09143
16	T	CPTAC-3-LUAD	miR-21-5p/miR-30c-2-3p	15.5058
17	T	CPTAC-3-LUAD	miR-21-5p/miR-30c-2-3p	15.8401
18	T	CPTAC-3-LUAD	miR-21-5p/miR-30c-2-3p	13.9969
19	N	CPTAC-3-LUAD	miR-21-5p/miR-30c-2-3p	7.56046
20	T	CPTAC-3-LUAD	miR-21-5p/miR-30c-2-3p	14.2126
21	N	CPTAC-3-LUAD	miR-21-5p/miR-30c-2-3p	7.93432
22	N	CPTAC-3-LUAD	miR-21-5p/miR-30c-2-3p	7.99823
23	T	CPTAC-3-LUAD	miR-21-5p/miR-30c-2-3p	12.8095
24	N	CPTAC-3-LUAD	miR-21-5p/miR-30c-2-3p	8.72456
25	T	CPTAC-3-LUAD	miR-21-5p/miR-30c-2-3p	13.6863
26	N	CPTAC-3-LUAD	miR-21-5p/miR-30c-2-3p	8.40322
27	N	CPTAC-3-LUAD	miR-21-5p/miR-30c-2-3p	8.35059
28	N	CPTAC-3-LUAD	miR-21-5p/miR-30c-2-3p	8.92425
29	T	CPTAC-3-LUAD	miR-21-5p/miR-30c-2-3p	13.9705
30	N	CPTAC-3-LUAD	miR-21-5p/miR-30c-2-3p	8.51283
31	T	CPTAC-3-LUAD	miR-21-5p/miR-30c-2-3p	14.0525
32	N	CPTAC-3-LUAD	miR-21-5p/miR-30c-2-3p	8.66849
33	T	CPTAC-3-LUAD	miR-21-5p/miR-30c-2-3p	13.9748
34	N	CPTAC-3-LUAD	miR-21-5p/miR-30c-2-3p	7.87016
35	T	CPTAC-3-LUAD	miR-21-5p/miR-30c-2-3p	14.8686
36	N	CPTAC-3-LUAD	miR-21-5p/miR-30c-2-3p	9.38389
37	T	CPTAC-3-LUAD	miR-21-5p/miR-30c-2-3p	13.1069
38	N	CPTAC-3-LUAD	miR-21-5p/miR-30c-2-3p	8.91709
39	N	CPTAC-3-LUAD	miR-21-5p/miR-30c-2-3p	7.93012
40	T	CPTAC-3-LUAD	miR-21-5p/miR-30c-2-3p	13.7647
41	N	CPTAC-3-LUAD	miR-21-5p/miR-30c-2-3p	9.60461
42	T	CPTAC-3-LUAD	miR-21-5p/miR-30c-2-3p	12.6575
43	T	CPTAC-3-LUAD	miR-21-5p/miR-30c-2-3p	14.4382
44	N	CPTAC-3-LUAD	miR-21-5p/miR-30c-2-3p	9.99883
45	T	CPTAC-3-LUAD	miR-21-5p/miR-30c-2-3p	11.7332
46	T	CPTAC-3-LUAD	miR-21-5p/miR-30c-2-3p	11.3545
47	N	CPTAC-3-LUAD	miR-21-5p/miR-30c-2-3p	7.15839
48	T	CPTAC-3-LUAD	miR-21-5p/miR-30c-2-3p	12.5723
49	N	CPTAC-3-LUAD	miR-21-5p/miR-30c-2-3p	9.20129
50	T	CPTAC-3-LUAD	miR-21-5p/miR-30c-2-3p	13.6394
51	T	CPTAC-3-LUAD	miR-21-5p/miR-30c-2-3p	15.5247
52	T	CPTAC-3-LUAD	miR-21-5p/miR-30c-2-3p	13.8662
53	N	CPTAC-3-LUAD	miR-21-5p/miR-30c-2-3p	8.26636
54	T	CPTAC-3-LUAD	miR-21-5p/miR-30c-2-3p	10.8164
55	T	CPTAC-3-LUAD	miR-21-5p/miR-30c-2-3p	14.623
56	N	CPTAC-3-LUAD	miR-21-5p/miR-30c-2-3p	8.4277
57	T	CPTAC-3-LUAD	miR-21-5p/miR-30c-2-3p	14.3957
58	N	CPTAC-3-LUAD	miR-21-5p/miR-30c-2-3p	8.06915
59	N	CPTAC-3-LUAD	miR-21-5p/miR-30c-2-3p	9.37086
60	N	CPTAC-3-LUAD	miR-21-5p/miR-30c-2-3p	7.48567
61	T	CPTAC-3-LUAD	miR-21-5p/miR-30c-2-3p	14.3085
62	N	CPTAC-3-LUAD	miR-21-5p/miR-30c-2-3p	9.26562
63	T	CPTAC-3-LUAD	miR-21-5p/miR-30c-2-3p	13.7882
64	N	CPTAC-3-LUAD	miR-21-5p/miR-30c-2-3p	9.8927
65	T	CPTAC-3-LUAD	miR-21-5p/miR-30c-2-3p	13.9381
66	N	CPTAC-3-LUAD	miR-21-5p/miR-30c-2-3p	8.40072
67	T	CPTAC-3-LUAD	miR-21-5p/miR-30c-2-3p	15.3562
68	N	CPTAC-3-LUAD	miR-21-5p/miR-30c-2-3p	8.55196
69	N	CPTAC-3-LUAD	miR-21-5p/miR-30c-2-3p	10.0511
70	T	CPTAC-3-LUAD	miR-21-5p/miR-30c-2-3p	11.5758
71	N	CPTAC-3-LUAD	miR-21-5p/miR-30c-2-3p	8.63493
72	T	CPTAC-3-LUAD	miR-21-5p/miR-30c-2-3p	13.8721
73	N	CPTAC-3-LUAD	miR-21-5p/miR-30c-2-3p	7.67267
74	N	CPTAC-3-LUAD	miR-21-5p/miR-30c-2-3p	9.09897
75	N	CPTAC-3-LUAD	miR-21-5p/miR-30c-2-3p	8.55231
76	N	CPTAC-3-LUAD	miR-21-5p/miR-30c-2-3p	8.65603
77	N	CPTAC-3-LUAD	miR-21-5p/miR-30c-2-3p	8.88171
78	T	CPTAC-3-LUAD	miR-21-5p/miR-30c-2-3p	15.2368
79	T	CPTAC-3-LUAD	miR-21-5p/miR-30c-2-3p	15.1589
80	T	CPTAC-3-LUAD	miR-21-5p/miR-30c-2-3p	13.7078
81	T	CPTAC-3-LUAD	miR-21-5p/miR-30c-2-3p	14.1613
82	T	CPTAC-3-LUAD	miR-21-5p/miR-30c-2-3p	13.3591
83	N	CPTAC-3-LUAD	miR-21-5p/miR-30c-2-3p	9.42237
84	T	CPTAC-3-LUAD	miR-21-5p/miR-30c-2-3p	14.5794
85	T	CPTAC-3-LUAD	miR-21-5p/miR-30c-2-3p	12.9494
86	T	CPTAC-3-LUAD	miR-21-5p/miR-30c-2-3p	13.1257
87	N	CPTAC-3-LUAD	miR-21-5p/miR-30c-2-3p	8.29954
88	T	CPTAC-3-LUAD	miR-21-5p/miR-30c-2-3p	13.4998
89	N	CPTAC-3-LUAD	miR-21-5p/miR-30c-2-3p	9.49026
90	N	CPTAC-3-LUAD	miR-21-5p/miR-30c-2-3p	9.57415
91	T	CPTAC-3-LUAD	miR-21-5p/miR-30c-2-3p	15.8752
92	T	CPTAC-3-LUAD	miR-21-5p/miR-30c-2-3p	13.3772
93	T	CPTAC-3-LUAD	miR-21-5p/miR-30c-2-3p	15.6698
94	N	CPTAC-3-LUAD	miR-21-5p/miR-30c-2-3p	8.08
95	N	CPTAC-3-LUAD	miR-21-5p/miR-30c-2-3p	8.15604
96	T	CPTAC-3-LUAD	miR-21-5p/miR-30c-2-3p	13.8766
97	T	CPTAC-3-LUAD	miR-21-5p/miR-30c-2-3p	12.0844
98	N	CPTAC-3-LUAD	miR-21-5p/miR-30c-2-3p	10.1113
99	N	CPTAC-3-LUAD	miR-21-5p/miR-30c-2-3p	8.25669
100	T	CPTAC-3-LUAD	miR-21-5p/miR-30c-2-3p	12.4064
101	N	CPTAC-3-LUAD	miR-21-5p/miR-30c-2-3p	8.58366
102	T	CPTAC-3-LUAD	miR-21-5p/miR-30c-2-3p	13.8562
103	N	CPTAC-3-LUAD	miR-21-5p/miR-30c-2-3p	7.84796
104	T	CPTAC-3-LUAD	miR-21-5p/miR-30c-2-3p	13.6599
105	N	CPTAC-3-LUAD	miR-21-5p/miR-30c-2-3p	8.38072
106	N	CPTAC-3-LUAD	miR-21-5p/miR-30c-2-3p	11.1755
107	N	CPTAC-3-LUAD	miR-21-5p/miR-30c-2-3p	8.96623
108	N	CPTAC-3-LUAD	miR-21-5p/miR-30c-2-3p	9.05628
109	T	CPTAC-3-LUAD	miR-21-5p/miR-30c-2-3p	12.7464
110	T	CPTAC-3-LUAD	miR-21-5p/miR-30c-2-3p	14.406
111	T	CPTAC-3-LUAD	miR-21-5p/miR-30c-2-3p	11.7314
112	N	CPTAC-3-LUAD	miR-21-5p/miR-30c-2-3p	8.82884
113	N	CPTAC-3-LUAD	miR-21-5p/miR-30c-2-3p	8.46164
114	N	CPTAC-3-LUAD	miR-21-5p/miR-30c-2-3p	7.98586
115	T	CPTAC-3-LUAD	miR-21-5p/miR-30c-2-3p	10.6504
116	N	CPTAC-3-LUAD	miR-21-5p/miR-30c-2-3p	8.39628
117	N	CPTAC-3-LUAD	miR-21-5p/miR-30c-2-3p	9.68401
118	T	CPTAC-3-LUAD	miR-21-5p/miR-30c-2-3p	13.0381
119	N	CPTAC-3-LUAD	miR-21-5p/miR-30c-2-3p	8.26163
120	N	CPTAC-3-LUAD	miR-21-5p/miR-30c-2-3p	9.05759
121	N	CPTAC-3-LUAD	miR-21-5p/miR-30c-2-3p	8.90954
122	N	CPTAC-3-LUAD	miR-21-5p/miR-30c-2-3p	9.52815
123	N	CPTAC-3-LUAD	miR-21-5p/miR-30c-2-3p	9.36252
124	T	CPTAC-3-LUAD	miR-21-5p/miR-30c-2-3p	13.8114
125	N	CPTAC-3-LUAD	miR-21-5p/miR-30c-2-3p	9.12783
126	T	CPTAC-3-LUAD	miR-21-5p/miR-30c-2-3p	11.8099
127	T	CPTAC-3-LUAD	miR-21-5p/miR-30c-2-3p	14.7309
128	T	CPTAC-3-LUAD	miR-21-5p/miR-30c-2-3p	14.3806
129	N	CPTAC-3-LUAD	miR-21-5p/miR-30c-2-3p	9.21323
130	T	CPTAC-3-LUAD	miR-21-5p/miR-30c-2-3p	14.7985
131	T	CPTAC-3-LUAD	miR-21-5p/miR-30c-2-3p	13.4448
132	N	CPTAC-3-LUAD	miR-21-5p/miR-30c-2-3p	8.64426
133	N	CPTAC-3-LUAD	miR-21-5p/miR-30c-2-3p	8.12763
134	N	CPTAC-3-LUAD	miR-21-5p/miR-30c-2-3p	7.09992
135	T	CPTAC-3-LUAD	miR-21-5p/miR-30c-2-3p	12.5464
136	N	CPTAC-3-LUAD	miR-21-5p/miR-30c-2-3p	10.1635
137	N	CPTAC-3-LUAD	miR-21-5p/miR-30c-2-3p	7.56216
138	T	CPTAC-3-LUAD	miR-21-5p/miR-30c-2-3p	16.0679
139	T	CPTAC-3-LUAD	miR-21-5p/miR-30c-2-3p	14.3596
140	N	CPTAC-3-LUAD	miR-21-5p/miR-30c-2-3p	7.84794
141	T	CPTAC-3-LUAD	miR-21-5p/miR-30c-2-3p	15.3469
142	N	CPTAC-3-LUAD	miR-21-5p/miR-30c-2-3p	9.681
143	T	CPTAC-3-LUAD	miR-21-5p/miR-30c-2-3p	14.6176
144	N	CPTAC-3-LUAD	miR-21-5p/miR-30c-2-3p	9.11862
145	T	CPTAC-3-LUAD	miR-21-5p/miR-30c-2-3p	12.4137
146	T	CPTAC-3-LUAD	miR-21-5p/miR-30c-2-3p	14.4762
147	T	CPTAC-3-LUAD	miR-21-5p/miR-30c-2-3p	12.7248
148	T	CPTAC-3-LUAD	miR-21-5p/miR-30c-2-3p	14.9904
149	T	CPTAC-3-LUAD	miR-21-5p/miR-30c-2-3p	11.9867
150	N	CPTAC-3-LUAD	miR-21-5p/miR-30c-2-3p	8.45159
151	N	CPTAC-3-LUAD	miR-21-5p/miR-30c-2-3p	8.92281
152	N	CPTAC-3-LUAD	miR-21-5p/miR-30c-2-3p	8.14021
153	T	CPTAC-3-LUAD	miR-21-5p/miR-30c-2-3p	14.7774
154	N	CPTAC-3-LUAD	miR-21-5p/miR-30c-2-3p	9.11109
155	N	CPTAC-3-LUAD	miR-21-5p/miR-30c-2-3p	9.4534
156	N	CPTAC-3-LUAD	miR-21-5p/miR-30c-2-3p	7.59105
157	T	CPTAC-3-LUAD	miR-21-5p/miR-30c-2-3p	14.6389
158	N	CPTAC-3-LUAD	miR-21-5p/miR-30c-2-3p	8.1289
159	T	CPTAC-3-LUAD	miR-21-5p/miR-30c-2-3p	13.919
160	T	CPTAC-3-LUAD	miR-21-5p/miR-30c-2-3p	14.6094
161	T	CPTAC-3-LUAD	miR-21-5p/miR-30c-2-3p	14.7727
162	N	CPTAC-3-LUAD	miR-21-5p/miR-30c-2-3p	8.95274
163	N	CPTAC-3-LUAD	miR-21-5p/miR-30c-2-3p	7.96089
164	N	CPTAC-3-LUAD	miR-21-5p/miR-30c-2-3p	9.64728
165	T	CPTAC-3-LUAD	miR-21-5p/miR-30c-2-3p	12.0617
166	T	CPTAC-3-LUAD	miR-21-5p/miR-30c-2-3p	12.6071
167	N	CPTAC-3-LUAD	miR-21-5p/miR-30c-2-3p	7.20822
168	N	CPTAC-3-LUAD	miR-21-5p/miR-30c-2-3p	7.75122
169	T	CPTAC-3-LUAD	miR-21-5p/miR-30c-2-3p	13.3024
170	N	CPTAC-3-LUAD	miR-21-5p/miR-30c-2-3p	9.23841
171	T	CPTAC-3-LUAD	miR-21-5p/miR-30c-2-3p	14.0716
172	T	CPTAC-3-LUAD	miR-21-5p/miR-30c-2-3p	14.4812
173	N	CPTAC-3-LUAD	miR-21-5p/miR-30c-2-3p	7.37514
174	N	CPTAC-3-LUAD	miR-21-5p/miR-30c-2-3p	8.349
175	N	CPTAC-3-LUAD	miR-21-5p/miR-30c-2-3p	9.71763
176	T	CPTAC-3-LUAD	miR-21-5p/miR-30c-2-3p	13.7149
177	T	CPTAC-3-LUAD	miR-21-5p/miR-30c-2-3p	14.3859
178	N	CPTAC-3-LUAD	miR-21-5p/miR-30c-2-3p	8.45412
179	T	CPTAC-3-LUAD	miR-21-5p/miR-30c-2-3p	14.0295
180	N	CPTAC-3-LUAD	miR-21-5p/miR-30c-2-3p	10.735
181	N	CPTAC-3-LUAD	miR-21-5p/miR-30c-2-3p	7.51222
182	T	CPTAC-3-LUAD	miR-21-5p/miR-30c-2-3p	14.359
183	T	CPTAC-3-LUAD	miR-21-5p/miR-30c-2-3p	13.6034
184	N	CPTAC-3-LUAD	miR-21-5p/miR-30c-2-3p	9.32752
185	N	CPTAC-3-LUAD	miR-21-5p/miR-30c-2-3p	9.33897
186	T	CPTAC-3-LUAD	miR-21-5p/miR-30c-2-3p	13.6536
187	T	CPTAC-3-LUAD	miR-21-5p/miR-30c-2-3p	14.1529
188	T	CPTAC-3-LUAD	miR-21-5p/miR-30c-2-3p	15.1152
189	N	CPTAC-3-LUAD	miR-21-5p/miR-30c-2-3p	9.64983
190	T	CPTAC-3-LUAD	miR-21-5p/miR-30c-2-3p	15.0351
191	N	CPTAC-3-LUAD	miR-21-5p/miR-30c-2-3p	8.63553
192	N	CPTAC-3-LUAD	miR-21-5p/miR-30c-2-3p	9.22296
193	T	CPTAC-3-LUAD	miR-21-5p/miR-30c-2-3p	13.0737
194	T	CPTAC-3-LUAD	miR-21-5p/miR-30c-2-3p	13.0486
195	T	CPTAC-3-LUAD	miR-21-5p/miR-30c-2-3p	12.3827
196	T	CPTAC-3-LUAD	miR-21-5p/miR-30c-2-3p	13.1969
197	N	CPTAC-3-LUAD	miR-21-5p/miR-30c-2-3p	8.57091
198	N	CPTAC-3-LUAD	miR-21-5p/miR-30c-2-3p	7.27627
199	T	CPTAC-3-LUAD	miR-21-5p/miR-30c-2-3p	11.5195
200	N	CPTAC-3-LUAD	miR-21-5p/miR-30c-2-3p	8.02168
201	T	CPTAC-3-LUAD	miR-21-5p/miR-30c-2-3p	13.7205
202	N	CPTAC-3-LUAD	miR-21-5p/miR-30c-2-3p	7.2274
203	T	CPTAC-3-LUAD	miR-21-5p/miR-30c-2-3p	14.6385
204	N	CPTAC-3-LUAD	miR-21-5p/miR-30c-2-3p	8.15089
205	T	CPTAC-3-LUAD	miR-21-5p/miR-30c-2-3p	14.9547
206	N	CPTAC-3-LUAD	miR-21-5p/miR-30c-2-3p	7.908
207	T	CPTAC-3-LUAD	miR-21-5p/miR-30c-2-3p	11.28
208	T	CPTAC-3-LUAD	miR-21-5p/miR-30c-2-3p	15.3742
209	T	CPTAC-3-LUAD	miR-21-5p/miR-30c-2-3p	16.1112
210	T	CPTAC-3-LUAD	miR-21-5p/miR-30c-2-3p	17.7623
211	N	CPTAC-3-LUAD	miR-21-5p/miR-30c-2-3p	10.0337
212	T	CPTAC-3-LUAD	miR-21-5p/miR-30c-2-3p	13.4567
213	N	GSE110907	miR-21-5p/miR-30c-2-3p	7.93546
214	N	GSE110907	miR-21-5p/miR-30c-2-3p	7.2408
215	N	GSE110907	miR-21-5p/miR-30c-2-3p	7.26366
216	T	GSE110907	miR-21-5p/miR-30c-2-3p	9.90721
217	N	GSE110907	miR-21-5p/miR-30c-2-3p	7.69193
218	N	GSE110907	miR-21-5p/miR-30c-2-3p	8.25506
219	N	GSE110907	miR-21-5p/miR-30c-2-3p	7.42647
220	N	GSE110907	miR-21-5p/miR-30c-2-3p	7.81247
221	N	GSE110907	miR-21-5p/miR-30c-2-3p	8.94312
222	N	GSE110907	miR-21-5p/miR-30c-2-3p	7.78149
223	T	GSE110907	miR-21-5p/miR-30c-2-3p	10.4382
224	T	GSE110907	miR-21-5p/miR-30c-2-3p	13.3196
225	N	GSE110907	miR-21-5p/miR-30c-2-3p	8.46098
226	N	GSE110907	miR-21-5p/miR-30c-2-3p	7.62591
227	N	GSE110907	miR-21-5p/miR-30c-2-3p	7.11195
228	N	GSE110907	miR-21-5p/miR-30c-2-3p	7.71232
229	T	GSE110907	miR-21-5p/miR-30c-2-3p	10.0007
230	N	GSE110907	miR-21-5p/miR-30c-2-3p	8.35121
231	T	GSE110907	miR-21-5p/miR-30c-2-3p	11.1504
232	N	GSE110907	miR-21-5p/miR-30c-2-3p	7.21475
233	N	GSE110907	miR-21-5p/miR-30c-2-3p	7.82107
234	N	GSE110907	miR-21-5p/miR-30c-2-3p	8.73132
235	N	GSE110907	miR-21-5p/miR-30c-2-3p	8.01658
236	N	GSE110907	miR-21-5p/miR-30c-2-3p	8.09173
237	T	GSE110907	miR-21-5p/miR-30c-2-3p	12.2012
238	T	GSE110907	miR-21-5p/miR-30c-2-3p	10.9287
239	N	GSE110907	miR-21-5p/miR-30c-2-3p	7.70477
240	N	GSE110907	miR-21-5p/miR-30c-2-3p	8.70708
241	T	GSE110907	miR-21-5p/miR-30c-2-3p	11.0548
242	T	GSE110907	miR-21-5p/miR-30c-2-3p	14.4389
243	N	GSE110907	miR-21-5p/miR-30c-2-3p	7.86316
244	T	GSE110907	miR-21-5p/miR-30c-2-3p	13.3646
245	T	GSE110907	miR-21-5p/miR-30c-2-3p	9.97298
246	N	GSE110907	miR-21-5p/miR-30c-2-3p	7.39743
247	N	GSE110907	miR-21-5p/miR-30c-2-3p	9.22124
248	N	GSE110907	miR-21-5p/miR-30c-2-3p	7.61174
249	T	GSE110907	miR-21-5p/miR-30c-2-3p	10.027
250	T	GSE110907	miR-21-5p/miR-30c-2-3p	11.8614
251	T	GSE110907	miR-21-5p/miR-30c-2-3p	13.0224
252	T	GSE110907	miR-21-5p/miR-30c-2-3p	12.5894
253	T	GSE110907	miR-21-5p/miR-30c-2-3p	11.8735
254	T	GSE110907	miR-21-5p/miR-30c-2-3p	13.5126
255	T	GSE110907	miR-21-5p/miR-30c-2-3p	12.4913
256	T	GSE110907	miR-21-5p/miR-30c-2-3p	10.8052
257	N	GSE110907	miR-21-5p/miR-30c-2-3p	8.68072
258	T	GSE110907	miR-21-5p/miR-30c-2-3p	10.8145
259	T	GSE110907	miR-21-5p/miR-30c-2-3p	11.4054
260	N	GSE110907	miR-21-5p/miR-30c-2-3p	7.82462
261	T	GSE110907	miR-21-5p/miR-30c-2-3p	11.2357
262	N	GSE110907	miR-21-5p/miR-30c-2-3p	8.14339
263	T	GSE110907	miR-21-5p/miR-30c-2-3p	12.6623
264	T	GSE110907	miR-21-5p/miR-30c-2-3p	13.4249
265	N	GSE110907	miR-21-5p/miR-30c-2-3p	7.89731
266	T	GSE110907	miR-21-5p/miR-30c-2-3p	12.2502
267	N	GSE110907	miR-21-5p/miR-30c-2-3p	7.36085
268	T	GSE110907	miR-21-5p/miR-30c-2-3p	11.0128
269	T	GSE110907	miR-21-5p/miR-30c-2-3p	13.7518
270	T	GSE110907	miR-21-5p/miR-30c-2-3p	12.2733
271	T	GSE110907	miR-21-5p/miR-30c-2-3p	12.3999
272	N	GSE110907	miR-21-5p/miR-30c-2-3p	7.57126
273	T	GSE110907	miR-21-5p/miR-30c-2-3p	12.9099
274	N	GSE110907	miR-21-5p/miR-30c-2-3p	9.69265
275	N	GSE110907	miR-21-5p/miR-30c-2-3p	8.28609
276	T	GSE110907	miR-21-5p/miR-30c-2-3p	11.7773
277	T	GSE110907	miR-21-5p/miR-30c-2-3p	11.0439
278	N	GSE110907	miR-21-5p/miR-30c-2-3p	7.40753
279	N	GSE110907	miR-21-5p/miR-30c-2-3p	7.90814
280	N	GSE110907	miR-21-5p/miR-30c-2-3p	8.13595
281	N	GSE110907	miR-21-5p/miR-30c-2-3p	8.2724
282	N	GSE110907	miR-21-5p/miR-30c-2-3p	6.99357
283	N	GSE110907	miR-21-5p/miR-30c-2-3p	7.67336
284	N	GSE110907	miR-21-5p/miR-30c-2-3p	7.65237
285	N	GSE110907	miR-21-5p/miR-30c-2-3p	7.80884
286	N	GSE110907	miR-21-5p/miR-30c-2-3p	8.23498
287	N	GSE110907	miR-21-5p/miR-30c-2-3p	7.3092
288	N	GSE110907	miR-21-5p/miR-30c-2-3p	8.24388
289	T	GSE110907	miR-21-5p/miR-30c-2-3p	11.6725
290	T	GSE110907	miR-21-5p/miR-30c-2-3p	13.7549
291	N	GSE110907	miR-21-5p/miR-30c-2-3p	8.39692
292	T	GSE110907	miR-21-5p/miR-30c-2-3p	12.21
293	T	GSE110907	miR-21-5p/miR-30c-2-3p	12.4607
294	T	GSE110907	miR-21-5p/miR-30c-2-3p	12.0068
295	T	GSE110907	miR-21-5p/miR-30c-2-3p	11.3726
296	N	GSE110907	miR-21-5p/miR-30c-2-3p	10.8453
297	T	GSE110907	miR-21-5p/miR-30c-2-3p	11.6356
298	N	GSE110907	miR-21-5p/miR-30c-2-3p	7.60114
299	T	GSE110907	miR-21-5p/miR-30c-2-3p	9.95712
300	T	GSE110907	miR-21-5p/miR-30c-2-3p	14.4852
301	T	GSE110907	miR-21-5p/miR-30c-2-3p	14.1619
302	T	GSE110907	miR-21-5p/miR-30c-2-3p	9.58402
303	T	GSE110907	miR-21-5p/miR-30c-2-3p	12.5144
304	T	GSE110907	miR-21-5p/miR-30c-2-3p	12.9183
305	T	GSE110907	miR-21-5p/miR-30c-2-3p	12.3619
306	N	GSE110907	miR-21-5p/miR-30c-2-3p	7.85994
307	T	GSE110907	miR-21-5p/miR-30c-2-3p	10.4188
308	T	GSE110907	miR-21-5p/miR-30c-2-3p	13.5246
309	N	GSE196633	miR-21-5p/miR-30c-2-3p	9.04181
310	T	GSE196633	miR-21-5p/miR-30c-2-3p	8.02771
311	N	GSE196633	miR-21-5p/miR-30c-2-3p	8.67987
312	T	GSE196633	miR-21-5p/miR-30c-2-3p	12.1026
313	N	GSE196633	miR-21-5p/miR-30c-2-3p	2.48691
314	T	GSE196633	miR-21-5p/miR-30c-2-3p	10.8448
315	N	GSE196633	miR-21-5p/miR-30c-2-3p	8.44936
316	T	GSE196633	miR-21-5p/miR-30c-2-3p	13.2991
317	N	GSE196633	miR-21-5p/miR-30c-2-3p	8.9213
318	T	GSE196633	miR-21-5p/miR-30c-2-3p	14.4062
319	N	GSE196633	miR-21-5p/miR-30c-2-3p	9.57983
320	T	GSE196633	miR-21-5p/miR-30c-2-3p	12.395
321	N	GSE196633	miR-21-5p/miR-30c-2-3p	8.8367
322	T	GSE196633	miR-21-5p/miR-30c-2-3p	12.5026
323	N	GSE196633	miR-21-5p/miR-30c-2-3p	8.33291
324	T	GSE196633	miR-21-5p/miR-30c-2-3p	13.5413
325	N	GSE196633	miR-21-5p/miR-30c-2-3p	10.7507
326	T	GSE196633	miR-21-5p/miR-30c-2-3p	12.5715
327	N	GSE196633	miR-21-5p/miR-30c-2-3p	8.73723
328	T	GSE196633	miR-21-5p/miR-30c-2-3p	13.2455
329	T	CPTAC-3-LUAD	miR-30a-3p/miR-503-5p	0.368349
330	T	CPTAC-3-LUAD	miR-30a-3p/miR-503-5p	3.818
331	N	CPTAC-3-LUAD	miR-30a-3p/miR-503-5p	5.76526
332	T	CPTAC-3-LUAD	miR-30a-3p/miR-503-5p	0.528982
333	T	CPTAC-3-LUAD	miR-30a-3p/miR-503-5p	1.73664
334	T	CPTAC-3-LUAD	miR-30a-3p/miR-503-5p	1.26474
335	T	CPTAC-3-LUAD	miR-30a-3p/miR-503-5p	1.39206
336	N	CPTAC-3-LUAD	miR-30a-3p/miR-503-5p	4.73634
337	T	CPTAC-3-LUAD	miR-30a-3p/miR-503-5p	1.44439
338	T	CPTAC-3-LUAD	miR-30a-3p/miR-503-5p	0.898618
339	T	CPTAC-3-LUAD	miR-30a-3p/miR-503-5p	1.86087
340	N	CPTAC-3-LUAD	miR-30a-3p/miR-503-5p	6.47818
341	T	CPTAC-3-LUAD	miR-30a-3p/miR-503-5p	1.27471
342	T	CPTAC-3-LUAD	miR-30a-3p/miR-503-5p	1.41369
343	T	CPTAC-3-LUAD	miR-30a-3p/miR-503-5p	0.58593
344	N	CPTAC-3-LUAD	miR-30a-3p/miR-503-5p	5.88662
345	T	CPTAC-3-LUAD	miR-30a-3p/miR-503-5p	1.51299
346	T	CPTAC-3-LUAD	miR-30a-3p/miR-503-5p	0.262186
347	T	CPTAC-3-LUAD	miR-30a-3p/miR-503-5p	0.722808
348	N	CPTAC-3-LUAD	miR-30a-3p/miR-503-5p	6.94606
349	T	CPTAC-3-LUAD	miR-30a-3p/miR-503-5p	1.28976
350	N	CPTAC-3-LUAD	miR-30a-3p/miR-503-5p	5.28873
351	N	CPTAC-3-LUAD	miR-30a-3p/miR-503-5p	5.98164
352	T	CPTAC-3-LUAD	miR-30a-3p/miR-503-5p	2.14021
353	N	CPTAC-3-LUAD	miR-30a-3p/miR-503-5p	5.8219
354	T	CPTAC-3-LUAD	miR-30a-3p/miR-503-5p	1.42355
355	N	CPTAC-3-LUAD	miR-30a-3p/miR-503-5p	4.89277
356	N	CPTAC-3-LUAD	miR-30a-3p/miR-503-5p	5.95168
357	N	CPTAC-3-LUAD	miR-30a-3p/miR-503-5p	6.35445
358	T	CPTAC-3-LUAD	miR-30a-3p/miR-503-5p	1.35888
359	N	CPTAC-3-LUAD	miR-30a-3p/miR-503-5p	4.72589
360	T	CPTAC-3-LUAD	miR-30a-3p/miR-503-5p	2.1696
361	N	CPTAC-3-LUAD	miR-30a-3p/miR-503-5p	5.44742
362	T	CPTAC-3-LUAD	miR-30a-3p/miR-503-5p	0.455835
363	N	CPTAC-3-LUAD	miR-30a-3p/miR-503-5p	6.72837
364	T	CPTAC-3-LUAD	miR-30a-3p/miR-503-5p	0.582198
365	N	CPTAC-3-LUAD	miR-30a-3p/miR-503-5p	4.98807
366	T	CPTAC-3-LUAD	miR-30a-3p/miR-503-5p	2.22344
367	N	CPTAC-3-LUAD	miR-30a-3p/miR-503-5p	5.61102
368	N	CPTAC-3-LUAD	miR-30a-3p/miR-503-5p	6.40777
369	T	CPTAC-3-LUAD	miR-30a-3p/miR-503-5p	0.562894
370	N	CPTAC-3-LUAD	miR-30a-3p/miR-503-5p	5.54654
371	T	CPTAC-3-LUAD	miR-30a-3p/miR-503-5p	1.75734
372	T	CPTAC-3-LUAD	miR-30a-3p/miR-503-5p	1.38904
373	N	CPTAC-3-LUAD	miR-30a-3p/miR-503-5p	5.08709
374	T	CPTAC-3-LUAD	miR-30a-3p/miR-503-5p	3.17498
375	T	CPTAC-3-LUAD	miR-30a-3p/miR-503-5p	3.46025
376	N	CPTAC-3-LUAD	miR-30a-3p/miR-503-5p	7.0969
377	T	CPTAC-3-LUAD	miR-30a-3p/miR-503-5p	0.976398
378	N	CPTAC-3-LUAD	miR-30a-3p/miR-503-5p	4.26426
379	T	CPTAC-3-LUAD	miR-30a-3p/miR-503-5p	0.749085
380	T	CPTAC-3-LUAD	miR-30a-3p/miR-503-5p	1.1725
381	T	CPTAC-3-LUAD	miR-30a-3p/miR-503-5p	1.0162
382	N	CPTAC-3-LUAD	miR-30a-3p/miR-503-5p	4.08602
383	T	CPTAC-3-LUAD	miR-30a-3p/miR-503-5p	4.02225
384	T	CPTAC-3-LUAD	miR-30a-3p/miR-503-5p	0.928127
385	N	CPTAC-3-LUAD	miR-30a-3p/miR-503-5p	6.16476
386	T	CPTAC-3-LUAD	miR-30a-3p/miR-503-5p	0.546882
387	N	CPTAC-3-LUAD	miR-30a-3p/miR-503-5p	6.46666
388	N	CPTAC-3-LUAD	miR-30a-3p/miR-503-5p	5.3365
389	N	CPTAC-3-LUAD	miR-30a-3p/miR-503-5p	6.23287
390	T	CPTAC-3-LUAD	miR-30a-3p/miR-503-5p	1.04658
391	N	CPTAC-3-LUAD	miR-30a-3p/miR-503-5p	5.49185
392	T	CPTAC-3-LUAD	miR-30a-3p/miR-503-5p	2.14402
393	N	CPTAC-3-LUAD	miR-30a-3p/miR-503-5p	6.06396
394	T	CPTAC-3-LUAD	miR-30a-3p/miR-503-5p	2.05703
395	N	CPTAC-3-LUAD	miR-30a-3p/miR-503-5p	6.4132
396	T	CPTAC-3-LUAD	miR-30a-3p/miR-503-5p	1.39145
397	N	CPTAC-3-LUAD	miR-30a-3p/miR-503-5p	6.10852
398	N	CPTAC-3-LUAD	miR-30a-3p/miR-503-5p	5.21974
399	T	CPTAC-3-LUAD	miR-30a-3p/miR-503-5p	3.82051
400	N	CPTAC-3-LUAD	miR-30a-3p/miR-503-5p	5.86434
401	T	CPTAC-3-LUAD	miR-30a-3p/miR-503-5p	1.47222
402	N	CPTAC-3-LUAD	miR-30a-3p/miR-503-5p	7.44225
403	N	CPTAC-3-LUAD	miR-30a-3p/miR-503-5p	6.28595
404	N	CPTAC-3-LUAD	miR-30a-3p/miR-503-5p	5.85978
405	N	CPTAC-3-LUAD	miR-30a-3p/miR-503-5p	6.23325
406	N	CPTAC-3-LUAD	miR-30a-3p/miR-503-5p	7.11293
407	T	CPTAC-3-LUAD	miR-30a-3p/miR-503-5p	0.897341
408	T	CPTAC-3-LUAD	miR-30a-3p/miR-503-5p	0.919737
409	T	CPTAC-3-LUAD	miR-30a-3p/miR-503-5p	1.24577
410	T	CPTAC-3-LUAD	miR-30a-3p/miR-503-5p	0.628073
411	T	CPTAC-3-LUAD	miR-30a-3p/miR-503-5p	1.09483
412	N	CPTAC-3-LUAD	miR-30a-3p/miR-503-5p	6.19286
413	T	CPTAC-3-LUAD	miR-30a-3p/miR-503-5p	1.02126
414	T	CPTAC-3-LUAD	miR-30a-3p/miR-503-5p	1.00584
415	T	CPTAC-3-LUAD	miR-30a-3p/miR-503-5p	1.79948
416	N	CPTAC-3-LUAD	miR-30a-3p/miR-503-5p	5.91441
417	T	CPTAC-3-LUAD	miR-30a-3p/miR-503-5p	0.507054
418	N	CPTAC-3-LUAD	miR-30a-3p/miR-503-5p	6.27719
419	N	CPTAC-3-LUAD	miR-30a-3p/miR-503-5p	4.93314
420	T	CPTAC-3-LUAD	miR-30a-3p/miR-503-5p	0.207588
421	T	CPTAC-3-LUAD	miR-30a-3p/miR-503-5p	2.66094
422	T	CPTAC-3-LUAD	miR-30a-3p/miR-503-5p	1.3369
423	N	CPTAC-3-LUAD	miR-30a-3p/miR-503-5p	6.73929
424	N	CPTAC-3-LUAD	miR-30a-3p/miR-503-5p	6.4878
425	T	CPTAC-3-LUAD	miR-30a-3p/miR-503-5p	1.18137
426	T	CPTAC-3-LUAD	miR-30a-3p/miR-503-5p	3.29837
427	N	CPTAC-3-LUAD	miR-30a-3p/miR-503-5p	5.63609
428	N	CPTAC-3-LUAD	miR-30a-3p/miR-503-5p	6.01911
429	T	CPTAC-3-LUAD	miR-30a-3p/miR-503-5p	3.44582
430	N	CPTAC-3-LUAD	miR-30a-3p/miR-503-5p	5.50578
431	T	CPTAC-3-LUAD	miR-30a-3p/miR-503-5p	1.43776
432	N	CPTAC-3-LUAD	miR-30a-3p/miR-503-5p	6.87447
433	T	CPTAC-3-LUAD	miR-30a-3p/miR-503-5p	0.968134
434	N	CPTAC-3-LUAD	miR-30a-3p/miR-503-5p	6.39025
435	N	CPTAC-3-LUAD	miR-30a-3p/miR-503-5p	4.35553
436	N	CPTAC-3-LUAD	miR-30a-3p/miR-503-5p	4.65766
437	N	CPTAC-3-LUAD	miR-30a-3p/miR-503-5p	6.17751
438	T	CPTAC-3-LUAD	miR-30a-3p/miR-503-5p	4.09404
439	T	CPTAC-3-LUAD	miR-30a-3p/miR-503-5p	1.00273
440	T	CPTAC-3-LUAD	miR-30a-3p/miR-503-5p	3.13551
441	N	CPTAC-3-LUAD	miR-30a-3p/miR-503-5p	5.90014
442	N	CPTAC-3-LUAD	miR-30a-3p/miR-503-5p	5.8016
443	N	CPTAC-3-LUAD	miR-30a-3p/miR-503-5p	5.86159
444	T	CPTAC-3-LUAD	miR-30a-3p/miR-503-5p	1.60198
445	N	CPTAC-3-LUAD	miR-30a-3p/miR-503-5p	6.19409
446	N	CPTAC-3-LUAD	miR-30a-3p/miR-503-5p	6.51802
447	T	CPTAC-3-LUAD	miR-30a-3p/miR-503-5p	0.961874
448	N	CPTAC-3-LUAD	miR-30a-3p/miR-503-5p	6.14581
449	N	CPTAC-3-LUAD	miR-30a-3p/miR-503-5p	5.24022
450	N	CPTAC-3-LUAD	miR-30a-3p/miR-503-5p	4.41375
451	N	CPTAC-3-LUAD	miR-30a-3p/miR-503-5p	4.87482
452	N	CPTAC-3-LUAD	miR-30a-3p/miR-503-5p	5.09671
453	T	CPTAC-3-LUAD	miR-30a-3p/miR-503-5p	0.934373
454	N	CPTAC-3-LUAD	miR-30a-3p/miR-503-5p	5.26484
455	T	CPTAC-3-LUAD	miR-30a-3p/miR-503-5p	2.17521
456	T	CPTAC-3-LUAD	miR-30a-3p/miR-503-5p	0.234118
457	T	CPTAC-3-LUAD	miR-30a-3p/miR-503-5p	0.488327
458	N	CPTAC-3-LUAD	miR-30a-3p/miR-503-5p	5.28767
459	T	CPTAC-3-LUAD	miR-30a-3p/miR-503-5p	2.02284
460	T	CPTAC-3-LUAD	miR-30a-3p/miR-503-5p	2.83519
461	N	CPTAC-3-LUAD	miR-30a-3p/miR-503-5p	5.11327
462	N	CPTAC-3-LUAD	miR-30a-3p/miR-503-5p	6.13533
463	N	CPTAC-3-LUAD	miR-30a-3p/miR-503-5p	6.50127
464	T	CPTAC-3-LUAD	miR-30a-3p/miR-503-5p	1.70352
465	N	CPTAC-3-LUAD	miR-30a-3p/miR-503-5p	5.01693
466	N	CPTAC-3-LUAD	miR-30a-3p/miR-503-5p	6.6856
467	T	CPTAC-3-LUAD	miR-30a-3p/miR-503-5p	0.791186
468	T	CPTAC-3-LUAD	miR-30a-3p/miR-503-5p	0.980929
469	N	CPTAC-3-LUAD	miR-30a-3p/miR-503-5p	6.85244
470	T	CPTAC-3-LUAD	miR-30a-3p/miR-503-5p	0.679971
471	N	CPTAC-3-LUAD	miR-30a-3p/miR-503-5p	5.29269
472	T	CPTAC-3-LUAD	miR-30a-3p/miR-503-5p	0.806074
473	N	CPTAC-3-LUAD	miR-30a-3p/miR-503-5p	6.22863
474	T	CPTAC-3-LUAD	miR-30a-3p/miR-503-5p	2.32193
475	T	CPTAC-3-LUAD	miR-30a-3p/miR-503-5p	0.83134
476	T	CPTAC-3-LUAD	miR-30a-3p/miR-503-5p	2.48096
477	T	CPTAC-3-LUAD	miR-30a-3p/miR-503-5p	1.24723
478	T	CPTAC-3-LUAD	miR-30a-3p/miR-503-5p	2.75229
479	N	CPTAC-3-LUAD	miR-30a-3p/miR-503-5p	6.07406
480	N	CPTAC-3-LUAD	miR-30a-3p/miR-503-5p	5.55846
481	N	CPTAC-3-LUAD	miR-30a-3p/miR-503-5p	5.79843
482	T	CPTAC-3-LUAD	miR-30a-3p/miR-503-5p	0.579643
483	N	CPTAC-3-LUAD	miR-30a-3p/miR-503-5p	5.98123
484	N	CPTAC-3-LUAD	miR-30a-3p/miR-503-5p	4.96161
485	N	CPTAC-3-LUAD	miR-30a-3p/miR-503-5p	7.65639
486	T	CPTAC-3-LUAD	miR-30a-3p/miR-503-5p	1.2997
487	N	CPTAC-3-LUAD	miR-30a-3p/miR-503-5p	6.81402
488	T	CPTAC-3-LUAD	miR-30a-3p/miR-503-5p	0.926443
489	T	CPTAC-3-LUAD	miR-30a-3p/miR-503-5p	0.351364
490	T	CPTAC-3-LUAD	miR-30a-3p/miR-503-5p	0.529666
491	N	CPTAC-3-LUAD	miR-30a-3p/miR-503-5p	5.55412
492	N	CPTAC-3-LUAD	miR-30a-3p/miR-503-5p	6.30209
493	N	CPTAC-3-LUAD	miR-30a-3p/miR-503-5p	6.13684
494	T	CPTAC-3-LUAD	miR-30a-3p/miR-503-5p	2.52102
495	T	CPTAC-3-LUAD	miR-30a-3p/miR-503-5p	1.61722
496	N	CPTAC-3-LUAD	miR-30a-3p/miR-503-5p	6.2274
497	N	CPTAC-3-LUAD	miR-30a-3p/miR-503-5p	6.65098
498	T	CPTAC-3-LUAD	miR-30a-3p/miR-503-5p	2.44228
499	N	CPTAC-3-LUAD	miR-30a-3p/miR-503-5p	5.15856
500	T	CPTAC-3-LUAD	miR-30a-3p/miR-503-5p	2.88735
501	T	CPTAC-3-LUAD	miR-30a-3p/miR-503-5p	0.724504
502	N	CPTAC-3-LUAD	miR-30a-3p/miR-503-5p	6.48079
503	N	CPTAC-3-LUAD	miR-30a-3p/miR-503-5p	5.45823
504	N	CPTAC-3-LUAD	miR-30a-3p/miR-503-5p	5.0538
505	T	CPTAC-3-LUAD	miR-30a-3p/miR-503-5p	2.10539
506	T	CPTAC-3-LUAD	miR-30a-3p/miR-503-5p	0.489835
507	N	CPTAC-3-LUAD	miR-30a-3p/miR-503-5p	6.04487
508	T	CPTAC-3-LUAD	miR-30a-3p/miR-503-5p	1.20723
509	N	CPTAC-3-LUAD	miR-30a-3p/miR-503-5p	4.08476
510	N	CPTAC-3-LUAD	miR-30a-3p/miR-503-5p	6.74309
511	T	CPTAC-3-LUAD	miR-30a-3p/miR-503-5p	3.31135
512	T	CPTAC-3-LUAD	miR-30a-3p/miR-503-5p	3.14458
513	N	CPTAC-3-LUAD	miR-30a-3p/miR-503-5p	5.1565
514	N	CPTAC-3-LUAD	miR-30a-3p/miR-503-5p	6.2333
515	T	CPTAC-3-LUAD	miR-30a-3p/miR-503-5p	2.4613
516	T	CPTAC-3-LUAD	miR-30a-3p/miR-503-5p	0.984099
517	T	CPTAC-3-LUAD	miR-30a-3p/miR-503-5p	0.693139
518	N	CPTAC-3-LUAD	miR-30a-3p/miR-503-5p	4.97973
519	T	CPTAC-3-LUAD	miR-30a-3p/miR-503-5p	0.542527
520	N	CPTAC-3-LUAD	miR-30a-3p/miR-503-5p	6.29008
521	N	CPTAC-3-LUAD	miR-30a-3p/miR-503-5p	5.59495
522	T	CPTAC-3-LUAD	miR-30a-3p/miR-503-5p	2.24084
523	T	CPTAC-3-LUAD	miR-30a-3p/miR-503-5p	1.7483
524	T	CPTAC-3-LUAD	miR-30a-3p/miR-503-5p	2.02023
525	T	CPTAC-3-LUAD	miR-30a-3p/miR-503-5p	2.30112
526	N	CPTAC-3-LUAD	miR-30a-3p/miR-503-5p	5.73877
527	N	CPTAC-3-LUAD	miR-30a-3p/miR-503-5p	5.79149
528	T	CPTAC-3-LUAD	miR-30a-3p/miR-503-5p	1.92892
529	N	CPTAC-3-LUAD	miR-30a-3p/miR-503-5p	6.15282
530	T	CPTAC-3-LUAD	miR-30a-3p/miR-503-5p	0.442564
531	N	CPTAC-3-LUAD	miR-30a-3p/miR-503-5p	7.44708
532	T	CPTAC-3-LUAD	miR-30a-3p/miR-503-5p	0.342872
533	N	CPTAC-3-LUAD	miR-30a-3p/miR-503-5p	5.75931
534	T	CPTAC-3-LUAD	miR-30a-3p/miR-503-5p	1.63619
535	N	CPTAC-3-LUAD	miR-30a-3p/miR-503-5p	6.35563
536	T	CPTAC-3-LUAD	miR-30a-3p/miR-503-5p	4.15908
537	T	CPTAC-3-LUAD	miR-30a-3p/miR-503-5p	0.723527
538	T	CPTAC-3-LUAD	miR-30a-3p/miR-503-5p	0.227157
539	T	CPTAC-3-LUAD	miR-30a-3p/miR-503-5p	0.235597
540	N	CPTAC-3-LUAD	miR-30a-3p/miR-503-5p	5.58633
541	T	CPTAC-3-LUAD	miR-30a-3p/miR-503-5p	3.38634
542	N	GSE110907	miR-30a-3p/miR-503-5p	10.2066
543	N	GSE110907	miR-30a-3p/miR-503-5p	11.57
544	N	GSE110907	miR-30a-3p/miR-503-5p	10.9141
545	T	GSE110907	miR-30a-3p/miR-503-5p	8.95172
546	N	GSE110907	miR-30a-3p/miR-503-5p	10.9438
547	N	GSE110907	miR-30a-3p/miR-503-5p	11.1173
548	N	GSE110907	miR-30a-3p/miR-503-5p	10.2912
549	N	GSE110907	miR-30a-3p/miR-503-5p	10.0765
550	N	GSE110907	miR-30a-3p/miR-503-5p	10.2207
551	N	GSE110907	miR-30a-3p/miR-503-5p	11.1489
552	T	GSE110907	miR-30a-3p/miR-503-5p	9.18205
553	T	GSE110907	miR-30a-3p/miR-503-5p	5.14592
554	N	GSE110907	miR-30a-3p/miR-503-5p	9.92852
555	N	GSE110907	miR-30a-3p/miR-503-5p	11.6265
556	N	GSE110907	miR-30a-3p/miR-503-5p	9.50346
557	N	GSE110907	miR-30a-3p/miR-503-5p	9.99688
558	T	GSE110907	miR-30a-3p/miR-503-5p	7.30877
559	N	GSE110907	miR-30a-3p/miR-503-5p	10.896
560	T	GSE110907	miR-30a-3p/miR-503-5p	9.524
561	N	GSE110907	miR-30a-3p/miR-503-5p	10.5183
562	N	GSE110907	miR-30a-3p/miR-503-5p	10.905
563	N	GSE110907	miR-30a-3p/miR-503-5p	10.5668
564	N	GSE110907	miR-30a-3p/miR-503-5p	9.77386
565	N	GSE110907	miR-30a-3p/miR-503-5p	9.04004
566	T	GSE110907	miR-30a-3p/miR-503-5p	5.36931
567	T	GSE110907	miR-30a-3p/miR-503-5p	7.3132
568	N	GSE110907	miR-30a-3p/miR-503-5p	9.85777
569	N	GSE110907	miR-30a-3p/miR-503-5p	11.5759
570	T	GSE110907	miR-30a-3p/miR-503-5p	7.93251
571	T	GSE110907	miR-30a-3p/miR-503-5p	4.33936
572	N	GSE110907	miR-30a-3p/miR-503-5p	10.4607
573	T	GSE110907	miR-30a-3p/miR-503-5p	4.33225
574	T	GSE110907	miR-30a-3p/miR-503-5p	6.05769
575	N	GSE110907	miR-30a-3p/miR-503-5p	11.5297
576	N	GSE110907	miR-30a-3p/miR-503-5p	9.84913
577	N	GSE110907	miR-30a-3p/miR-503-5p	12.2105
578	T	GSE110907	miR-30a-3p/miR-503-5p	7.98171
579	T	GSE110907	miR-30a-3p/miR-503-5p	8.4219
580	T	GSE110907	miR-30a-3p/miR-503-5p	7.47951
581	T	GSE110907	miR-30a-3p/miR-503-5p	6.93577
582	T	GSE110907	miR-30a-3p/miR-503-5p	6.69369
583	T	GSE110907	miR-30a-3p/miR-503-5p	5.7767
584	T	GSE110907	miR-30a-3p/miR-503-5p	6.4823
585	T	GSE110907	miR-30a-3p/miR-503-5p	8.44864
586	N	GSE110907	miR-30a-3p/miR-503-5p	9.98101
587	T	GSE110907	miR-30a-3p/miR-503-5p	7.43413
588	T	GSE110907	miR-30a-3p/miR-503-5p	6.94242
589	N	GSE110907	miR-30a-3p/miR-503-5p	10.6974
590	T	GSE110907	miR-30a-3p/miR-503-5p	8.54741
591	N	GSE110907	miR-30a-3p/miR-503-5p	10.075
592	T	GSE110907	miR-30a-3p/miR-503-5p	5.32222
593	T	GSE110907	miR-30a-3p/miR-503-5p	6.89991
594	N	GSE110907	miR-30a-3p/miR-503-5p	11.0996
595	T	GSE110907	miR-30a-3p/miR-503-5p	5.44014
596	N	GSE110907	miR-30a-3p/miR-503-5p	11.0118
597	T	GSE110907	miR-30a-3p/miR-503-5p	8.70678
598	T	GSE110907	miR-30a-3p/miR-503-5p	4.0967
599	T	GSE110907	miR-30a-3p/miR-503-5p	7.21049
600	T	GSE110907	miR-30a-3p/miR-503-5p	4.96193
601	N	GSE110907	miR-30a-3p/miR-503-5p	10.514
602	T	GSE110907	miR-30a-3p/miR-503-5p	5.20496
603	N	GSE110907	miR-30a-3p/miR-503-5p	8.24925
604	N	GSE110907	miR-30a-3p/miR-503-5p	10.0252
605	T	GSE110907	miR-30a-3p/miR-503-5p	5.64965
606	T	GSE110907	miR-30a-3p/miR-503-5p	6.79177
607	N	GSE110907	miR-30a-3p/miR-503-5p	11.23
608	N	GSE110907	miR-30a-3p/miR-503-5p	10.4642
609	N	GSE110907	miR-30a-3p/miR-503-5p	10.9455
610	N	GSE110907	miR-30a-3p/miR-503-5p	10.7657
611	N	GSE110907	miR-30a-3p/miR-503-5p	10.3789
612	N	GSE110907	miR-30a-3p/miR-503-5p	10.9697
613	N	GSE110907	miR-30a-3p/miR-503-5p	11.4714
614	N	GSE110907	miR-30a-3p/miR-503-5p	10.7937
615	N	GSE110907	miR-30a-3p/miR-503-5p	10.2155
616	N	GSE110907	miR-30a-3p/miR-503-5p	11.5472
617	N	GSE110907	miR-30a-3p/miR-503-5p	12.099
618	T	GSE110907	miR-30a-3p/miR-503-5p	9.24965
619	T	GSE110907	miR-30a-3p/miR-503-5p	4.72589
620	N	GSE110907	miR-30a-3p/miR-503-5p	10.387
621	T	GSE110907	miR-30a-3p/miR-503-5p	4.43704
622	T	GSE110907	miR-30a-3p/miR-503-5p	6.96358
623	T	GSE110907	miR-30a-3p/miR-503-5p	5.87119
624	T	GSE110907	miR-30a-3p/miR-503-5p	6.08001
625	N	GSE110907	miR-30a-3p/miR-503-5p	8.23362
626	T	GSE110907	miR-30a-3p/miR-503-5p	7.79221
627	N	GSE110907	miR-30a-3p/miR-503-5p	10.2763
628	T	GSE110907	miR-30a-3p/miR-503-5p	9.28486
629	T	GSE110907	miR-30a-3p/miR-503-5p	5.16256
630	T	GSE110907	miR-30a-3p/miR-503-5p	4.74565
631	T	GSE110907	miR-30a-3p/miR-503-5p	11.731
632	T	GSE110907	miR-30a-3p/miR-503-5p	3.9465
633	T	GSE110907	miR-30a-3p/miR-503-5p	4.82887
634	T	GSE110907	miR-30a-3p/miR-503-5p	4.89224
635	N	GSE110907	miR-30a-3p/miR-503-5p	10.6018
636	T	GSE110907	miR-30a-3p/miR-503-5p	7.48778
637	T	GSE110907	miR-30a-3p/miR-503-5p	3.67988
638	N	GSE196633	miR-30a-3p/miR-503-5p	9.33269
639	T	GSE196633	miR-30a-3p/miR-503-5p	8.37177
640	N	GSE196633	miR-30a-3p/miR-503-5p	7.43243
641	T	GSE196633	miR-30a-3p/miR-503-5p	5.42272
642	N	GSE196633	miR-30a-3p/miR-503-5p	10.0881
643	T	GSE196633	miR-30a-3p/miR-503-5p	7.65941
644	N	GSE196633	miR-30a-3p/miR-503-5p	11.3486
645	T	GSE196633	miR-30a-3p/miR-503-5p	6.23783
646	N	GSE196633	miR-30a-3p/miR-503-5p	10.5475
647	T	GSE196633	miR-30a-3p/miR-503-5p	4.20488
648	N	GSE196633	miR-30a-3p/miR-503-5p	8.24704
649	T	GSE196633	miR-30a-3p/miR-503-5p	6.44683
650	N	GSE196633	miR-30a-3p/miR-503-5p	8.82535
651	T	GSE196633	miR-30a-3p/miR-503-5p	6.0918
652	N	GSE196633	miR-30a-3p/miR-503-5p	10.4286
653	T	GSE196633	miR-30a-3p/miR-503-5p	3.16775
654	N	GSE196633	miR-30a-3p/miR-503-5p	9.59611
655	T	GSE196633	miR-30a-3p/miR-503-5p	7.12805
656	N	GSE196633	miR-30a-3p/miR-503-5p	11.6634
657	T	GSE196633	miR-30a-3p/miR-503-5p	6.44662
658	T	CPTAC-3-LUAD	miR-30c-2-3p/miR-9-5p	0.030287
659	T	CPTAC-3-LUAD	miR-30c-2-3p/miR-9-5p	0.37618
660	N	CPTAC-3-LUAD	miR-30c-2-3p/miR-9-5p	2.5372
661	T	CPTAC-3-LUAD	miR-30c-2-3p/miR-9-5p	0.0835234
662	T	CPTAC-3-LUAD	miR-30c-2-3p/miR-9-5p	0.0353057
663	T	CPTAC-3-LUAD	miR-30c-2-3p/miR-9-5p	0.0616287
664	T	CPTAC-3-LUAD	miR-30c-2-3p/miR-9-5p	0.363453
665	N	CPTAC-3-LUAD	miR-30c-2-3p/miR-9-5p	2.88851
666	T	CPTAC-3-LUAD	miR-30c-2-3p/miR-9-5p	0.00607863
667	T	CPTAC-3-LUAD	miR-30c-2-3p/miR-9-5p	0.0605731
668	T	CPTAC-3-LUAD	miR-30c-2-3p/miR-9-5p	0.0278582
669	N	CPTAC-3-LUAD	miR-30c-2-3p/miR-9-5p	2.63352
670	T	CPTAC-3-LUAD	miR-30c-2-3p/miR-9-5p	0.0172293
671	T	CPTAC-3-LUAD	miR-30c-2-3p/miR-9-5p	0.155076
672	T	CPTAC-3-LUAD	miR-30c-2-3p/miR-9-5p	0.0819095
673	N	CPTAC-3-LUAD	miR-30c-2-3p/miR-9-5p	3.05387
674	T	CPTAC-3-LUAD	miR-30c-2-3p/miR-9-5p	0.010861
675	T	CPTAC-3-LUAD	miR-30c-2-3p/miR-9-5p	0.00703911
676	T	CPTAC-3-LUAD	miR-30c-2-3p/miR-9-5p	0.0222424
677	N	CPTAC-3-LUAD	miR-30c-2-3p/miR-9-5p	2.87385
678	T	CPTAC-3-LUAD	miR-30c-2-3p/miR-9-5p	0.404785
679	N	CPTAC-3-LUAD	miR-30c-2-3p/miR-9-5p	2.7445
680	N	CPTAC-3-LUAD	miR-30c-2-3p/miR-9-5p	3.53952
681	T	CPTAC-3-LUAD	miR-30c-2-3p/miR-9-5p	0.542043
682	N	CPTAC-3-LUAD	miR-30c-2-3p/miR-9-5p	2.55491
683	T	CPTAC-3-LUAD	miR-30c-2-3p/miR-9-5p	0.00737605
684	N	CPTAC-3-LUAD	miR-30c-2-3p/miR-9-5p	2.90928
685	N	CPTAC-3-LUAD	miR-30c-2-3p/miR-9-5p	2.01295
686	N	CPTAC-3-LUAD	miR-30c-2-3p/miR-9-5p	2.55592
687	T	CPTAC-3-LUAD	miR-30c-2-3p/miR-9-5p	0.00126398
688	N	CPTAC-3-LUAD	miR-30c-2-3p/miR-9-5p	2.20011
689	T	CPTAC-3-LUAD	miR-30c-2-3p/miR-9-5p	0.18018
690	N	CPTAC-3-LUAD	miR-30c-2-3p/miR-9-5p	2.76275
691	T	CPTAC-3-LUAD	miR-30c-2-3p/miR-9-5p	0.0351936
692	N	CPTAC-3-LUAD	miR-30c-2-3p/miR-9-5p	2.20108
693	T	CPTAC-3-LUAD	miR-30c-2-3p/miR-9-5p	0.0119477
694	N	CPTAC-3-LUAD	miR-30c-2-3p/miR-9-5p	0.481376
695	T	CPTAC-3-LUAD	miR-30c-2-3p/miR-9-5p	0.440847
696	N	CPTAC-3-LUAD	miR-30c-2-3p/miR-9-5p	2.48288
697	N	CPTAC-3-LUAD	miR-30c-2-3p/miR-9-5p	2.6121
698	T	CPTAC-3-LUAD	miR-30c-2-3p/miR-9-5p	0.138337
699	N	CPTAC-3-LUAD	miR-30c-2-3p/miR-9-5p	1.86598
700	T	CPTAC-3-LUAD	miR-30c-2-3p/miR-9-5p	0.257856
701	T	CPTAC-3-LUAD	miR-30c-2-3p/miR-9-5p	0.168374
702	N	CPTAC-3-LUAD	miR-30c-2-3p/miR-9-5p	1.18159
703	T	CPTAC-3-LUAD	miR-30c-2-3p/miR-9-5p	0.266252
704	T	CPTAC-3-LUAD	miR-30c-2-3p/miR-9-5p	0.135398
705	N	CPTAC-3-LUAD	miR-30c-2-3p/miR-9-5p	3.37406
706	T	CPTAC-3-LUAD	miR-30c-2-3p/miR-9-5p	0.0147049
707	N	CPTAC-3-LUAD	miR-30c-2-3p/miR-9-5p	2.53051
708	T	CPTAC-3-LUAD	miR-30c-2-3p/miR-9-5p	0.193966
709	T	CPTAC-3-LUAD	miR-30c-2-3p/miR-9-5p	0.00666373
710	T	CPTAC-3-LUAD	miR-30c-2-3p/miR-9-5p	0.00259484
711	N	CPTAC-3-LUAD	miR-30c-2-3p/miR-9-5p	3.95079
712	T	CPTAC-3-LUAD	miR-30c-2-3p/miR-9-5p	0.293344
713	T	CPTAC-3-LUAD	miR-30c-2-3p/miR-9-5p	0.0945514
714	N	CPTAC-3-LUAD	miR-30c-2-3p/miR-9-5p	2.14923
715	T	CPTAC-3-LUAD	miR-30c-2-3p/miR-9-5p	0.133203
716	N	CPTAC-3-LUAD	miR-30c-2-3p/miR-9-5p	2.19292
717	N	CPTAC-3-LUAD	miR-30c-2-3p/miR-9-5p	2.47166
718	N	CPTAC-3-LUAD	miR-30c-2-3p/miR-9-5p	2.95492
719	T	CPTAC-3-LUAD	miR-30c-2-3p/miR-9-5p	0.097735
720	N	CPTAC-3-LUAD	miR-30c-2-3p/miR-9-5p	1.92798
721	T	CPTAC-3-LUAD	miR-30c-2-3p/miR-9-5p	0.064525
722	N	CPTAC-3-LUAD	miR-30c-2-3p/miR-9-5p	1.57045
723	T	CPTAC-3-LUAD	miR-30c-2-3p/miR-9-5p	0.064525
724	N	CPTAC-3-LUAD	miR-30c-2-3p/miR-9-5p	2.85963
725	T	CPTAC-3-LUAD	miR-30c-2-3p/miR-9-5p	0.166447
726	N	CPTAC-3-LUAD	miR-30c-2-3p/miR-9-5p	2.42579
727	N	CPTAC-3-LUAD	miR-30c-2-3p/miR-9-5p	1.83685
728	T	CPTAC-3-LUAD	miR-30c-2-3p/miR-9-5p	0.373711
729	N	CPTAC-3-LUAD	miR-30c-2-3p/miR-9-5p	1.77969
730	T	CPTAC-3-LUAD	miR-30c-2-3p/miR-9-5p	0.216064
731	N	CPTAC-3-LUAD	miR-30c-2-3p/miR-9-5p	3.44038
732	N	CPTAC-3-LUAD	miR-30c-2-3p/miR-9-5p	2.02786
733	N	CPTAC-3-LUAD	miR-30c-2-3p/miR-9-5p	2.76141
734	N	CPTAC-3-LUAD	miR-30c-2-3p/miR-9-5p	2.98024
735	N	CPTAC-3-LUAD	miR-30c-2-3p/miR-9-5p	2.03688
736	T	CPTAC-3-LUAD	miR-30c-2-3p/miR-9-5p	0.026507
737	T	CPTAC-3-LUAD	miR-30c-2-3p/miR-9-5p	0.0225575
738	T	CPTAC-3-LUAD	miR-30c-2-3p/miR-9-5p	0.0487351
739	T	CPTAC-3-LUAD	miR-30c-2-3p/miR-9-5p	0.0839772
740	T	CPTAC-3-LUAD	miR-30c-2-3p/miR-9-5p	0.145514
741	N	CPTAC-3-LUAD	miR-30c-2-3p/miR-9-5p	1.24774
742	T	CPTAC-3-LUAD	miR-30c-2-3p/miR-9-5p	0.179304
743	T	CPTAC-3-LUAD	miR-30c-2-3p/miR-9-5p	0.342869
744	T	CPTAC-3-LUAD	miR-30c-2-3p/miR-9-5p	0.0219426
745	N	CPTAC-3-LUAD	miR-30c-2-3p/miR-9-5p	2.10121
746	T	CPTAC-3-LUAD	miR-30c-2-3p/miR-9-5p	0.540746
747	N	CPTAC-3-LUAD	miR-30c-2-3p/miR-9-5p	1.60814
748	N	CPTAC-3-LUAD	miR-30c-2-3p/miR-9-5p	2.51431
749	T	CPTAC-3-LUAD	miR-30c-2-3p/miR-9-5p	0.0316528
750	T	CPTAC-3-LUAD	miR-30c-2-3p/miR-9-5p	0.0466433
751	T	CPTAC-3-LUAD	miR-30c-2-3p/miR-9-5p	0.0427672
752	N	CPTAC-3-LUAD	miR-30c-2-3p/miR-9-5p	3.81193
753	N	CPTAC-3-LUAD	miR-30c-2-3p/miR-9-5p	1.18791
754	T	CPTAC-3-LUAD	miR-30c-2-3p/miR-9-5p	0.381241
755	T	CPTAC-3-LUAD	miR-30c-2-3p/miR-9-5p	0.293522
756	N	CPTAC-3-LUAD	miR-30c-2-3p/miR-9-5p	2.38627
757	N	CPTAC-3-LUAD	miR-30c-2-3p/miR-9-5p	1.9788
758	T	CPTAC-3-LUAD	miR-30c-2-3p/miR-9-5p	0.129203
759	N	CPTAC-3-LUAD	miR-30c-2-3p/miR-9-5p	2.43222
760	T	CPTAC-3-LUAD	miR-30c-2-3p/miR-9-5p	0.24428
761	N	CPTAC-3-LUAD	miR-30c-2-3p/miR-9-5p	3.04664
762	T	CPTAC-3-LUAD	miR-30c-2-3p/miR-9-5p	0.0822926
763	N	CPTAC-3-LUAD	miR-30c-2-3p/miR-9-5p	1.68787
764	N	CPTAC-3-LUAD	miR-30c-2-3p/miR-9-5p	1.26886
765	N	CPTAC-3-LUAD	miR-30c-2-3p/miR-9-5p	1.72647
766	N	CPTAC-3-LUAD	miR-30c-2-3p/miR-9-5p	2.72588
767	T	CPTAC-3-LUAD	miR-30c-2-3p/miR-9-5p	0.716024
768	T	CPTAC-3-LUAD	miR-30c-2-3p/miR-9-5p	0.0972972
769	T	CPTAC-3-LUAD	miR-30c-2-3p/miR-9-5p	0.079364
770	N	CPTAC-3-LUAD	miR-30c-2-3p/miR-9-5p	3.12944
771	N	CPTAC-3-LUAD	miR-30c-2-3p/miR-9-5p	2.19404
772	N	CPTAC-3-LUAD	miR-30c-2-3p/miR-9-5p	2.91907
773	T	CPTAC-3-LUAD	miR-30c-2-3p/miR-9-5p	0.703031
774	N	CPTAC-3-LUAD	miR-30c-2-3p/miR-9-5p	3.08174
775	N	CPTAC-3-LUAD	miR-30c-2-3p/miR-9-5p	1.78741
776	T	CPTAC-3-LUAD	miR-30c-2-3p/miR-9-5p	0.245147
777	N	CPTAC-3-LUAD	miR-30c-2-3p/miR-9-5p	2.96843
778	N	CPTAC-3-LUAD	miR-30c-2-3p/miR-9-5p	2.7046
779	N	CPTAC-3-LUAD	miR-30c-2-3p/miR-9-5p	2.38347
780	N	CPTAC-3-LUAD	miR-30c-2-3p/miR-9-5p	2.7091
781	N	CPTAC-3-LUAD	miR-30c-2-3p/miR-9-5p	1.86172
782	T	CPTAC-3-LUAD	miR-30c-2-3p/miR-9-5p	0.0216484
783	N	CPTAC-3-LUAD	miR-30c-2-3p/miR-9-5p	2.10256
784	T	CPTAC-3-LUAD	miR-30c-2-3p/miR-9-5p	0.640553
785	T	CPTAC-3-LUAD	miR-30c-2-3p/miR-9-5p	0.0225805
786	T	CPTAC-3-LUAD	miR-30c-2-3p/miR-9-5p	0.0170918
787	N	CPTAC-3-LUAD	miR-30c-2-3p/miR-9-5p	2.39473
788	T	CPTAC-3-LUAD	miR-30c-2-3p/miR-9-5p	0.0307497
789	T	CPTAC-3-LUAD	miR-30c-2-3p/miR-9-5p	0.04848
790	N	CPTAC-3-LUAD	miR-30c-2-3p/miR-9-5p	2.50891
791	N	CPTAC-3-LUAD	miR-30c-2-3p/miR-9-5p	2.57237
792	N	CPTAC-3-LUAD	miR-30c-2-3p/miR-9-5p	4.99777
793	T	CPTAC-3-LUAD	miR-30c-2-3p/miR-9-5p	0.068066
794	N	CPTAC-3-LUAD	miR-30c-2-3p/miR-9-5p	1.86911
795	N	CPTAC-3-LUAD	miR-30c-2-3p/miR-9-5p	1.11742
796	T	CPTAC-3-LUAD	miR-30c-2-3p/miR-9-5p	0.0216951
797	T	CPTAC-3-LUAD	miR-30c-2-3p/miR-9-5p	0.0521026
798	N	CPTAC-3-LUAD	miR-30c-2-3p/miR-9-5p	2.3803
799	T	CPTAC-3-LUAD	miR-30c-2-3p/miR-9-5p	0.0111213
800	N	CPTAC-3-LUAD	miR-30c-2-3p/miR-9-5p	1.25513
801	T	CPTAC-3-LUAD	miR-30c-2-3p/miR-9-5p	0.110821
802	N	CPTAC-3-LUAD	miR-30c-2-3p/miR-9-5p	1.82996
803	T	CPTAC-3-LUAD	miR-30c-2-3p/miR-9-5p	0.136007
804	T	CPTAC-3-LUAD	miR-30c-2-3p/miR-9-5p	0.00806427
805	T	CPTAC-3-LUAD	miR-30c-2-3p/miR-9-5p	0.0134392
806	T	CPTAC-3-LUAD	miR-30c-2-3p/miR-9-5p	0.0169156
807	T	CPTAC-3-LUAD	miR-30c-2-3p/miR-9-5p	0.495789
808	N	CPTAC-3-LUAD	miR-30c-2-3p/miR-9-5p	1.8955
809	N	CPTAC-3-LUAD	miR-30c-2-3p/miR-9-5p	1.99713
810	N	CPTAC-3-LUAD	miR-30c-2-3p/miR-9-5p	2.52487
811	T	CPTAC-3-LUAD	miR-30c-2-3p/miR-9-5p	0.0249604
812	N	CPTAC-3-LUAD	miR-30c-2-3p/miR-9-5p	1.79989
813	N	CPTAC-3-LUAD	miR-30c-2-3p/miR-9-5p	2.85533
814	N	CPTAC-3-LUAD	miR-30c-2-3p/miR-9-5p	2.39303
815	T	CPTAC-3-LUAD	miR-30c-2-3p/miR-9-5p	0.20482
816	N	CPTAC-3-LUAD	miR-30c-2-3p/miR-9-5p	2.19384
817	T	CPTAC-3-LUAD	miR-30c-2-3p/miR-9-5p	0.0480542
818	T	CPTAC-3-LUAD	miR-30c-2-3p/miR-9-5p	0.506707
819	T	CPTAC-3-LUAD	miR-30c-2-3p/miR-9-5p	0.0145748
820	N	CPTAC-3-LUAD	miR-30c-2-3p/miR-9-5p	2.06083
821	N	CPTAC-3-LUAD	miR-30c-2-3p/miR-9-5p	2.22966
822	N	CPTAC-3-LUAD	miR-30c-2-3p/miR-9-5p	1.58213
823	T	CPTAC-3-LUAD	miR-30c-2-3p/miR-9-5p	0.25037
824	T	CPTAC-3-LUAD	miR-30c-2-3p/miR-9-5p	0.72514
825	N	CPTAC-3-LUAD	miR-30c-2-3p/miR-9-5p	3.41871
826	N	CPTAC-3-LUAD	miR-30c-2-3p/miR-9-5p	1.72377
827	T	CPTAC-3-LUAD	miR-30c-2-3p/miR-9-5p	0.139628
828	N	CPTAC-3-LUAD	miR-30c-2-3p/miR-9-5p	2.39975
829	T	CPTAC-3-LUAD	miR-30c-2-3p/miR-9-5p	0.20777
830	T	CPTAC-3-LUAD	miR-30c-2-3p/miR-9-5p	0.12452
831	N	CPTAC-3-LUAD	miR-30c-2-3p/miR-9-5p	1.61197
832	N	CPTAC-3-LUAD	miR-30c-2-3p/miR-9-5p	2.66661
833	N	CPTAC-3-LUAD	miR-30c-2-3p/miR-9-5p	1.2522
834	T	CPTAC-3-LUAD	miR-30c-2-3p/miR-9-5p	0.280049
835	T	CPTAC-3-LUAD	miR-30c-2-3p/miR-9-5p	0.000991325
836	N	CPTAC-3-LUAD	miR-30c-2-3p/miR-9-5p	2.31564
837	T	CPTAC-3-LUAD	miR-30c-2-3p/miR-9-5p	0.0320222
838	N	CPTAC-3-LUAD	miR-30c-2-3p/miR-9-5p	1.20508
839	N	CPTAC-3-LUAD	miR-30c-2-3p/miR-9-5p	3.39671
840	T	CPTAC-3-LUAD	miR-30c-2-3p/miR-9-5p	0.107069
841	T	CPTAC-3-LUAD	miR-30c-2-3p/miR-9-5p	0.112512
842	N	CPTAC-3-LUAD	miR-30c-2-3p/miR-9-5p	1.64054
843	N	CPTAC-3-LUAD	miR-30c-2-3p/miR-9-5p	2.50375
844	T	CPTAC-3-LUAD	miR-30c-2-3p/miR-9-5p	0.148392
845	T	CPTAC-3-LUAD	miR-30c-2-3p/miR-9-5p	0.0708275
846	T	CPTAC-3-LUAD	miR-30c-2-3p/miR-9-5p	0.0435263
847	N	CPTAC-3-LUAD	miR-30c-2-3p/miR-9-5p	0.74535
848	T	CPTAC-3-LUAD	miR-30c-2-3p/miR-9-5p	0.0418202
849	N	CPTAC-3-LUAD	miR-30c-2-3p/miR-9-5p	1
850	N	CPTAC-3-LUAD	miR-30c-2-3p/miR-9-5p	2.89874
851	T	CPTAC-3-LUAD	miR-30c-2-3p/miR-9-5p	0.0425735
852	T	CPTAC-3-LUAD	miR-30c-2-3p/miR-9-5p	0.0504302
853	T	CPTAC-3-LUAD	miR-30c-2-3p/miR-9-5p	0.202908
854	T	CPTAC-3-LUAD	miR-30c-2-3p/miR-9-5p	0.129411
855	N	CPTAC-3-LUAD	miR-30c-2-3p/miR-9-5p	1.94076
856	N	CPTAC-3-LUAD	miR-30c-2-3p/miR-9-5p	2.79747
857	T	CPTAC-3-LUAD	miR-30c-2-3p/miR-9-5p	0.133267
858	N	CPTAC-3-LUAD	miR-30c-2-3p/miR-9-5p	3.34931
859	T	CPTAC-3-LUAD	miR-30c-2-3p/miR-9-5p	0.252216
860	N	CPTAC-3-LUAD	miR-30c-2-3p/miR-9-5p	3.88765
861	T	CPTAC-3-LUAD	miR-30c-2-3p/miR-9-5p	0.0294438
862	N	CPTAC-3-LUAD	miR-30c-2-3p/miR-9-5p	2.49788
863	T	CPTAC-3-LUAD	miR-30c-2-3p/miR-9-5p	0.0517695
864	N	CPTAC-3-LUAD	miR-30c-2-3p/miR-9-5p	3.02246
865	T	CPTAC-3-LUAD	miR-30c-2-3p/miR-9-5p	2.19607
866	T	CPTAC-3-LUAD	miR-30c-2-3p/miR-9-5p	0.0387668
867	T	CPTAC-3-LUAD	miR-30c-2-3p/miR-9-5p	0.00551399
868	T	CPTAC-3-LUAD	miR-30c-2-3p/miR-9-5p	0.00289262
869	N	CPTAC-3-LUAD	miR-30c-2-3p/miR-9-5p	0.729153
870	T	CPTAC-3-LUAD	miR-30c-2-3p/miR-9-5p	0.297295
871	N	GSE110907	miR-30c-2-3p/miR-9-5p	4.03914
872	N	GSE110907	miR-30c-2-3p/miR-9-5p	4.50268
873	N	GSE110907	miR-30c-2-3p/miR-9-5p	4.36554
874	T	GSE110907	miR-30c-2-3p/miR-9-5p	1.52334
875	N	GSE110907	miR-30c-2-3p/miR-9-5p	4.57058
876	N	GSE110907	miR-30c-2-3p/miR-9-5p	5.03814
877	N	GSE110907	miR-30c-2-3p/miR-9-5p	4.18322
878	N	GSE110907	miR-30c-2-3p/miR-9-5p	3.71848
879	N	GSE110907	miR-30c-2-3p/miR-9-5p	2.74582
880	N	GSE110907	miR-30c-2-3p/miR-9-5p	4.43621
881	T	GSE110907	miR-30c-2-3p/miR-9-5p	0.619593
882	T	GSE110907	miR-30c-2-3p/miR-9-5p	0.0699924
883	N	GSE110907	miR-30c-2-3p/miR-9-5p	3.24834
884	N	GSE110907	miR-30c-2-3p/miR-9-5p	4.04162
885	N	GSE110907	miR-30c-2-3p/miR-9-5p	4.61536
886	N	GSE110907	miR-30c-2-3p/miR-9-5p	5.8199
887	T	GSE110907	miR-30c-2-3p/miR-9-5p	3.08484
888	N	GSE110907	miR-30c-2-3p/miR-9-5p	3.31719
889	T	GSE110907	miR-30c-2-3p/miR-9-5p	0.569281
890	N	GSE110907	miR-30c-2-3p/miR-9-5p	4.09666
891	N	GSE110907	miR-30c-2-3p/miR-9-5p	4.26478
892	N	GSE110907	miR-30c-2-3p/miR-9-5p	3.10487
893	N	GSE110907	miR-30c-2-3p/miR-9-5p	4.45849
894	N	GSE110907	miR-30c-2-3p/miR-9-5p	4.08918
895	T	GSE110907	miR-30c-2-3p/miR-9-5p	0.538339
896	T	GSE110907	miR-30c-2-3p/miR-9-5p	1.53721
897	N	GSE110907	miR-30c-2-3p/miR-9-5p	3.6909
898	N	GSE110907	miR-30c-2-3p/miR-9-5p	3.64239
899	T	GSE110907	miR-30c-2-3p/miR-9-5p	0.976358
900	T	GSE110907	miR-30c-2-3p/miR-9-5p	0.162566
901	N	GSE110907	miR-30c-2-3p/miR-9-5p	3.99772
902	T	GSE110907	miR-30c-2-3p/miR-9-5p	0.42711
903	T	GSE110907	miR-30c-2-3p/miR-9-5p	0.73558
904	N	GSE110907	miR-30c-2-3p/miR-9-5p	4.5927
905	N	GSE110907	miR-30c-2-3p/miR-9-5p	3.0492
906	N	GSE110907	miR-30c-2-3p/miR-9-5p	4.41633
907	T	GSE110907	miR-30c-2-3p/miR-9-5p	2.66324
908	T	GSE110907	miR-30c-2-3p/miR-9-5p	2.0711
909	T	GSE110907	miR-30c-2-3p/miR-9-5p	0.171147
910	T	GSE110907	miR-30c-2-3p/miR-9-5p	0.960388
911	T	GSE110907	miR-30c-2-3p/miR-9-5p	1.42572
912	T	GSE110907	miR-30c-2-3p/miR-9-5p	0.324986
913	T	GSE110907	miR-30c-2-3p/miR-9-5p	0.214963
914	T	GSE110907	miR-30c-2-3p/miR-9-5p	0.593404
915	N	GSE110907	miR-30c-2-3p/miR-9-5p	2.22734
916	T	GSE110907	miR-30c-2-3p/miR-9-5p	0.693404
917	T	GSE110907	miR-30c-2-3p/miR-9-5p	2.42394
918	N	GSE110907	miR-30c-2-3p/miR-9-5p	3.75607
919	T	GSE110907	miR-30c-2-3p/miR-9-5p	1.513
920	N	GSE110907	miR-30c-2-3p/miR-9-5p	2.67258
921	T	GSE110907	miR-30c-2-3p/miR-9-5p	1.01788
922	T	GSE110907	miR-30c-2-3p/miR-9-5p	0.558388
923	N	GSE110907	miR-30c-2-3p/miR-9-5p	3.85526
924	T	GSE110907	miR-30c-2-3p/miR-9-5p	1.18826
925	N	GSE110907	miR-30c-2-3p/miR-9-5p	4.36976
926	T	GSE110907	miR-30c-2-3p/miR-9-5p	1.9631
927	T	GSE110907	miR-30c-2-3p/miR-9-5p	1.2824
928	T	GSE110907	miR-30c-2-3p/miR-9-5p	0.26934
929	T	GSE110907	miR-30c-2-3p/miR-9-5p	0.391991
930	N	GSE110907	miR-30c-2-3p/miR-9-5p	4.4853
931	T	GSE110907	miR-30c-2-3p/miR-9-5p	0.0942814
932	N	GSE110907	miR-30c-2-3p/miR-9-5p	3.6212
933	N	GSE110907	miR-30c-2-3p/miR-9-5p	3.7873
934	T	GSE110907	miR-30c-2-3p/miR-9-5p	0.293392
935	T	GSE110907	miR-30c-2-3p/miR-9-5p	1.50738
936	N	GSE110907	miR-30c-2-3p/miR-9-5p	3.98132
937	N	GSE110907	miR-30c-2-3p/miR-9-5p	3.84549
938	N	GSE110907	miR-30c-2-3p/miR-9-5p	2.63647
939	N	GSE110907	miR-30c-2-3p/miR-9-5p	4.40718
940	N	GSE110907	miR-30c-2-3p/miR-9-5p	4.29044
941	N	GSE110907	miR-30c-2-3p/miR-9-5p	4.9111
942	N	GSE110907	miR-30c-2-3p/miR-9-5p	4.11324
943	N	GSE110907	miR-30c-2-3p/miR-9-5p	4.4078
944	N	GSE110907	miR-30c-2-3p/miR-9-5p	4.54726
945	N	GSE110907	miR-30c-2-3p/miR-9-5p	4.97963
946	N	GSE110907	miR-30c-2-3p/miR-9-5p	3.75453
947	T	GSE110907	miR-30c-2-3p/miR-9-5p	1.31194
948	T	GSE110907	miR-30c-2-3p/miR-9-5p	0.174225
949	N	GSE110907	miR-30c-2-3p/miR-9-5p	4.3196
950	T	GSE110907	miR-30c-2-3p/miR-9-5p	0.606226
951	T	GSE110907	miR-30c-2-3p/miR-9-5p	1.48575
952	T	GSE110907	miR-30c-2-3p/miR-9-5p	0.483083
953	T	GSE110907	miR-30c-2-3p/miR-9-5p	1.16211
954	N	GSE110907	miR-30c-2-3p/miR-9-5p	2.19959
955	T	GSE110907	miR-30c-2-3p/miR-9-5p	2.50203
956	N	GSE110907	miR-30c-2-3p/miR-9-5p	5.51891
957	T	GSE110907	miR-30c-2-3p/miR-9-5p	0.538117
958	T	GSE110907	miR-30c-2-3p/miR-9-5p	0.344736
959	T	GSE110907	miR-30c-2-3p/miR-9-5p	0.0362094
960	T	GSE110907	miR-30c-2-3p/miR-9-5p	3.62059
961	T	GSE110907	miR-30c-2-3p/miR-9-5p	0.39776
962	T	GSE110907	miR-30c-2-3p/miR-9-5p	0.0489804
963	T	GSE110907	miR-30c-2-3p/miR-9-5p	0.303062
964	N	GSE110907	miR-30c-2-3p/miR-9-5p	4.38444
965	T	GSE110907	miR-30c-2-3p/miR-9-5p	2.04604
966	T	GSE110907	miR-30c-2-3p/miR-9-5p	0.142402
967	N	GSE196633	miR-30c-2-3p/miR-9-5p	3.61961
968	T	GSE196633	miR-30c-2-3p/miR-9-5p	4.42168
969	N	GSE196633	miR-30c-2-3p/miR-9-5p	4.04228
970	T	GSE196633	miR-30c-2-3p/miR-9-5p	2.07405
971	N	GSE196633	miR-30c-2-3p/miR-9-5p	9.00642
972	T	GSE196633	miR-30c-2-3p/miR-9-5p	1.79099
973	N	GSE196633	miR-30c-2-3p/miR-9-5p	3.77101
974	T	GSE196633	miR-30c-2-3p/miR-9-5p	1.08698
975	N	GSE196633	miR-30c-2-3p/miR-9-5p	4.76173
976	T	GSE196633	miR-30c-2-3p/miR-9-5p	0.224931
977	N	GSE196633	miR-30c-2-3p/miR-9-5p	1.9571
978	T	GSE196633	miR-30c-2-3p/miR-9-5p	0.350395
979	N	GSE196633	miR-30c-2-3p/miR-9-5p	3.04075
980	T	GSE196633	miR-30c-2-3p/miR-9-5p	1.33546
981	N	GSE196633	miR-30c-2-3p/miR-9-5p	4.18449
982	T	GSE196633	miR-30c-2-3p/miR-9-5p	0.168692
983	N	GSE196633	miR-30c-2-3p/miR-9-5p	2.21681
984	T	GSE196633	miR-30c-2-3p/miR-9-5p	0.0996975
985	N	GSE196633	miR-30c-2-3p/miR-9-5p	3.85327
986	T	GSE196633	miR-30c-2-3p/miR-9-5p	1.83551
